## Supplemental Tables for "Prenatal vitamin intake in first month of pregnancy and DNA methylation in cord blood and placenta in two prospective cohorts": Supplemental Table 4 - MARBLES Cord Blood Single Site Results.csv (part 1 of 3)

	chr	pos	DNAm_diff	sd	P.Value	adj.P.Val	gene	AveDNAm
cg04551619	chr1	10692799	0.5626	0.1279	1.82e-05	1		97.46
cg10696724	chr3	13937557	-0.663	0.1522	2.18e-05	1		4.72
cg27008310	chr5	121277720	-1.433	0.334	2.86e-05	1		87.78
cg11638880	chr6	166755991	-0.3374	0.07904	3.1e-05	1	SFT2D1	3.33
cg00340658	chr4	6988698	-0.2985	0.07002	3.19e-05	1	TBC1D14	2.39
cg17442477	chr5	25315365	-1.123	0.2652	3.56e-05	1		90.47
cg11724151	chr6	38681093	-0.7324	0.1778	5.67e-05	1		93.8
cg08890477	chr7	154997031	6.785	1.662	6.57e-05	1		24.2
cg09340279	chr17	80278947	0.5021	0.1239	7.41e-05	1	SECTM1	96.33
cg14831665	chrX	25023963	-1.977	0.4897	7.81e-05	1	ARX	23.25
cg03199058	chr1	225117464	0.4302	0.1066	7.88e-05	1	DNAH14	4.09
cg04201750	chr5	3591012	-0.4336	0.1076	8.14e-05	1		3.43
cg09025432	chr7	153083911	-2.64	0.6607	9.25e-05	1		81.56
cg13130022	chr6	44440494	0.6777	0.1697	9.32e-05	1		95.21
cg20794583	chr19	8154510	1.319	0.3315	9.81e-05	1	FBN3	76.81
cg26134868	chr14	95861930	1.13	0.286	0.00011	1		91.42
cg11959746	chr12	50321909	-0.9694	0.2461	0.000115	1		90.49
cg01525976	chr12	71232780	-0.8391	0.2133	0.000117	1	PTPRR	92.56
cg23183988	chrX	19908877	-1.474	0.3762	0.000124	1		28.6
cg26115633	chr10	129535893	-0.2877	0.07376	0.000133	1	FOXI2	1.5
cg15370862	chr12	31270326	-1.259	0.3249	0.000146	1		58.84
cg03160508	chr11	66823684	2	0.516	0.000146	1	RHOD	48.34
cg25220116	chr17	17486103	0.6394	0.165	0.000147	1	PEMT	93.19
cg07574267	chr1	2238720	-0.6051	0.1566	0.000153	1	SKI	94.53
cg14882904	chr1	184773528	0.8475	0.2195	0.000155	1	FAM129A	91.43
cg23497747	chr11	87831893	1.411	0.3657	0.000157	1		85.38
cg10695278	chr14	73699899	-1.328	0.3455	0.000164	1		48.06
cg07234986	chr12	85573508	1.193	0.3105	0.000165	1	LRRIQ1	78.95
cg15438497	chr3	148804381	-0.6507	0.1696	0.00017	1	HLTF	5.59
cg21228760	chr4	160322259	2.411	0.6286	0.00017	1		36.73
cg14375772	chrX	120181969	1.655	0.4319	0.000173	1	GLUD2	81.09
cg06608374	chr6	138537655	-0.782	0.2043	0.000176	1	PBOV1	89.99
cg02027010	chr9	116163386	-0.3339	0.0873	0.000177	1	ALAD	3.07
cg21415305	chr3	9851855	-0.9444	0.2475	0.000184	1	TTLL3	6.57
cg01958256	chr5	71731780	-0.7105	0.1862	0.000184	1		91.74
cg14334161	chr10	72201622	-1.922	0.5047	0.00019	1	NODAL	40.95
cg04118889	chrX	25022750	-1.364	0.3582	0.00019	1	ARX	20.05
cg22060153	chr2	101889653	-0.7562	0.1991	0.000196	1	SNORD89	91.92
cg14462402	chr11	120678447	1.898	0.5007	0.000202	1	GRIK4	71.83
cg13466383	chr1	161008705	-0.6923	0.1827	0.000203	1	TSTD1	4.22
cg20822969	chr17	48290763	-2.178	0.5751	0.000205	1	LOC101927230	54.77
cg06308972	chrX	114884097	-1.367	0.3617	0.000212	1	PLS3	80.05
cg25754015	chr11	73052648	1.084	0.2871	0.000213	1	ARHGEF17	84.42
cg13215387	chr10	104953220	-0.3015	0.08022	0.000228	1	NT5C2	2.85
cg13293535	chr8	11597251	-4.71	1.253	0.000228	1	GATA4	49.15
cg27453237	chr10	102222865	-1.414	0.3764	0.00023	1	WNT8B	87.31
cg26764345	chr3	46927386	0.6375	0.17	0.000234	1	PTH1R	93.1
cg19569093	chr12	98115205	-0.9275	0.2473	0.000234	1	LOC643711	90.07
cg22457211	chr15	40075133	-0.2792	0.07447	0.000236	1	FSIP1	1.53
cg19506849	chr10	114767609	-1.56	0.4183	0.000252	1	TCF7L2	84.88
cg06416764	chr19	52227967	2.728	0.7319	0.000255	1	HAS1	73.22
cg11885175	chrX	13003090	-0.9314	0.2502	0.00026	1		15.8
cg13531735	chr3	42923116	1.004	0.2698	0.000261	1		92.06
cg07283060	chr12	57542051	0.4973	0.1337	0.000263	1	LRP1-AS	95.6
cg20787451	chrX	53093414	-1.384	0.3724	0.000266	1	GPR173	91.02
cg26745332	chr4	94749942	-0.1929	0.05193	0.000267	1	ATOH1	2.67
cg07424889	chr7	4768247	-0.786	0.2119	0.000273	1	FOXK1	89.84
cg01725501	chr20	50359802	1.588	0.4292	0.000282	1	ATP9A	67.6
cg21032473	chr2	168818347	-0.5507	0.1488	0.000282	1	STK39	94.31
cg26819667	chr16	29860009	-0.7739	0.2092	0.000284	1		6.32
cg05983698	chr19	59011010	-0.2444	0.06618	0.00029	1	SLC27A5	2.41
cg14556851	chr2	238283454	0.9739	0.2645	0.000302	1	COL6A3	85.96
cg09308026	chr16	30041884	-0.3571	0.09711	0.000308	1	FAM57B	4.21
cg23376846	chr6	29818154	-2.146	0.5839	0.000309	1		34.6
cg04499381	chrX	128913671	-1.18	0.3212	0.000312	1	SASH3	22.54
cg23350838	chr19	44259495	-0.5645	0.1539	0.000317	1	C19orf61	4.62
cg03382925	chrX	53350144	-0.9413	0.2566	0.000317	1	IQSEC2	6.97
cg24886725	chr22	27969620	3.278	0.8948	0.000323	1		18.26
cg12336009	chr1	17697922	0.6888	0.188	0.000323	1	PADI6	93.12
cg11725400	chr14	21625063	-1.599	0.4365	0.000324	1	OR5AU1	82.99
cg17394124	chr1	196712668	3.649	0.9976	0.000329	1	CFH	55.8
cg09229850	chr17	55839401	-3.263	0.8925	0.000331	1		49.16
cg11726580	chr7	102715191	-0.375	0.1026	0.000334	1	ARMC10	3.48
cg00805294	chr1	119463672	0.9681	0.265	0.000335	1	TBX15	90.96
cg04019636	chr1	201977390	-1.524	0.4174	0.000337	1		64.93
cg12003729	chr5	140048446	0.8179	0.2246	0.000349	1	WDR55	91.75
cg05875696	chr9	95481121	0.4222	0.1161	0.000358	1	BICD2	95.2
cg01831771	chr13	113428172	0.6324	0.174	0.000358	1	ATP11A	95.88
cg24796548	chr10	108785434	-2.981	0.8203	0.00036	1	SORCS1	72.23
cg02288748	chr5	10539191	0.4512	0.1242	0.000361	1		95.07
cg18664866	chr14	75389200	0.7903	0.2177	0.000363	1	RPS6KL1	91.85
cg05344978	chr7	73682831	0.6814	0.1878	0.000366	1		93.4
cg04998153	chr1	101823331	9.803	2.702	0.000367	1	LINC01307	48.82
cg12602161	chr12	121091775	1.189	0.3278	0.000367	1	CABP1	87.79
cg15945016	chr6	26020698	-0.3169	0.08744	0.000373	1	HIST1H4A	3.57
cg26778969	chr22	32668386	4.13	1.141	0.00038	1		83.53
cg20701404	chr17	71898027	-0.314	0.08678	0.000381	1		3.51
cg25537988	chr3	139396918	-0.2669	0.07379	0.000383	1	NMNAT3	4.15
cg02488299	chr16	29913223	1.423	0.3936	0.000386	1	ASPHD1	79.1
cg11676325	chr19	10621091	0.8428	0.2333	0.000388	1		6.46
cg27335799	chr6	41039982	-0.3711	0.1028	0.000392	1	C6orf130	3.75
cg07430214	chr3	172166300	-0.2171	0.06015	0.000393	1	GHSR	2.64
cg13254588	chr2	40006314	-0.5336	0.1479	0.000394	1	THUMPD2	4.89
cg10411339	chr8	125550661	2.524	0.7003	0.000401	1	TATDN1	22.04
cg27591053	chr5	180671165	-0.2124	0.05896	0.000402	1	GNB2L1	1.11
cg16439130	chr6	149658548	-2.756	0.7655	0.000407	1	MAP3K7IP2	72.97
cg03642631	chr1	44309627	0.7337	0.2042	0.000417	1	ST3GAL3	92.79
cg01528779	chr19	42821037	2.132	0.5939	0.00042	1	TMEM145	26.6
cg00877708	chr6	157140947	-2.011	0.5605	0.000424	1	ARID1B	80.59
cg14952011	chr9	99616371	-0.4501	0.1254	0.000424	1	ZNF782	4.15
cg07965906	chr9	100574106	0.527	0.1469	0.000425	1		94.74
cg02344926	chr17	26904098	-0.4151	0.1158	0.000428	1	ALDOC	4.5
cg01123739	chr4	2398557	-3.108	0.868	0.000435	1	ZFYVE28	79.21
cg15540063	chr7	104654504	-0.443	0.1237	0.000437	1	MLL5	1.4
cg16318259	chr3	128839665	-0.2405	0.06717	0.000437	1	RAB43	2.44
cg06186228	chrX	95592962	-1.186	0.3315	0.00044	1	LOC643486	88.36
cg26089753	chr6	152127821	-0.8803	0.2462	0.000443	1	ESR1	91.79
cg24249486	chrX	11684119	-0.776	0.2173	0.000452	1	ARHGAP6	6.5
cg04974913	chr1	13839662	-0.4944	0.1385	0.000453	1		6.63
cg11126215	chr14	94596163	1.033	0.2895	0.000454	1	IFI27L2	9.89
cg15383322	chr7	98100419	1.074	0.3009	0.000456	1		7.63
cg18887483	chr15	74422572	-1.157	0.3244	0.000459	1	ISLR2	10.52
cg00748431	chr2	175629917	-1.691	0.4749	0.000466	1	CHRNA1	91.6
cg12587091	chr2	74752303	0.6686	0.1877	0.000466	1	DQX1	91.35
cg02420130	chr15	74286415	-3.009	0.8451	0.000467	1	PML	51.95
cg05703996	chr16	335830	-1.015	0.2849	0.000467	1	PDIA2	94.98
cg22010065	chr19	59085427	1.598	0.4487	0.000469	1	MZF1	21.38
cg17619082	chr7	43768796	-0.7619	0.2141	0.00047	1	C7orf44	3.9
cg23678007	chr5	7851256	-0.4477	0.1259	0.000474	1	C5orf49	3.76
cg20480041	chr5	72251406	-0.4132	0.1162	0.000478	1	FCHO2	3.7
cg14832363	chr9	111618366	-1.246	0.3508	0.000481	1	ACTL7B	76.33
cg26820929	chr1	28995935	-1.44	0.4056	0.000485	1	GMEB1	11.86
cg10470368	chr11	64146517	10.04	2.826	0.000485	1		78.82
cg09478478	chr1	158322845	-0.6531	0.184	0.000487	1	CD1E	92.98
cg24255796	chr13	50370537	0.9559	0.2695	0.00049	1		80.36
cg17637280	chr5	125930948	0.6437	0.1816	0.000496	1	ALDH7A1	5.79
cg06010588	chr8	35092876	-0.6236	0.176	0.000497	1	UNC5D	3.69
cg00152322	chr15	65198005	1.44	0.4066	5e-04	1		20.03
cg07315937	chr6	29768269	1.059	0.2994	0.000506	1		87.36
cg00789213	chr14	29047340	-1.665	0.4709	0.000511	1		85.15
cg04414399	chr9	138853402	-0.2434	0.06889	0.000515	1	UBAC1	3.55
cg05231925	chr4	23768155	0.9903	0.2803	0.000516	1		91.03
cg26324464	chr16	70820611	0.5595	0.1584	0.000516	1	VAC14	94.1
cg00644007	chr17	72787396	0.9438	0.2674	0.000522	1	TMEM104	80.89
cg01354887	chr12	78485854	-0.9002	0.2552	0.000526	1	NAV3	90.72
cg18999314	chr11	131560382	0.8039	0.228	0.000529	1	NTM	89.57
cg10195889	chr6	133055528	2.408	0.6836	0.000534	1	VNN3	82.38
cg01249180	chr5	95997867	-0.9082	0.2578	0.000535	1	CAST	8.27
cg07438288	chr3	10547187	-0.2869	0.08147	0.000537	1	ATP2B2	3.83
cg10806197	chr14	27429693	-1.728	0.4907	0.000537	1		48.7
cg16977395	chr18	71880080	0.377	0.1071	0.000537	1		95.4
cg12095720	chr17	72978304	-0.8935	0.254	0.000546	1		7.34
cg02183671	chr4	15779999	-0.5351	0.1527	0.000573	1	CD38	3.49
cg12493638	chr1	15801888	2.948	0.8418	0.000577	1	CELA2B	81.21
cg18625738	chr1	110448986	-0.526	0.1502	0.000578	1		3.55
cg05964529	chr12	110906245	-0.3391	0.09692	0.000582	1	GPN3	3.09
cg08909407	chr9	110071552	-2.304	0.6597	0.000594	1	RAD23B	69.07
cg16002963	chr2	98703324	1.085	0.3107	0.000597	1	VWA3B	9.96
cg25589956	chr3	186545102	-0.3969	0.1137	6e-04	1		2.48
cg10249489	chr3	110790945	-0.6765	0.1938	0.000601	1	PVRL3	5.94
cg16621476	chr11	3210659	-2.776	0.7954	0.000602	1		57.47
cg03851398	chr10	135171564	-0.6111	0.1753	0.000608	1	C10orf125	3.71
cg25969107	chr15	95128247	-0.2551	0.07317	0.000609	1		2.37
cg25962358	chr5	140347293	-1.58	0.4534	0.000611	1	PCDHAC2	41.96
cg13389299	chr15	74329999	0.9954	0.286	0.00062	1	PML	80.28
cg04603130	chr19	2550027	2.381	0.684	0.000621	1	GNG7	38.63
cg08442823	chr11	45951803	2.346	0.6741	0.000623	1	PHF21A	58.8
cg16626405	chr20	33297424	-0.6106	0.1755	0.000623	1	TP53INP2	5.55
cg11516502	chr17	41071033	-1.067	0.3069	0.000627	1		86.7
cg01355382	chr11	45951533	2.986	0.8589	0.00063	1	PHF21A	70.91
cg07065803	chr11	45921557	-1.326	0.3814	0.000632	1	MAPK8IP1	14.24
cg06289479	chr2	238536058	-0.3102	0.08932	0.000637	1	LRRFIP1	3.9
cg16049219	chr3	127275711	-4.274	1.231	0.000638	1		63.81
cg15599146	chr6	157802928	-0.2178	0.06277	0.000645	1	ZDHHC14	2.2
cg06784594	chr16	19533815	3.331	0.9603	0.000647	1	GDE1	70.19
cg19414233	chr11	65314314	-2.818	0.8124	0.000648	1	LTBP3	9.82
cg12458902	chr9	132342652	-0.489	0.1411	0.000654	1		7.15
cg00483562	chr5	1931781	-0.4615	0.1333	0.000663	1		4.37
cg17186444	chr15	29561501	0.2011	0.05811	0.000665	1	NDNL2	2.13
cg14736640	chr12	109186597	0.6371	0.1841	0.000667	1	SSH1	91.26
cg14733016	chr10	129704599	2.077	0.6003	0.00067	1	PTPRE	80.72
cg14047361	chr17	80015160	1.109	0.3208	0.000677	1	GPS1	80.3
cg22977016	chr19	10529650	-0.1437	0.0416	0.000681	1		2
cg00524271	chr2	198668185	-1.36	0.3946	7e-04	1	PLCL1	87.17
cg18809822	chr11	120409217	1.051	0.3051	0.000701	1	GRIK4	71.89
cg02934082	chr3	122705793	-2.279	0.6616	0.000703	1	SEMA5B	70.68
cg17019285	chr8	11725104	-0.147	0.04269	0.000704	1	CTSB	2.13
cg07002589	chr19	3047652	-0.3696	0.1073	0.000706	1	TLE2	3.99
cg00791249	chr19	10426722	-0.3948	0.1146	0.000706	1	FDX1L	4.11
cg03412310	chr8	55014671	-0.468	0.1359	0.000707	1	LYPLA1	6.81
cg23453622	chr17	79885647	-0.4285	0.1244	0.000708	1	LOC92659	4.27
cg01719832	chr1	11752772	1.151	0.3343	0.000708	1	MAD2L2	21.53
cg05002993	chr5	132757596	0.9624	0.2796	0.000708	1	FSTL4	84.65
cg06496885	chr10	3354972	-1.908	0.5543	0.00071	1		75.73
cg14458955	chr22	42062938	-0.2328	0.06769	0.000716	1		2.24
cg00548368	chr8	136769084	2.235	0.6499	0.000717	1		65.19
cg02010442	chrX	107335011	-1.863	0.5429	0.000736	1	ATG4A	12.62
cg18038269	chr19	10464320	0.3851	0.1122	0.000738	1	TYK2	96.7
cg17546376	chr3	42172097	-0.6801	0.1982	0.000738	1	TRAK1	92.93
cg23356309	chr5	140344620	-2.692	0.785	0.000742	1	PCDHA7	73.84
cg12946524	chr3	171757361	-0.4713	0.1374	0.000742	1	FNDC3B	4.07
cg16119134	chr17	19281001	-0.2542	0.07419	0.000749	1	MAPK7	3.07
cg24536250	chr5	50218625	-2.169	0.6332	0.000753	1		65.13
cg07269843	chr1	1200858	0.651	0.1901	0.000755	1	UBE2J2	92.8
cg19938522	chr5	170184555	-1.147	0.335	0.000755	1		87.93
cg26544870	chr15	66995141	-0.4247	0.124	0.000755	1	SMAD6	4.85
cg14860614	chr17	45908849	-0.1516	0.04426	0.000755	1	LRRC46	1.09
cg25146575	chr19	49296687	-1.397	0.408	0.000757	1		56.32
cg21839211	chr6	167508041	-0.4769	0.1394	0.000761	1		5.02
cg03601354	chr8	22408966	-0.4597	0.1343	0.000762	1	SORBS3	4.24
cg19518003	chr21	38639178	-0.332	0.09707	0.000766	1	DSCR3	1.79
cg26499822	chrX	21396746	-1.575	0.4606	0.000766	1	CNKSR2	87.59
cg13260278	chr10	121265587	-2.839	0.8309	0.000774	1	RGS10	45.43
cg16030814	chr16	34969730	-1.62	0.474	0.000774	1		82.04
cg05951095	chr15	40353216	1.383	0.4052	0.000785	1		87
cg10375456	chr19	10380576	-0.5369	0.1575	0.000798	1	ICAM1	5.75
cg00909646	chr8	67874250	-0.3188	0.09355	0.000799	1		3.04
cg02368176	chr18	34978407	-1.949	0.5724	0.000807	1	CELF4	46.02
cg20286236	chr17	29886672	-0.2755	0.08093	0.00081	1	MIR193A	2.52
cg11909975	chr2	128159058	0.6977	0.205	0.000814	1		91.46
cg27245606	chr6	31549038	-0.43	0.1264	0.000815	1	LTB	2.2
cg09122208	chr20	46377882	-0.4008	0.1178	0.000818	1	SULF2	3.41
cg05441928	chr19	7548535	1.346	0.3958	0.000819	1	PEX11G	74.54
cg03503802	chr22	46933237	-0.4445	0.1308	0.000823	1	CELSR1	2.99
cg04228924	chr20	60752588	0.8306	0.2444	0.000824	1	SS18L1	92.04
cg10182306	chr1	16357911	3.077	0.9053	0.000824	1	CLCNKA	72.23
cg02193650	chr12	49374710	-0.3134	0.0922	0.000825	1	WNT1	2.63
cg23290664	chr18	73000004	5.247	1.545	0.00083	1	TSHZ1	87.43
cg02152996	chr13	112687960	1.427	0.42	0.000831	1	LINC00403	74.59
cg05361347	chr7	42122019	-0.7791	0.2294	0.000832	1	GLI3	88.95
cg17277729	chr1	15480230	-0.4899	0.1443	0.000835	1	TMEM51	4.13
cg25600236	chr4	71091212	-1.294	0.381	0.000835	1	FDCSP	89.76
cg07096595	chr9	35097992	0.9534	0.2811	0.000846	1	PIGO	80.08
cg05492170	chr4	111536341	-0.9186	0.2709	0.000847	1		19.34
cg05106294	chr11	12031097	-0.2542	0.07502	0.000856	1	DKK3	3.88
cg02351913	chr3	119465633	-0.8365	0.2469	0.000856	1	MAATS1	91.43
cg07377341	chr1	160068584	-0.3272	0.09662	0.00086	1	IGSF8	5.04
cg11712473	chr1	173446315	-0.5768	0.1703	0.000861	1	PRDX6	5.18
cg17035694	chr1	47479060	-0.5827	0.1721	0.000863	1		93.79
cg11603796	chr12	49502696	1.446	0.4272	0.000866	1	LMBR1L	45.33
cg06696028	chr22	31302132	0.4834	0.1429	0.000873	1	OSBP2	94.81
cg19738333	chr8	21999623	-0.5504	0.1628	0.000876	1	REEP4	6.16
cg20707126	chr7	116750996	-2.344	0.6936	0.000879	1	ST7	27.14
cg08483713	chr19	11241669	1.471	0.4354	0.000882	1	LDLR	35.99
cg16929692	chr11	117389301	0.2394	0.07088	0.000888	1	DSCAML1	96.9
cg10058913	chr1	4077182	1.291	0.3826	0.000894	1		89.7
cg08932358	chrX	47034358	-1.284	0.3805	0.000897	1	RBM10	85.74
cg16772808	chr5	159546561	-0.2674	0.07925	0.000897	1	PWWP2A	2.71
cg26811159	chr11	89223981	1.184	0.351	0.000898	1	NOX4	18.82
cg01535980	chr9	140708214	0.6714	0.199	9e-04	1	EHMT1	93.62
cg13873230	chr1	208255817	-0.8528	0.2528	0.000901	1	PLXNA2	91.51
cg19516009	chr8	22018080	0.6633	0.1968	0.00091	1	SFTPC	93.86
cg06870986	chr17	70588173	-1.041	0.309	0.000911	1		7.26
cg11180288	chr17	7143098	-0.4221	0.1253	0.000912	1	PHF23	6.49
cg17534070	chr5	168195355	-9.437	2.801	0.000914	1	SLIT3	80.57
cg12612796	chr19	51760020	-0.7125	0.2118	0.000931	1	SIGLECL1	91.52
cg12437167	chr4	616734	1.975	0.5872	0.000933	1		67.58
cg01356919	chr11	113851024	-1.059	0.3151	0.000939	1	HTR3A	87.92
cg09038266	chr16	79155958	-0.7278	0.2165	0.00094	1	WWOX	93.36
cg23896816	chr22	39473253	-1.706	0.5079	0.000944	1	APOBEC3G	13.03
cg13566648	chr6	12750030	-0.3369	0.1003	0.000948	1	PHACTR1	2.9
cg00459898	chr2	241912309	-0.6921	0.2061	0.000948	1		92.85
cg05845987	chr2	123461485	-0.7631	0.2273	0.000953	1		91.22
cg10494226	chr2	54050893	1.119	0.3333	0.000953	1	GPR75-ASB3	82.7
cg01892666	chr15	96960302	-0.4215	0.1256	0.000958	1		5.11
cg10355458	chr19	1578206	-0.6532	0.1947	0.000958	1	MBD3	92.52
cg06788504	chr6	32974517	0.55	0.164	0.000964	1	HLA-DOA	93.5
cg00511081	chr18	56976093	-0.2168	0.06466	0.000966	1	CPLX4	2.57
cg06985721	chr1	55464653	-1.215	0.3625	0.000967	1	BSND	87.35
cg27614619	chr20	48410999	0.8	0.2388	0.000974	1		91.93
cg10465514	chr3	15031948	-2.457	0.7334	0.000975	1	NR2C2	42.2
cg26988138	chr19	2639424	7.488	2.235	0.000977	1	GNG7	77.84
cg05310557	chr18	46477250	-1.154	0.345	0.000986	1	SMAD7	12.41
cg25317774	chr19	42572754	1.517	0.4535	0.000987	1		61.43
cg13247997	chr5	83680284	-0.5549	0.166	0.000997	1	EDIL3	4.72
cg03310569	chr1	206772616	-0.6915	0.2069	0.001	1	EIF2D	89.35
cg08875431	chr11	2422401	-0.2381	0.07125	0.001	1	TSSC4	1.26
cg06091295	chr2	127836706	-2.23	0.6674	0.00101	1	BIN1	34.87
cg18770660	chr11	65082070	-0.2711	0.08117	0.00101	1	CDC42EP2	2.6
cg26478107	chr6	26595280	2.601	0.7789	0.00101	1		24.58
cg16405946	chrX	153640960	-0.7034	0.2106	0.00101	1	DNASE1L1	21.45
cg16190825	chr3	187725128	-0.6382	0.1912	0.00101	1		92.08
cg12700102	chr1	222885791	-0.2951	0.08842	0.00102	1	AIDA	3.01
cg06684395	chr15	35351277	2.786	0.8347	0.00102	1		50.92
cg19407086	chr5	133984178	-0.2699	0.08088	0.00102	1	SEC24A	3.01
cg04008888	chr11	68622739	-0.1955	0.05859	0.00102	1		2.74
cg16637556	chr19	41104184	-0.7585	0.2273	0.00102	1	LTBP4	8.21
cg24550644	chr17	30846204	-0.645	0.1935	0.00103	1	MYO1D	3.88
cg17768253	chr16	72127550	-0.2847	0.08541	0.00103	1	TXNL4B	1.64
cg00983740	chr1	18561661	-2.769	0.8311	0.00104	1	IGSF21	78.52
cg14564965	chr6	107942932	-1.276	0.3829	0.00104	1	SOBP	83.9
cg05621401	chr10	43572065	-0.2631	0.07901	0.00104	1	RET	3.95
cg08118581	chr20	636375	-0.6504	0.1954	0.00105	1		92.1
cg26648763	chrX	20048113	-0.9784	0.294	0.00105	1	MAP7D2	18.07
cg07696658	chr5	73980914	-0.2815	0.08462	0.00105	1	HEXB	3.11
cg13569765	chr11	65141519	-5.203	1.564	0.00106	1		49.48
cg10387497	chr14	93507669	-0.7989	0.2402	0.00106	1	ITPK1	90.32
cg15892013	chr18	76738173	-0.3018	0.09073	0.00106	1		3.13
cg11124350	chr7	1251125	2.27	0.6825	0.00106	1		74.57
cg02414648	chr2	112812756	-0.4792	0.1441	0.00106	1	TMEM87B	5.6
cg14551458	chr5	123149103	-2.126	0.6393	0.00106	1		33.92
cg11779355	chr16	11439044	-0.155	0.04664	0.00106	1	RMI2	2.23
cg09853648	chr11	69492642	-1.049	0.3155	0.00107	1		89.95
cg01980587	chr19	18321929	0.7076	0.2129	0.00107	1	PDE4C	92.48
cg03371778	chr10	132365775	0.1429	0.04301	0.00107	1		98.4
cg14930872	chrX	48933517	-0.9877	0.2974	0.00108	1	WDR45	89.46
cg03769330	chr10	102380596	1.178	0.3553	0.00109	1		80.2
cg13766560	chr9	133898399	-2.077	0.6261	0.00109	1	LAMC3	71.01
cg11257113	chr17	8062204	1.167	0.3518	0.00109	1		7.74
cg25952596	chr14	101535084	4.566	1.377	0.00109	1		69.89
cg27142774	chr1	17971279	0.9122	0.2751	0.00109	1	ARHGEF10L	81.69
cg13598426	chr9	2005484	1.786	0.5391	0.0011	1		72.47
cg25881032	chr10	17627460	1.987	0.6	0.00111	1		21.42
cg01826827	chr7	112579137	-0.642	0.194	0.00112	1	C7orf60	5.17
cg18913729	chr8	97274064	-0.3764	0.1137	0.00112	1	MTERFD1	3.37
cg01862160	chr9	135456402	-1.097	0.3315	0.00112	1		24.08
cg03964091	chr22	49062324	7.369	2.227	0.00112	1	FAM19A5	52.64
cg17747450	chr10	126717019	0.4551	0.1376	0.00112	1	CTBP2	94.11
cg24974477	chr4	110650657	-0.2151	0.06502	0.00113	1	PLA2G12A	2.39
cg11810430	chr13	93379417	-1.231	0.3722	0.00113	1	GPC5	83.39
cg15325070	chr1	2792704	1.75	0.529	0.00113	1		77.5
cg04546122	chr6	135668174	-1.635	0.4946	0.00113	1	AHI1	64.27
cg24772267	chr6	72130742	-0.4543	0.1375	0.00113	1	C6orf155	4.31
cg21625563	chr22	39152448	-0.7875	0.2383	0.00114	1	UNC84B	11.39
cg26001799	chr12	120451819	-1.994	0.6036	0.00114	1	CCDC64	60.48
cg00748903	chr3	182879935	2.398	0.7259	0.00114	1	LAMP3	19.12
cg02093708	chr16	87577273	-3.422	1.036	0.00114	1		93.03
cg14461474	chr2	102508225	0.8182	0.2477	0.00114	1	MAP4K4	91.08
cg08996365	chr16	30773072	-0.4222	0.1278	0.00114	1	RNF40	4.36
cg08546107	chr12	129636016	0.833	0.2523	0.00115	1	TMEM132D	93.94
cg11876132	chr22	25348250	-0.4438	0.1346	0.00117	1		4.75
cg19961251	chr6	12468608	0.4075	0.1236	0.00117	1		4.17
cg15577135	chr3	51976003	-0.3508	0.1064	0.00117	1	PARP3	3.12
cg14192813	chr6	3446008	0.5567	0.169	0.00118	1	SLC22A23	93.53
cg08777966	chrX	122991416	-0.9433	0.2865	0.00118	1		90.88
cg20506659	chr6	33132943	-1.462	0.4441	0.00119	1	COL11A2	72.36
cg25656709	chr6	107193903	2.46	0.7476	0.00119	1		92.11
cg18466108	chr12	99038412	-0.4509	0.1371	0.0012	1	APAF1	2.66
cg09792204	chr15	28342183	-0.1783	0.05423	0.00121	1	OCA2	2.73
cg15457775	chr5	72901732	-1.332	0.4055	0.00121	1		86.88
cg25711575	chr2	178937477	-0.3118	0.09493	0.00122	1	PDE11A	3.15
cg23791011	chr10	124219564	1.877	0.5716	0.00122	1	HTRA1	22.45
cg22612743	chrX	43809103	-0.7855	0.2393	0.00123	1	NDP	8.57
cg08594816	chr10	3248399	-3.245	0.9887	0.00123	1		73.36
cg01250454	chr1	152006464	-0.7058	0.2151	0.00123	1	S100A11	91.63
cg02898499	chr16	1831468	1.237	0.377	0.00123	1	SPSB3	79.22
cg17035881	chr13	25948477	1.108	0.3378	0.00123	1	ATP8A2	52.7
cg02063360	chr14	105452560	-0.4273	0.1302	0.00123	1	C14orf79	4.91
cg00016226	chr11	120008939	-2.372	0.7231	0.00124	1	TRIM29	44.77
cg15181396	chr19	42806958	-0.2688	0.08197	0.00124	1	PAFAH1B3	3.35
cg08076624	chr1	21300098	-0.7559	0.2305	0.00124	1	EIF4G3	92.35
cg05360847	chr11	71287919	-1.392	0.4246	0.00124	1		87.28
cg05716738	chrX	41401581	-1.411	0.4304	0.00125	1	CASK	87.94
cg00751072	chr19	18529121	0.9968	0.3041	0.00125	1	SSBP4	28.13
cg01120851	chr1	6657644	0.3895	0.1188	0.00125	1	KLHL21	95.14
cg07678464	chr2	113088840	-0.6381	0.1947	0.00125	1	ZC3H6	92.18
cg26621127	chr12	65179687	-0.4335	0.1323	0.00125	1		94.61
cg04523095	chr19	36606696	-0.1916	0.0585	0.00125	1	TBCB	2.82
cg05801153	chr17	14642137	0.7628	0.2329	0.00125	1		89.94
cg10770076	chr3	100210880	1.858	0.5674	0.00126	1	TMEM45A	16.91
cg15735453	chr2	11087138	4.547	1.388	0.00126	1		36.51
cg11987802	chr11	47529924	-2.136	0.6533	0.00128	1	CUGBP1	61.3
cg08164005	chr21	27544052	0.9766	0.2987	0.00128	1	APP	87.6
cg14624130	chrX	65267406	-1.006	0.3079	0.00128	1		90.9
cg11558795	chr17	1232845	13.44	4.113	0.00128	1		40.44
cg24860511	chr19	2651146	2.477	0.7577	0.00128	1	GNG7	60.51
cg04919274	chr3	154146871	-0.5473	0.1675	0.00129	1	GPR149	4.9
cg12300123	chr6	33139539	0.7185	0.2199	0.00129	1	COL11A2	90.97
cg02120420	chr22	20278195	0.8558	0.2619	0.00129	1		84.28
cg17454695	chr12	31133066	-4.039	1.236	0.00129	1	TSPAN11	89.06
cg13201322	chrX	30261225	-0.8433	0.2581	0.00129	1	MAGEB1	90.4
cg10717991	chr2	47951724	-1.714	0.5246	0.00129	1		41.95
cg14479704	chr14	62462754	-0.9647	0.2954	0.0013	1	SYT16	87.49
cg15910890	chr19	19218885	0.6745	0.2065	0.0013	1	SLC25A42	92.01
cg14339779	chr3	25381028	-5.297	1.622	0.0013	1	RARB	70.72
cg14654966	chr9	136326460	-0.888	0.2721	0.0013	1	C9orf7	90.37
cg13777023	chr22	20964020	0.5903	0.1808	0.0013	1		94.05
cg20891326	chr3	179389971	-0.79	0.2422	0.00131	1	USP13	91.85
cg19767562	chr7	100224437	-1.198	0.3674	0.00131	1	TFR2	7.45
cg27018944	chr3	187754696	-0.637	0.1953	0.00132	1		92.93
cg16064510	chr1	6412515	-0.6368	0.1953	0.00132	1	ACOT7	91.49
ch.5.682918R	chr5	31726914	-0.1712	0.05251	0.00132	1		2.27
cg13282237	chr17	73866014	0.8254	0.2532	0.00132	1		86.97
cg12895717	chr2	66796692	-1.246	0.3823	0.00132	1	MEIS1	18.08
cg09300171	chr8	7434722	-1.3	0.399	0.00133	1	FAM90A7	58.71
cg05666658	chr16	88871951	0.3293	0.1011	0.00133	1	CDT1	97.35
cg12199905	chr5	1085279	0.6877	0.2111	0.00133	1	SLC12A7	90.93
cg18907304	chr17	216886	3.1	0.9515	0.00133	1		43.27
cg18775542	chr10	17682215	-1.079	0.3314	0.00133	1		90.13
cg24615666	chr4	146016366	0.4782	0.1469	0.00134	1	ANAPC10	94.57
cg18864561	chr5	158952498	-0.8132	0.2498	0.00134	1		90.54
cg07452866	chr7	140703310	1.592	0.4893	0.00135	1		69.91
cg08967744	chr20	61767039	0.5549	0.1706	0.00135	1		95.47
cg25021900	chr12	57522037	-0.2664	0.08189	0.00135	1	LRP1	3.27
cg01831742	chrX	43808931	-1.802	0.5542	0.00136	1	NDP	17.13
cg24667042	chr10	129704488	1.177	0.362	0.00136	1	PTPRE	84.94
cg02515596	chr11	47270692	-0.2401	0.07387	0.00136	1	ACP2	2.71
cg14463790	chr13	26337396	1.436	0.4418	0.00137	1	ATP8A2	72.92
cg15239904	chr20	55901954	-1.287	0.3961	0.00137	1		27.02
cg15292008	chr6	160928551	0.7598	0.2341	0.00138	1	LPAL2	84.16
cg07466705	chr3	11034749	-0.7005	0.2158	0.00138	1	SLC6A1	4.58
cg21293846	chrX	100356086	-1.482	0.4565	0.00139	1	CENPI	86.25
cg02983763	chrX	54848529	-0.968	0.2983	0.00139	1		93.05
cg03029175	chr11	2966049	0.343	0.1057	0.00139	1	NAP1L4	96.41
cg11186365	chr5	150004235	-0.3011	0.09281	0.00139	1	SYNPO	3.29
cg06342416	chr21	45773569	-0.4425	0.1364	0.0014	1	TRPM2	6.46
cg08540118	chr19	13001935	-0.5034	0.1552	0.0014	1	GCDH	5.95
cg06245037	chr11	44332938	-0.414	0.1277	0.0014	1	ALX4	3.4
cg04255276	chr11	65314021	-3.599	1.11	0.0014	1	LTBP3	9.15
cg07847895	chr13	114010026	-0.591	0.1823	0.00141	1	GRTP1-AS1	92.92
cg15011654	chr2	43381990	-1.255	0.3873	0.00141	1		82.02
cg22935562	chr12	23252116	-1.682	0.5192	0.00141	1		51.83
cg03449107	chr19	19314454	-0.2464	0.07608	0.00142	1	NR2C2AP	3.28
cg10145941	chr1	16178152	-0.5463	0.1687	0.00142	1	SPEN	93.07
cg13966878	chr15	54270693	-0.7497	0.2315	0.00142	1		6.61
cg27449793	chr6	32006074	0.9843	0.3039	0.00142	1	CYP21A2	86.28
cg27459300	chr19	41257036	-0.1737	0.05363	0.00142	1	C19orf54	2.07
cg22962965	chr5	90478716	1.806	0.5579	0.00142	1		23.24
cg05869119	chr2	176046457	-0.2421	0.07481	0.00143	1	ATP5G3	1.23
cg18813448	chr3	137893807	-0.342	0.1057	0.00144	1	DBR1	3.98
cg01476443	chr9	34301212	0.3394	0.1049	0.00144	1	KIF24	95.28
cg25846074	chr7	42277071	-0.2039	0.06304	0.00144	1	GLI3	3.25
cg14232851	chr9	80111634	-1.73	0.5348	0.00144	1	GNA14	79.62
cg15212426	chrX	11577053	-0.6352	0.1964	0.00144	1	ARHGAP6	92.65
cg16780879	chr2	54114544	-0.3996	0.1235	0.00144	1	PSME4	95.25
cg26065919	chr1	161102603	-0.2736	0.08459	0.00144	1	DEDD	2.93
cg20847228	chr3	50297087	0.2825	0.08739	0.00145	1		97.06
cg02390715	chr17	40330366	0.7705	0.2384	0.00145	1	KCNH4	88.93
cg21760968	chr20	6671597	-0.5173	0.1601	0.00145	1		94.79
cg14794164	chrX	67942817	-0.8941	0.2767	0.00145	1	STARD8	91.33
cg24380923	chr4	926423	-0.3365	0.1042	0.00146	1	GAK	3.21
cg23812278	chr15	47693131	-0.6301	0.1951	0.00146	1	SEMA6D	92.61
cg26572548	chr2	102003380	-0.3688	0.1142	0.00147	1	CREG2	3.07
cg04248279	chr17	184833	8.967	2.778	0.00147	1	RPH3AL	68.33
cg00240631	chrX	19766003	-0.9526	0.2952	0.00147	1	SH3KBP1	18.16
cg06426828	chr15	20549973	-1.22	0.378	0.00147	1		92.4
cg24087403	chr10	71078535	-1.127	0.3493	0.00148	1	HK1	13.12
cg04601076	chr12	21678651	-0.7031	0.218	0.00148	1	SPX	90.52
cg22433775	chr8	67976671	-0.4428	0.1373	0.00149	1	CSPP1	2.95
cg08313108	chr11	48327291	-1.585	0.4917	0.00149	1	OR4S1	89.06
cg15348609	chr12	132197061	1.562	0.4846	0.00149	1	SFRS8	74.6
cg07679203	chr4	1993400	0.191	0.05926	0.00149	1	WHSC2	98.04
cg18262750	chr10	71425993	1.07	0.3322	0.0015	1		82.12
cg03214308	chr16	50581404	0.2213	0.06868	0.0015	1	NKD1	2.88
cg14500375	chr3	193310851	-0.1693	0.05256	0.00151	1	OPA1	2.51
cg04110585	chr2	76307505	3.519	1.093	0.00152	1		65.15
cg13918613	chr10	18429126	-0.5559	0.1727	0.00152	1	CACNB2	4.92
cg04953292	chr16	66835552	0.1275	0.03964	0.00152	1	CCDC79	98.39
cg03718655	chr16	5008289	-0.1738	0.05403	0.00152	1	SEC14L5	2.94
cg21865687	chr16	2643594	-1.269	0.3945	0.00152	1	PDPK1	45.01
cg09981233	chr2	177016899	-0.4733	0.1471	0.00153	1	HOXD4	3.24
cg11364273	chr11	63768032	-0.286	0.08892	0.00153	1	MACROD1	2.96
cg22256433	chr17	7942743	-2.798	0.87	0.00153	1	ALOX15B	9.33
cg16178832	chr8	143623661	0.4433	0.1378	0.00153	1	ADGRB1	94.89
cg08975875	chrX	53741945	-1.05	0.3266	0.00153	1		12.25
cg24668155	chr15	76629156	-0.3199	0.09951	0.00153	1	ISL2	3.54
cg19720135	chr6	167178955	0.7786	0.2422	0.00154	1	RPS6KA2	89.12
cg00209206	chr16	1574816	0.7286	0.2267	0.00154	1	IFT140	90.7
cg01593378	chr9	88135871	-1.928	0.6001	0.00154	1		79.4
cg17354785	chr6	31798069	-0.7777	0.2421	0.00154	1		6.48
cg24837653	chr19	4849101	0.4564	0.1421	0.00155	1	PLIN3	95.15
cg02201962	chr20	36928578	1.082	0.3368	0.00155	1		33.41
cg08364970	chr16	88476144	0.34	0.1059	0.00155	1		97.92
cg25787499	chr11	66059156	-0.6515	0.203	0.00156	1	TMEM151A	9.62
cg05154538	chr10	126490198	-0.1908	0.05945	0.00156	1	FAM175B	3.25
cg10004481	chr14	92893598	0.2496	0.07775	0.00156	1	SLC24A4	97.03
cg08221548	chr2	26256854	-0.3259	0.1015	0.00156	1	RAB10	3.86
cg11389523	chrX	40034165	-1.52	0.474	0.00158	1	BCOR	6.59
cg06649306	chr3	194801807	-1.008	0.3148	0.0016	1	XXYLT1	87.57
cg16669596	chr6	32979932	-0.6587	0.2057	0.0016	1		90.69
cg14289611	chr4	128392068	0.6223	0.1943	0.0016	1		91.73
cg17961101	chr22	22222050	-0.6199	0.1936	0.0016	1	MAPK1	4.31
cg17446958	chr4	140854777	1.51	0.4716	0.00161	1	MAML3	69.3
cg11271075	chr17	4798005	0.6258	0.1956	0.00161	1	MINK1	93.05
cg17170429	chr7	64330819	-0.7388	0.231	0.00162	1		91.2
cg19964761	chr11	111126790	-1.037	0.3243	0.00162	1	C11orf53	89.56
cg17381512	chr5	163104352	-2.05	0.6408	0.00162	1		72.28
cg00424169	chr13	31506837	-3.626	1.134	0.00163	1	C13orf26	43.82
cg24817763	chr15	96865889	-0.4573	0.1431	0.00164	1	NR2F2-AS1	3.31
cg06009834	chr13	44833543	1.652	0.5171	0.00164	1		32.08
cg13175852	chr11	120971242	-0.8354	0.2615	0.00164	1		90.99
cg03122970	chr11	92900879	-2.301	0.7205	0.00164	1	SLC36A4	84.93
cg01289900	chr7	123099341	-0.6923	0.2168	0.00164	1	IQUB	91.28
cg11338346	chr19	23187382	0.4904	0.1536	0.00164	1	ZNF728	93.35
cg23595304	chr11	46879516	1.879	0.5887	0.00165	1	LRP4	36.21
cg26483578	chr6	130686708	-0.138	0.04322	0.00165	1		1.82
cg24306139	chr1	45190111	0.788	0.2469	0.00165	1	C1orf228	90.32
cg27400689	chr11	47586560	1.841	0.5767	0.00166	1	PTPMT1	73.95
cg17344999	chr11	114130575	0.8247	0.2584	0.00166	1		76.17
cg00197306	chr5	111703381	0.7222	0.2264	0.00166	1	EPB41L4A	87.39
cg22000795	chr11	74430468	-1.208	0.3789	0.00167	1	CHRDL2	86.36
cg22264898	chr18	3297176	2.861	0.8972	0.00167	1		22.51
cg02269978	chr6	32847585	-3.096	0.971	0.00168	1	PPP1R2P1	45.32
cg03148234	chr4	7739323	0.3782	0.1187	0.00168	1	SORCS2	95.29
cg26933795	chr12	121018746	-0.2445	0.07672	0.00168	1	POP5	3.28
cg12263130	chr17	7667626	1.329	0.417	0.00168	1	DNAH2	76.54
cg00450784	chr12	106979062	-0.5973	0.1875	0.00169	1	RFX4	3.35
cg27150186	chr21	26979856	-0.1978	0.0621	0.00169	1	MRPL39	2.46
cg17681516	chr2	43295389	1.48	0.4648	0.0017	1		92.06
cg12602563	chr7	46172401	-13.73	4.311	0.0017	1		60.56
cg12562500	chr19	6361639	-0.3651	0.1147	0.0017	1	CLPP	4.9
cg10147462	chr8	107024639	-0.8251	0.2592	0.0017	1		91.78
cg05381902	chr14	21059948	-0.5708	0.1793	0.0017	1	RNASE12	93.27
cg20565764	chr10	124327230	11.16	3.505	0.00171	1	DMBT1	26.75
cg21177604	chr1	45089868	0.7878	0.2476	0.00171	1	RNF220	89.79
cg09368135	chr11	4467867	1.337	0.4203	0.00172	1		79.99
cg07934232	chr19	36619082	-0.3202	0.1007	0.00172	1		2.57
cg26674967	chr3	88198835	-0.2099	0.06599	0.00172	1	C3orf38	3.57
cg25149881	chr11	45940058	-0.1182	0.03716	0.00172	1	PEX16	2.02
cg02829076	chr11	101915387	-0.6571	0.2067	0.00172	1		92.09
cg13927135	chr19	50128923	0.7149	0.2248	0.00172	1	PRR12	89.01
cg00379836	chr19	50372937	-0.1823	0.05734	0.00172	1	AKT1S1	2.46
cg15097876	chr10	71993604	-0.2701	0.08495	0.00173	1	PPA1	2.89
cg11894898	chr5	31007981	0.9064	0.2851	0.00173	1		81.73
cg20492807	chr1	225117750	-0.837	0.2634	0.00173	1	DNAH14	5.81
cg23402524	chr2	54885027	0.5429	0.1709	0.00173	1	SPTBN1	93.5
cg24622338	chr18	44833704	1.32	0.4156	0.00174	1		68.95
cg08027810	chr6	29593479	1.784	0.5614	0.00174	1	GABBR1	85.46
cg19177722	chr6	10414485	-0.3696	0.1164	0.00174	1	TFAP2A	2.71
cg04415008	chr2	45179526	-0.5296	0.1667	0.00174	1		4.56
cg03323895	chr15	65282504	-0.3759	0.1184	0.00174	1	SPG21	5.18
cg08138379	chr14	24036583	-0.2791	0.08789	0.00174	1	AP1G2	3.33
cg09639547	chr5	93954075	-0.2694	0.08485	0.00175	1	C5orf36	4.37
cg06406294	chr21	34915161	-0.592	0.1864	0.00175	1	GART	4.12
cg20076181	chr3	130745893	-0.6049	0.1905	0.00175	1	NEK11	6.78
cg26349906	chr1	42220199	1.007	0.3172	0.00175	1	HIVEP3	89.02
cg26298387	chr1	160068041	-0.4319	0.1361	0.00175	1	IGSF8	4
cg08087404	chr19	55629104	-0.3054	0.09621	0.00175	1	PPP1R12C	4.99
cg26745220	chr12	19847822	1.351	0.4257	0.00176	1		26.33
cg23086720	chr1	84767324	-0.2115	0.06665	0.00176	1	SAMD13	2.66
cg14232643	chr2	97481853	-0.2429	0.0766	0.00177	1	CNNM3	2.68
cg15672330	chr4	103279589	-0.5815	0.1834	0.00177	1		92.64
cg20050108	chr7	114053894	-0.8979	0.2832	0.00178	1	FOXP2	89.05
cg26965059	chr2	176032539	-0.1901	0.05999	0.00178	1	ATF2	2.06
cg17108430	chr4	108745557	-0.6799	0.2146	0.00178	1	SGMS2	10.15
cg05898754	chr1	805102	-2.017	0.6364	0.00178	1	FAM41C	27.51
cg26322137	chr3	170434072	-0.6836	0.2157	0.00179	1		91.46
cg02419716	chr7	150948324	0.6	0.1895	0.00179	1	SMARCD3	93.23
cg21502888	chr17	37022915	0.6269	0.198	0.0018	1		95.07
cg10382410	chr7	100084527	0.1741	0.055	0.0018	1	C7orf51	97.86
cg23520119	chr10	121249868	0.9674	0.3056	0.0018	1		81.49
cg24345856	chr1	1178245	8.798	2.78	0.00181	1	FAM132A	78.98
cg15633068	chr10	45504046	2.43	0.768	0.00181	1		45.86
cg23565244	chr19	5051550	0.7468	0.2361	0.00182	1	KDM4B	81.59
cg18780491	chr13	20692403	4.126	1.305	0.00182	1		29.09
cg23832814	chr10	72269044	1.387	0.4386	0.00182	1	KIAA1274	41.5
cg00705765	chr9	138405279	0.8917	0.282	0.00182	1		68.23
cg00292432	chr12	3393872	0.9819	0.3105	0.00183	1	TSPAN9	64.57
cg09158228	chr6	158957408	-0.1003	0.03171	0.00183	1	TMEM181	1.54
cg02869559	chr21	36259067	-2.4	0.7593	0.00183	1	RUNX1	21.6
cg07316147	chr21	33708289	1.219	0.3856	0.00183	1	URB1	81.01
cg13719062	chrX	107224729	-0.8624	0.2729	0.00183	1	TEX13B	91.75
cg05258914	chr6	83962736	-1.006	0.3184	0.00184	1	ME1	86.04
cg01665555	chr11	31834174	-0.4061	0.1285	0.00184	1	PAX6	4.55
cg15463404	chr19	57946540	-0.3582	0.1134	0.00185	1	ZNF749	3.73
cg25513876	chr8	15646707	-4.444	1.407	0.00185	1		87.91
cg15707176	chr9	107770255	-6.851	2.17	0.00186	1		78.24
cg17908503	chr20	21690789	-1.63	0.5163	0.00186	1	PAX1	23.11
cg05557849	chr5	134182149	-0.2262	0.07168	0.00186	1	C5orf24	2.98
cg17837894	chr7	27531429	0.5705	0.1808	0.00186	1		93.59
cg20647285	chr12	122287782	1.162	0.3683	0.00187	1	HPD	37.59
cg06252810	chr18	77378261	-3.558	1.128	0.00187	1		94.12
cg07175647	chr11	78074208	3.208	1.017	0.00187	1	GAB2	44.71
cg05507490	chr2	242808479	-1.877	0.5949	0.00187	1		13.07
cg10146853	chrX	148628940	-1.04	0.3298	0.00187	1	CXorf40A	86.79
cg05849935	chr15	75039788	-0.821	0.2603	0.00187	1	CYP1A2	90.88
cg10412312	chr12	25705861	-0.589	0.1868	0.00188	1	IFLTD1	92.34
cg01643110	chr3	47619726	-0.2355	0.07472	0.00188	1	CSPG5	3.19
cg10139015	chr11	47448256	0.4957	0.1573	0.00188	1	PSMC3	4.47
cg08887910	chr11	69895040	1.798	0.5705	0.00189	1		53.12
cg11562502	chr4	113441626	-0.2727	0.08651	0.00189	1		2.92
cg01119771	chr9	129293756	0.7044	0.2235	0.00189	1		91.83
cg04664934	chr9	27276709	1.627	0.5162	0.00189	1	LINC00032	24.35
cg25160605	chr11	21087846	-1.867	0.5925	0.00189	1	NELL1	77.51
cg04921708	chr3	197241511	0.4852	0.154	0.00189	1	BDH1	94.46
cg24479484	chrX	153362589	-1.004	0.3187	0.00189	1	MECP2	26.16
cg13412283	chr7	65280	1.09	0.346	0.0019	1		88.18
cg19883472	chr6	7532666	-2.062	0.6547	0.0019	1		82.1
cg14214239	chr2	201170828	-0.4728	0.1501	0.00191	1	SPATS2L	4.01
cg03010184	chr12	1619606	-0.9427	0.2996	0.00192	1		91.26
cg20947775	chr4	83720240	-0.6202	0.1971	0.00192	1	SCD5	3.81
cg09158218	chr1	225737259	0.5438	0.1729	0.00192	1	ENAH	94.09
cg09510794	chr3	28993414	-0.8899	0.2829	0.00192	1		90.98
cg24655089	chr3	134363091	0.775	0.2464	0.00193	1	KY	82.81
cg05247870	chr3	178154871	-1.249	0.3973	0.00194	1	LINC01014	82.41
cg16314013	chr5	126184892	1.434	0.4565	0.00195	1		45.13
cg07245476	chr16	60448068	-1.997	0.6355	0.00195	1		77.67
cg00734052	chr12	57395410	-0.2834	0.09024	0.00196	1	ZBTB39	2.85
cg07028821	chr7	140773905	-0.1736	0.05528	0.00196	1		2.31
cg16141325	chr8	90914397	-0.9203	0.2933	0.00197	1	OSGIN2	10.4
cg24496666	chr1	78511979	-0.3558	0.1134	0.00197	1	GIPC2	5
cg01090829	chr9	125693565	-0.4907	0.1564	0.00197	1	ZBTB26	4.85
cg04181321	chr19	57106852	-0.2258	0.07196	0.00197	1	ZNF71	4.12
cg18898812	chr10	108331592	1.525	0.4861	0.00198	1		45.13
cg26686927	chr3	195599256	0.9296	0.2963	0.00198	1	TNK2	81.82
cg04920869	chr1	12336515	0.8922	0.2844	0.00198	1	VPS13D	80.9
cg03552522	chr11	3697214	0.6436	0.2052	0.00198	1	NUP98	92.2
cg14102530	chr20	52680924	-8.08	2.576	0.00198	1	BCAS1	61.18
cg02470904	chr7	20686108	-1.05	0.3348	0.00199	1	ABCB5	90.52
cg16560436	chr5	78191385	-0.5805	0.1852	0.002	1	ARSB	92.16
cg02477305	chr13	23993013	0.5582	0.1781	0.002	1	SACS	94.36
cg14698782	chr2	96047180	-0.7442	0.2375	0.002	1	KCNIP3	90.13
cg09790270	chr1	205774639	-1.113	0.3553	0.00201	1	SLC41A1	27.55
cg24642372	chr5	129241297	-0.3977	0.127	0.00201	1	CHSY3	6.99
cg03353961	chr5	43067530	-0.6076	0.194	0.00201	1	LOC100132356	7.25
cg27295033	chr1	27114831	-0.2339	0.07468	0.00202	1	PIGV	1.46
cg13237947	chr6	152481678	-1.237	0.3952	0.00202	1	MIR3163	86.06
cg12210040	chr12	16759391	-0.1435	0.04586	0.00203	1	LMO3	2.27
cg01471384	chr4	107957265	-0.2365	0.07558	0.00203	1	DKK2	2.31
cg03858239	chr14	39736272	-0.2668	0.08525	0.00203	1	CTAGE5	1.67
cg04854720	chr15	75166111	0.5018	0.1604	0.00203	1	SCAMP2	3.15
cg09096424	chr15	22358099	-3.967	1.268	0.00203	1	LOC101927079	66.47
cg00593298	chr10	13890043	2.147	0.6864	0.00204	1	FRMD4A	42.99
cg14791747	chr16	20752902	-1.85	0.5914	0.00204	1	THUMPD1	22.21
cg18844301	chr2	220379000	-0.592	0.1893	0.00204	1	ACCN4	4.88
cg15935965	chr1	59550124	-0.274	0.08763	0.00204	1		3.14
cg05313771	chr19	1762435	-0.5287	0.1691	0.00204	1	ONECUT3	5.65
cg18776876	chr11	67176946	-1.673	0.535	0.00205	1	TBC1D10C	22.56
cg06434402	chrX	24028554	-0.8993	0.2876	0.00205	1	KLHL15	89.66
cg15945454	chr16	12361564	0.6413	0.2051	0.00205	1	SNX29	93.23
cg19103950	chr7	104597924	0.6241	0.1996	0.00205	1		92.84
cg23399863	chr8	61821266	1.327	0.4246	0.00205	1		53.37
cg01779903	chr5	148205646	-1.052	0.3366	0.00205	1	ADRB2	6.57
cg14005384	chr15	89877925	-0.1753	0.05608	0.00206	1	POLG	2.29
cg25925764	chr3	46924050	-0.6124	0.196	0.00206	1	PTH1R	6.63
cg13820455	chr22	49970140	-0.7123	0.228	0.00206	1	C22orf34	92.27
cg13614036	chr9	139096080	1.829	0.5853	0.00206	1	LHX3	60.81
cg11387769	chr10	130796033	0.5336	0.1708	0.00207	1		93.82
cg26011846	chr17	79108344	0.2263	0.07245	0.00207	1	AATK	97.65
cg12809930	chr11	120669745	-1.094	0.3504	0.00207	1	GRIK4	87.09
cg16822407	chr1	15392852	-0.4552	0.1457	0.00207	1	KIAA1026	4.79
cg09315290	chr14	21558530	0.7499	0.2401	0.00207	1	ZNF219	89.62
cg13289723	chr19	20320821	1.407	0.4507	0.00208	1		68.3
cg04981630	chr3	127457782	-0.6021	0.1928	0.00208	1	MGLL	91.05
cg01363284	chr16	85695124	0.7307	0.2341	0.00208	1	KIAA0182	84.34
cg15923101	chrX	39486229	-1.408	0.451	0.00208	1		25.87
cg14828066	chr1	151250056	1.557	0.4988	0.00208	1		42.45
cg20805757	chr10	129959604	1.63	0.5223	0.00208	1		43.51
cg14808390	chr9	34990199	-0.469	0.1503	0.00208	1	DNAJB5-AS1	3.32
cg01566720	chrX	105882915	-1.245	0.3991	0.00209	1	CXorf57	81.75
cg15337819	chr1	162359105	-1.813	0.5809	0.00209	1		12.39
cg14676443	chr19	58963245	-0.3316	0.1063	0.00209	1	ZNF324B	3.46
cg06723057	chr16	28549923	1.744	0.5588	0.00209	1	NUPR1	65.1
cg11502198	chr6	26597334	6.06	1.942	0.00209	1	ABT1	16.61
cg01589919	chr21	15764215	-1.017	0.326	0.00209	1		90.01
cg10021749	chr7	2557358	0.746	0.2391	0.00209	1	LFNG	86.96
cg08807995	chr16	586923	0.744	0.2385	0.00209	1	SOLH	92.23
cg12768652	chr22	39619399	1.627	0.5216	0.0021	1		40.26
cg13379325	chr20	62052259	-7.425	2.381	0.0021	1	KCNQ2	55.64
cg23513453	chr10	114038999	-1.314	0.4215	0.0021	1		83.97
cg08298447	chr2	3180802	-0.4944	0.1585	0.0021	1		93.91
cg15332951	chr17	21194739	0.7783	0.2496	0.0021	1	MAP2K3	94.76
cg02109699	chr5	5234710	1.326	0.4253	0.00211	1	ADAMTS16	80.18
cg12290655	chr10	5567820	0.7372	0.2364	0.00211	1	CALML3-AS1	76.46
cg00156802	chrX	19358457	0.4069	0.1305	0.00211	1		94.61
cg27140247	chr22	46450102	3.696	1.186	0.00211	1	C22orf26	23.97
cg17893421	chr14	77008428	2	0.6418	0.00211	1		46.01
cg07366996	chr20	17537943	-0.6572	0.2109	0.00211	1	BFSP1	91.77
cg07644869	chr8	98811757	2.434	0.7809	0.00211	1	LAPTM4B	51.73
cg03935519	chr19	45174276	0.9781	0.3139	0.00212	1	CEACAM19	87.66
cg02223801	chr7	157366933	0.3044	0.09769	0.00212	1	PTPRN2	97.08
cg15250396	chr15	69606334	1.2	0.3853	0.00212	1	PAQR5	61.53
cg08371685	chr16	15141375	-0.4424	0.142	0.00212	1	NTAN1	94.33
cg14849115	chr22	50304387	0.7968	0.2558	0.00212	1	ALG12	87.04
cg16239406	chr6	36954249	-0.2202	0.0707	0.00213	1	MTCH1	2.53
cg22917617	chrX	150861519	-0.8997	0.2889	0.00213	1		90.55
cg11701951	chr12	51477122	-0.2122	0.06814	0.00213	1	CSRNP2	2.32
cg17850642	chr12	52967687	2.458	0.7896	0.00214	1	KRT74	61.16
cg09615276	chr4	64767210	1.773	0.5698	0.00215	1		46.99
cg00366722	chr15	37393576	-0.4662	0.1498	0.00215	1	MEIS2	7.31
cg26772172	chr17	77474395	1.129	0.363	0.00215	1	HRNBP3	65.42
cg20967322	chrX	62493057	-1.066	0.3427	0.00216	1		89.6
cg17584345	chr4	8073815	1.097	0.3526	0.00216	1	ABLIM2	10.09
cg23548041	chr8	125159267	-0.5593	0.1799	0.00217	1		93.04
cg02346730	chr6	31439412	-1.422	0.4576	0.00217	1	HCG26	74.73
cg02938101	chr11	61501096	-0.2704	0.08701	0.00218	1	DAGLA	3.03
cg04396803	chr2	189957911	0.8475	0.2729	0.00219	1	COL5A2	79.16
cg09905353	chr11	100583378	-2.138	0.6886	0.00219	1	ARHGAP42	74.43
cg24234299	chr17	19553519	0.6679	0.2151	0.00219	1	ALDH3A2	91.93
cg04646860	chrX	151996001	-0.8825	0.2842	0.00219	1	CETN2	89.39
cg17999331	chr3	39196559	0.843	0.2715	0.0022	1	CSRNP1	88.25
cg25456425	chr8	143361158	0.8527	0.2747	0.0022	1	TSNARE1	79.78
cg26657768	chr20	42271225	-0.616	0.1984	0.0022	1	IFT52	91.94
cg25234390	chr4	181586217	-0.4361	0.1405	0.00221	1		3.8
cg17575087	chr5	154237720	-0.1615	0.05205	0.00221	1	CNOT8	2.52
cg22633245	chr12	109622157	-0.4697	0.1514	0.00222	1	ACACB	94.09
cg00725994	chr2	3641709	-0.9277	0.2992	0.00222	1	COLEC11	88.99
cg06759284	chr20	39986551	0.9337	0.3011	0.00223	1	LPIN3	86.33
cg06211794	chr20	48330587	-0.3114	0.1004	0.00223	1	B4GALT5	2.32
cg08782677	chrX	150346292	-1.099	0.3545	0.00223	1	GPR50	28.44
cg15134161	chr1	247037632	-0.2856	0.09215	0.00224	1	AHCTF1	95.95
cg11595323	chr12	120972941	-0.3207	0.1035	0.00224	1	RNF10	3.15
cg13656835	chr11	65656469	-0.341	0.1101	0.00224	1	CCDC85B	2.41
cg17395064	chr12	104609476	-0.5435	0.1754	0.00225	1	TXNRD1	3.96
cg06557421	chr10	125650718	-2.516	0.8123	0.00225	1	CPXM2	26.76
cg25599753	chr9	84969133	0.8751	0.2826	0.00225	1		82.05
cg23844174	chr1	2064819	-0.1904	0.06148	0.00226	1	PRKCZ	2.67
cg26869501	chr12	98912949	0.6595	0.213	0.00226	1	TMPO	91.72
cg08010229	chr1	63989336	-0.2748	0.0888	0.00227	1	EFCAB7	2.81
cg08840836	chr10	73533441	-0.1966	0.06354	0.00227	1	CDH23	2.27
cg01128511	chr4	40440442	0.6912	0.2234	0.00227	1	RBM47	93.12
cg16289728	chr19	19537018	0.5157	0.1667	0.00228	1	GATAD2A	93.6
cg07677634	chr9	80435507	-1.912	0.6182	0.00228	1	GNAQ	70.39
cg08290013	chr17	27334164	1.262	0.4084	0.00229	1	SEZ6	67.58
cg10668399	chr12	4380586	-0.1697	0.05489	0.00229	1		2.47
cg14526750	chr1	226736231	-0.3344	0.1082	0.00229	1	C1orf95	3.36
cg04990056	chr1	28099876	-0.46	0.1488	0.00229	1	STX12	3.61
cg14767917	chr21	28149763	-0.6014	0.1946	0.0023	1		93.34
cg26589930	chr10	134730571	0.4274	0.1383	0.0023	1		94.39
cg14363954	chr9	139437479	-1.483	0.48	0.0023	1	NOTCH1	68.66
cg14401897	chr19	1174667	0.7243	0.2345	0.00231	1	SBNO2	87.44
cg19615571	chr4	15658307	-1.471	0.476	0.00231	1	FBXL5	83.96
cg18223100	chr5	32308617	0.7503	0.2429	0.00231	1	MTMR12	87.07
cg06731077	chr17	79214002	1.457	0.4719	0.00231	1	ENTHD2	55.5
cg10377452	chr14	71088792	1.519	0.4918	0.00231	1	LOC101928075	85.17
cg23195199	chr4	89723908	0.6451	0.2089	0.00232	1	FAM13A	86.14
cg17974673	chrX	21958216	-1.171	0.3791	0.00232	1	SMS	83.63
cg14890978	chr1	173524261	0.7554	0.2446	0.00232	1	SLC9C2	88.48
cg04395785	chr12	1684652	3.44	1.114	0.00232	1	FBXL14	84.26
cg26861487	chr7	157549878	1.062	0.3439	0.00232	1	PTPRN2	92.23
cg25336900	chr3	50202831	0.91	0.2948	0.00233	1	SEMA3F	87.49
cg21365133	chr21	31990349	-0.8207	0.2659	0.00233	1		91.46
cg22007740	chr5	122345411	-0.679	0.22	0.00233	1		89.97
cg22455250	chr17	73559202	0.3143	0.1019	0.00234	1	LLGL2	97.02
cg24797508	chr5	67583609	1.438	0.4661	0.00234	1	PIK3R1	63.89
cg27123071	chr6	30071572	1.788	0.5796	0.00234	1	TRIM31	11.83
cg26759814	chr7	22763359	1.125	0.3647	0.00234	1		72.46
cg12551875	chr14	70105067	-0.4433	0.1438	0.00235	1	SUSD6	4.71
cg15189104	chr8	145687562	-0.3117	0.1011	0.00235	1	CYHR1	4.59
cg15907014	chr3	139038698	2.457	0.7968	0.00235	1		74.26
cg05219125	chr20	2686630	0.7263	0.2356	0.00236	1	EBF4	91.03
cg25103152	chr5	2151455	1.337	0.4338	0.00236	1		40.18
cg07542810	chr5	38468398	1.363	0.4423	0.00236	1		76.62
cg26033466	chr7	96644782	-1.694	0.5496	0.00236	1	DLX6AS	18.13
cg02479691	chr8	144773877	0.7238	0.2349	0.00237	1	ZNF707	87.24
cg10912360	chr11	94246091	1.759	0.5711	0.00237	1	C11orf97	47.16
cg15257765	chr15	89010459	-0.3864	0.1254	0.00238	1	MRPS11	4.53
cg07907506	chr3	100210582	0.9143	0.2969	0.00238	1	TMEM45A	91.9
cg14708514	chr8	141609338	-1.613	0.5237	0.00238	1	EIF2C2	10.69
cg21877903	chr12	97300879	-0.2764	0.08975	0.00238	1	NEDD1	1.98
cg16132443	chr9	100818976	-0.343	0.1114	0.00239	1	NANS	2.97
cg03785860	chr16	50424244	0.8718	0.2832	0.00239	1		83.65
cg16791267	chr12	7342161	-0.2974	0.09663	0.00239	1	PEX5	3.65
cg10814329	chr22	46692864	-0.1674	0.0544	0.0024	1	CN5H6.4	2.25
cg27628985	chr2	53743101	-1.484	0.4822	0.0024	1		81.84
cg14930844	chr6	6692688	0.5759	0.1872	0.00241	1		93.38
cg12179176	chr11	130786555	2.343	0.7619	0.00241	1	SNX19	6.86
cg03182113	chr19	50706874	-0.4549	0.1479	0.00242	1	MYH14	7.27
cg02404484	chr2	48667807	-0.3267	0.1063	0.00243	1	KLRAQ1	3.87
cg14184077	chr4	42895607	-0.743	0.2418	0.00243	1	GRXCR1	90.61
cg10808399	chr17	7297336	-0.6101	0.1986	0.00244	1	PLSCR3	5.41
cg16463963	chr2	222502170	0.8135	0.2648	0.00244	1		85.12
cg04053131	chrX	11140682	-0.9441	0.3074	0.00244	1	HCCS	89.88
cg02328921	chr6	3269541	0.5818	0.1894	0.00244	1	SLC22A23	94.8
cg10738858	chr6	8137939	-2.82	0.9181	0.00244	1		62.7
cg26769927	chr16	29674972	-0.4409	0.1436	0.00245	1	SPN	4.26
cg19985056	chr5	56595244	-3.524	1.148	0.00245	1		5.62
cg23530721	chrX	23801067	-0.7439	0.2423	0.00245	1	SAT1	8.8
cg06124711	chrX	153640000	-1.366	0.4449	0.00245	1	TAZ	15.77
cg10381076	chr19	42829639	-0.152	0.04951	0.00245	1	MEGF8	2.6
cg00474209	chr6	170600060	-0.3907	0.1273	0.00245	1	DLL1	4.35
cg26062037	chr7	94536261	-0.8788	0.2863	0.00246	1	PPP1R9A	90.54
cg09506986	chr22	45599059	0.6302	0.2053	0.00246	1	C22orf9	91.44
cg18861189	chr6	34112244	-0.4487	0.1462	0.00246	1		7.58
cg00991794	chr6	125284212	-0.1576	0.05135	0.00246	1	STL	2.1
cg12369512	chr8	54825962	-0.9677	0.3153	0.00246	1	RGS20	85.41
cg10810790	chr18	77483344	0.5647	0.184	0.00246	1	CTDP1	93.37
cg05930162	chr1	46152207	-0.5857	0.1909	0.00247	1	GPBP1L1	7.19
cg15033031	chr17	48637941	-0.402	0.131	0.00247	1	CACNA1G	5.58
cg13477582	chr6	32806909	-0.5935	0.1934	0.00247	1	TAP2	91.53
cg21976650	chr5	98172189	0.7366	0.2401	0.00247	1		87.85
cg10939251	chr15	41183106	0.5335	0.1739	0.00247	1		93.5
cg00648152	chr1	36863595	-0.1795	0.05849	0.00247	1	LSM10	2.48
cg20459327	chr15	48404420	-1.203	0.3923	0.00247	1		75.58
cg23907504	chr11	58341396	-0.8064	0.2629	0.00247	1	LPXN	11.18
cg09692695	chr2	74668286	1.071	0.3491	0.00247	1	RTKN	78.92
cg12106037	chr6	130476107	-0.5742	0.1872	0.00248	1	SAMD3	92.11
cg17986341	chr1	3649771	-1.414	0.4612	0.00248	1	TP73	64.67
cg05966078	chr3	184282246	9.034	2.946	0.00248	1	EPHB3	83.44
cg08165971	chr2	233792394	-0.6327	0.2064	0.00249	1	NGEF	6
cg05385995	chr11	86643127	-1.26	0.411	0.00249	1	PRSS23	12.98
cg24277715	chr18	37421510	-0.3774	0.1231	0.00249	1		3.06
cg24985235	chr2	184475542	1.891	0.6169	0.00249	1		81.27
cg01944593	chr16	48530677	0.9071	0.296	0.00249	1		83.07
cg20700235	chr5	1339114	0.4447	0.1451	0.0025	1	CLPTM1L	94.55
cg00168184	chr14	101301858	1.708	0.5573	0.0025	1	MEG3	80.24
cg22668875	chrX	39714571	-0.8082	0.2637	0.0025	1		19.93
cg00425671	chr10	61083330	-0.6627	0.2162	0.0025	1	FAM13C	92.22
cg07957491	chr9	134407190	1.402	0.4577	0.0025	1	UCK1	59.37
cg04175049	chr22	50894039	0.3603	0.1176	0.00251	1	SBF1	97.69
cg24124398	chr17	40075096	-0.2391	0.07806	0.00251	1	ACLY	2.73
cg05918002	chr17	5019452	-2.123	0.6932	0.00251	1	ZNF232	17.36
cg14857792	chr15	48558703	-1.432	0.4675	0.00252	1	SLC12A1	82.43
cg24093411	chr5	133449651	-0.4638	0.1515	0.00252	1	TCF7	3.06
cg15420720	chr5	172751061	1.662	0.5428	0.00252	1	STC2	60.41
cg08918640	chr2	225798340	-1.888	0.6167	0.00252	1	DOCK10	71.31
cg07259744	chr21	20914062	-0.8379	0.2737	0.00253	1		89.88
cg25382764	chr7	26283764	2.855	0.933	0.00253	1		72.77
cg20396053	chr2	241622318	-5.554	1.815	0.00254	1	AQP12B	84.07
cg13210558	chr9	138369918	1.646	0.5379	0.00254	1		91.8
cg00377133	chr18	3247815	-0.1517	0.04959	0.00254	1	MYL12A	1.23
cg10941006	chr4	942705	0.5984	0.1956	0.00254	1	TMEM175	92.36
cg14473793	chr10	124030801	1.222	0.3994	0.00255	1	BTBD16	25.37
cg01049133	chr9	137997407	1.586	0.5187	0.00255	1	OLFM1	57.57
cg25954627	chr10	8090846	-1.009	0.3298	0.00255	1		8.69
cg24870676	chr9	97090861	1.723	0.5635	0.00255	1	FAM22F	77.7
cg25036378	chrX	64708666	-2.02	0.6606	0.00255	1	ZC3H12B	70.12
cg07159778	chr10	29162739	0.9445	0.3089	0.00255	1	C10orf126	85.93
cg07449620	chrX	92929446	-2.114	0.6917	0.00256	1	FAM133A	18.88
cg02622032	chr5	133702899	-0.2212	0.07236	0.00256	1	CDKL3	3.44
cg03509671	chr3	101497876	-0.5326	0.1742	0.00256	1	FAM55C	3.65
cg25993158	chr1	2450205	0.6927	0.2266	0.00256	1	PANK4	87.54
cg08783468	chr16	4998980	8.19	2.68	0.00257	1		69.07
cg26942316	chr20	4665316	0.7459	0.2441	0.00257	1	PRNP	91.1
cg01515559	chr12	132537065	-0.6411	0.2098	0.00257	1	EP400	91.31
cg01073668	chr2	49115406	-1.91	0.6252	0.00257	1		46.81
cg02938172	chr17	185152	7.996	2.618	0.00258	1	RPH3AL	51.84
cg24524308	chr3	186857389	-0.1634	0.05349	0.00258	1	RPL39L	2.63
cg22232492	chr20	12152900	1.137	0.3723	0.00258	1		42.34
cg25714147	chr2	137747982	-0.7535	0.2468	0.00259	1	THSD7B	91.26
cg16425161	chr15	47624584	-2.064	0.676	0.00259	1		76.9
cg03803403	chr21	47169994	0.5504	0.1803	0.00259	1		93.23
cg04504095	chr6	1610688	-0.2848	0.09328	0.00259	1	FOXC1	2.93
cg04208344	chr2	220592324	-4.948	1.621	0.0026	1		92.39
cg09875974	chr2	72488413	-1.3	0.426	0.0026	1	EXOC6B	83.6
cg12134886	chr1	1763781	-0.5301	0.1737	0.0026	1	GNB1	94.06
cg12226359	chr17	80591182	-0.3894	0.1276	0.0026	1	WDR45B	94.65
cg02275620	chr1	52870655	-0.3486	0.1142	0.00261	1	PRPF38A	3.4
cg03978573	chr12	110707752	0.7592	0.2489	0.00261	1		85.39
cg18270848	chr18	73828417	-2.758	0.9041	0.00262	1		58.1
cg01136977	chr5	168006712	-0.2598	0.08518	0.00262	1	PANK3	2.93
cg19925025	chr19	710823	0.8445	0.2769	0.00262	1	PALM	87.28
cg13933734	chr1	119550484	-0.3928	0.1288	0.00262	1		2.86
cg10300814	chr6	35565116	-0.6195	0.2032	0.00262	1	FKBP5	93.1
cg09580214	chr11	47448534	4.527	1.485	0.00262	1	PSMC3	25.91
cg10504603	chr8	118773496	-0.5334	0.1749	0.00262	1		94.01
cg15927257	chr7	128865654	0.2794	0.09163	0.00262	1	AHCYL2	2.86
cg04597657	chr19	24182688	1.496	0.4907	0.00262	1		66.38
cg12489960	chr4	52905025	-1.068	0.3503	0.00262	1	SGCB	86.16
cg13861294	chr12	100750473	-1.76	0.5772	0.00262	1	SLC17A8	46.44
cg16475993	chr3	98283745	-2.795	0.9166	0.00263	1		46.75
cg25475443	chr10	125806388	-0.9557	0.3135	0.00263	1	CHST15	86.48
cg00811565	chr5	63985377	-1.809	0.5935	0.00263	1	FAM159B	66.35
cg24739016	chr4	20852285	-0.995	0.3264	0.00263	1	KCNIP4	86.41
cg05014760	chr10	60869919	-0.8584	0.2816	0.00263	1		89.68
cg10468736	chr16	1226302	0.4017	0.1318	0.00264	1	CACNA1H	95.05
cg18725375	chr11	86142478	2.161	0.7091	0.00264	1		86.64
cg01830517	chr2	243064283	3.574	1.173	0.00264	1	LOC728323	56.73
cg05135175	chr2	7150719	2.667	0.8754	0.00265	1	RNF144A	56.45
cg27545615	chr10	6249748	1.746	0.5733	0.00265	1	PFKFB3	42.28
cg12720971	chr19	695642	-1.133	0.3722	0.00265	1	PRSSL1	6.41
cg13766329	chr22	45596980	-0.4175	0.1371	0.00266	1	C22orf9	94.6
cg18845588	chr9	126080711	1.565	0.5139	0.00266	1		71.46
cg21178365	chr7	150497329	-0.2849	0.09358	0.00266	1	TMEM176B	2.81
cg22815999	chrX	154295455	-1.142	0.375	0.00266	1	MTCP1NB	89.02
cg13201995	chr6	32137705	0.4786	0.1572	0.00266	1	AGPAT1	94.51
cg18635110	chr20	3185384	-0.1583	0.05201	0.00267	1	DDRGK1	2.43
cg05085049	chrX	152909992	-0.9541	0.3135	0.00267	1	DUSP9	15.91
cg11674602	chr22	49910987	-1.896	0.623	0.00267	1	C22orf34	85.71
cg19636673	chr16	7232680	1.854	0.6091	0.00267	1	RBFOX1	44.45
cg04923011	chr10	43263580	1.034	0.3398	0.00268	1		90.63
cg09657673	chr16	24769827	-0.9386	0.3085	0.00268	1	TNRC6A	87.37
cg00158260	chr3	183747523	-0.456	0.1499	0.00268	1		94.15
cg15579696	chr1	2822706	1.641	0.5394	0.00268	1		83.79
cg13875901	chr11	61879966	2.851	0.9372	0.00269	1		14.7
cg13951223	chr1	6011309	-0.6156	0.2024	0.00269	1	NPHP4	93.63
cg22183792	chr8	57021263	2.576	0.8472	0.0027	1		33.1
cg16485558	chr5	63461566	-0.0954	0.03138	0.0027	1	RNF180	2.02
cg03368046	chr12	50790423	-1.129	0.3716	0.00271	1	FAM186A	87.27
cg02548323	chr7	101556938	1.516	0.4988	0.00271	1	CUX1	64.13
cg22552888	chr7	155329019	1.262	0.4153	0.00271	1		80.39
cg15542309	chr14	102975258	0.8914	0.2934	0.00271	1	ANKRD9	85.76
cg10129408	chr6	10421001	0.6595	0.2171	0.00272	1	TFAP2A	5.49
cg19244855	chr19	3029152	-1.177	0.3873	0.00272	1	TLE2	11.09
cg16697433	chr11	134398473	0.8222	0.2706	0.00272	1		83.9
cg03119288	chr19	10829265	-0.4115	0.1355	0.00272	1	DNM2	4.23
cg11210422	chr1	3347992	0.8	0.2634	0.00272	1	PRDM16	88.13
cg05754808	chr9	100881659	-0.361	0.1189	0.00272	1	TRIM14	4.14
cg10423286	chr15	90210720	0.7355	0.2422	0.00272	1	PLIN1	86.37
cg05779786	chr2	237028849	2.527	0.8325	0.00274	1	AGAP1	61.37
cg08172065	chr8	70981796	0.3941	0.1298	0.00274	1	PRDM14	6.02
cg19557340	chr13	35516445	-0.4028	0.1327	0.00274	1	NBEA	3.68
cg12012680	chrX	65381137	-1.135	0.3741	0.00275	1	HEPH	88.74
cg08632622	chr11	76837269	0.4425	0.1459	0.00275	1		94.84
cg17785887	chr8	98840105	1.417	0.4672	0.00276	1	LAPTM4B	43.22
cg23116984	chr15	34517290	-0.7296	0.2406	0.00276	1	TMEM85	4.33
cg25172676	chr14	67878938	-1.338	0.4412	0.00276	1	PLEK2	17.26
cg17638841	chr11	8832817	-1.145	0.3775	0.00277	1	ST5	85.45
cg02653211	chrX	53351674	-1.233	0.4066	0.00277	1	IQSEC2	10.97
cg07256503	chr9	134074137	0.8221	0.2712	0.00277	1	NUP214	85.95
cg06580046	chr16	88786310	0.9646	0.3183	0.00278	1	PIEZO1	85.23
cg12815941	chr12	81110653	-1.385	0.457	0.00278	1	MYF5	11.2
cg18439779	chr18	55400082	-0.6133	0.2024	0.00278	1	ATP8B1	92.11
cg18574764	chr6	118859021	-1.021	0.3371	0.00279	1	CEP85L	83.99
cg20849833	chr11	47345104	3.279	1.083	0.0028	1	MADD	91.29
cg23210148	chr19	45927266	-0.1454	0.048	0.0028	1	ERCC1	2.04
cg16944296	chrX	24497523	-1.216	0.4016	0.0028	1	PDK3	21.89
cg17143776	chr20	57125511	-0.6346	0.2096	0.0028	1	APCDD1L-AS1	91.9
cg10682560	chr11	31845148	-0.4694	0.155	0.0028	1		4.62
cg04887144	chr17	2318158	0.7136	0.2357	0.00281	1	LOC284009	89.58
cg03451760	chr1	197924256	-1.673	0.5524	0.00281	1		73.46
cg11348583	chr1	196746875	-3.585	1.184	0.00281	1	CFHR3	91.8
cg02090877	chr6	8482345	-5.049	1.668	0.00282	1	LOC100506207	54.34
cg18546705	chr15	53041996	-0.9349	0.309	0.00282	1		90.11
cg17222014	chr9	110681333	-0.6936	0.2292	0.00282	1		90.69
cg05335422	chr12	51735144	0.8579	0.2835	0.00282	1	CELA1	88.6
cg15488499	chr2	96191478	1.206	0.3984	0.00282	1		88.89
cg15730248	chr1	226684068	-0.8462	0.2796	0.00282	1		90.78
cg26577729	chr7	5460916	-0.4894	0.1618	0.00283	1	TNRC18	3.37
cg01502457	chr16	88934475	0.8701	0.2877	0.00283	1	PABPN1L	75.47
cg17658546	chr4	90032747	-0.362	0.1197	0.00283	1	TIGD2	4.75
cg12978205	chrX	15756392	-0.5908	0.1953	0.00284	1	CA5B	4.22
cg03262870	chr14	22384164	-0.7122	0.2355	0.00284	1		90.23
cg09192478	chr5	155970584	1.629	0.5387	0.00284	1	SGCD	66.26
cg10546817	chr14	95233855	-0.8226	0.2721	0.00285	1		9.3
cg06098425	chr7	95880513	2.504	0.8284	0.00285	1	SLC25A13	34.64
cg24922518	chr16	17651353	-0.4949	0.1638	0.00286	1		94.38
cg07556347	chr5	112497672	-0.5633	0.1864	0.00286	1	MCC	93.46
cg04816306	chr8	60050196	1.705	0.5642	0.00287	1		86.92
cg18662228	chr2	236867804	14.07	4.657	0.00287	1	AGAP1	50.86
cg24328002	chr6	9658176	6.421	2.126	0.00288	1		77.03
cg05697231	chr15	74286614	-0.9903	0.3279	0.00288	1	PML	13.33
cg08024109	chr3	197409951	0.392	0.1298	0.00288	1	KIAA0226	95
cg12000101	chr9	27540977	0.7605	0.2519	0.00288	1		88.85
cg00589181	chr3	124560306	0.8322	0.2756	0.00288	1	ITGB5	89.52
cg23935684	chr8	145103868	-0.2758	0.09134	0.00288	1		3.34
cg09328527	chr19	33462918	0.2525	0.08364	0.00289	1	C19orf40	3.13
cg02904657	chr15	40571997	3.421	1.133	0.00289	1		61.04
cg17879709	chr8	144692190	-0.1923	0.06369	0.00289	1	PYCRL	3.56
cg24609719	chr12	116410399	-0.5873	0.1946	0.00289	1	MED13L	91.93
cg12812854	chr3	145051937	-0.5621	0.1862	0.00289	1		93.25
cg16516353	chr22	46959291	1.065	0.353	0.00289	1		45.52
cg21312732	chr19	17146903	0.568	0.1882	0.0029	1		93.32
cg23104520	chr8	16489954	1.093	0.3621	0.0029	1		30.02
cg13637104	chr2	77226028	1.089	0.3609	0.00291	1	LOC101927907	77.61
cg04403917	chr7	37960974	-0.4617	0.1531	0.00291	1	EPDR1	5.11
cg00349636	chr8	37960185	2.376	0.7876	0.00291	1		56.87
cg07498248	chr2	200466120	-0.878	0.2911	0.00291	1		88.71
cg01055364	chr12	51419978	-0.1601	0.05309	0.00292	1	SLC11A2	2.67
cg00230700	chr4	84457956	-0.2211	0.07333	0.00292	1	AGPAT9	3.04
cg04744810	chr12	40618786	-0.1677	0.05565	0.00293	1	LRRK2	1.08
cg02907425	chr19	4688820	0.7371	0.2445	0.00293	1	DPP9	90.55
cg14794928	chr13	111696072	2.09	0.6937	0.00294	1		65.66
cg17339484	chr10	62704207	-0.4097	0.136	0.00294	1	RHOBTB1	2.62
cg00391399	chr2	39011692	-1.008	0.3346	0.00294	1		84.39
cg16943612	chr12	125348987	0.6489	0.2154	0.00294	1	SCARB1	92.19
cg06519449	chr7	97601680	-0.2862	0.095	0.00295	1	MGC72080	1.83
cg21180793	chr5	58096519	-0.599	0.1989	0.00295	1	RAB3C	93.48
cg03883348	chr19	45843826	-1.575	0.5229	0.00296	1	KLC3	26.07
cg06441080	chrX	18872763	-1.005	0.3338	0.00296	1		89.75
cg06128090	chr7	73080697	1.064	0.3534	0.00296	1	VPS37D	84.1
cg17054900	chr3	154042577	2.234	0.7421	0.00297	1	DHX36	23.97
cg23794133	chr21	45581608	0.8764	0.2912	0.00297	1		70.4
cg18708252	chr22	39545030	1.801	0.5982	0.00297	1	CBX7	59.5
cg05745845	chr19	56348195	0.9289	0.3086	0.00297	1	NLRP4	84.37
cg23282363	chr4	77610508	-0.2197	0.073	0.00297	1	SHROOM3	1.53
cg15917787	chr7	54015491	-0.8155	0.271	0.00297	1		90.46
cg14634657	chr10	75408628	0.8285	0.2754	0.00298	1	SYNPO2L	82.04
cg18084278	chr22	36765394	-1.489	0.4951	0.00299	1	MYH9	15.59
cg19526908	chr3	49058333	-0.1186	0.03943	0.00299	1	NDUFAF3	2.21
cg09337336	chr16	23583371	-0.5064	0.1684	0.00299	1	UBFD1	94.49
cg18877506	chr1	13910555	-0.4487	0.1492	0.00299	1	PDPN	5.16
cg12777588	chr7	4019913	-2.382	0.792	0.00299	1	SDK1	69.2
cg02989101	chr11	44126240	-1.46	0.4856	0.003	1	EXT2	90.39
cg02758138	chr21	30743854	0.5371	0.1786	0.003	1	BACH1-IT2	93.36
cg25903779	chr15	68128025	-0.3197	0.1063	0.003	1		1.9
cg10986421	chr10	106084458	1.189	0.3953	0.003	1	ITPRIP	37.36
cg17182635	chr14	101130145	0.8843	0.2941	0.003	1	LINC00523	84.81
cg23017840	chr9	37576442	-0.4133	0.1375	0.003	1	FBXO10	5.17
cg15146462	chr11	86142587	5.437	1.809	0.003	1		61.26
cg23822644	chr7	27777487	-0.443	0.1474	0.00301	1		94.48
cg04372823	chr16	85690940	0.3507	0.1167	0.00301	1	KIAA0182	96.45
cg23927837	chrX	118196842	-1.624	0.5404	0.00301	1		79.72
cg16820660	chr1	157339581	-1.437	0.4781	0.00301	1		81.17
cg20065630	chr5	139060438	0.7097	0.2362	0.00301	1	CXXC5	87.28
cg05817845	chr20	42816226	-1.481	0.493	0.00301	1	JPH2	25.59
cg00588300	chr7	134671083	-0.1809	0.06019	0.00302	1	AGBL3	2.52
cg05373962	chr22	49881684	-6.188	2.059	0.00302	1		53.74
cg24633484	chr8	27945092	0.7795	0.2594	0.00302	1		80.44
cg20344040	chr4	189553390	0.9705	0.323	0.00302	1		80.09
cg13436843	chr6	30071601	2.791	0.9288	0.00302	1	TRIM31	20.52
cg19378330	chr10	101605988	-0.1658	0.05519	0.00302	1	ABCC2	2.19
cg16956806	chr15	80984709	13.48	4.486	0.00302	1		57.09
cg15305538	chr2	131484486	-1.386	0.4615	0.00302	1		22.92
cg07392358	chr5	1410090	1.011	0.3365	0.00303	1	SLC6A3	91.03
cg23318800	chr1	150656569	-1.663	0.5537	0.00303	1	GOLPH3L	37.96
cg14536881	chr9	36740105	1.172	0.3903	0.00303	1		41.52
cg20465954	chr12	53496921	-0.4	0.1332	0.00303	1	SOAT2	4.08
cg11405027	chr3	142902310	-1.11	0.3696	0.00304	1		86.19
cg09599843	chr7	4049718	-0.726	0.2418	0.00304	1	SDK1	95.15
cg10821226	chr6	29818277	-4.254	1.417	0.00304	1		27.08
cg26858581	chr11	47873225	0.9061	0.3018	0.00304	1		89.39
cg11999288	chr6	31637244	0.7292	0.2429	0.00304	1	LY6G5B	81.56
cg18478196	chr17	4324088	-0.2148	0.07156	0.00305	1		2.42
cg22426570	chr7	136556271	-0.4963	0.1653	0.00305	1	CHRM2	4.16
cg15017496	chr11	73056771	-0.7982	0.266	0.00305	1	ARHGEF17	87.95
cg23461567	chr7	50518150	-0.1975	0.06581	0.00305	1	FIGNL1	2.48
cg21190644	chr6	2659375	1.715	0.5716	0.00305	1		76.72
cg03094517	chr6	90121367	-0.4463	0.1487	0.00306	1	RRAGD	2.66
cg17804348	chr1	3649473	-2.254	0.7512	0.00306	1	TP73	17.26
cg00712003	chr12	108987696	0.7261	0.242	0.00306	1	TMEM119	88.59
cg16712243	chr1	1249262	0.9042	0.3014	0.00306	1	CPSF3L	78.37
cg25227846	chr1	20512395	-1.08	0.3599	0.00306	1	UBXN10	9.69
cg05583020	chr10	71336947	0.2862	0.0954	0.00306	1		1.86
cg05007558	chr2	23781848	-0.9623	0.3208	0.00306	1	KLHL29	83.38
cg23325963	chr2	45160093	-0.4745	0.1582	0.00307	1		2.63
cg21013703	chr2	4021338	0.8887	0.2963	0.00307	1	LINC01304	70.93
cg23054533	chr8	139095979	0.5541	0.1848	0.00307	1		93.21
cg03003036	chrX	47038480	-1.031	0.344	0.00308	1	RBM10	86.36
cg13634653	chr15	78552612	-0.4781	0.1595	0.00308	1		93.88
cg08904079	chr9	126181029	0.7158	0.2388	0.00309	1	DENND1A	85.57
cg10315993	chr2	27008359	-2.109	0.7037	0.00309	1	CENPA	28.68
cg07941953	chr20	10508668	-0.6007	0.2005	0.0031	1	C20orf94	92.61
cg01228342	chr3	71779135	2.887	0.9634	0.0031	1	EIF4E3	5.95
cg26541741	chr2	241817207	0.348	0.1162	0.0031	1	AGXT	96.84
cg04707822	chr2	1821497	-0.166	0.05542	0.0031	1	MYT1L	2.76
cg19636240	chr19	43918465	0.8737	0.2916	0.0031	1	TEX101	85.91
cg13403999	chr6	33390148	-0.4716	0.1575	0.00311	1	SYNGAP1	93.7
cg24536194	chr11	86142530	1.066	0.3559	0.00311	1		86.11
cg01901780	chr16	75590245	-0.2488	0.0831	0.00312	1	TMEM231	3
cg08879826	chr4	8077949	1.344	0.4491	0.00312	1	ABLIM2	52.57
cg12662388	chr4	6198766	0.677	0.2261	0.00312	1	JAKMIP1	88.59
cg13732083	chr21	47605072	6.345	2.12	0.00313	1	C21orf56	14.63
cg10746788	chr7	124777718	-1.058	0.3535	0.00313	1	POT1-AS1	83.21
cg13681142	chr20	42836747	1.108	0.3701	0.00313	1	C20orf111	76.09
cg25348983	chr21	43240195	0.6397	0.2137	0.00313	1	PRDM15	90.95
cg04733000	chr2	190522764	-0.6831	0.2283	0.00314	1		9.8
cg23559748	chrX	31526551	-0.9238	0.3087	0.00314	1	DMD	88.31
cg26776401	chr19	5791686	-0.8076	0.2699	0.00314	1	DUS3L	87.17
cg03082779	chr20	45947025	2.02	0.6751	0.00314	1	ZMYND8	43.62
cg11063988	chr19	46272660	0.2122	0.07096	0.00315	1	SIX5	2.78
cg17242353	chr18	76189809	0.2416	0.08077	0.00315	1		98.45
cg18706879	chr14	74353254	-0.2409	0.08054	0.00315	1	ZNF410	2.86
cg16918263	chr1	229644277	-0.1541	0.05154	0.00315	1	NUP133	1.91
cg23211596	chr13	113563581	0.8513	0.2847	0.00316	1		77.21
cg01635736	chr12	132902607	0.3713	0.1242	0.00316	1	GALNT9	94.36
cg14312114	chr17	80571580	0.548	0.1833	0.00316	1		92.94
cg20996545	chr11	17248467	1.041	0.3481	0.00317	1		74.75
cg18596689	chr6	35766051	0.7811	0.2613	0.00317	1	CLPS	92.61
cg04501247	chr2	153289613	-0.5703	0.1908	0.00317	1	FMNL2	92.97
cg21144158	chr11	65211084	-2.499	0.8361	0.00317	1	MIR612	51.35
cg23545822	chr17	43025282	-0.2701	0.09037	0.00317	1	KIF18B	4.2
cg05588015	chr3	159898510	-0.5019	0.1679	0.00317	1		5.21
cg18543610	chr13	100627929	-1.549	0.5184	0.00317	1		32.58
cg11706037	chr11	62768477	-0.9679	0.3238	0.00317	1	SLC22A8	87.04
cg06448070	chr19	11312725	0.2693	0.09011	0.00317	1	DOCK6	97.7
cg00834192	chr8	9911404	0.9766	0.3268	0.00318	1	MSRA	46.7
cg21910709	chr5	893665	1.155	0.3866	0.00318	1	BRD9	34.24
cg16080334	chr13	114215994	0.9499	0.318	0.00319	1		80.51
cg11818777	chr12	2910306	0.7319	0.2451	0.00319	1	FKBP4	81.02
cg12949633	chr4	188534509	1.667	0.5582	0.00319	1		77.33
cg22142922	chr11	69969430	1.285	0.4303	0.0032	1	ANO1	51.93
cg08623772	chr3	49027911	-0.2042	0.06839	0.0032	1	P4HTM	2.24
cg01716959	chr11	70515714	1.131	0.3789	0.00321	1	SHANK2	84.05
cg10305891	chr15	93325285	0.8456	0.2833	0.00321	1		82.61
cg24549085	chr20	62289802	-0.2752	0.09218	0.00321	1	RTEL1	2.79
cg21686797	chr6	30303645	0.4989	0.1672	0.00321	1	TRIM39	95.36
cg10627839	chr1	196866512	-3.807	1.276	0.00321	1	CFHR4	27.72
cg17927271	chr20	60456546	0.8285	0.2777	0.00322	1	CDH4	89.47
cg26884261	chr10	99258496	-0.1363	0.04567	0.00322	1	UBTD1	2.21
cg11970359	chr20	22207573	2.184	0.732	0.00322	1		67.26
cg23755860	chr10	24658484	-0.8087	0.271	0.00322	1	KIAA1217	88.65
cg05000136	chr4	170947924	-0.2558	0.08575	0.00323	1	MFAP3L	2.9
cg09112514	chr4	55096230	-0.2012	0.06746	0.00323	1	PDGFRA	3.1
cg02212604	chr2	198380922	-0.3882	0.1301	0.00323	1	MOB4	4.64
cg04764768	chr5	97457456	0.7884	0.2643	0.00323	1		88.58
cg13543096	chr16	30125400	0.8522	0.2858	0.00324	1	LOC100271831	79.39
cg02819161	chr6	108999586	-0.4489	0.1506	0.00325	1	FOXO3	94.78
cg21414174	chr5	139601616	0.3824	0.1283	0.00325	1	CYSTM1	94.88
cg04686354	chr17	73261880	1.026	0.3441	0.00325	1	MRPS7	49.91
cg12970662	chr3	46873759	0.46	0.1543	0.00325	1	PRSS42	93.7
cg05348515	chr2	233920985	0.4039	0.1355	0.00325	1		94.6
cg23882285	chr18	18691931	-0.1869	0.06271	0.00326	1	ROCK1	2.88
cg24734076	chr4	110913374	0.7629	0.256	0.00326	1	EGF	92.04
cg15491094	chr14	95948132	-0.6029	0.2023	0.00326	1		88.68
cg07821407	chr6	26598664	0.8617	0.2892	0.00326	1	ABT1	85.8
cg12534480	chr22	43582739	-0.1866	0.0626	0.00326	1	TTLL12	2.49
cg22853140	chr17	74462145	0.8096	0.2717	0.00326	1	AANAT	8.82
cg00445997	chr7	139478495	-0.2555	0.08576	0.00326	1	TBXAS1	2.91
cg10308265	chr17	42290028	0.7198	0.2416	0.00326	1	UBTF	90.47
cg06493930	chr11	22689814	-1.672	0.5612	0.00327	1	GAS2	77.34
cg08279521	chr17	45047050	0.8871	0.2978	0.00327	1		88.45
cg07486246	chr9	137776686	0.6427	0.2158	0.00327	1	FCN2	89.57
cg07338856	chr14	56534989	0.7064	0.2372	0.00328	1		86.54
cg24932864	chr12	131155138	0.6007	0.2017	0.00328	1		91.02
cg26944130	chr6	31919723	0.6487	0.2178	0.00328	1	CFB	91.89
cg18573891	chr5	141559610	0.8898	0.2988	0.00329	1		82.85
cg05551825	chr7	5735129	-1.36	0.4567	0.00329	1	RNF216	12.14
cg06018273	chrX	152990043	-2.287	0.7683	0.00329	1	BCAP31	18.27
cg10878194	chr11	28819885	-1.499	0.5035	0.00329	1		82.47
cg11670789	chr15	93208459	5.013	1.684	0.00329	1		26.08
cg26952936	chr16	23724854	1.317	0.4425	0.0033	1	ERN2	47.64
cg00355656	chr1	229692519	1.893	0.6361	0.0033	1	ABCB10	79.65
cg14336854	chr7	11012871	0.8443	0.2837	0.0033	1	PHF14	91.06
cg17949969	chr4	8073790	1.411	0.4742	0.0033	1	ABLIM2	8.12
cg10273882	chrX	39472958	-1.065	0.358	0.0033	1		19.32
cg23507761	chr17	76993698	0.6794	0.2283	0.0033	1	CANT1	85.73
cg05323521	chr9	97020674	-0.8994	0.3023	0.00331	1	ZNF169	85.45
cg03691429	chr1	236765935	0.4083	0.1373	0.00331	1	HEATR1	93.79
cg23741583	chr6	39906844	-1.485	0.4991	0.00332	1		81.61
cg18265147	chr1	9256671	-0.19	0.06389	0.00332	1		2.85
cg14978838	chr16	55357566	-0.8096	0.2722	0.00332	1	IRX6	8.65
cg21421832	chr15	85421847	0.9292	0.3124	0.00332	1		65.28
cg24874084	chr1	54639409	0.5218	0.1755	0.00332	1	CYB5RL	94.02
cg15649857	chr1	25051716	1.009	0.3392	0.00332	1		64.34
cg13392861	chr9	37914861	0.7433	0.25	0.00333	1		88.29
cg25474910	chr6	170585964	0.8273	0.2783	0.00333	1	FLJ38122	84.79
cg17299042	chr21	32958653	-1.916	0.6446	0.00333	1		79.1
cg23070599	chr15	59910099	0.9793	0.3294	0.00334	1	GCNT3	80.56
cg00276788	chr19	38993232	1.028	0.3459	0.00334	1	RYR1	87.55
cg06419878	chr9	13230564	-0.75	0.2524	0.00334	1	MPDZ	90.89
cg21539981	chr8	58106094	0.3222	0.1084	0.00334	1		97.81
cg06725957	chr2	239036809	0.9706	0.3266	0.00335	1	ESPNL	75.16
cg07404216	chr17	19285345	0.644	0.2167	0.00335	1	MAPK7	92.06
cg06010390	chr7	101849120	0.4192	0.1411	0.00335	1	CUX1	97.33
cg02629615	chrX	33146500	-2.303	0.7755	0.00337	1	DMD	74.23
cg20525355	chr19	41190250	0.4997	0.1683	0.00337	1	NUMBL	93.15
cg13005635	chr12	11093283	-0.4172	0.1405	0.00338	1	TAS2R14	93.72
cg14498996	chr1	205197859	-0.3367	0.1134	0.00338	1	TMCC2	2.85
cg02507033	chr16	11439758	-0.6203	0.209	0.00338	1	C16orf75	5.89
cg16787477	chr1	85870184	-0.8028	0.2705	0.00339	1	DDAH1	90.17
cg13983113	chr19	33910628	-0.5841	0.1968	0.00339	1	PEPD	93.46
cg27176927	chr11	120386965	1.259	0.4241	0.00339	1	GRIK4	78.53
cg03731358	chr10	102027787	-0.8664	0.292	0.00339	1	CWF19L1	4.49
cg12544498	chr9	124962533	0.9433	0.318	0.0034	1		77.73
cg20174277	chr10	49864417	-0.4517	0.1523	0.0034	1		3.43
cg22784592	chrX	153059760	-0.9586	0.3231	0.0034	1	IDH3G	13.77
cg08553284	chr12	4381997	-1.231	0.4151	0.0034	1	CCND2	23.34
cg25619184	chr19	9546320	-0.2298	0.07746	0.0034	1	ZNF266	2.47
cg12546700	chr7	86855301	-1.066	0.3595	0.0034	1		77.1
cg02949738	chr2	211456339	-0.6626	0.2234	0.00341	1	CPS1	91.06
cg17278062	chr1	17732728	1.318	0.4445	0.00341	1		56.29
cg05402479	chr1	117209654	-0.3342	0.1127	0.00341	1	IGSF3	4.89
cg08502128	chr14	93049592	-1.384	0.4668	0.00341	1	RIN3	54.1
cg23813870	chr1	24102203	0.5441	0.1835	0.00342	1		93.58
cg05977259	chr2	48133053	-0.3201	0.108	0.00342	1	FBXO11	4.95
cg04004882	chr2	215674386	-0.1851	0.06245	0.00342	1	BARD1	2.85
cg11143694	chr6	8609171	-1.731	0.5838	0.00342	1	LOC100506207	77.6
cg05694292	chr11	122563400	1.075	0.3628	0.00343	1	UBASH3B	46.98
cg00230685	chrX	17755839	-0.7873	0.2657	0.00344	1	SCML1	17.34
cg04789365	chr1	27687695	0.9696	0.3273	0.00344	1	MAP3K6	36.09
cg23269922	chr17	1945135	-0.08867	0.02993	0.00344	1	DPH1	1.44
cg19893664	chr14	105619634	1.058	0.357	0.00344	1	JAG2	62.64
cg21158781	chr9	82299929	0.4601	0.1553	0.00345	1	TLE4	95.17
cg27654390	chr9	83005089	-1.149	0.3878	0.00345	1		85.08
cg09858175	chr12	5411829	-0.5272	0.178	0.00345	1		93.03
cg13541552	chr4	3510723	-0.5212	0.176	0.00345	1		96.44
cg01884968	chr19	14554445	0.6406	0.2163	0.00345	1	PKN1	89.88
cg01621606	chr2	189261761	0.9018	0.3045	0.00345	1	GULP1	77.95
cg17798901	chr3	100236708	2.617	0.8835	0.00345	1	TMEM45A	70.11
cg07139301	chr3	170746207	-0.4511	0.1523	0.00345	1	SLC2A2	3.89
cg26010942	chr22	49856702	-3.785	1.278	0.00346	1	C22orf34	30.24
cg02183001	chr2	206551987	1.157	0.3908	0.00346	1	NRP2	81.73
cg21417244	chr2	46926196	-0.3433	0.1159	0.00346	1	SOCS5	3.8
cg16087263	chr1	20465218	0.7279	0.2458	0.00346	1	PLA2G2F	88.74
cg27281884	chr9	125137483	-1.293	0.4369	0.00346	1	PTGS1	87.04
cg07120369	chr3	187388281	-2.699	0.9118	0.00347	1	SST	33.14
cg03783410	chr3	181443800	-0.3158	0.1067	0.00347	1	SOX2OT	4.01
cg15286942	chr2	231582349	0.9231	0.3119	0.00347	1	CAB39	31.56
cg22861340	chr1	29101849	-0.162	0.05472	0.00347	1		2.09
cg20797699	chr17	61776851	-0.3703	0.1251	0.00347	1	LIMD2	4.86
cg27597681	chr2	241264261	0.8362	0.2825	0.00347	1		84.56
cg09218727	chr10	106110312	0.9974	0.337	0.00347	1		81.63
cg00738571	chr6	42136421	1.285	0.4341	0.00348	1	GUCA1A	59.52
cg00452199	chr11	44088257	-1.944	0.6568	0.00348	1	ACCS	16.85
cg18620004	chr9	138194611	1.341	0.4532	0.00348	1		68.86
cg03900366	chr1	39587573	2.131	0.7202	0.00348	1	MACF1	64.9
cg10461264	chr12	125131065	-0.3555	0.1202	0.00348	1		3.99
cg23520613	chr5	82997803	0.6558	0.2217	0.00349	1	HAPLN1	91.73
cg07138603	chr6	27835385	-0.4163	0.1407	0.00349	1	HIST1H1B	2.9
cg23345097	chr3	119298355	-0.1776	0.06007	0.00351	1	ADPRH	2.64
cg16369153	chr8	33458104	1.014	0.3429	0.00351	1	DUSP26	71.22
cg03859792	chr16	58121049	-0.5912	0.2	0.00351	1		92.62
cg03783777	chr12	2822034	-0.5671	0.1919	0.00351	1		92.64
cg06704717	chrX	73640484	-1.082	0.3662	0.00351	1	SLC16A2	29.29
cg26165608	chr6	5261829	-0.3558	0.1204	0.00352	1	LYRM4	2.89
cg19572947	chr1	182808556	-0.3048	0.1031	0.00352	1	DHX9	4.4
cg07285995	chr14	92790364	-0.247	0.08359	0.00352	1	SLC24A4	2.47
cg01084693	chr20	56324074	-0.5245	0.1775	0.00352	1		3.32
cg05979484	chr7	55432630	-2.777	0.9398	0.00353	1	LANCL2	33.21
cg25840649	chr11	44972574	0.802	0.2715	0.00353	1	TP53I11	4.68
cg12605630	chr12	115215105	-0.5454	0.1846	0.00353	1		93.53
cg13234647	chr5	6437454	-1.28	0.4335	0.00354	1		80.05
cg13353160	chr4	153567375	0.5472	0.1853	0.00354	1	TMEM154	93.76
cg03068843	chr8	12985953	1.124	0.3804	0.00354	1	DLC1	72.96
cg10505247	chr1	207226475	-0.6649	0.2252	0.00354	1	PFKFB2	9.44
cg23075970	chr11	3222445	-1.464	0.4959	0.00355	1		77.77
cg04685387	chr10	34925640	1.894	0.6416	0.00356	1	PARD3	61.64
cg15949117	chr3	156533338	-0.6408	0.2171	0.00356	1	LINC00886	93.4
cg27124205	chr11	14444010	-2.708	0.9174	0.00356	1		35.33
cg16757984	chr17	38257936	-0.6795	0.2302	0.00356	1	NR1D1	90.24
cg24342146	chr1	160682008	-0.3149	0.1067	0.00356	1	CD48	3.5
cg18787963	chr17	76409193	1.224	0.4146	0.00356	1	PGS1	37.59
cg02948884	chr5	134369017	-0.3326	0.1127	0.00356	1	PITX1	5.26
cg01161312	chr7	91938717	-0.4846	0.1642	0.00356	1	ANKIB1	94.18
cg21478490	chr5	177422991	1.619	0.5486	0.00357	1	PROP1	58.44
cg18820734	chr2	189156538	-0.2506	0.08493	0.00357	1	GULP1	2.66
cg19036075	chr15	74220295	-0.291	0.09861	0.00357	1	LOXL1	3.21
cg25076318	chr4	3597580	-2.341	0.7935	0.00357	1		80.59
cg03932990	chr9	140252472	0.3167	0.1073	0.00357	1	EXD3	95.22
cg08121317	chr15	101327691	1.688	0.5719	0.00357	1		56.59
cg27477250	chr19	12841735	1.484	0.5031	0.00357	1	C19orf43	85.17
cg09747217	chr1	236135220	-0.1683	0.05706	0.00358	1		1.96
cg22165208	chr7	129425932	-0.5863	0.1988	0.00358	1		6.38
cg13742400	chr2	225639708	-1.252	0.4245	0.00358	1	DOCK10	55.07
cg06091288	chr10	97118046	-12.8	4.339	0.00358	1	SORBS1	61.07
cg14095692	chr18	8707237	-0.8166	0.2768	0.00358	1		13.62
cg12309456	chr17	74475402	0.3169	0.1074	0.00358	1	RHBDF2	96.91
cg24881215	chr1	151020868	-0.1955	0.0663	0.00359	1	C1orf56	2.57
cg14591390	chr4	23887667	-0.4793	0.1625	0.00359	1	PPARGC1A	93.68
cg22141002	chr14	26612539	-0.9788	0.332	0.0036	1		14.36
cg21859426	chr5	148033887	-0.5402	0.1832	0.0036	1	HTR4	5.89
cg23497217	chr11	27723214	-0.248	0.08415	0.00361	1	BDNF	3.71
cg15997251	chr10	88021787	1.456	0.4938	0.00361	1	GRID1	39.92
cg05446164	chr22	32150647	1.702	0.5774	0.00361	1	DEPDC5	64.99
cg08209743	chrX	25030802	-1.079	0.3662	0.00361	1	ARX	8.43
cg20065681	chr16	29827230	-0.253	0.08585	0.00361	1	PAGR1	3.04
cg20147497	chr11	64948604	-0.1741	0.05908	0.00361	1	CAPN1	1.85
cg11497218	chr18	10520391	1.097	0.3723	0.00362	1		14.09
cg00349050	chr22	51001330	-0.09605	0.0326	0.00362	1	C22orf41	1.17
cg14873818	chrX	83757652	-1.032	0.3504	0.00362	1	HDX	19
cg20049175	chr2	45065807	0.6956	0.2361	0.00362	1		88.7
cg02440797	chr2	134180857	-1.629	0.5529	0.00363	1	MIR7853	30.61
cg05291966	chr16	52742008	-1.422	0.4828	0.00364	1		71.82
cg13285894	chr8	76316585	-0.4044	0.1373	0.00364	1		4.9
cg13024807	chr6	53152718	-0.6096	0.207	0.00364	1	ELOVL5	92.63
cg21222826	chr3	69062762	-0.225	0.07643	0.00364	1	C3orf64	3.74
cg10599735	chr5	52096100	-0.3218	0.1093	0.00364	1	ITGA1	4.15
cg11555471	chr15	35280604	-0.2117	0.0719	0.00364	1	ZNF770	2.78
cg02865302	chr19	58840581	3.128	1.063	0.00365	1	ZSCAN22	36.69
cg17809280	chr17	2649988	0.7074	0.2403	0.00365	1		91.7
cg27442054	chr1	2449541	0.3533	0.12	0.00365	1	PANK4	96.47
cg01318760	chr10	131130705	0.5663	0.1924	0.00365	1		92.65
cg13793042	chr17	25793958	-0.194	0.06592	0.00366	1		2.16
cg07748807	chr2	240852849	0.9531	0.3239	0.00366	1		85.83
cg15282031	chr8	8483040	2.827	0.9609	0.00367	1		69.7
cg13322601	chr4	183713541	-0.282	0.09585	0.00367	1	ODZ3	97.59
cg01242196	chr6	33990181	-2.207	0.7501	0.00367	1	GRM4	63.17
cg07394341	chr11	4505722	1.083	0.3682	0.00367	1		54.43
cg27203645	chr5	172751792	0.8693	0.2955	0.00367	1	STC2	8.9
cg04344111	chr20	19984506	3.597	1.223	0.00367	1		65.1
cg08584618	chr5	133511975	-0.2664	0.09056	0.00368	1	SKP1	3.49
cg21722532	chr9	137443579	1.169	0.3975	0.00368	1		58.98
cg04084236	chr4	143766602	1.182	0.402	0.00368	1	INPP4B	18.88
cg18091225	chr7	88295607	-1.393	0.4737	0.00368	1		79.37
cg26782586	chr1	3755771	-0.4589	0.1561	0.00369	1	CEP104	93.8
cg15615683	chr9	35101553	0.7071	0.2405	0.00369	1	STOML2	90.18
cg06763443	chr5	137675015	-1.925	0.6547	0.00369	1	FAM53C	21.41
cg06737666	chr16	78080026	-0.3314	0.1127	0.00369	1		4.46
cg00139124	chr10	48366318	-1.757	0.5978	0.0037	1	ZNF488	18.63
cg17058972	chrX	20969494	-1.975	0.6717	0.0037	1		75.64
cg27447790	chr19	6781386	-0.7789	0.265	0.0037	1	VAV1	91.15
cg11489714	chr5	180324512	0.3905	0.1329	0.0037	1		94.9
cg10710703	chr22	24093130	-0.2563	0.08721	0.0037	1	ZNF70	3
cg19268434	chr6	32076967	-0.3665	0.1247	0.0037	1	TNXB	4.22
cg14183693	chr11	790177	-0.5729	0.195	0.00371	1	CEND1	4.05
cg17113546	chr12	10451780	5.714	1.945	0.00371	1		87.52
cg02885464	chr22	19554489	0.9096	0.3097	0.00372	1	LOC150185	81.28
cg09506041	chrX	65859095	-0.9303	0.3167	0.00372	1	EDA2R	12.52
cg01851088	chr3	48700337	-0.1885	0.06419	0.00372	1	CELSR3	1.27
cg15315395	chr17	63224561	1.033	0.3517	0.00373	1		78.83
cg11153400	chr22	46449498	4.534	1.544	0.00373	1	C22orf26	60.02
cg20411384	chr7	90670577	-1.147	0.3905	0.00373	1	CDK14	83.4
cg19119577	chr12	34480369	-1.701	0.5795	0.00374	1		74.17
cg07479615	chr11	1470155	1.998	0.6806	0.00374	1	BRSK2	89.95
cg03644378	chr17	7761459	-0.6821	0.2323	0.00374	1	CYB5D1	5.5
cg09334188	chr11	2025785	-1.192	0.4061	0.00374	1		11.15
cg12886918	chr12	102026926	-0.6492	0.2212	0.00375	1	MYBPC1	91.69
cg23922046	chr10	43484926	1.202	0.4096	0.00375	1		79.44
cg01984553	chr21	18091303	-0.7267	0.2476	0.00375	1		89.64
cg03426423	chr1	4079195	0.878	0.2992	0.00375	1		78.44
cg02961267	chr3	129982089	-1.664	0.5673	0.00376	1	COL6A4P2	79.87
cg24680082	chr11	93275719	-0.2054	0.07003	0.00376	1	C11orf75	1.41
cg26822754	chr22	49964480	1.689	0.5757	0.00377	1	C22orf34	66.47
cg05393733	chr16	87877300	0.3944	0.1345	0.00377	1	SLC7A5	95.58
cg13728107	chr8	21164613	-2.016	0.6874	0.00377	1	LOC101929172	72.31
cg20034372	chr15	37179610	1.027	0.3502	0.00377	1	LOC145845	10.93
cg02481065	chr1	50658808	-0.8529	0.2908	0.00377	1	ELAVL4	9.38
cg13173692	chr7	46501259	1.393	0.475	0.00377	1		66.95
cg23428387	chr22	49814324	-3.504	1.195	0.00378	1		75.08
cg15653111	chr6	34574629	0.3297	0.1125	0.00378	1	C6orf106	95.39
cg08715146	chr22	46067137	1.522	0.5192	0.00378	1	ATXN10	62.35
cg20936905	chr22	30163067	-0.3121	0.1065	0.00379	1	UCRC	2.82
cg00783170	chr22	49861705	-3.122	1.065	0.00379	1	C22orf34	81.31
cg03189479	chr6	68598701	0.6306	0.2151	0.00379	1		90.33
cg22933181	chr1	201751633	0.8438	0.2878	0.00379	1	RNU6-79P	85.11
cg13649332	chr8	1497608	-0.6276	0.2141	0.00379	1	DLGAP2	92.78
cg03747008	chr3	122477292	0.8276	0.2824	0.0038	1	HSPBAP1	89.49
cg17059687	chr14	70236379	-0.7875	0.2687	0.0038	1	SRSF5	90.93
cg08158662	chr12	34489995	1.389	0.4741	0.0038	1		49.96
cg04020897	chr3	65112432	-0.4836	0.165	0.0038	1		93.26
cg10148216	chr19	15159293	-1.461	0.4985	0.0038	1	CASP14	83.08
cg15454074	chr12	76413973	-1.565	0.5341	0.00381	1		81.87
cg05271743	chr1	205216467	2.457	0.8387	0.00381	1	TMCC2	47.16
cg03494428	chr12	53836318	1.543	0.5268	0.00381	1	PRR13	32.98
cg10806175	chr4	83941472	6.93	2.366	0.00381	1		33.41
cg06321447	chr3	177334411	0.8368	0.2857	0.00382	1	LINC00578	74.35
cg09560297	chr19	37406349	1.278	0.4364	0.00382	1	ZNF568	56.33
cg14564691	chr2	139544482	1.802	0.6154	0.00382	1		57.91
cg12112098	chr7	66686	0.7737	0.2642	0.00382	1		85.13
cg02274103	chr17	78078650	0.1845	0.063	0.00382	1	GAA	97.7
cg13614715	chr1	5552309	1.08	0.3689	0.00383	1		83.96
cg19380068	chr3	197196056	1.241	0.4238	0.00383	1		63.48
cg26257771	chrX	27825943	-0.862	0.2944	0.00383	1	MAGEB10	89.37
cg19514972	chr20	22213143	-3.859	1.318	0.00384	1		67.47
cg22537928	chr2	54789230	-1.671	0.571	0.00384	1	SPTBN1	9.21
cg26660312	chr7	5271480	7.267	2.483	0.00384	1	WIPI2	42.17
cg26710839	chr11	107642109	-2.126	0.7263	0.00384	1		71
cg15028653	chr5	134824531	-0.5564	0.1901	0.00385	1		6.73
cg04001520	chr5	166988043	-1.125	0.3845	0.00386	1	ODZ2	82.14
cg14256752	chr10	102295592	-0.373	0.1275	0.00386	1	HIF1AN	2.56
cg05095427	chr10	37188803	1.01	0.3452	0.00386	1		68.16
cg06888942	chr13	45492549	-0.4851	0.1658	0.00386	1		4.42
cg25360734	chr3	102845161	-2.474	0.8457	0.00387	1		80.24
cg27143220	chr2	10675151	1.329	0.4543	0.00387	1		77.7
cg20727728	chr11	129234245	-0.2669	0.09125	0.00387	1		2.9
cg02167203	chr6	41068553	3.731	1.276	0.00387	1	NFYA	87.21
cg01688536	chr7	35296968	-0.133	0.04549	0.00387	1		2.42
cg00624212	chr3	47020760	-0.365	0.1248	0.00388	1	NBEAL2	3.46
cg00056541	chr6	164288623	-2.299	0.7861	0.00388	1		49.26
cg11749902	chr8	41093619	-0.9138	0.3125	0.00388	1		78.62
cg11902822	chr5	148034215	-0.2335	0.07986	0.00388	1	HTR4	2.92
cg01998016	chr19	1317960	0.9376	0.3207	0.00388	1		79.5
cg08573688	chr1	164528009	-0.2905	0.09939	0.00389	1	PBX1	3.34
cg21355252	chr8	74203828	1.192	0.4078	0.00389	1	RPL7	77.7
cg08718398	chr7	107302255	-0.1953	0.06681	0.00389	1	SLC26A4	2.64
cg20538130	chr7	13837082	-0.9608	0.3288	0.00389	1		88.47
cg18700197	chrX	64723481	-0.8339	0.2853	0.00389	1	ZC3H12B	91.05
cg12304140	chr11	8084063	0.726	0.2484	0.0039	1	TUB-AS1	93.05
cg06528001	chr4	113206489	-0.2036	0.06968	0.0039	1	TIFA	2.43
cg00864384	chr2	69871130	-0.4557	0.156	0.0039	1	AAK1	4.7
cg22836769	chr10	134720534	0.7195	0.2463	0.00391	1		85.59
cg14615449	chr3	8344323	0.731	0.2503	0.00391	1	LMCD1-AS1	87.02
cg13946792	chr19	57337648	-0.647	0.2215	0.00392	1	PEG3	92.31
cg20689476	chr4	6385854	1.117	0.3823	0.00392	1	PPP2R2C	67.55
cg01923255	chr14	55878535	-0.2813	0.09631	0.00392	1	KIAA0831	5.56
cg22234943	chr11	130786575	2.425	0.8304	0.00392	1	SNX19	5.6
cg16748710	chr6	15501562	0.6231	0.2134	0.00392	1	JARID2	87.22
cg25204955	chr10	72254314	2.029	0.6948	0.00392	1	KIAA1274	21.44
cg10758889	chr20	46080538	-0.5399	0.1849	0.00393	1		93.16
cg24611264	chr11	120008944	-1.247	0.4272	0.00393	1	TRIM29	42.79
cg21244846	chr9	27529339	-0.5529	0.1894	0.00393	1	MOBKL2B	3.77
cg04411062	chr1	231115458	1.374	0.4707	0.00394	1	TTC13	21.38
cg17355066	chrX	53078219	-0.8645	0.2962	0.00394	1	GPR173	25.83
cg08255374	chr2	238848601	1.404	0.4811	0.00394	1		67.6
cg00088620	chr16	73224998	-0.9847	0.3374	0.00394	1		87.35
cg21473775	chr8	131423145	1.105	0.3785	0.00395	1		40.69
cg06587187	chr12	130968614	0.7059	0.2419	0.00395	1	RIMBP2	91.39
cg21991803	chr12	2613448	-0.9832	0.337	0.00395	1	CACNA1C	87.23
cg04816558	chr8	105970095	0.648	0.2221	0.00395	1		92.32
cg16808271	chr7	29921678	0.6263	0.2147	0.00396	1	WIPF3	92.12
cg22277106	chr7	1097457	0.481	0.1649	0.00396	1	C7orf50	93.44
cg23667267	chr2	127864762	-0.5596	0.1918	0.00396	1	BIN1	8.05
cg04099543	chr11	72983405	0.8919	0.3057	0.00396	1	P2RY6	40.37
cg10237142	chr14	25479210	-0.6233	0.2137	0.00397	1	STXBP6	91.97
cg13581027	chr10	21246375	-0.4555	0.1562	0.00397	1	NEBL	94.49
cg23996893	chr11	87002864	1.086	0.3724	0.00397	1	TMEM135	83.89
cg10931190	chr5	110406506	-0.2029	0.06961	0.00398	1	TSLP	1.38
cg03480210	chr2	39103037	0.3612	0.1239	0.00398	1	DHX57	4.15
cg21164070	chr2	18144375	-1.633	0.5602	0.00399	1		30.75
cg08257003	chr6	84140564	0.9483	0.3253	0.00399	1	ME1	15.21
cg09471455	chr11	67176914	-0.5547	0.1903	0.00399	1	TBC1D10C	4.93
cg01040461	chr14	104029520	-0.4148	0.1423	0.00399	1	BAG5	3.16
cg05842986	chrX	48333972	-1.239	0.4251	0.00399	1	FTSJ1	20.33
cg07350859	chr20	40272376	-0.7402	0.254	0.00399	1		6.61
cg12537245	chr5	73935531	0.7808	0.2679	0.00399	1	ENC1	8.36
cg27305304	chr2	216878345	-0.2502	0.08586	0.004	1	MREG	3.19
cg06807315	chr2	179387541	1.016	0.3488	0.004	1	TTN-AS1	39.99
cg03886752	chr16	29973951	1.143	0.3921	0.004	1	TMEM219	53.24
cg01812400	chr14	104179095	0.6291	0.2159	0.004	1	XRCC3	92.3
cg21256931	chr17	77231561	1.131	0.3881	0.00401	1	RBFOX3	64.69
cg27096807	chr3	111442336	-0.5056	0.1736	0.00401	1	PLCXD2	93.04
cg21342789	chr10	26936788	0.814	0.2795	0.00401	1	LINC00202-2	84.19
cg25004840	chr2	235330993	-1.535	0.5269	0.00401	1		62.82
cg09558872	chr19	9929784	-0.2741	0.09411	0.00401	1	FBXL12	4.18
cg04911038	chr14	104019587	0.2951	0.1013	0.00402	1		96.14
cg04079260	chr18	42297128	0.8085	0.2776	0.00402	1	SETBP1	79.44
cg22380353	chr13	42537904	-0.7372	0.2531	0.00402	1		88.36
cg26425130	chr15	29966827	1.352	0.4642	0.00402	1		19.33
cg09221667	chr7	98667581	0.6516	0.2238	0.00402	1	SMURF1	89.24
cg00749158	chr6	170364239	1.149	0.3946	0.00403	1		32.85
cg15888838	chr4	80131861	0.7218	0.2479	0.00403	1	LINC01088	93.41
cg19421585	chr22	49875295	-5.244	1.801	0.00403	1	C22orf34	68.82
cg07401901	chr14	59655405	-0.3175	0.1091	0.00403	1	DAAM1	3.65
cg19630629	chr7	136556193	-0.5825	0.2001	0.00403	1	CHRM2	7.46
cg16926310	chr7	72756542	0.6904	0.2372	0.00404	1	FKBP6	89.17
cg02271577	chr17	18853128	-0.5506	0.1892	0.00404	1	SLC5A10	92.87
cg07942355	chr13	113488062	0.2892	0.09937	0.00404	1	ATP11A	95.69
cg06931073	chr14	31733069	-0.6242	0.2145	0.00405	1		91.35
cg25229172	chr12	96336121	-3.023	1.039	0.00405	1	AMDHD1	18.44
cg10635912	chr19	10305863	-0.1635	0.05618	0.00405	1	DNMT1	2.32
cg22098780	chr17	7613764	5.167	1.776	0.00405	1	EFNB3	25.12
cg24662247	chr16	49547654	0.523	0.1798	0.00405	1	ZNF423	93.06
cg06957788	chr3	43343256	-0.7686	0.2642	0.00406	1	SNRK	89.07
cg03660603	chr3	86998418	-0.9351	0.3215	0.00406	1	VGLL3	87.07
cg00684075	chr2	85969661	1.595	0.5484	0.00407	1		73.66
cg24509531	chr8	42394052	-1.384	0.4758	0.00407	1	SLC20A2	81.34
cg17016922	chr5	141195365	-0.6053	0.2081	0.00407	1		91.26
cg13541247	chr1	44413047	0.4009	0.1378	0.00407	1	IPO13	4.74
cg03353849	chr21	33273208	1.984	0.6823	0.00407	1	HUNK	81.05
cg15100757	chr1	196866477	-2.302	0.7914	0.00407	1	CFHR4	45.45
cg17629906	chr12	1940652	1.402	0.4821	0.00407	1	LRTM2	33.39
cg14474618	chr1	22536861	1.332	0.4581	0.00408	1		59.21
cg27281860	chr3	105401284	0.5011	0.1724	0.00408	1	CBLB	93.37
cg11908014	chr2	30407779	-0.5272	0.1814	0.00409	1		92.75
cg04942334	chr2	235405480	-0.2446	0.08415	0.00409	1	ARL4C	1.69
cg14456175	chr12	109255673	1.367	0.4703	0.00409	1		89.28
cg26222723	chr18	77679167	0.6497	0.2236	0.00409	1	PQLC1	88.88
cg14503744	chr9	77112053	-0.1596	0.0549	0.0041	1	RORB	2.96
cg22129757	chr15	72522196	-0.2247	0.07733	0.0041	1	PKM	1.43
cg02554168	chr12	55378621	-0.2876	0.09897	0.0041	1	KIAA0748	3.37
cg24483442	chr2	225796027	-1.841	0.6338	0.0041	1	DOCK10	64.1
cg06624712	chrX	73523965	-0.8235	0.2835	0.00411	1	ZCCHC13	86.37
cg20933232	chr7	53636207	-1.58	0.5441	0.00411	1		84.43
cg11866895	chr22	39801927	0.3238	0.1115	0.00411	1	TAB1	95.34
cg21942256	chr3	156892528	-0.8399	0.2892	0.00411	1		8.19
cg17451176	chr5	140743808	-1.316	0.453	0.00412	1	PCDHGA4	18.33
cg01878430	chrX	103411021	-0.9446	0.3253	0.00412	1	FAM199X	18.94
cg24239690	chr7	5635953	-0.3384	0.1165	0.00412	1	FSCN1	2.73
cg07724905	chr11	122887526	-1.218	0.4196	0.00413	1	LOC341056	78.35
cg02785792	chr1	29139278	-0.8684	0.2991	0.00413	1	OPRD1	10.25
cg10664344	chr1	1186506	-3.665	1.263	0.00414	1		10.68
cg01010512	chr4	2539406	-0.2474	0.08524	0.00414	1		2.79
cg25203962	chr3	170746291	-0.8941	0.308	0.00414	1		6.19
cg10959866	chr9	90245483	0.517	0.1781	0.00414	1	DAPK1	93.18
cg12730240	chr14	103602284	0.8793	0.303	0.00415	1	TNFAIP2	91.1
cg14807248	chr5	111755067	-0.3725	0.1284	0.00415	1	EPB41L4A	4.87
cg09112784	chr3	10045468	0.3419	0.1178	0.00415	1	EMC3-AS1	95.19
cg24740195	chr10	6186637	-0.2206	0.076	0.00415	1	PFKFB3	3.14
cg13834013	chr3	126882399	1.28	0.441	0.00415	1		80.05
cg21642947	chr20	62153431	0.3786	0.1305	0.00415	1	PPDPF	94.64
cg15355800	chr10	120895864	3.081	1.062	0.00415	1	FAM45A	68.79
cg20110633	chr19	44302906	-0.4669	0.1609	0.00415	1	LYPD5	4.89
cg11382804	chr9	19408796	0.2303	0.07935	0.00415	1	ACER2	2.66
cg15792338	chr19	31840743	-0.6812	0.2348	0.00415	1	TSHZ3	9.76
cg07051257	chr19	39897430	-0.1952	0.06729	0.00415	1	ZFP36	3.23
cg13353574	chr8	61326925	1.426	0.4915	0.00416	1		46.2
cg24435844	chr11	22688802	-2.479	0.8545	0.00416	1	GAS2	27.82
cg17628556	chr7	56671052	1.619	0.5583	0.00416	1		84.1
cg17943663	chr17	74001963	0.9535	0.3287	0.00417	1	CDK3	45.93
cg22207207	chr11	47270041	-0.1772	0.06109	0.00417	1	ACP2	2.5
cg21636096	chr6	30313077	-0.2479	0.08547	0.00417	1	RPP21	2.03
cg16193196	chr17	75398290	0.1273	0.04389	0.00417	1	SEPT9	98.03
cg18569141	chr15	90727995	-1.568	0.5405	0.00417	1	SEMA4B	26.35
cg04736217	chr6	31804461	3.668	1.265	0.00417	1	C6orf48	57.36
cg19716048	chr4	16584394	0.6866	0.2368	0.00418	1	LDB2	90.98
cg19442201	chr15	40572550	2.457	0.8473	0.00418	1		70.65
cg17658303	chrX	137797291	-0.4749	0.1638	0.00418	1	FGF13	94.02
cg15910928	chr8	17658838	-0.2017	0.06957	0.00418	1	MTUS1	2.35
cg00850443	chr3	195793870	-0.9578	0.3304	0.00418	1	TFRC	89.66
cg25168653	chr8	134898564	1.278	0.4407	0.00418	1	LOC101927822	21.37
cg01087392	chr10	104005670	-0.4096	0.1413	0.00419	1	GBF1	2.22
cg06686422	chr5	174174566	0.7101	0.245	0.00419	1		87.35
cg17393413	chr3	40459940	-0.8455	0.2917	0.00419	1	ENTPD3	87.38
cg10290643	chr19	44556099	-0.2216	0.07646	0.00419	1	ZNF223	3.16
cg06065346	chr2	35260932	-1.087	0.3752	0.0042	1		83.84
cg25460273	chr10	129704427	6.274	2.165	0.0042	1	PTPRE	61.66
cg20497631	chr8	8647440	1.049	0.362	0.0042	1	MFHAS1	81.26
cg02960663	chr3	184279415	-0.1491	0.05145	0.0042	1	EPHB3	2.4
cg10535922	chr5	122426269	-0.3246	0.112	0.0042	1	PRDM6	6.49
cg17781494	chr7	101183115	1.027	0.3544	0.0042	1	COL26A1	87.14
cg06010380	chrX	40011867	-1.059	0.3655	0.0042	1	BCOR	8.75
cg08259405	chr20	47835467	-1.173	0.405	0.0042	1	DDX27	49.83
cg12505433	chr3	17254197	-2.942	1.015	0.0042	1	TBC1D5	91.22
cg07492056	chr3	54896471	1.74	0.6006	0.00421	1	CACNA2D3	62.81
cg05818924	chr2	232660966	-0.5358	0.185	0.00421	1	COPS7B	93.16
cg04394267	chr3	55523950	-0.4561	0.1575	0.00421	1		4.85
cg23850213	chr4	99309304	-0.582	0.2009	0.00422	1	RAP1GDS1	92.84
cg24010884	chr2	6403023	0.5058	0.1746	0.00422	1		90.94
cg17232603	chr10	89308202	-0.7924	0.2736	0.00422	1	MINPP1	90.26
cg03162913	chr12	58401753	-0.5096	0.176	0.00423	1		93.55
cg17206498	chr3	169341773	0.7538	0.2603	0.00423	1	MECOM	86.33
cg00988328	chr1	57433229	-1.584	0.547	0.00423	1	C8B	46.7
cg01544351	chr19	46142757	-0.1051	0.03631	0.00423	1	MIR330	1.78
cg13117552	chr4	2758176	-1.007	0.3478	0.00424	1	TNIP2	6.56
cg01044698	chr17	39092107	3.012	1.04	0.00424	1	KRT23	88.05
cg09321476	chr19	48616873	1.504	0.5194	0.00424	1		80.41
cg11370512	chr12	113796654	-1.148	0.3967	0.00424	1	PLBD2	10.54
cg06601579	chr7	142966	0.36	0.1243	0.00424	1		94.6
cg02587172	chr20	33597525	0.7251	0.2505	0.00424	1	TRPC4AP	90.19
cg04840175	chr6	1311496	-0.3282	0.1134	0.00425	1	FOXQ1	3.56
cg15451784	chr8	1959430	-2.964	1.024	0.00425	1		80.59
cg07613362	chr19	16462176	1.041	0.3598	0.00426	1		73.56
cg22322653	chr2	99167915	-2.253	0.7786	0.00426	1	INPP4A	72.43
cg12421651	chr9	127273145	0.7789	0.2692	0.00426	1		71.96
cg00727310	chr2	227662704	0.8356	0.2888	0.00426	1	IRS1	88.5
cg16217908	chr3	111809470	-0.3622	0.1252	0.00426	1	C3orf52	4.18
cg11850943	chr7	55432402	-4.512	1.56	0.00427	1	LANCL2	72.6
cg04221388	chr5	167689716	0.9223	0.3188	0.00427	1	ODZ2	87.96
cg13645282	chr12	19592342	-0.3361	0.1162	0.00427	1	AEBP2	2.53
cg14305139	chr8	142180543	0.2256	0.078	0.00427	1	DENND3	97.8
cg12650490	chr19	13209901	-1.66	0.574	0.00427	1	LYL1	10.62
cg12280622	chr19	7295192	0.9417	0.3256	0.00427	1	INSR	16.36
cg27180868	chr1	161008750	-0.9601	0.332	0.00428	1	TSTD1	4.18
cg24449014	chr19	42829665	-0.5151	0.1781	0.00428	1	MEGF8	5.78
cg20171011	chr11	865575	0.6445	0.2229	0.00428	1	TSPAN4	95.32
cg27440002	chr5	132208244	-0.4386	0.1517	0.00428	1	LEAP2	93.89
cg00342414	chr19	42482766	0.5637	0.195	0.00428	1	ATP1A3	89.97
cg03531388	chr13	27077539	9.367	3.24	0.00428	1		69.08
cg15529344	chrX	118891924	-1.709	0.5913	0.00429	1	ANKRD58	41.21
cg20623869	chr5	52614185	-1.887	0.6528	0.00429	1		35.2
cg23106160	chr15	64361673	0.6166	0.2133	0.00429	1		92.36
cg12584100	chr6	3023894	-0.245	0.08477	0.0043	1		2.48
cg20256820	chr3	137893779	-0.2676	0.0926	0.0043	1	DBR1	3.41
cg22046318	chr13	35212111	-0.6801	0.2353	0.0043	1		90.64
cg03184441	chr8	143558509	0.7184	0.2486	0.00431	1	BAI1	86.91
cg16493566	chr6	153304236	-0.1245	0.04309	0.00431	1	FBXO5	0.94
cg10358106	chr10	131076064	0.7595	0.2629	0.00431	1		82.55
cg00865927	chr14	53421044	0.5744	0.1988	0.00431	1		92.09
cg01823416	chr1	47082372	-0.142	0.04915	0.00432	1	MOBKL2C	2.19
cg20255933	chr12	20094250	0.1684	0.0583	0.00432	1		98.27
cg00397376	chr14	101341611	0.8607	0.298	0.00432	1		89
cg01082887	chr14	100999562	0.9614	0.3328	0.00432	1		32.78
cg16909718	chr15	41792448	0.5165	0.1788	0.00432	1	ITPKA	92.29
cg11466638	chrX	20060410	-1.075	0.3722	0.00433	1	MAP7D2	88.25
cg20580475	chr20	59458205	0.9069	0.314	0.00433	1		80.82
cg15306963	chr1	200227318	0.6095	0.2111	0.00433	1		90.75
cg13822726	chr7	99517378	-0.6592	0.2283	0.00433	1	TRIM4	4.36
cg09675889	chr19	912839	-0.3562	0.1234	0.00433	1	C19orf22	5.73
cg11681617	chrX	153979649	-0.9308	0.3224	0.00433	1	GAB3	10.64
cg10173275	chr17	77783551	-0.2274	0.07875	0.00434	1		3.23
cg09162329	chr1	189642468	-2.025	0.7013	0.00434	1		49.47
cg04283923	chrX	21948691	-0.7962	0.2758	0.00434	1		88.55
cg18410316	chr6	31207788	0.6118	0.212	0.00435	1		93.35
cg19489188	chr19	4183268	0.9915	0.3435	0.00435	1	SIRT6	80.08
cg03518417	chr1	6483657	-0.4412	0.1529	0.00435	1	ESPN	5.96
cg21984374	chr6	166290219	-2.804	0.9715	0.00435	1		60.48
cg17572116	chr12	47473388	-0.4735	0.1641	0.00435	1	AMIGO2	3.55
cg07369840	chr4	99944159	1.728	0.5989	0.00436	1	METAP1	44.04
cg20145692	chr1	40781289	-0.1289	0.04467	0.00436	1	COL9A2	1.95
cg19953843	chr22	29168388	0.3815	0.1322	0.00436	1	CCDC117	94.64
cg22454992	chr12	68737145	-0.8798	0.3049	0.00437	1		91.06
cg00537210	chr2	23786588	-1.477	0.5121	0.00437	1	KLHL29	86.34
cg15963344	chr12	122492779	0.1431	0.04962	0.00437	1	BCL7A	97.68
cg07774193	chr5	30863935	-1.136	0.3937	0.00438	1		86.67
cg03241101	chr1	6230969	1.357	0.4705	0.00438	1	CHD5	43.66
cg05035183	chr6	159187890	0.7634	0.2647	0.00438	1	EZR	90.44
cg20533893	chr6	70576030	-3.224	1.118	0.00438	1	COL19A1	48.91
cg08343926	chr10	135430378	1.01	0.3503	0.00438	1		83.9
cg13373814	chr17	48578270	0.3491	0.1211	0.00438	1		95.21
cg05238276	chr10	130084439	-1.229	0.4262	0.00439	1		85.99
cg09393859	chr17	8905090	3.892	1.35	0.00439	1		20.64
cg21141192	chr6	32166274	-0.4388	0.1522	0.00439	1	NOTCH4	93.88
cg23205676	chr1	17046897	0.8851	0.307	0.0044	1	ESPNP	89.28
cg25571060	chrX	68385381	-0.9943	0.3449	0.0044	1	PJA1	10.11
cg12268565	chrX	133685325	-0.8977	0.3114	0.0044	1		20.99
cg13931752	chr15	40660718	1.586	0.5504	0.0044	1	DISP2	57.53
cg24551342	chr3	88039503	-0.858	0.2977	0.0044	1	HTR1F	90.38
cg03765258	chr1	7210948	1.501	0.5208	0.00441	1	CAMTA1	57.09
cg23098661	chr13	21287282	0.4455	0.1546	0.00441	1	IL17D	93.78
cg04247584	chr19	47249203	-0.162	0.05622	0.00443	1	STRN4	3.03
cg00430242	chr7	98382293	0.6243	0.2168	0.00443	1		91.47
cg10158697	chrX	10030204	-0.6122	0.2126	0.00444	1	WWC3	90.4
cg18360579	chr5	112825266	-0.332	0.1153	0.00444	1	MCC	4.19
cg06861037	chr16	50278918	0.9763	0.3391	0.00444	1		74.8
cg15166831	chr9	118366800	0.9179	0.3188	0.00444	1		78.21
cg07109743	chr16	2237020	0.9834	0.3415	0.00444	1	CASKIN1	76.75
cg07369212	chr4	169432922	-1.899	0.6596	0.00444	1	PALLD	74.05
cg16473043	chr19	40790824	-0.2941	0.1022	0.00445	1	AKT2	2.08
cg01987557	chr16	81347073	0.7515	0.261	0.00445	1	GAN	84.2
cg09317676	chr12	46009735	0.419	0.1455	0.00445	1		94.58
cg18040997	chr19	47551898	-0.3541	0.123	0.00445	1	TMEM160	4.49
cg21262733	chr4	120988587	-0.3039	0.1056	0.00446	1	MAD2L1	3.63
cg14891833	chr14	89507004	-0.2331	0.08099	0.00446	1		2.7
cg16279575	chr6	12275455	1.081	0.3755	0.00446	1		74.34
cg00472324	chr1	156052196	-0.3995	0.1388	0.00446	1	MEX3A	3.86
cg11942470	chr9	86594803	-0.1713	0.05952	0.00446	1	HNRNPK	2.49
cg02961620	chr8	97330152	0.3901	0.1355	0.00446	1	PTDSS1	94.63
cg05061504	chr3	184081002	-0.2002	0.06957	0.00446	1	POLR2H	2.29
cg13000014	chr7	135243235	-0.1562	0.05427	0.00446	1	NUP205	1.8
cg16924616	chr7	96653617	1.265	0.4394	0.00446	1	DLX5	9.78
cg06122921	chr10	498333	-0.5549	0.1928	0.00446	1	DIP2C	92.94
cg15599772	chr13	44833984	0.9459	0.3287	0.00447	1		19.42
cg21770575	chr11	71282088	0.8122	0.2823	0.00447	1		93.81
cg20184106	chr3	25831402	-0.1567	0.05445	0.00447	1	OXSM	2.18
cg20129771	chr17	36595811	0.4796	0.1667	0.00447	1	ARHGAP23	93.68
cg10287714	chr1	35729781	0.3926	0.1364	0.00447	1		94.33
cg18592064	chr10	28109163	-0.5766	0.2004	0.00448	1	ARMC4	91.31
cg10037802	chr6	8343887	-1.374	0.4775	0.00448	1		85.9
cg21862635	chr9	132662774	0.6522	0.2268	0.00448	1	FNBP1	90.78
cg27346882	chr19	48111271	-0.3013	0.1048	0.00448	1	GLTSCR1	3.62
cg04221167	chrX	109683163	-0.5746	0.1998	0.00449	1	AMMECR1	92.48
cg27154418	chr19	55526208	-2.889	1.004	0.00449	1	GP6	85.22
cg09561125	chr7	108097477	-1.199	0.4168	0.00449	1	NRCAM	26.88
cg12924510	chr18	514363	1.015	0.3528	0.00449	1		93.08
cg10378667	chr12	122326303	0.914	0.3179	0.00449	1	PSMD9	31.76
cg16695634	chr19	15526423	-0.5932	0.2063	0.0045	1	AKAP8L	91.45
cg10271408	chr7	77648600	-0.09946	0.0346	0.00451	1	MAGI2	1.66
cg08817422	chr6	30654638	-0.3504	0.1219	0.00451	1	KIAA1949	2.2
cg01764713	chr17	34839287	1.575	0.5482	0.00451	1		82.2
cg06154827	chr4	26649548	-0.7132	0.2481	0.00451	1	TBC1D19	90.78
cg07564563	chr19	3548977	1.206	0.4197	0.00452	1	C19orf28	48
cg24027109	chr11	124311131	-0.8312	0.2892	0.00452	1	OR8B8	82.69
cg03107888	chr7	27241203	0.6035	0.21	0.00452	1	HOXA13	8.61
cg18297538	chr6	30071373	0.2925	0.1018	0.00452	1	TRIM31	1.52
cg15697374	chr2	235953034	1.261	0.4389	0.00453	1	SH3BP4	31.13
cg09945955	chr10	43544771	-5.47	1.904	0.00453	1		87.95
cg12048965	chr10	3848384	-2.467	0.8587	0.00453	1		43.31
cg12373998	chr7	25783064	0.6387	0.2224	0.00454	1		90.58
cg27313674	chr20	6035120	-0.4403	0.1533	0.00454	1	LRRN4	94.41
cg20366299	chr3	49056463	1.411	0.4914	0.00454	1	DALRD3	39.09
cg10515688	chr17	30844512	-1.876	0.6532	0.00455	1	MYO1D	21.56
cg13982090	chr10	11727465	1.804	0.6283	0.00455	1		35.18
cg11586189	chr1	201857591	2.461	0.8571	0.00455	1	SHISA4	71.61
cg22261612	chr11	117187137	-0.6681	0.2327	0.00455	1	BACE1	14.94
cg16075753	chr10	21243460	0.9417	0.328	0.00456	1	NEBL	71.95
cg10609068	chr12	45609265	-0.1461	0.0509	0.00456	1	ANO6	1.55
cg09237302	chr4	906077	0.6557	0.2284	0.00456	1	GAK	84.41
cg07240557	chr12	27396937	1.583	0.5514	0.00456	1	STK38L	27.41
cg06709107	chr7	101674170	-0.5874	0.2046	0.00456	1	CUX1	92.22
cg15168842	chr8	144766844	-0.156	0.05435	0.00456	1	ZNF707	1.94
cg09539481	chr3	178866695	-0.2276	0.07929	0.00456	1	PIK3CA	3.29
cg25829287	chr5	35286363	-2.355	0.8205	0.00456	1		73.3
cg15831758	chr6	170415208	-1.16	0.404	0.00457	1		77.73
cg10993230	chr3	137905908	-0.2142	0.07461	0.00457	1	ARMC8	2.99
cg26440309	chr12	52403511	0.7836	0.273	0.00457	1	GRASP	87.78
cg26843035	chr10	28821236	-0.1273	0.04436	0.00457	1	WAC	2.39
cg00932624	chr14	67975805	3.683	1.283	0.00457	1	TMEM229B	37.77
cg05480630	chrX	19697162	-1.126	0.3923	0.00457	1	SH3KBP1	28.46
cg05617754	chr5	178776021	0.6481	0.2258	0.00457	1		91.94
cg02013846	chr4	186801087	0.4739	0.1651	0.00457	1	SORBS2	93.78
cg00837088	chr6	151522179	-0.5321	0.1854	0.00458	1	LOC102723831	92.76
cg21494367	chr2	46612724	0.7843	0.2734	0.00458	1	EPAS1	87.75
cg03487065	chr10	43840571	-0.4412	0.1538	0.00458	1		93.77
cg09303645	chr12	31138958	1.528	0.5325	0.00459	1	TSPAN11	30.83
cg26192309	chr1	211765568	0.4024	0.1403	0.00459	1		96.96
cg27444828	chr3	129693128	-0.2635	0.09186	0.00459	1	TRH	4.11
cg11667305	chr7	55305149	-1.579	0.5507	0.0046	1		80.66
cg17930583	chr6	29591082	0.9339	0.3257	0.0046	1	GABBR1	68.15
cg01065563	chr12	126168827	1.228	0.4281	0.0046	1		51.21
cg03130103	chr19	53446053	0.4995	0.1742	0.00461	1	ZNF321	4.59
cg20240068	chrX	73770302	-0.191	0.06662	0.00462	1		2.65
cg21428148	chr18	9102454	-0.2737	0.09549	0.00462	1	NDUFV2	1.78
cg16734164	chr19	41316883	-0.3003	0.1048	0.00462	1		3.71
cg10945860	chr8	89250398	-0.698	0.2435	0.00462	1	MMP16	92.12
cg06407976	chr14	104118075	-0.3554	0.124	0.00462	1	KLC1	94.92
cg02248826	chr15	30115149	-0.3977	0.1388	0.00462	1	TJP1	6.5
cg01376818	chr1	238054352	-0.4868	0.1698	0.00463	1	ZP4	92.24
cg11086275	chr1	180991441	-0.1663	0.05801	0.00463	1	STX6	2.67
cg05150773	chr5	177870177	-1.519	0.53	0.00463	1	COL23A1	7.11
cg00954536	chr5	110427846	-0.193	0.06733	0.00463	1	WDR36	3.43
cg09770905	chr2	157292411	-0.1309	0.04568	0.00463	1	GPD2	2.47
cg20026737	chr12	88389682	-1.338	0.467	0.00464	1	C12orf50	23.59
cg06443042	chr11	31327199	-0.773	0.2698	0.00464	1	DCDC1	89.41
cg14496001	chrX	25039203	-1.194	0.4169	0.00464	1		16.42
cg11396695	chr5	37834848	-0.3515	0.1227	0.00465	1	GDNF	4.23
cg11067956	chr3	126654442	1.461	0.5101	0.00466	1	CHCHD6	66.68
cg11596580	chr12	3600764	-1.372	0.4793	0.00466	1	PRMT8	19.64
cg16634967	chr15	38962848	-1.615	0.564	0.00466	1		75.83
cg01425731	chr13	50202658	0.2551	0.08911	0.00467	1	ARL11	2.63
cg13539424	chr14	101544221	-0.5778	0.2018	0.00467	1		6.94
cg19089383	chr6	41104203	0.6785	0.237	0.00467	1	LOC221442	91.95
cg22431228	chr1	16359049	-1.874	0.6545	0.00467	1	CLCNKA	46.42
cg23541921	chr8	1767962	-1.123	0.3922	0.00467	1		87.87
cg21851911	chr8	75825861	1.487	0.5194	0.00467	1		71.98
cg18479972	chr17	46810705	-0.4113	0.1437	0.00467	1		5.93
cg13603510	chr19	3626908	-0.2125	0.07425	0.00468	1	C19orf29	2.51
cg12298326	chr6	168672844	0.9969	0.3483	0.00468	1		78.5
cg12798382	chr15	39764178	-0.4319	0.1509	0.00468	1		94.32
cg06998314	chr5	89771408	-0.879	0.3071	0.00468	1	POLR3G	85.98
cg18211003	chr1	196742702	-4.648	1.624	0.00468	1	CFHR3	86.11
cg11860160	chrX	153667209	-1.193	0.4167	0.00468	1	GDI1	87.73
cg14172108	chr21	34405553	8.13	2.841	0.00469	1		33.02
cg00508771	chr2	166152734	-0.5772	0.2017	0.00469	1	SCN2A	92.61
cg23047271	chr3	64210991	1.091	0.3812	0.00469	1	PRICKLE2	9.62
cg21999525	chr4	11075156	-0.6614	0.2311	0.00469	1		91.86
cg05029558	chr8	71581784	1.381	0.4828	0.00469	1	XKR9	45.09
cg25604536	chr1	154989197	0.309	0.108	0.0047	1	ZBTB7B	95.26
cg17686641	chr4	108641705	-0.2231	0.07799	0.0047	1	PAPSS1	2.54
cg14103106	chr19	14183792	-1.053	0.3681	0.0047	1	LOC113230	27.62
cg14377816	chr8	99129780	-0.2419	0.08455	0.0047	1	POP1	3.36
cg00606496	chr2	65661720	0.5425	0.1896	0.0047	1		92.26
cg19249092	chr20	35052378	0.7196	0.2515	0.0047	1	DLGAP4	88.28
cg24145595	chr5	10778241	-0.6945	0.2428	0.00471	1		90.49
cg00838269	chr11	86741928	-3.752	1.312	0.00471	1		37.75
cg06121277	chr4	5965554	1.361	0.4759	0.00471	1		45.98
cg07849278	chr5	169532400	1.693	0.5918	0.00471	1	FOXI1	72.34
cg04024499	chr13	25860865	-0.3527	0.1233	0.00471	1	MTMR6	3.93
cg13708727	chr12	7282928	-0.09408	0.0329	0.00472	1	CLSTN3	1.68
cg06264592	chr19	1393156	0.5571	0.1948	0.00472	1	NDUFS7	91.02
cg27571769	chr4	185704063	-0.5462	0.1911	0.00473	1	ACSL1	3.84
cg11338281	chr2	108312496	-0.8715	0.3049	0.00473	1		88.32
cg09874107	chr3	184870896	-0.1447	0.05063	0.00473	1	C3orf70	2.8
cg10138310	chrX	153187746	-1.054	0.3686	0.00474	1	ARHGAP4	26.72
cg21564657	chr20	25530541	0.8246	0.2885	0.00474	1	NINL	85.65
cg13510363	chr6	34857281	-0.2462	0.08614	0.00475	1	TAF11	2.8
cg16133845	chr7	156686123	-0.148	0.05178	0.00475	1	LMBR1	2.49
cg24530225	chr2	102701960	-0.8298	0.2904	0.00475	1	IL1R1	88.34
cg24392577	chr11	65314556	-2.106	0.7372	0.00475	1	LTBP3	9.62
cg24478470	chr11	69283681	-1.372	0.4803	0.00475	1		69.04
cg24724689	chr2	11087224	3.241	1.134	0.00475	1		21.05
cg23440882	chr1	875880	-0.2536	0.08876	0.00475	1	SAMD11	2.11
cg02770249	chrX	119603233	-0.5984	0.2095	0.00476	1	LAMP2	21.77
cg22119768	chr9	133340996	-0.7467	0.2614	0.00476	1	ASS1	89.39
cg21620743	chr16	74602940	-1.021	0.3574	0.00476	1	GLG1	82.69
cg03856153	chr3	61904580	-2.083	0.7293	0.00477	1	PTPRG	79.2
cg04083953	chr1	91486951	-0.1868	0.0654	0.00477	1	ZNF644	2.11
cg08689445	chrX	106898504	-0.8973	0.3142	0.00477	1		15.6
cg07040133	chr2	71222097	0.492	0.1723	0.00477	1	TEX261	2.17
cg10036309	chr20	62782715	0.8735	0.3059	0.00477	1		82.19
cg26233719	chr20	60074340	0.8759	0.3067	0.00477	1	CDH4	81.99
cg00099023	chr3	52189007	-0.2834	0.09925	0.00478	1	WDR51A	3.1
cg05406088	chr15	66947617	-7.676	2.688	0.00478	1		19.22
cg05198094	chr17	78075597	-0.3587	0.1256	0.00478	1	GAA	4.46
cg09427030	chr6	30034407	-0.2064	0.07229	0.00478	1	PPP1R11	3.02
cg23778149	chr8	65489653	-1.166	0.4083	0.00478	1	LOC401463	16.91
cg24795173	chr10	108751940	7.688	2.693	0.00478	1	SORCS1	53.63
cg15102466	chr19	38540035	1.309	0.4585	0.00478	1	SIPA1L3	20.51
cg27071072	chr8	131456011	-0.5976	0.2093	0.00479	1	ASAP1	3.5
cg26969197	chr8	65485770	-1.869	0.6548	0.00479	1		57.27
cg11117460	chr11	67982542	1.346	0.4715	0.00479	1		77.88
cg12389336	chr2	86713903	0.7309	0.2561	0.00479	1	KDM3A	83.61
cg02589604	chr2	1997887	0.7668	0.2686	0.00479	1	MYT1L	86.41
cg20453176	chr5	135692712	0.7287	0.2553	0.0048	1	TRPC7	73.76
cg02980596	chr5	50265450	-0.1585	0.05556	0.0048	1	LOC100287592	1.19
cg26417135	chr8	48814272	0.3837	0.1345	0.0048	1	PRKDC	95.46
cg07785447	chr14	95235127	-0.1948	0.06827	0.00481	1	GSC	2.35
cg23352245	chr14	44002338	9.086	3.184	0.00481	1		81.45
cg14649665	chr6	165823000	0.3552	0.1245	0.00481	1	MIR7641-2	94.8
cg05757290	chr20	50077519	1.067	0.374	0.00481	1	NFATC2	38.44
cg10160276	chr16	52583062	-0.651	0.2282	0.00481	1	TOX3	7.07
cg07482470	chr7	69124459	0.4914	0.1722	0.00481	1	AUTS2	93.05
cg11671969	chr15	80211510	0.5774	0.2024	0.00481	1	ST20	88.06
cg24156905	chr11	6440470	-0.8212	0.2879	0.00481	1	APBB1	11.42
cg00208384	chr14	22217354	2.222	0.779	0.00482	1		7.04
cg12322132	chr11	2165656	-0.3796	0.1331	0.00482	1	IGF2AS	4.93
cg17663727	chr6	1478000	-1.814	0.636	0.00482	1		79.22
cg09559008	chr17	56685103	1.667	0.5843	0.00482	1	TEX14	85.06
cg21947645	chr12	115420745	1.517	0.5319	0.00483	1		34.48
cg06838869	chr7	140098259	-0.3156	0.1106	0.00483	1	SLC37A3	3.7
cg01007872	chr6	158185915	-0.6961	0.2441	0.00483	1		7.99
cg13330146	chr8	1325274	-1.508	0.5289	0.00483	1		83.55
cg12501665	chr20	31870281	-1.179	0.4134	0.00484	1	BPIFB1	75.02
cg11172967	chr5	122847744	-0.1138	0.03989	0.00484	1	CSNK1G3	1.54
cg17521552	chr15	40293413	0.3171	0.1112	0.00484	1	EIF2AK4	95.91
cg26132809	chr11	113346428	-0.8568	0.3005	0.00484	1	DRD2	14.96
cg21337717	chr12	117308650	-0.8793	0.3084	0.00484	1	HRK	90.32
cg11204778	chr6	32862252	-0.1828	0.06413	0.00484	1		2.16
cg01963377	chrX	19809839	-1.964	0.6889	0.00485	1	SH3KBP1	30.51
cg07693661	chrX	72435007	-1.907	0.6692	0.00485	1	NAP1L2	33.11
cg17045176	chr2	106900820	-0.7286	0.2557	0.00486	1		90.57
cg21170001	chr4	188046444	-1.117	0.3921	0.00486	1		77
cg14662796	chr13	52304292	0.3685	0.1294	0.00487	1	WDFY2	94.74
cg04842828	chr21	34696676	-0.1538	0.054	0.00488	1	IFNAR1	1.28
cg15816181	chrX	82763261	-0.9218	0.3237	0.00489	1	POU3F4	16.91
cg20978460	chr7	2644443	0.4211	0.1479	0.00489	1	IQCE	95.07
cg09320367	chr1	40177469	-1.516	0.5325	0.00489	1		68.34
cg15975205	chr2	162480479	-2.28	0.8007	0.00489	1	SLC4A10	72.77
cg26142604	chr2	236888269	0.8393	0.2948	0.00489	1	AGAP1	88.17
cg27350602	chrX	136630265	-0.9702	0.3407	0.00489	1		25.76
cg22562498	chr5	111095202	3.126	1.098	0.0049	1	C5orf13	69.75
cg23791996	chr10	74091419	-0.4974	0.1747	0.0049	1		5.53
cg19455335	chr8	22457658	-0.5004	0.1758	0.0049	1	C8orf58	4.2
cg09029959	chr4	163905924	0.1452	0.05101	0.0049	1		97.99
cg20058441	chr12	109670002	0.6326	0.2222	0.0049	1	ACACB	90.1
cg17319467	chr2	30417666	0.8357	0.2936	0.00491	1		92.52
cg15118444	chr2	74710613	-0.1766	0.06204	0.00491	1	TTC31	2.15
cg22369521	chr14	101947529	1.064	0.3737	0.00491	1		82.9
cg04599946	chr16	85936480	-0.8321	0.2924	0.00492	1	IRF8	7.26
cg19154068	chr1	38260208	-0.3546	0.1246	0.00492	1	MANEAL	5.3
cg01464515	chr10	72254323	2.517	0.8846	0.00492	1	KIAA1274	16.28
cg19679003	chr15	102035794	-2.919	1.026	0.00493	1		78.97
cg26879203	chr10	23632825	-0.387	0.136	0.00493	1	C10orf67	6.92
cg21737976	chr20	1294361	-0.2279	0.08011	0.00494	1	SDCBP2	3.54
cg00422267	chr15	61492898	-0.5227	0.1838	0.00494	1	RORA	92.17
cg15222790	chr17	7196593	0.8134	0.286	0.00494	1	YBX2	87.15
cg15646593	chr4	121684353	-0.6963	0.2448	0.00494	1	PRDM5	90.5
cg11294356	chr10	89578111	-0.2157	0.07584	0.00495	1	ATAD1	2.97
cg22451140	chr7	6192094	-0.6121	0.2152	0.00495	1	USP42	91.92
cg07674513	chr19	37547948	0.8226	0.2893	0.00495	1		81.31
cg01376253	chr20	52688349	0.3996	0.1405	0.00495	1	BCAS1	95.07
cg16861909	chr1	229655141	0.4413	0.1552	0.00495	1	ABCB10	93.06
cg26688803	chr22	41214936	-0.2869	0.1009	0.00496	1	SLC25A17	3.71
cg25478114	chr6	19328477	-2.104	0.7401	0.00496	1		79.38
cg21043256	chr4	75858295	-1.123	0.3952	0.00496	1	PARM1	40.44
cg26433975	chr7	45066858	-0.707	0.2487	0.00497	1	CCM2	5.53
cg04433035	chr17	36105064	-0.2465	0.08676	0.00498	1	HNF1B	3.07
cg12621171	chr5	88185768	-0.3195	0.1124	0.00498	1	MEF2C	3.92
cg11485707	chr8	142557241	-0.8214	0.2891	0.00498	1		89.48
cg04752299	chr10	8085558	-0.2913	0.1025	0.00499	1		5.17
cg11956953	chr17	27347092	1.526	0.537	0.00499	1		4.95
cg08417425	chr5	153784856	-0.5052	0.1778	0.005	1	GALNT10	4.17
cg14982879	chr19	17871234	0.8357	0.2942	0.005	1	FCHO1	92.61
cg24870476	chr1	221910211	0.4635	0.1632	0.005	1	DUSP10	93.44
cg10059540	chr3	36756070	0.382	0.1345	0.00501	1	DCLK3	95.19
cg10470447	chr17	33288482	-0.1825	0.06427	0.00501	1	CCT6B	2.22
cg09964625	chr8	143460768	0.3965	0.1396	0.00501	1	TSNARE1	93.76
cg26333652	chr5	2750758	-0.715	0.2518	0.00501	1	IRX2	7.59
cg21468416	chr9	127019914	0.8788	0.3095	0.00501	1	NEK6	34.94
cg09966455	chr20	61930265	0.284	0.1	0.00501	1	COL20A1	96.28
cg04146137	chr1	38279984	2.072	0.7296	0.00501	1	MTF1	92.07
cg16049941	chr1	228466971	-1.265	0.4456	0.00502	1	OBSCN	88.51
cg23250700	chr19	13056068	1.84	0.6484	0.00503	1	RAD23A	72.99
cg09610772	chr11	86142407	1.764	0.6214	0.00503	1		77.85
cg01799359	chr6	103297614	-1.432	0.5045	0.00503	1		86.77
cg24159891	chr22	24989071	-0.1834	0.0646	0.00503	1	GGT1	3.05
cg07942932	chr19	1240652	-0.3995	0.1408	0.00504	1	ATP5D	6.11
cg06003473	chr1	163038653	-1.747	0.6156	0.00504	1	RGS4	45.3
cg11355363	chr18	21980685	-1.123	0.3957	0.00504	1		91.72
cg21483906	chr3	33758870	-0.2611	0.09202	0.00505	1	CLASP2	1.92
cg17522750	chr7	156469274	-0.519	0.1829	0.00505	1	RNF32	93.79
cg18050733	chr6	32904889	0.542	0.1911	0.00505	1	HLA-DMB	93.06
cg04297163	chr19	10444165	-0.3675	0.1296	0.00506	1	RAVER1	3.04
cg12726960	chr3	36421703	1.814	0.6395	0.00506	1	STAC	18.44
cg25142283	chr18	51684211	0.5621	0.1982	0.00506	1	MBD2	93.31
cg15816464	chr17	2026533	1.344	0.474	0.00506	1	SMG6	28.08
cg12590326	chrX	99679211	-1.524	0.5373	0.00506	1		69.91
cg15628959	chr1	151882675	-1.174	0.414	0.00506	1	THEM4	27.79
cg03499659	chr1	74100712	1.152	0.4062	0.00506	1		60.18
cg17682357	chr2	226439867	2.477	0.8734	0.00507	1	KIAA1486	89.23
cg14147196	chr3	11078979	-0.9408	0.3318	0.00507	1	SLC6A1	15.99
cg04736260	chr19	40005836	-0.3139	0.1107	0.00507	1	SELV	3.18
cg01286943	chr16	89157300	2.44	0.8607	0.00507	1		84.6
cg01765063	chr2	237994925	-0.3409	0.1202	0.00508	1	COPS8	3.83
cg19826284	chr12	27864218	0.2237	0.07889	0.00508	1	MRPS35	3.48
cg26152188	chr5	863294	0.9976	0.3519	0.00508	1		53.46
cg21836275	chr12	104235298	-2.471	0.8718	0.00508	1	NT5DC3	4.04
cg09928693	chr10	1343202	-0.9819	0.3464	0.00508	1	ADARB2	90.25
cg18894028	chr11	68156978	0.7898	0.2786	0.00508	1	LRP5	71.27
cg26246138	chrX	18372612	-1.204	0.4247	0.00509	1	SCML2	14.74
cg07925020	chr15	93257634	0.7937	0.2801	0.00509	1		8.5
cg10881360	chr1	24069720	-0.7865	0.2775	0.0051	1	TCEB3	9.84
cg26675379	chr5	1501640	1.271	0.4484	0.0051	1	LPCAT1	86.56
cg06151739	chr11	113120580	0.9912	0.3498	0.0051	1	NCAM1	83.56
cg11035135	chr17	17247251	0.4132	0.1458	0.00511	1	NT5M	93.43
cg22470426	chr16	279634	-0.249	0.0879	0.00511	1	LUC7L	3.35
cg14290904	chr14	36986585	0.3877	0.1369	0.00512	1	NKX2-1	6.72
cg07237882	chr5	137090689	-0.5538	0.1956	0.00513	1	HNRNPA0	4.17
cg22493358	chr7	149554896	-0.6475	0.2286	0.00513	1	ZNF862	91.1
cg10574372	chr20	52778121	0.6033	0.213	0.00513	1	CYP24A1	91.74
cg13119178	chr1	6231043	1.144	0.4039	0.00513	1	CHD5	38.64
cg00813486	chr4	8173854	-5.045	1.782	0.00513	1		19.92
cg17102141	chr4	16077520	0.5905	0.2085	0.00513	1	PROM1	89.53
cg09727158	chr8	10551190	0.6535	0.2308	0.00513	1	C8orf74	90.64
cg05853389	chr19	7493846	0.6623	0.2339	0.00513	1	ARHGEF18	85.71
cg12539606	chr6	27777856	-0.1821	0.06432	0.00514	1	HIST1H3H	2.42
cg15527134	chr1	230527578	-1.69	0.5971	0.00514	1	PGBD5	47
cg03017946	chr4	72897281	-1.312	0.4636	0.00514	1	NPFFR2	76.27
cg12814305	chrX	19530601	-0.5334	0.1884	0.00514	1	MAP3K15	92.92
cg02253142	chr15	52048211	4.428	1.564	0.00514	1	TMOD2	33.13
cg17669156	chr6	169492529	1.51	0.5335	0.00514	1		74.23
cg12336777	chr2	145210222	-1.479	0.5226	0.00514	1	ZEB2	13.69
cg02250191	chr2	27068753	0.9392	0.3318	0.00515	1		87.32
cg03278754	chrX	50553629	-1.004	0.3549	0.00515	1	SHROOM4	89.24
cg03021017	chr6	42060481	1.353	0.4782	0.00515	1		70.5
cg05851887	chr22	28199970	1.318	0.4658	0.00515	1		75.1
cg06129556	chr15	64634880	-0.4662	0.1647	0.00516	1	CSNK1G1	94.23
cg04094384	chr15	63024906	0.704	0.2488	0.00516	1	TLN2	78.66
cg16977700	chr4	174302887	-1.02	0.3603	0.00516	1		75.78
cg17122478	chrX	30320176	-2.869	1.014	0.00517	1		63.81
cg19025595	chr15	55727681	0.623	0.2202	0.00518	1	DYX1C1	6.6
cg06311613	chr17	80023480	-0.1128	0.03986	0.00518	1	DUS1L	2.19
cg09699015	chr13	32605187	-0.2941	0.104	0.00518	1	FRY	4.08
cg05028929	chr16	1138797	-7.553	2.671	0.00518	1	C1QTNF8	53.69
cg18626958	chr8	10464160	-3.998	1.414	0.00518	1	RP1L1	92.3
cg01199888	chr2	113672713	0.562	0.1987	0.00518	1	IL1F7	93.18
cg05232530	chr4	169169062	-0.6333	0.2239	0.00518	1	DDX60	91.68
cg02147292	chr11	130286439	1.037	0.3666	0.00519	1	ADAMTS8	70.65
cg06566595	chr6	110699830	0.7578	0.268	0.00519	1		87.27
cg03315247	chr3	122399498	-0.8751	0.3095	0.0052	1	PARP14	10.05
cg02448295	chr6	32941126	-5.314	1.88	0.0052	1	BRD2	8.52
cg05148192	chr13	113929959	-1.531	0.5416	0.00521	1		34.35
cg09315176	chrX	39707714	-1.154	0.4083	0.00521	1		87.41
cg20389954	chr11	62195515	1.701	0.6018	0.00521	1		38.28
cg19336191	chr11	110122959	-0.3785	0.1339	0.00521	1	RDX	94.6
cg07213649	chr11	35513608	0.4351	0.1539	0.00521	1	PAMR1	94.9
cg06460642	chr11	26637004	4.434	1.569	0.00522	1	ANO3	55.16
cg16300030	chr6	32908980	1.796	0.6354	0.00522	1	HLA-DMB	31.25
cg17964750	chr5	167415295	-2.305	0.8156	0.00522	1	TENM2	45.3
cg22919780	chr2	242753227	2.1	0.7432	0.00522	1	NEU4	91.99
cg05589482	chr18	6510309	-0.7742	0.274	0.00522	1	LINC01387	90.76
cg05770238	chr1	26686587	-0.2039	0.07216	0.00523	1		2.23
cg18515813	chr2	238223381	-8.449	2.99	0.00523	1		49.79
cg09703323	chr11	65197876	-0.5022	0.1778	0.00523	1		5.62
cg25854330	chr20	39930080	0.6261	0.2216	0.00523	1	ZHX3	92.35
cg04159877	chr11	64568069	1.072	0.3795	0.00523	1	MAP4K2	39.8
cg23321410	chr15	36882309	-0.6001	0.2124	0.00524	1	C15orf41	92.34
cg09683258	chr17	70429180	-1.214	0.4297	0.00524	1		29.33
cg08327038	chr16	69200251	-1.206	0.4269	0.00524	1	CIRH1A	75.06
cg08415125	chr3	193861521	0.495	0.1752	0.00524	1		93.55
cg24290251	chr7	25902138	1.429	0.5058	0.00524	1		13.98
cg16479768	chr4	27863659	-1.64	0.5807	0.00525	1		46.98
cg08900470	chr8	40057011	-1.812	0.6416	0.00525	1		40.4
cg12579191	chr12	96018480	-1.056	0.3738	0.00525	1		88.89
cg01025689	chr19	41014950	-1.818	0.6436	0.00525	1	SPTBN4	79.54
cg16925499	chr10	118502705	-0.581	0.2057	0.00525	1	HSPA12A	5.93
cg11689625	chr4	154386689	1.082	0.383	0.00525	1	KIAA0922	11.58
cg08538646	chr9	4435234	0.8069	0.2857	0.00525	1		88.98
cg04768602	chr8	99960148	-0.4674	0.1656	0.00526	1	OSR2	4.36
cg00565658	chr4	1348867	0.6596	0.2336	0.00526	1	KIAA1530	89.46
cg22050330	chr6	32765022	-0.3356	0.1189	0.00527	1		4.22
cg14085017	chr11	63775226	1.259	0.446	0.00527	1	MACROD1	7.3
cg07954922	chr9	139891106	-0.8464	0.2998	0.00527	1	CLIC3	6.91
cg19640473	chr1	18460320	-1.231	0.436	0.00527	1	IGSF21	57.39
cg11052780	chr8	72987499	-0.5936	0.2103	0.00527	1	TRPA1	3.28
cg16222530	chr13	95996632	1.428	0.5061	0.00527	1		77.32
cg10305829	chr4	176686709	-4.208	1.491	0.00528	1	GPM6A	87.44
cg04974323	chr3	44754398	-0.3728	0.1321	0.00528	1	ZNF502	4.5
cg23424277	chr2	219097900	0.5022	0.178	0.00528	1	ARPC2	93.39
cg10109442	chr3	50358887	-0.2781	0.09855	0.00528	1	HYAL2	3.1
cg25731337	chrX	151286477	1.355	0.4803	0.00528	1	MAGEA5	87.14
cg19240795	chr9	136335852	1.495	0.5297	0.00529	1	CACFD1	62.69
cg21631370	chr18	10965298	-0.6455	0.2288	0.00529	1	PIEZO2	90.14
cg17132506	chr20	24997481	-0.3455	0.1225	0.00529	1	ACSS1	95.18
cg25069102	chr11	64039302	-0.7856	0.2784	0.00529	1	BAD	9.98
cg26562171	chr19	46220049	-0.2419	0.08574	0.00529	1	FBXO46	3.26
cg08682532	chr15	74427499	-1.171	0.4153	0.0053	1	ISLR2	14.84
cg10513323	chr5	133839271	2.257	0.8003	0.0053	1		7.09
cg19619387	chr17	1881036	-0.6264	0.2221	0.00531	1	RTN4RL1	8.41
cg21127365	chr2	2124533	0.2807	0.09952	0.00531	1	MYT1L	95.72
cg09542854	chr16	71842906	-0.2911	0.1032	0.00531	1	AP1G1	2.73
cg16890879	chrX	25029629	-0.9886	0.3506	0.00531	1	ARX	17.12
cg12029166	chr4	186347304	-0.2936	0.1041	0.00531	1	UFSP2	5.11
cg21937593	chr3	167098088	-0.2127	0.07544	0.00532	1	ZBBX	3.15
cg01095658	chr14	68036318	-1.958	0.6944	0.00532	1	PLEKHH1	12.85
cg09591663	chr6	97346077	-0.1214	0.04305	0.00532	1	NDUFAF4	2.03
cg02792333	chr11	64051402	0.5916	0.2098	0.00532	1	GPR137	91.74
cg12450779	chr16	10479644	1.118	0.3964	0.00533	1	ATF7IP2	45.48
cg04131194	chr1	44405267	3.627	1.287	0.00533	1		70.33
cg10276576	chr11	68039926	-0.2194	0.07782	0.00533	1	C11orf24	2.7
cg27496085	chrX	153152572	-1.202	0.4263	0.00533	1		35.21
cg11965589	chr17	4799603	0.6617	0.2347	0.00533	1	MINK1	79.49
cg05664197	chr3	58292086	-0.2189	0.07766	0.00533	1	RPP14	2.6
cg13921680	chrX	146271503	-0.8819	0.3129	0.00534	1	MIR513C	88.25
cg13713667	chr14	78057532	1.942	0.6889	0.00534	1	SPTLC2	56.92
cg20848269	chrX	40013101	-2.033	0.7215	0.00534	1	BCOR	11.16
cg01229327	chr19	54311998	-3.069	1.089	0.00534	1	NLRP12	46.56
cg15081119	chr11	44971888	-0.3698	0.1312	0.00535	1	TP53I11	4.67
cg07520159	chr3	129693152	-0.5358	0.1902	0.00535	1	TRH	7.8
cg16453213	chr11	64429716	0.9898	0.3513	0.00535	1	NRXN2	76.43
cg07011025	chr1	231114438	-0.2268	0.08052	0.00535	1	ARV1	2.82
cg01476969	chr19	719323	2.053	0.7287	0.00536	1	PALM	20.21
cg07589813	chr16	14726517	-0.1979	0.07025	0.00536	1	BFAR	2.93
cg07618052	chr2	228888500	0.595	0.2112	0.00536	1	SPHKAP	92.75
cg15471079	chr4	89378292	-0.3841	0.1363	0.00536	1	HERC5	4.28
cg09827039	chr4	36328250	-1.264	0.4488	0.00536	1	DTHD1	79.65
cg02536953	chr20	13183402	1.953	0.6931	0.00536	1		59.49
cg20820249	chr5	37379267	0.7983	0.2834	0.00536	1	WDR70	5.87
cg07598097	chrX	25023356	-0.9453	0.3356	0.00536	1	ARX	11.37
cg06383163	chr8	139509073	-0.4162	0.1478	0.00536	1	FAM135B	3.78
cg05654304	chr1	12538678	-0.5144	0.1826	0.00536	1	VPS13D	6.33
cg11650160	chrX	40017883	-1.086	0.3856	0.00536	1	BCOR	4.73
cg22144875	chr19	46032431	-1.41	0.5006	0.00537	1	OPA3	15.07
cg15542408	chr5	34530434	-1.047	0.3716	0.00537	1		85.23
cg05323725	chr17	35294713	-0.4116	0.1461	0.00537	1	LHX1	4.34
cg23959119	chr19	42806179	-0.3287	0.1167	0.00538	1	PRR19	2.94
cg11481931	chr19	47154277	-0.7704	0.2736	0.00538	1	DACT3	90.23
cg09404643	chr6	106960600	-0.2401	0.08526	0.00538	1	AIM1	2.94
cg07351135	chr17	32964046	0.9899	0.3516	0.00539	1	TMEM132E	81.03
cg00807173	chr14	73445882	0.2657	0.09439	0.00539	1	ZFYVE1	95.71
cg17592148	chrX	105969956	-0.8127	0.2887	0.00539	1	RNF128	26.23
cg25921813	chr3	194797138	1.271	0.4515	0.00539	1	C3orf21	91.65
cg25504217	chr21	47455779	2.428	0.8624	0.00539	1		78.54
cg03651726	chr17	78896294	0.5186	0.1842	0.0054	1	RPTOR	92.46
cg13887716	chr9	111926967	-0.3658	0.1299	0.0054	1	C9orf4	94.59
cg01938189	chr15	79574676	1.614	0.5733	0.0054	1	ANKRD34C	27.05
cg02218973	chr9	90144609	7.329	2.604	0.0054	1	DAPK1	62.18
cg16343357	chr1	223903248	1.36	0.4834	0.00541	1	CAPN2	29.02
cg10343447	chr16	68544200	-0.1964	0.06981	0.00541	1		2.6
cg27523491	chr22	42197038	-0.2348	0.08346	0.00542	1	CCDC134	2.49
cg14898151	chr14	68232975	0.6882	0.2446	0.00542	1	ZFYVE26	79.69
cg14926641	chrX	70152364	-1.415	0.5032	0.00542	1	SLC7A3	81.1
cg17540309	chr13	33721577	-0.5453	0.1938	0.00542	1	STARD13	93.32
cg04603391	chr19	31844056	-0.8107	0.2882	0.00542	1		13.76
cg09390513	chr12	2278531	0.9516	0.3383	0.00542	1	CACNA1C	75.42
cg02914034	chr3	72622030	1.066	0.379	0.00542	1		89.69
cg16442820	chr19	49864920	-1.04	0.3698	0.00542	1	TEAD2	9.73
cg04707562	chr17	53846107	0.4486	0.1595	0.00543	1	PCTP	94.41
cg12156512	chr19	47258676	1.472	0.5233	0.00543	1	FKRP	56.15
cg16228087	chr15	40886835	-0.1594	0.05669	0.00543	1	CASC5	2.81
cg18194052	chr17	4852548	-0.4553	0.1619	0.00544	1	PFN1	3.84
cg04098263	chr6	2382649	0.4665	0.1659	0.00544	1		93.95
cg23113207	chr11	69548022	1.589	0.565	0.00544	1		76.83
cg14411859	chr14	102829041	1.14	0.4052	0.00544	1	TECPR2	10.86
cg14645995	chr11	8703877	-0.1421	0.05052	0.00544	1	RPL27A	2.43
cg09068441	chr1	32677377	0.6468	0.23	0.00545	1	DCDC2B	88.08
cg12395673	chr4	154365412	-0.5577	0.1983	0.00545	1		92.11
cg22159430	chr1	180455299	-0.5638	0.2005	0.00545	1	ACBD6	92.54
cg02425511	chr1	64637392	1.527	0.5432	0.00545	1	ROR1	46.72
cg03324123	chr1	231004380	-0.6676	0.2375	0.00545	1	C1orf198	6.14
cg25319609	chr3	48229823	-0.9667	0.3439	0.00545	1	CDC25A	14.21
cg22863277	chr20	5278620	-2.52	0.8965	0.00545	1		66.18
cg04763286	chrX	128812388	-1.189	0.4231	0.00545	1		14.37
cg16664210	chr9	112260756	-0.7157	0.2546	0.00546	1	PTPN3	6.8
cg04338714	chr11	77500924	-0.585	0.2081	0.00546	1	RSF1	91.49
cg02013904	chr16	73067772	0.4537	0.1614	0.00546	1	ZFHX3	93.42
cg11080404	chr20	62121972	0.9145	0.3254	0.00546	1	EEF1A2	61.42
cg23597057	chr1	154733198	-0.6364	0.2265	0.00547	1	KCNN3	6.7
cg15543905	chrX	74020369	-0.9161	0.326	0.00547	1	KIAA2022	91.12
cg16884400	chr2	176046185	-0.253	0.09004	0.00547	1	ATP5G3	3.01
cg03910605	chr5	178019014	0.4555	0.1621	0.00547	1	COL23A1	94.89
cg00706410	chr18	18700723	-0.7953	0.283	0.00548	1		85.45
cg18313765	chr15	62559502	0.8185	0.2913	0.00548	1		90.32
cg11740845	chr17	8638742	0.4581	0.1631	0.00548	1	CCDC42	93.73
cg13061045	chr7	19036549	-0.6477	0.2305	0.00548	1	HDAC9	91.47
cg21934659	chr17	37783201	-0.5119	0.1822	0.00549	1	PPP1R1B	5.05
cg03376183	chr17	61699771	0.3182	0.1133	0.00549	1	MAP3K3	2.21
cg20735459	chr2	232799132	0.9697	0.3452	0.00549	1		80.47
cg04672769	chr5	140070921	-0.3569	0.1271	0.00549	1	HARS	3.78
cg06800558	chr11	29455031	0.7962	0.2835	0.0055	1		83.68
cg25194481	chr1	24977931	-0.4604	0.1639	0.0055	1	SRRM1	92.9
cg15463769	chr3	49058069	0.1787	0.06363	0.0055	1	DALRD3	2.49
cg25549472	chr12	1583801	0.7843	0.2793	0.0055	1	ERC1	88.9
cg24882813	chr9	32582000	-3.496	1.245	0.0055	1		75.83
cg12675800	chr14	39639447	-0.1157	0.0412	0.0055	1	TRAPPC6B	1.58
cg24401747	chr19	13274604	-0.5441	0.1938	0.0055	1		6.02
cg15244168	chr11	65403161	0.2372	0.08447	0.0055	1	PCNXL3	97.46
cg23202545	chr20	334129	0.6518	0.2321	0.00551	1	NRSN2	81.74
cg26955143	chr6	90123396	0.9524	0.3392	0.00551	1	RRAGD	77.92
cg08195172	chr16	50994526	-1.271	0.4529	0.00551	1		15.97
cg15493827	chr3	189443969	-0.4519	0.161	0.00551	1	TP63	93.65
cg04332526	chr16	3707039	0.3496	0.1245	0.00552	1	DNASE1	94.62
cg13081620	chrX	53118080	-0.935	0.333	0.00552	1		22.04
cg09716921	chr3	66519998	0.8592	0.3061	0.00552	1	LRIG1	90.3
cg05009352	chr1	100151394	1.804	0.6428	0.00553	1	PALMD	49.09
cg16983730	chr10	134106591	0.7622	0.2716	0.00553	1	STK32C	82.82
cg01052276	chr2	97200489	-0.8595	0.3063	0.00553	1		88.04
cg01929505	chr21	45231023	1.274	0.4539	0.00553	1	AATBC	53.04
cg09970511	chr6	56823640	0.6266	0.2233	0.00553	1	BEND6	91.52
cg15295857	chr8	145673524	0.6183	0.2203	0.00553	1		81.69
cg18594706	chr10	131340621	-0.6159	0.2195	0.00554	1	MGMT	91.12
cg02890030	chr14	102414739	-0.1418	0.05055	0.00554	1		3.14
cg21579312	chr4	8073737	1.507	0.5372	0.00554	1	ABLIM2	34.95
cg05657292	chr22	17980996	1.513	0.5392	0.00555	1	CECR2	28.01
cg13540216	chr13	100601885	0.9595	0.342	0.00555	1	LOC101927437	53.11
cg21138277	chr11	93276595	-0.4997	0.1781	0.00556	1	C11orf75	3.33
cg17483482	chr1	117152162	1.118	0.3984	0.00556	1	IGSF3	75.17
cg05708629	chr1	7707865	-0.6049	0.2157	0.00556	1	CAMTA1	91.31
cg21043544	chr13	60207611	0.8314	0.2965	0.00556	1		63.6
cg17434724	chr17	7737052	0.4117	0.1468	0.00556	1	DNAH2	4.36
cg09404571	chr20	46338238	1.312	0.4678	0.00557	1	SULF2	44.76
cg24605341	chr3	10436278	0.1396	0.04979	0.00557	1	ATP2B2	98.1
cg20822884	chr1	49240625	1.172	0.4179	0.00557	1	BEND5	64.98
cg19358016	chr5	67511389	-0.456	0.1626	0.00557	1		5.67
cg06587172	chr6	155249190	-0.8184	0.2919	0.00557	1		85.19
cg22957206	chr3	184096500	0.313	0.1116	0.00558	1	CHRD	95.52
cg01343922	chr17	27419967	0.479	0.1708	0.00558	1	MYO18A	94.13
cg08752080	chr4	72631312	-0.9347	0.3334	0.00558	1	GC	88.81
cg18951587	chr2	64067908	-0.4115	0.1468	0.00558	1	UGP2	4.21
cg10690713	chr22	23870527	-13.03	4.649	0.00559	1		48.56
cg23918315	chr5	140479025	-3.87	1.381	0.00559	1	PCDHB3	29.83
cg17054695	chr10	35687938	-0.5845	0.2085	0.00559	1	CCNY	92.2
cg03283133	chr6	38327147	-0.5492	0.1959	0.00559	1	BTBD9	92.59
cg10230308	chr17	61678218	-0.09263	0.03305	0.00559	1	TACO1	1.93
cg05993696	chrX	17513162	-1.2	0.4282	0.0056	1	NHS	83.82
cg02277383	chr19	8429166	-0.5017	0.1791	0.0056	1	ANGPTL4	4.86
cg27123464	chr21	45809043	-0.9561	0.3412	0.0056	1	TRPM2	88.75
cg18755204	chr10	120863723	-0.2644	0.09436	0.00561	1	FAM45B	3.49
cg16304161	chr10	78832962	0.3962	0.1414	0.00561	1	KCNMA1	94.59
cg08400511	chr2	211341429	-0.2549	0.09099	0.00561	1	LANCL1	3.52
cg17759604	chr22	42740244	-0.4808	0.1716	0.00562	1		5.59
cg22724288	chr22	49939643	-1.852	0.6611	0.00562	1	C22orf34	78.73
cg04249737	chr10	106092378	-0.8213	0.2932	0.00562	1	ITPRIP	88.48
cg19250045	chr8	122543761	-1.606	0.5735	0.00562	1		78.97
cg10523903	chr18	4455646	-0.2536	0.09054	0.00562	1		3.26
cg06776238	chr5	127156893	-1.557	0.556	0.00562	1		35.12
cg26285735	chr10	51517877	1.985	0.7086	0.00562	1	TIMM23B	49.3
cg08862248	chr12	108761442	1.122	0.4005	0.00563	1		38.6
cg03494002	chr20	22666291	1.047	0.3739	0.00563	1		43.89
cg14172137	chr6	114725242	-1.487	0.531	0.00563	1		81.61
cg13497285	chr20	8000588	0.2783	0.09939	0.00563	1	TMX4	4.24
cg10595547	chr10	119310911	-0.174	0.06213	0.00563	1		2.52
cg16423305	chr8	8377965	-2.917	1.042	0.00563	1		53.44
cg27351780	chr11	35639995	-0.1361	0.0486	0.00563	1	FJX1	2.38
cg16905827	chr1	25729953	0.9769	0.3489	0.00564	1	RHCE	79.85
cg00222690	chr6	53516423	-0.2363	0.08439	0.00564	1	KLHL31	2.52
cg07406574	chr17	80634433	-0.5815	0.2077	0.00564	1	RAB40B	90.64
cg12035564	chr17	2599859	0.4427	0.1581	0.00564	1	KIAA0664	95.54
cg05058263	chr1	15853181	-0.1549	0.05532	0.00565	1	DNAJC16	2.09
cg26709356	chr19	55951933	-0.329	0.1175	0.00565	1	SHISA7	2.26
cg24313364	chr2	208490747	-0.1585	0.05662	0.00565	1	METTL21A	1.16
cg19657214	chr8	6794872	-1.268	0.453	0.00565	1	DEFA4	77.62
cg12340503	chr11	128212805	-1.808	0.646	0.00565	1		41.51
cg21851937	chr8	82359567	-0.5365	0.1917	0.00566	1	PMP2	93.47
cg09681877	chr5	113391671	-0.9657	0.345	0.00566	1		12.81
cg01401015	chr5	140579135	0.4991	0.1783	0.00566	1	PCDHB11	4.58
cg03759613	chr10	112327979	-0.1418	0.05066	0.00566	1	SMC3	2.44
cg12708799	chr10	438227	0.612	0.2187	0.00566	1	DIP2C	91.85
cg02264802	chr4	8609401	-1.577	0.5635	0.00567	1	CPZ	12.06
cg24312792	chr1	27337638	0.775	0.2769	0.00567	1	FAM46B	55.86
cg01295673	chr12	118453982	-1.152	0.4116	0.00567	1	RFC5	11.29
cg16305082	chr1	191422822	0.7965	0.2846	0.00567	1		69.06
cg17293363	chr2	229889859	-1.145	0.4092	0.00567	1	PID1	86.71
cg13319278	chr19	633649	-0.6126	0.219	0.00568	1	POLRMT	7.98
cg25103185	chr10	13657902	-1.152	0.4117	0.00568	1	PRPF18	28.07
cg01134144	chrX	135863582	-1.725	0.6165	0.00568	1	ARHGEF6	15.77
cg04506666	chr15	20877041	-2.527	0.9034	0.00568	1	NBEAP1	77.91
cg17318344	chr1	116185486	-0.3283	0.1173	0.00568	1	VANGL1	4.7
cg04705952	chr1	160066587	0.9995	0.3573	0.00568	1	IGSF8	70.76
cg13302528	chr6	84304036	-1.244	0.4448	0.00569	1	SNAP91	79.16
cg27100511	chr14	105927968	0.3013	0.1077	0.00569	1	MTA1	95.85
cg01618130	chr16	1968576	-0.9065	0.3241	0.00569	1	HS3ST6	13.29
cg13322252	chr1	15392793	-1.192	0.4264	0.0057	1	KIAA1026	15.55
cg22756089	chr17	76462802	0.7607	0.272	0.0057	1	DNAH17	86.93
cg16633560	chr7	134962972	-0.5001	0.1789	0.00571	1		93.17
cg16419441	chr8	105478683	-1.213	0.4338	0.00571	1	DPYS	18.07
cg18700572	chr17	29020935	-0.2729	0.0976	0.00571	1		4.5
cg10207850	chr2	26955177	0.8416	0.301	0.00571	1		80.85
cg20736874	chr22	39976268	-1.792	0.6411	0.00572	1	CACNA1I	69.56
cg24847937	chr13	111294884	0.2287	0.08184	0.00572	1	CARS2	96.73
cg15721436	chr3	84928932	-0.5749	0.2057	0.00573	1		91.53
cg21249640	chr9	16104365	1.034	0.37	0.00573	1		81.59
cg16534103	chr4	166300252	-0.3228	0.1155	0.00573	1	CPE	3.06
cg09146084	chr1	9426052	0.6763	0.242	0.00573	1	SPSB1	87.91
cg19943537	chr13	25268427	0.597	0.2136	0.00573	1	ATP12A	7.17
cg02261771	chr3	194090647	1.541	0.5514	0.00574	1	LRRC15	30.51
cg21743867	chr19	11215999	0.6077	0.2175	0.00574	1	LDLR	87.91
cg26581251	chr17	73587720	0.676	0.2419	0.00574	1	MYO15B	89.26
cg23770904	chr20	61051561	-0.1541	0.05515	0.00574	1	GATA5	1.37
cg13405485	chr10	13628859	-0.3094	0.1107	0.00574	1	PRPF18	1.72
cg04425820	chr19	52408336	-0.3984	0.1426	0.00574	1	ZNF649	4
cg09245378	chr10	126490406	-0.2532	0.09063	0.00574	1	FAM175B	3.04
cg09306189	chr20	62495569	-0.1987	0.07112	0.00574	1	TPD52L2	2.15
cg15041876	chr10	158395	-1.927	0.6899	0.00575	1		62.61
cg22784836	chr11	1219516	1.093	0.3912	0.00575	1		73.87
cg08899215	chr6	31617472	-1.445	0.5174	0.00575	1	BAT3	82.58
cg04584505	chr7	65546993	-0.7538	0.2699	0.00575	1	ASL	87.33
cg07269906	chr19	38480549	-0.5009	0.1793	0.00575	1	SIPA1L3	94.4
cg15236196	chr17	62969294	-0.3907	0.1399	0.00576	1	FLJ32065	94.28
cg08456236	chr1	204100147	0.8437	0.3021	0.00576	1		85.24
cg19722639	chr20	3190132	-0.4293	0.1537	0.00576	1	ITPA	3.5
cg11612675	chr5	158939441	0.627	0.2245	0.00576	1		91.94
cg06583270	chr14	99889378	0.7756	0.2777	0.00576	1	SETD3	87.79
cg21412429	chr1	111170591	1.34	0.4798	0.00576	1	KCNA2	40.48
cg08297640	chr4	3516758	-3.744	1.341	0.00576	1	LRPAP1	70.59
cg07585739	chr19	51825180	1.098	0.3932	0.00577	1	IGLON5	93.97
cg23691090	chr22	46449981	4.2	1.504	0.00577	1	C22orf26	35.69
cg16648551	chr1	12371446	-0.4976	0.1782	0.00577	1	VPS13D	92.98
cg15480311	chr21	39875328	-0.7351	0.2633	0.00578	1	ERG	90.67
cg07483266	chr16	88952491	0.5461	0.1956	0.00578	1	CBFA2T3	91.28
cg24797343	chr20	21144656	0.5801	0.2078	0.00578	1	KIZ	92.87
cg13874070	chr17	27347053	2.136	0.7653	0.00578	1		5.79
cg19851384	chr11	48001835	-0.6613	0.2369	0.00578	1	PTPRJ	5.89
cg25034475	chr8	41756600	1.044	0.3738	0.00578	1		79.45
cg04329460	chr19	54240087	0.5332	0.191	0.00578	1	MIR516B1	92.38
cg11280652	chr8	61708283	-1.153	0.413	0.00578	1	CHD7	86.12
cg26438105	chr18	5892119	-2.451	0.8781	0.00578	1	TMEM200C	53.63
cg07153868	chr7	1054351	-0.4246	0.1521	0.00579	1	C7orf50	93.66
cg19934111	chr3	16168679	-0.4695	0.1682	0.00579	1		93.36
cg06525551	chrX	137792939	-0.9107	0.3263	0.00579	1	FGF13	11.97
cg02819893	chr8	38388084	-0.5752	0.2061	0.00579	1		92.48
cg08201855	chr9	96070769	0.5817	0.2084	0.00579	1	WNK2	91.32
cg08882442	chr20	22160775	2.674	0.9583	0.00579	1		57.12
cg12094808	chr15	44196266	-1.128	0.4043	0.0058	1	FRMD5	11.26
cg18569704	chr19	13049634	-0.09118	0.03267	0.0058	1	CALR	1.98
cg03046746	chr3	179322246	-0.2183	0.07826	0.00581	1	MRPL47	2.63
cg07817409	chr8	62627273	0.1446	0.05182	0.00581	1	MIR4470	1
cg03849161	chr4	4199591	0.6568	0.2354	0.00581	1	OTOP1	85.11
cg10811961	chr12	54090346	-0.555	0.1989	0.00581	1		5.6
cg20513962	chr10	1815625	1.329	0.4765	0.00581	1		49.58
cg10338375	chr9	6723774	0.7571	0.2714	0.00581	1	KDM4C	88.97
cg10356904	chr22	49881777	-5.915	2.12	0.00582	1		71.55
cg06419328	chr5	179345792	-0.7295	0.2615	0.00582	1		89.58
cg19756502	chr5	180040423	0.445	0.1596	0.00583	1	FLT4	96.58
cg20980494	chr1	214857122	-0.8801	0.3156	0.00583	1		88.32
cg19772747	chr1	41302182	1.029	0.369	0.00583	1	KCNQ4	58.91
cg00678890	chr20	44660599	0.5331	0.1912	0.00583	1	SLC12A5	6.59
cg03664928	chrX	53029937	-1.253	0.4492	0.00583	1		23.89
cg13163474	chr17	80975747	1.039	0.3725	0.00584	1	B3GNTL1	68.57
cg05175337	chr5	80596475	2.207	0.7915	0.00584	1	RNU5E	65.15
cg09741851	chr10	30692665	0.345	0.1238	0.00584	1		95.91
cg08314208	chr16	67682810	0.1618	0.05805	0.00585	1	RLTPR	98.12
cg16776685	chr19	46579734	1.66	0.5956	0.00585	1	LOC400706	35.13
cg07000119	chr7	39643028	0.3715	0.1333	0.00585	1	YAE1D1	93.67
cg17669433	chr1	93594340	-0.5298	0.19	0.00585	1	MTF2	92.99
cg07036745	chr5	6573024	1.014	0.3637	0.00585	1		82.93
cg06502868	chr17	73775964	-0.2365	0.08486	0.00586	1	H3F3B	2.75
cg13606693	chr12	56494075	0.6224	0.2233	0.00586	1	ERBB3	91.96
cg17347634	chr8	65711916	1.949	0.6995	0.00586	1	CYP7B1	47.92
cg25458983	chr2	30915872	1.095	0.3928	0.00587	1		38.43
cg24804106	chr8	18872143	-1.084	0.3889	0.00587	1	PSD3	88.29
cg22304662	chr3	42694783	0.7762	0.2785	0.00587	1	ZBTB47	84.24
cg16182932	chr11	113863433	-1.34	0.4809	0.00587	1		24.05
cg04497787	chr21	48083859	0.4687	0.1682	0.00587	1	PRMT2	93.89
cg12727680	chr3	75959386	-0.8499	0.305	0.00587	1		88.73
cg01515391	chr16	88690342	0.3412	0.1224	0.00587	1	ZC3H18	94.42
cg03962769	chrX	102775697	-2.554	0.9168	0.00588	1	RAB40A	72.64
cg14218569	chr2	192403441	0.3761	0.135	0.00588	1		94.69
cg20729316	chr21	33104864	-0.3506	0.1258	0.00588	1	SFRS15	4.8
cg05106770	chr4	128545193	-1.964	0.7051	0.00588	1		37.94
cg18075073	chr11	210610	0.4997	0.1794	0.00589	1	RIC8A	93.75
cg20990511	chr1	236369876	-0.7834	0.2812	0.00589	1	GPR137B	91.77
cg03685556	chr12	133146337	0.8075	0.2899	0.00589	1	FBRSL1	74.17
cg13817545	chr13	112212266	-0.4128	0.1482	0.00589	1		7.05
cg05198969	chr5	142066128	-0.6715	0.2411	0.0059	1	FGF1	90.88
cg05196101	chr20	32398960	-0.2555	0.09177	0.0059	1	CHMP4B	3.17
cg19881809	chr11	33537360	0.9399	0.3376	0.00591	1		87.45
cg22309939	chr11	60196432	-1.213	0.4355	0.00591	1	MS4A5	77.43
cg04194328	chr17	43980493	-1.281	0.4601	0.00591	1	MAPT	58.96
cg25575835	chr3	179280730	-0.1926	0.06919	0.00591	1	ACTL6A	2.48
cg16163697	chr1	113498742	-0.2674	0.09605	0.00591	1	SLC16A1	3.9
cg07093156	chr5	137667737	-0.2571	0.09237	0.00592	1	CDC25C	2.79
cg01257975	chr22	40058706	-3.056	1.098	0.00592	1	CACNA1I	14.2
cg21732460	chrX	68151493	-1.212	0.4353	0.00592	1		37.33
cg22126440	chr7	120628658	-0.4186	0.1504	0.00592	1	C7orf58	5.7
cg14487188	chr8	94659265	1.231	0.4423	0.00592	1		75.31
cg01571981	chr2	27852389	0.5976	0.2147	0.00593	1	GPN1	5.06
cg00734567	chr1	86172782	1.909	0.6858	0.00593	1	ZNHIT6	39.61
cg03709307	chr17	37760652	-0.6121	0.2199	0.00593	1	NEUROD2	11.24
cg17298239	chr18	3499253	-0.1536	0.0552	0.00593	1	DLGAP1	1.09
cg25436634	chr3	181045270	-2.221	0.798	0.00593	1		41.44
cg02404795	chr14	77253161	-0.608	0.2184	0.00593	1	LOC100506603	92.28
cg01313259	chr13	111892794	-0.3044	0.1094	0.00593	1	ARHGEF7	95.59
cg25542733	chr7	73256925	-0.2496	0.08969	0.00594	1	WBSCR27	2.43
cg04703800	chr6	56956578	0.8068	0.29	0.00594	1	ZNF451	84.13
cg00656647	chr12	56101845	-0.1177	0.0423	0.00594	1	ITGA7	2.25
cg02223684	chr11	83563263	-0.7439	0.2674	0.00594	1	DLG2	89.7
cg16498112	chr19	2122191	0.7681	0.2761	0.00594	1	AP3D1	93.88
cg18432450	chr10	124268260	-1.648	0.5924	0.00594	1	HTRA1	72.19
cg13336326	chr7	158855406	-2.615	0.9398	0.00595	1	VIPR2	81.48
cg27450193	chr2	71651284	-0.9299	0.3342	0.00595	1	ZNF638	88.35
cg15289846	chrX	16888880	-0.7192	0.2585	0.00595	1	RBBP7	7.45
cg22982368	chr11	31825969	-0.3062	0.1101	0.00595	1	PAX6	3.52
cg04812498	chr11	60628569	-1.735	0.6236	0.00595	1		27.3
cg04013595	chr6	30484429	-0.2892	0.104	0.00596	1		3.95
cg13348197	chr19	18529643	1.248	0.4488	0.00596	1	SSBP4	64.23
cg19663324	chr21	35014739	-1.543	0.5549	0.00596	1	CRYZL1	18.48
cg04900681	chrX	78425686	-1.298	0.4668	0.00596	1	GPR174	86.85
cg25784936	chr11	123612228	-0.1848	0.06644	0.00597	1	ZNF202	3.24
cg01173611	chr11	59436746	-0.185	0.06651	0.00597	1	PATL1	3.42
cg13757826	chr17	27943097	-0.1333	0.04795	0.00597	1	CORO6	1.99
cg19754709	chr16	2334346	0.7256	0.2609	0.00597	1	ABCA3	83.51
cg21897413	chr5	176944084	-0.1103	0.03965	0.00597	1	DDX41	1.64
cg09044174	chr20	60308212	1.05	0.3778	0.00598	1	CDH4	72.93
cg20469879	chr19	37739757	1.325	0.4766	0.00598	1		74.03
cg01554474	chr1	155107599	1.226	0.4409	0.00598	1	RAG1AP1	40.09
cg23191073	chr21	27173981	0.1506	0.05417	0.00598	1		1.82
cg20266883	chr1	19229581	-0.5475	0.197	0.00598	1	ALDH4A1	5.76
cg05304879	chr5	175976211	1.547	0.5563	0.00598	1	CDHR2	63.99
cg17415790	chr9	112260786	-0.7902	0.2842	0.00598	1	PTPN3	14.04
cg16147159	chr19	16726291	-1.289	0.4635	0.00599	1	MED26	63.63
cg22330570	chr16	70575542	0.627	0.2256	0.00599	1	SF3B3	92.55
cg18371688	chrX	12817271	-0.9842	0.3541	0.00599	1	PRPS2	85.36
cg07704181	chr12	120975110	1.049	0.3774	0.00599	1	RNF10	86.11
cg26531664	chr12	95157493	4.407	1.586	0.00599	1		87.05
cg24627299	chr7	116311496	-1.454	0.523	0.006	1	MET	78.58
cg14733147	chr17	19199402	-0.3614	0.13	0.006	1	EPN2	94.95
cg07197480	chr16	1017808	0.2367	0.08517	0.006	1	LMF1	96.34
cg01614020	chr8	24814137	-0.1224	0.04406	0.006	1	NEFL	1.98
cg20202016	chr2	150186141	-2.368	0.852	0.006	1	LYPD6	17.67
cg10274208	chr13	41351044	-1.075	0.3868	0.00601	1		10.05
cg08797491	chr16	19769466	1.274	0.4585	0.00601	1	IQCK	39.49
cg07899551	chr1	208035224	-1.22	0.4392	0.00601	1		25.74
cg01242872	chr1	2772127	0.8176	0.2943	0.00601	1		75.31
cg12761100	chr18	55619569	-1.239	0.446	0.00601	1		83.63
cg13800652	chr10	132003854	8.676	3.123	0.00601	1		73.45
cg10183541	chr16	3451472	-0.1207	0.04345	0.00602	1	ZNF174	2.07
cg16005573	chr3	52879316	1.396	0.5025	0.00602	1	TMEM110-MUSTN1	48.88
cg19047292	chr16	56228442	-0.116	0.04177	0.00602	1	DKFZP434H168	2.21
cg26132242	chr16	14204169	-0.7308	0.2631	0.00603	1	MKL2	89.89
cg02293410	chr19	18900282	-0.8295	0.2986	0.00603	1	COMP	14.88
cg16995749	chr2	178190539	0.5481	0.1973	0.00603	1	LOC100130691	93.29
cg15654686	chr1	63989082	-0.3242	0.1167	0.00603	1	ITGB3BP	3.68
cg18167218	chr5	118604405	-0.594	0.2139	0.00603	1	TNFAIP8	7.77
cg03588713	chr13	109988806	-0.5815	0.2094	0.00603	1		92.65
cg08362982	chr13	74535677	-0.7169	0.2581	0.00604	1	KLF12	92.17
cg16899367	chr7	73097788	-0.1362	0.04905	0.00605	1	WBSCR22	2.44
cg23884690	chr13	113678926	1.478	0.5324	0.00605	1	MCF2L	87.88
cg01201482	chr2	128421828	3.347	1.206	0.00605	1	LIMS2	7.44
cg20013240	chrX	119495923	-1.027	0.3698	0.00605	1	ATP1B4	89.84
cg17104429	chr20	572111	0.7132	0.2569	0.00606	1		90.24
cg08338866	chrX	137857661	-1.422	0.5123	0.00606	1	FGF13	84.3
cg26341773	chrX	15511773	-0.699	0.2518	0.00606	1	PIR	5.14
cg18242030	chr5	58335271	-0.1231	0.04436	0.00606	1	PDE4D	2.2
cg21365813	chr14	79164521	0.7054	0.2541	0.00606	1	NRXN3	87.79
cg18792462	chr1	243449145	-1.319	0.4754	0.00607	1	SDCCAG8	81.57
cg21367752	chr14	24540386	0.8546	0.3079	0.00607	1	CPNE6	38.4
cg13709244	chr6	31707853	-0.3542	0.1276	0.00607	1	MSH5	2.82
cg10122885	chr8	23338790	8.694	3.133	0.00607	1		77.79
cg02993699	chr4	3415135	0.5887	0.2121	0.00607	1	RGS12	84.46
cg01310321	chr10	134739934	0.7068	0.2547	0.00608	1		72.68
cg15253672	chr2	73114960	-0.1941	0.06995	0.00608	1	SPR	2.57
cg18557185	chr7	27128169	-1.413	0.5094	0.00608	1		20.49
cg14186292	chr10	82116608	-0.1337	0.04819	0.00608	1	DYDC2	2.72
cg18677034	chrX	107019262	-0.9169	0.3305	0.00609	1	TSC22D3	17.56
cg01604592	chr1	44679056	-0.3247	0.117	0.00609	1	DMAP1	2.3
cg09132380	chr4	2141051	-0.8902	0.3209	0.00609	1	POLN	86.78
cg20418711	chr21	36259179	-2.547	0.918	0.00609	1	RUNX1	13.46
cg01524091	chr6	44281032	-0.8218	0.2963	0.00609	1	AARS2	14
cg22862961	chr10	99343450	0.8297	0.2991	0.00609	1	ANKRD2	87.15
cg26662261	chr17	71228709	-0.5131	0.185	0.0061	1	C17orf80	4.58
cg05995172	chr11	57434667	-0.8308	0.2995	0.0061	1	ZDHHC5	10.78
cg26430265	chr1	33495734	1.671	0.6025	0.0061	1	AK2	76.26
cg10467557	chr13	21893662	0.9654	0.3481	0.0061	1		92.29
cg08347473	chr17	78092826	0.6499	0.2344	0.00611	1	GAA	92.43
cg16157895	chr14	93412666	0.5643	0.2035	0.00611	1	ITPK1	91.02
cg23522522	chr14	101192190	0.2954	0.1065	0.00611	1	DLK1	95.13
cg18852515	chr6	169106778	0.5097	0.1838	0.00611	1		93.17
cg20937136	chr17	5417685	-0.626	0.2257	0.00611	1	NLRP1	91.26
cg00735091	chr8	129831935	-0.8286	0.2988	0.00611	1		89.24
cg09706833	chr21	46824938	-1.156	0.4168	0.00611	1	COL18A1	22.63
cg04847242	chr5	68665845	-0.2458	0.08865	0.00612	1	RAD17	2.68
cg07836279	chr17	5016532	0.4722	0.1703	0.00612	1	ZNF232	93.71
cg21558341	chr6	33159547	1.55	0.5589	0.00612	1	COL11A2	56.65
cg21256706	chr15	60288768	-0.2163	0.07801	0.00612	1		1.7
cg24720361	chr12	57882021	-0.3405	0.1228	0.00613	1	MARS	5.4
cg09181104	chr1	38129247	-0.6724	0.2426	0.00613	1		88.8
cg04890363	chr4	78431678	-1.508	0.5439	0.00613	1	CXCL13	40.1
cg20282960	chr19	5105371	-0.6123	0.2209	0.00613	1	KDM4B	92.12
cg17815035	chr18	54790380	2.369	0.8547	0.00613	1		68.05
cg19862974	chr2	18100326	-0.7997	0.2885	0.00613	1	KCNS3	8.48
cg23713900	chr18	615496	1.419	0.512	0.00613	1	CLUL1	41.99
cg04976933	chr9	101463365	1.39	0.5016	0.00614	1	GABBR2	82.26
cg19325947	chr9	35665192	-0.1628	0.05872	0.00614	1	ARHGEF39	2.21
cg03142458	chr1	204476256	-0.2827	0.102	0.00614	1		3.16
cg00731526	chr2	238877332	-0.2666	0.09619	0.00614	1	UBE2F	3.41
cg01198379	chr7	87564194	-0.2172	0.07836	0.00614	1	ADAM22	3.25
cg24351452	chr19	55798650	0.6141	0.2216	0.00614	1	BRSK1	92.64
cg05977189	chr12	112703712	-0.3637	0.1313	0.00614	1	HECTD4	95.15
cg04932149	chrX	53449558	-1.724	0.6222	0.00614	1	SMC1A	7.92
cg22015132	chr19	488516	-0.1893	0.06834	0.00615	1		3.45
cg01892547	chr3	47040292	0.8315	0.3001	0.00615	1	NBEAL2	50.94
cg10981331	chr1	114699963	-0.7745	0.2795	0.00615	1		88.98
cg17213699	chr12	6881624	-0.193	0.06968	0.00616	1	LAG3	3.17
cg27465384	chr16	1435426	0.2375	0.08573	0.00616	1		98.35
cg10223225	chr4	22517932	-0.2447	0.08834	0.00616	1	GPR125	1.95
cg02826740	chr12	7088109	0.7817	0.2822	0.00617	1	LPCAT3	86.68
cg03900284	chr9	133769695	1.133	0.4092	0.00618	1	QRFP	83.96
cg14710128	chr9	138145328	1.425	0.5147	0.00618	1		63.93
cg09464404	chr8	54780998	-0.9104	0.3287	0.00618	1	RGS20	89.39
cg13319761	chr11	48509778	-4.576	1.653	0.00618	1	OR4A47	88.72
cg10217365	chr19	12890523	1.128	0.4075	0.00618	1		40.86
cg07217951	chr2	242945705	1.416	0.5112	0.00618	1		83.02
cg13407274	chr9	139367397	-0.5103	0.1843	0.00619	1	SEC16A	92.07
cg05367028	chr7	151506424	0.4057	0.1465	0.00619	1	PRKAG2	95.28
cg25801322	chrX	51139254	-0.9019	0.3258	0.00619	1		12.43
cg25480304	chr16	85081452	-0.5634	0.2035	0.00619	1	KIAA0513	91.93
cg23425280	chr12	56401806	-0.5964	0.2154	0.0062	1		6.79
cg04639540	chr6	47277965	0.48	0.1734	0.0062	1	TNFRSF21	7.43
cg14161438	chr18	72920197	-0.1933	0.06982	0.0062	1	ZADH2	2.48
cg14326739	chr17	6985092	1.441	0.5206	0.0062	1	CLEC10A	46.06
cg05123047	chr16	3103871	1.688	0.6099	0.00621	1	MMP25	57.26
cg16085737	chr4	7399722	1.944	0.7025	0.00621	1	SORCS2	82.76
cg22820312	chrX	25030326	-1.014	0.3665	0.00621	1	ARX	14.97
cg01199931	chr21	45082112	-3.792	1.37	0.00621	1	RRP1B	92.79
cg14645972	chr6	2988997	-0.2384	0.08614	0.00621	1	DKFZP686I15217	3.1
cg24163129	chr2	201646568	1.087	0.3929	0.00621	1	LOC101927795	46.69
cg00838259	chr6	110912242	0.7497	0.2709	0.00622	1		9.25
cg18378811	chr4	114900050	-2.358	0.8524	0.00623	1	ARSJ	70.01
cg06174908	chr1	204608014	0.4625	0.1672	0.00623	1	LRRN2	93.03
cg02930661	chr2	219034120	-1.05	0.3794	0.00623	1		82.51
cg13704590	chr21	47604898	3.977	1.437	0.00623	1	SPATC1L	15.36
cg13855666	chr13	68343971	0.7286	0.2634	0.00623	1		81.43
cg18202440	chr11	119666452	4.246	1.535	0.00624	1		78.88
cg00991492	chr8	143879729	1.335	0.4826	0.00624	1		71.89
cg04938385	chr10	75639689	0.209	0.07558	0.00624	1		2.6
cg18433784	chr21	48025155	-0.4062	0.1469	0.00624	1	S100B	8.67
cg02150469	chrX	70327995	-0.7242	0.2619	0.00624	1	CXorf65	17.19
cg08526991	chr2	5831394	-0.9665	0.3494	0.00624	1	SOX11	14.03
cg03533390	chr6	154756615	0.5113	0.1849	0.00624	1	CNKSR3	91.03
cg09324514	chr16	58498710	-0.5517	0.1995	0.00625	1	NDRG4	5.53
cg07235511	chr3	125879332	0.6535	0.2363	0.00625	1	ALDH1L1	90.23
cg09229683	chr16	12995011	-0.2557	0.09246	0.00625	1	SHISA9	3.02
cg01332151	chr21	44528034	-0.4466	0.1615	0.00625	1	U2AF1	5.55
cg03813688	chr2	74740991	-1.17	0.4232	0.00625	1	TLX2	34.66
cg16042379	chr2	227149797	-0.8304	0.3003	0.00626	1		90.05
cg07956233	chrX	39542249	-0.8516	0.308	0.00626	1		92.45
cg16112366	chr18	54789732	2.156	0.7798	0.00626	1		57.51
cg09887284	chr12	54388147	-0.282	0.102	0.00626	1		3.5
cg21785054	chrX	48931699	-1.046	0.3783	0.00627	1	PRAF2	20.42
cg19686637	chr15	85427743	-2.892	1.046	0.00627	1	SLC28A1	90.16
cg12221318	chr4	8648164	0.1148	0.04153	0.00628	1		98.19
cg16900725	chr12	4938347	-1.606	0.5809	0.00628	1	KCNA6	8.23
cg09779833	chr2	207139964	-0.2683	0.09709	0.00628	1	ZDBF2	1.82
cg05788124	chr8	127434116	-0.7353	0.2661	0.00628	1		92.39
cg01930679	chr17	79514274	0.2332	0.08438	0.00628	1	C17orf70	97.61
cg17247713	chr20	47514319	1.125	0.4069	0.00628	1		77.7
cg17571559	chr3	11267525	1.327	0.4801	0.00628	1	HRH1	40.17
cg13508171	chr1	110267035	0.8401	0.304	0.00628	1		90.81
cg11783089	chr14	97263524	-0.2358	0.08535	0.00629	1	VRK1	3.35
cg20944964	chr1	45083207	0.4304	0.1558	0.0063	1	RNF220	95.33
cg13184651	chr20	37390401	1.213	0.4389	0.0063	1	ACTR5	43.97
cg06728579	chr16	56224901	-0.1764	0.06387	0.0063	1	GNAO1	2.78
cg15186584	chr9	34397651	-0.5862	0.2122	0.0063	1	C9orf24	92.96
cg22116290	chr16	68481968	-0.4513	0.1634	0.00631	1	SMPD3	4.69
cg15090083	chr1	76540168	-0.1361	0.04928	0.00631	1	ST6GALNAC3	2.3
cg23962560	chr1	41328160	-0.2553	0.09241	0.00631	1	CITED4	2.92
cg09474959	chr9	71999501	-2	0.7241	0.00632	1	FAM189A2	49.71
cg21585766	chr13	100636870	-0.5504	0.1993	0.00632	1	ZIC2	9.45
cg09103291	chr15	90035514	-0.2499	0.0905	0.00632	1	RHCG	2.59
cg10251641	chr17	73852271	-0.24	0.08692	0.00632	1	WBP2	3.04
cg07876660	chr1	55411202	1.324	0.4795	0.00632	1		53.17
cg10601821	chr2	221009048	0.8502	0.308	0.00634	1		73.85
cg12575202	chr10	133331128	1.927	0.6979	0.00634	1		86.1
cg05531055	chr22	35695625	-0.2324	0.08419	0.00634	1	TOM1	2.86
cg19960279	chr2	33756656	0.745	0.2699	0.00635	1	RASGRP3	85.32
cg09251292	chr6	117087056	-1.157	0.4191	0.00635	1	FAM162B	12.08
cg07237217	chr10	72255069	4.92	1.783	0.00635	1	PALD1	25.06
cg09506564	chr1	208361230	1.346	0.4879	0.00636	1	PLXNA2	51.43
cg20260610	chr2	74347274	2.547	0.9232	0.00636	1		14.18
cg24763568	chr1	218518565	-0.4899	0.1776	0.00636	1	TGFB2-AS1	5.1
cg16087482	chr17	79683232	0.2155	0.07811	0.00636	1	SLC25A10	97.42
cg24181546	chr15	26911691	1.078	0.3907	0.00636	1	GABRB3	77.86
cg10660481	chr19	12917308	-0.2378	0.08618	0.00637	1	RNASEH2A	2.92
cg06219408	chr8	143888878	-1.556	0.5641	0.00637	1		68.14
cg08149253	chr22	45899292	-1.003	0.3635	0.00637	1	FBLN1	23.24
cg26080286	chr14	39459310	-1.874	0.6793	0.00637	1		35.46
cg11363999	chr21	36880976	1.16	0.4204	0.00638	1	LOC100506403	38.91
cg19134404	chrX	64771877	-0.8012	0.2905	0.00638	1		89.76
cg26304227	chr4	25212231	0.4619	0.1675	0.00638	1		94.52
cg11463612	chr2	173292636	-0.5014	0.1818	0.00638	1	ITGA6	5.28
cg00121904	chrX	43741826	-1.03	0.3735	0.00638	1	MAOB	12.67
cg11592576	chr3	42915467	-0.7629	0.2766	0.00638	1	CYP8B1	31.11
cg16346032	chr1	180100912	1.545	0.5603	0.00638	1		47.79
cg04462132	chr6	161860635	3.247	1.177	0.00639	1	PARK2	87.72
cg19395519	chr7	6453329	0.2579	0.0935	0.00639	1	DAGLB	95.63
cg15446115	chr16	85743927	0.8712	0.3159	0.00639	1	C16orf74	87.17
cg20654468	chr11	58342997	1.129	0.4094	0.00639	1	LPXN	28.36
cg00349061	chr1	26371865	-1.955	0.709	0.00639	1	SLC30A2	45.75
cg12789080	chr3	66638865	2.171	0.7871	0.00639	1		46.85
cg27528727	chr17	56864423	2.377	0.8618	0.00639	1	PPM1E	81.35
cg07780777	chr8	59323842	-0.1678	0.06086	0.00639	1	UBXN2B	2.13
cg12220871	chr15	43658652	0.6347	0.2302	0.0064	1	ZSCAN29	85.64
cg07145930	chr5	151151000	-0.2348	0.08514	0.0064	1	G3BP1	1.89
cg16607777	chr1	163038415	-1.389	0.5039	0.0064	1	RGS4	78.57
cg18124377	chr10	14592515	1.107	0.4013	0.0064	1	FAM107B	51.71
cg02254587	chr1	86045381	-0.7128	0.2585	0.0064	1	DDAH1	11.3
cg02587673	chr7	592662	-0.7567	0.2745	0.0064	1	PRKAR1B	91.27
cg17675263	chr8	49533579	1.331	0.4829	0.0064	1	LOC101929217	58.99
cg05749559	chr8	36793457	0.906	0.3286	0.0064	1	KCNU1	86.95
cg09654046	chr7	99517295	-1.138	0.4128	0.00641	1	TRIM4	9.75
cg16773799	chr2	10092403	-0.578	0.2097	0.00641	1	GRHL1	9.84
cg25919571	chr15	41310989	-2.118	0.7684	0.00641	1	INO80	78.99
cg13547059	chr9	92903876	3.363	1.22	0.00641	1		89.9
cg22843446	chr11	123066252	-0.3764	0.1366	0.00641	1	ASAM	4.85
cg16676211	chr2	10263388	-0.2706	0.09816	0.00641	1	RRM2	4
cg19192956	chr3	33138870	-0.2243	0.08136	0.00641	1	TMPPE	2.66
cg19691505	chr7	4175336	-1.042	0.3782	0.00642	1	SDK1	81.71
cg24527044	chr7	6631231	1.937	0.7027	0.00642	1	C7orf26	57.74
cg09825979	chr7	27179432	0.8469	0.3073	0.00642	1		93.38
cg08651538	chr5	111069986	-1.361	0.4937	0.00642	1	C5orf13	71.29
cg16324783	chr14	100123757	0.815	0.2957	0.00642	1	HHIPL1	75.9
cg01168347	chr7	28961931	1.391	0.5048	0.00643	1		54.82
cg13476568	chr9	96054758	3.498	1.269	0.00643	1	WNK2	86.6
cg16629330	chr18	49748124	-0.8008	0.2906	0.00643	1		89.18
cg12555062	chr1	50447734	4.989	1.811	0.00643	1	AGBL4	86.86
cg06766860	chr12	132863983	7.063	2.563	0.00644	1	GALNT9	77.8
cg18159943	chr17	74100277	1.613	0.5856	0.00644	1	EXOC7	47.88
cg14418855	chr7	16815366	0.3563	0.1293	0.00644	1	TSPAN13	94.55
cg00775467	chr19	51930774	-3.178	1.154	0.00644	1		62.89
cg16646522	chr7	25931719	-0.576	0.2091	0.00644	1		91.85
cg14719792	chr6	138822078	-1.154	0.4191	0.00645	1	NHSL1	83.73
cg05428895	chr3	137481938	-0.3738	0.1357	0.00645	1		5.07
cg11206032	chr14	99739699	-0.1782	0.06469	0.00645	1		2.59
cg00850947	chr11	134781395	-1.312	0.4764	0.00645	1		83.35
cg26188389	chr5	168318410	0.7839	0.2846	0.00645	1	SLIT3	88.32
cg02457460	chr4	83278824	0.6872	0.2495	0.00646	1	HNRNPD	91.03
cg11686722	chr15	37391721	-0.3186	0.1157	0.00646	1	MEIS2	4.9
cg08331082	chr3	67066774	-0.8346	0.303	0.00646	1		87.41
cg20463407	chrX	101854471	-1.376	0.4998	0.00646	1	ARMCX5	16.48
cg18562023	chr8	145654087	-0.1204	0.04371	0.00646	1	VPS28	1.88
cg13109035	chr6	9405456	-1.205	0.4377	0.00647	1		78.31
cg06781209	chr11	61594997	-0.2636	0.09573	0.00647	1	FADS2	2.7
cg19011683	chr2	213403540	-0.1178	0.04278	0.00647	1	ERBB4	1.42
cg00963654	chr18	13801271	-1.221	0.4436	0.00647	1		4.56
cg21947590	chr19	620162	0.1966	0.0714	0.00647	1	POLRMT	98.2
cg21660597	chr17	36003591	-0.1193	0.04334	0.00648	1	DDX52	2.59
cg15450970	chr5	6136095	-1.327	0.482	0.00648	1		76.27
cg00670017	chr17	47308301	-0.7794	0.2831	0.00648	1	PHOSPHO1	7.6
cg01469027	chr17	46714130	0.2306	0.08376	0.00648	1		2.94
cg09489128	chr19	55791986	1.16	0.4212	0.00648	1	HSPBP1	58.31
cg03596888	chr8	70888894	-1.059	0.3847	0.00649	1		88.28
cg08369777	chr1	168054972	0.6751	0.2453	0.00649	1	GPR161	84.27
cg23512079	chr2	31349757	-1.186	0.4308	0.00649	1	GALNT14	79.62
cg19090637	chr4	111119052	-0.4824	0.1753	0.00649	1	ELOVL6	5.03
cg17025841	chr3	11575501	-0.7788	0.283	0.0065	1	ATG7	88.87
cg23946962	chr6	12515937	0.4607	0.1674	0.0065	1		92.88
cg00617975	chr22	46644463	0.8314	0.3022	0.0065	1	C22orf40	85.12
cg03532053	chr19	10088308	0.9279	0.3372	0.00651	1	COL5A3	83.76
cg08986057	chr19	49721024	2.204	0.8012	0.00651	1		77.44
cg04277282	chr18	44849569	0.8002	0.2908	0.00651	1		86.3
cg27168830	chr12	111057877	0.3464	0.1259	0.00651	1	TCTN1	95.3
cg17936460	chr4	1872235	-0.1958	0.07117	0.00652	1	WHSC1	2.96
cg00994804	chr21	36259383	-3.344	1.215	0.00652	1	RUNX1	9.97
cg18304209	chr3	113675995	-0.4238	0.1541	0.00652	1	ZDHHC23	93.42
cg15674261	chr11	55482941	1.271	0.4621	0.00652	1		11.1
cg00125768	chr22	46264625	2.136	0.7766	0.00652	1		30.54
cg03454863	chr20	42604284	-0.8522	0.3098	0.00652	1	TOX2	85.09
cg21887544	chr21	45431138	-0.4116	0.1496	0.00652	1	TRAPPC10	97.34
cg06890779	chr16	10449523	0.1389	0.05049	0.00652	1		98.24
cg19214916	chrX	73642734	-0.9381	0.3411	0.00653	1	SLC16A2	15.35
cg21645290	chr7	99161986	0.904	0.3287	0.00654	1	ZNF655	89.41
cg21580220	chr12	49435106	0.4535	0.1649	0.00654	1	MLL2	94.51
cg02305850	chr11	126152462	-0.4924	0.1791	0.00654	1	TIRAP	3.96
cg24107424	chr6	160505241	0.7191	0.2615	0.00654	1	IGF2R	85.22
cg17403875	chr14	55596356	-0.2682	0.09753	0.00654	1	LGALS3	3.23
cg01809779	chr2	60385311	-0.4877	0.1774	0.00655	1		93.73
cg08905662	chr7	102789948	-0.7855	0.2857	0.00655	1	NAPEPLD	8.55
cg05658053	chr18	67347747	-1.044	0.3798	0.00656	1	DOK6	77.69
cg00583535	chr1	201159906	-1.644	0.598	0.00657	1	IGFN1	18.12
cg05597766	chr11	3013541	-0.09573	0.03483	0.00657	1	NAP1L4	1.94
cg17001671	chrX	24278298	-0.4973	0.181	0.00658	1		93.98
cg14277643	chr1	201298617	-0.6289	0.2289	0.00658	1	PKP1	91.32
cg02023728	chr11	77925099	-1.921	0.6991	0.00659	1	USP35	78.43
cg03624243	chr9	136039441	-0.106	0.03858	0.00659	1	GBGT1	1.81
cg00357663	chr20	5278603	-2.662	0.969	0.0066	1		68.48
cg15977773	chr1	76076088	-0.9377	0.3414	0.0066	1	SLC44A5	89.67
cg17958447	chr8	56873838	-1.785	0.6501	0.00661	1	LYN	65.86
cg13088902	chr1	94730656	2.145	0.7809	0.00661	1		72.54
cg13811417	chr9	25677628	-3.332	1.214	0.00662	1	TUSC1	10.57
cg08639801	chr3	47043986	0.6361	0.2317	0.00662	1	NBEAL2	90.12
cg25304198	chr13	51168711	-0.7264	0.2645	0.00662	1		17.23
cg17046322	chr11	44972791	0.91	0.3314	0.00662	1	TP53I11	42
cg17508434	chr7	97831974	-0.5028	0.1831	0.00662	1	LMTK2	4.49
cg19016253	chr10	101945959	-0.2738	0.09974	0.00663	1	ERLIN1	3.19
cg10754215	chr4	8073804	1.532	0.558	0.00663	1	ABLIM2	15.86
cg19098763	chr1	50513661	-0.204	0.07431	0.00663	1	ELAVL4	1.35
cg12595729	chr17	3496196	0.7504	0.2733	0.00663	1	TRPV1	74
cg21239878	chr18	48912	0.746	0.2717	0.00663	1		84.63
cg14677912	chr5	140019017	-0.1722	0.06271	0.00663	1	TMCO6	2.49
cg23039033	chr2	174830966	-0.3418	0.1245	0.00663	1	SP3	4.38
cg00301120	chr10	132740439	3.814	1.39	0.00664	1		41.93
cg03154931	chr20	21086103	-0.4105	0.1496	0.00664	1		4.94
cg17834155	chr1	39270149	-0.4241	0.1545	0.00664	1		3.18
cg12720459	chr14	56585092	-0.6853	0.2497	0.00664	1	PELI2	15.67
cg01329559	chr8	101677000	4.438	1.617	0.00665	1		48.73
cg07818260	chr10	789894	-0.6539	0.2383	0.00665	1		91.9
cg13866767	chr13	78470850	-1.02	0.3718	0.00665	1	EDNRB	88.39
cg04801249	chr2	121125107	-1.914	0.6974	0.00665	1		74.51
cg15047134	chr11	69530439	0.6821	0.2486	0.00665	1		89.67
cg04409354	chr10	5530793	0.7823	0.2851	0.00665	1		89.61
cg10088426	chr8	66674163	0.9671	0.3525	0.00666	1	PDE7A	66.24
cg24935710	chr8	30585385	-0.09777	0.03564	0.00666	1	GSR	1.92
cg20018984	chr19	852151	1.467	0.5346	0.00666	1	ELANE	31.62
cg22210251	chr11	35088518	-3.174	1.157	0.00666	1		54.11
cg12078510	chr19	53030774	-1.058	0.3855	0.00666	1	ZNF808	24.56
cg07171383	chr9	137590260	0.8493	0.3096	0.00666	1	COL5A1	85.13
cg06683510	chr15	47618795	-1.725	0.6287	0.00666	1		48.31
cg09142575	chr2	64083187	0.9741	0.3551	0.00667	1	UGP2	38.09
cg11208915	chr4	2401758	-1.278	0.4658	0.00667	1	ZFYVE28	86.71
cg23111970	chr8	145754589	0.2478	0.09033	0.00667	1	KIAA1688	1.62
cg15122081	chr1	54056699	1.444	0.5263	0.00667	1	GLIS1	54.94
cg04070533	chr10	116164122	-0.2745	0.1001	0.00667	1	AFAP1L2	3.46
cg01201959	chr2	8748898	-2.409	0.8783	0.00668	1		60.57
cg11366788	chr12	95397732	1.102	0.4018	0.00668	1	NDUFA12	6.62
cg10800572	chr22	46450251	1.695	0.6181	0.00668	1	PRR34-AS1	31.82
cg26682251	chr7	73286787	0.7616	0.2777	0.00668	1		81.14
cg12824139	chr13	99405265	-0.8842	0.3224	0.00668	1	SLC15A1	89.29
cg20998090	chr9	86536513	-0.3197	0.1166	0.00669	1	KIF27	3.41
cg18993334	chr1	156307348	0.8485	0.3094	0.00669	1	CCT3	8.09
cg05867620	chr5	158654655	1.463	0.5336	0.00669	1		60.02
cg27209661	chr14	100039342	0.9183	0.3349	0.00669	1	CCDC85C	81.07
cg10606776	chr5	55610640	3.803	1.387	0.0067	1		77.91
cg22357599	chr16	63390400	-0.7633	0.2784	0.0067	1		89.07
cg01118640	chr14	52816915	-13.49	4.919	0.0067	1		58.97
cg18009798	chr11	61560220	-0.1615	0.0589	0.0067	1	MIR611	2.58
cg12128467	chr9	124116096	1.193	0.435	0.0067	1	STOM	40.98
cg10265016	chr2	18061319	-1.383	0.5043	0.0067	1	KCNS3	36.39
cg11629782	chr19	58981869	0.9753	0.3558	0.00671	1	ZNF324	80.01
cg25310559	chr4	8099033	0.7119	0.2597	0.00671	1	ABLIM2	94.11
cg05774978	chr1	146649842	-1.738	0.634	0.00671	1	PDIA3P	23.59
cg05086567	chr17	7486615	0.78	0.2846	0.00671	1	MPDU1	94.66
cg20619067	chr6	169284843	-0.4665	0.1702	0.00671	1		3.1
cg17407166	chr10	111186704	-1.491	0.544	0.00672	1		79.88
cg12231246	chr17	27346732	2.217	0.8091	0.00672	1		29.03
cg07274340	chr1	26124005	1.479	0.5396	0.00673	1		84.01
cg04101960	chr8	923511	0.8753	0.3194	0.00673	1		90.36
cg01488845	chr7	56068185	0.4863	0.1775	0.00673	1		92.6
cg13015077	chr5	150554595	4.668	1.704	0.00673	1		83.17
cg13413755	chr9	94186957	-0.1834	0.06692	0.00674	1	NFIL3	1.24
cg03333725	chr4	154452931	-0.4562	0.1665	0.00674	1	KIAA0922	94.07
cg26303737	chr5	153618165	0.7984	0.2915	0.00674	1	GALNT10	79.19
cg06877258	chr19	31597116	-0.7406	0.2704	0.00674	1		90.34
cg00763555	chr13	30881437	-0.4589	0.1675	0.00675	1	KATNAL1	6.03
cg18351941	chr19	58906630	1.189	0.434	0.00675	1	RNF225	59.71
cg24985874	chr21	24758358	-1.166	0.4256	0.00676	1	D21S2088E	85.81
cg06567596	chr7	97832830	0.5843	0.2133	0.00676	1	LMTK2	95.19
cg11804335	chr1	209759344	-0.5034	0.1838	0.00676	1	CAMK1G	9.57
cg04602516	chr13	97635110	1.653	0.6036	0.00676	1	LINC00359	18.87
cg07641567	chr10	6206210	-0.4099	0.1497	0.00677	1	PFKFB3	2.66
cg11776321	chr5	9440470	0.4816	0.1759	0.00677	1	SEMA5A	93.73
cg12010396	chr19	46456431	-0.562	0.2053	0.00677	1	NOVA2	5.31
cg10185552	chr2	61404578	-0.185	0.06759	0.00678	1	AHSA2	1.24
cg23148667	chr2	3467413	0.6515	0.238	0.00678	1	TTC15	88.84
cg11314292	chr18	29598433	-0.2433	0.08886	0.00678	1	RNF125	3.11
cg02224394	chr10	55750757	1.163	0.4248	0.00678	1	PCDH15	91.25
cg13719442	chr7	27903491	0.6965	0.2544	0.00678	1	JAZF1	87.32
cg17371350	chr17	655677	-0.1445	0.05278	0.00678	1	ELP2P	2.88
cg00379103	chr5	129096098	-0.8723	0.3187	0.00679	1	KIAA1024L	87.97
cg02629165	chr9	116139239	-0.2986	0.1091	0.00679	1	HDHD3	4.18
cg23225103	chr1	205040765	1.184	0.4325	0.00679	1	CNTN2	83.44
cg15836941	chr6	130074054	0.5726	0.2092	0.00679	1		91.17
cg12314450	chr4	189406956	-0.7722	0.2822	0.00679	1	LINC01060	91.04
cg08801806	chr5	175297573	0.8358	0.3054	0.0068	1	CPLX2	85.02
cg25658016	chr12	25933224	-0.6001	0.2193	0.0068	1		92.82
cg05381475	chr6	169965072	0.6636	0.2425	0.0068	1	WDR27	85.22
cg20912181	chr7	96656863	-0.3849	0.1407	0.0068	1		5.97
cg19680332	chr11	112046088	-0.6139	0.2243	0.0068	1	BCO2	7.92
cg01913188	chr2	44223249	-0.2909	0.1063	0.0068	1	LRPPRC	2.74
cg27193335	chr3	40351750	-0.1719	0.06283	0.0068	1	EIF1B	2.56
cg11516606	chr9	100175029	0.4827	0.1764	0.0068	1	TDRD7	6.81
cg24403959	chr11	46260412	-0.9144	0.3342	0.00681	1		8.08
cg24785368	chr14	61748574	-2.531	0.9252	0.00681	1	TMEM30B	52.49
cg17409891	chr19	17137685	-0.1773	0.0648	0.00681	1	CPAMD8	3.13
cg06542865	chr20	2733698	-0.8281	0.3026	0.00681	1	EBF4	22.53
cg10110099	chr14	23563877	-0.3355	0.1226	0.00681	1	C14orf119	4.95
cg14279528	chr9	36572411	-0.9997	0.3654	0.00681	1	MELK	87.87
cg05060353	chr10	8477259	0.934	0.3414	0.00682	1		87.37
cg11081723	chr20	3869585	-0.1039	0.038	0.00682	1	PANK2	0.78
cg24301278	chr16	72942625	0.7002	0.256	0.00682	1	ZFHX3	84.12
cg05208400	chr2	227538347	-0.4979	0.182	0.00682	1		4.65
cg03390207	chr17	27948752	0.828	0.3027	0.00683	1	CORO6	68.13
cg21900624	chr12	113013363	-0.8926	0.3264	0.00683	1		15.56
cg15066782	chr17	80703617	-0.6037	0.2208	0.00684	1	FN3K	91.57
cg11080651	chr5	10445523	0.9546	0.3491	0.00684	1	ROPN1L	24.69
cg02711886	chr5	177762428	0.9101	0.3329	0.00685	1	COL23A1	24.45
cg20418394	chr10	72254335	3.113	1.139	0.00685	1	KIAA1274	26.86
cg03972665	chr4	111540025	-2.715	0.9929	0.00685	1	PITX2	21.98
cg09459503	chr10	79675582	-0.4626	0.1692	0.00685	1	DLG5	93.37
cg27286993	chr16	3078548	-0.2712	0.09919	0.00685	1	CCDC64B	4.24
cg21367256	chr20	62795658	0.9324	0.341	0.00685	1	MYT1	84.15
cg11806672	chr13	79176608	-0.2272	0.08311	0.00686	1	POU4F1	2.89
cg01301233	chr15	40675452	-0.2768	0.1013	0.00686	1	C15orf23	4.5
cg06700234	chr8	145642243	0.7403	0.2708	0.00686	1	SLC39A4	91.48
cg11259819	chrX	24516402	0.8592	0.3144	0.00686	1	PDK3	88.89
cg11192433	chr4	14873547	-1.92	0.7025	0.00687	1	LINC00504	92.71
cg22926526	chr14	31028192	-0.2976	0.1089	0.00687	1	G2E3	2.12
cg09394363	chr7	139190649	0.4603	0.1684	0.00687	1		93.76
cg05697849	chr1	50513766	-1.621	0.593	0.00687	1	ELAVL4	24.03
cg02129321	chr20	43478890	-0.6613	0.242	0.00687	1		92.01
cg10230711	chr13	100742055	0.6575	0.2406	0.00688	1	PCCA	7.37
cg20459527	chr9	107368167	-1.24	0.4539	0.00688	1	OR13C2	85.86
cg22416416	chrX	117636292	-0.6524	0.2387	0.00688	1	DOCK11	4.93
cg20881054	chr14	77228508	-0.2807	0.1027	0.00688	1	VASH1	3.53
cg00760472	chrX	131810923	-1.495	0.547	0.00688	1	HS6ST2	71.48
cg13191195	chr1	181382847	1.303	0.4768	0.00688	1		75.1
cg16949787	chr14	104176747	0.8335	0.305	0.00688	1	XRCC3	84.23
cg09998474	chrX	30907439	-1.174	0.4298	0.00688	1	MAP3K7IP3	12.13
cg11139020	chr1	46216195	-0.2702	0.09891	0.00688	1	IPP	3.72
cg22745223	chr3	187421057	-1.161	0.4248	0.00689	1	RTP2	82.12
cg17003212	chr10	97054967	-0.3728	0.1365	0.00689	1		3.89
cg10390174	chr1	156675491	-0.5499	0.2013	0.00689	1	CRABP2	5.89
cg21254615	chr7	2177664	0.5656	0.207	0.00689	1	MAD1L1	92.81
cg09868336	chr3	68981866	-0.5768	0.2111	0.00689	1	FAM19A4	7.01
cg24035953	chrX	107976034	-0.9271	0.3394	0.0069	1	IRS4	9.23
cg11867666	chr22	18330544	0.2302	0.08426	0.0069	1	MICAL3	96.22
cg00687805	chr14	29945393	-1.5	0.5492	0.0069	1	MIR548AI	81.96
cg14130664	chr9	86151893	-1.109	0.4058	0.0069	1	FRMD3	14.04
cg21690438	chrX	54385606	-0.7977	0.292	0.0069	1	WNK3	18.68
cg02578087	chr3	8671361	1.192	0.4364	0.00691	1	C3orf32	94.99
cg18669966	chr2	176961753	-0.2901	0.1062	0.00691	1		3.7
cg23222061	chr7	151433561	-3.567	1.306	0.00691	1	PRKAG2	27.5
cg19315466	chr1	245832545	-0.5422	0.1985	0.00691	1	KIF26B	90.93
cg18749411	chr15	25973970	0.6437	0.2357	0.00691	1	ATP10A	87.46
cg08230831	chr4	130153725	0.8849	0.324	0.00691	1		83.98
cg07512971	chr15	63798022	0.2379	0.08711	0.00691	1	USP3	3.14
cg08422844	chr16	17565178	-0.8917	0.3266	0.00692	1	XYLT1	16.24
cg11414560	chr20	58179996	-0.5328	0.1951	0.00692	1	PHACTR3	5.5
cg16584355	chr20	4083087	-1.487	0.5444	0.00692	1		76.08
cg04422915	chr12	105323205	-0.442	0.1619	0.00692	1	SLC41A2	93.78
cg08764937	chr22	49850946	-3.7	1.355	0.00692	1	C22orf34	74.03
cg00329300	chr1	161008462	-0.5753	0.2107	0.00692	1	TSTD1	4.84
cg17874490	chr17	39657134	-1.207	0.4421	0.00693	1		73.48
cg01213557	chr13	30114943	0.5248	0.1922	0.00693	1	SLC7A1	89.92
cg27191600	chr3	15222697	-1.114	0.408	0.00693	1	DVWA	84.61
cg10907655	chr15	22919831	0.6276	0.2299	0.00693	1	CYFIP1	84.84
cg23721464	chr16	81592606	1.43	0.5239	0.00693	1	CMIP	36.9
cg06288788	chr16	65158052	-1.31	0.4798	0.00694	1		23.43
cg12419608	chr19	56757567	0.6802	0.2492	0.00694	1		89.06
cg02708724	chrX	19407204	-0.993	0.3638	0.00694	1	MAP3K15	88.15
cg00386051	chr9	102358227	-0.1873	0.06862	0.00695	1	LOC101928438	2.52
cg06844213	chr16	29995217	-12.27	4.496	0.00695	1	TAOK2	56.53
cg21522254	chr12	27175280	-0.1836	0.06726	0.00695	1	MED21	2.69
cg05819883	chr11	17903316	0.721	0.2642	0.00695	1	SERGEF	90.58
cg03307465	chr2	40679519	-0.08966	0.03286	0.00695	1	SLC8A1	1.39
cg02768671	chr6	169470822	0.9431	0.3456	0.00695	1		86.8
cg17927488	chr2	80529547	-0.2948	0.108	0.00695	1	LRRTM1	4.92
cg10731910	chr3	45430029	-0.1105	0.04049	0.00696	1	LARS2	1.72
cg01923955	chr16	67144265	-0.2521	0.09239	0.00696	1	C16orf70	3.02
cg20106907	chr3	133525036	-0.2496	0.09146	0.00696	1	SRPRB	3.87
cg17451760	chr11	65327156	0.7943	0.2912	0.00697	1	LTBP3	78.65
cg03069764	chr20	22199882	1.7	0.6234	0.00697	1		69.14
cg18866122	chr12	130607398	-1.584	0.5806	0.00698	1		66.53
cg18560366	chr3	109057564	0.8675	0.3181	0.00698	1	DPPA4	24.46
cg13460944	chr1	51443441	-0.2995	0.1098	0.00698	1		3.25
cg02463029	chr5	133370182	0.235	0.08616	0.00699	1		97.58
cg20632681	chr4	76989006	-0.2604	0.09548	0.00699	1	ART3	3.42
cg13138302	chrX	14903725	-1.282	0.4701	0.00699	1	MOSPD2	87.53
cg16510200	chrX	11129336	-0.8486	0.3112	0.007	1	HCCS	20.69
cg14155174	chr15	21940192	-2.099	0.77	0.007	1	LOC646214	78.61
cg11461298	chr7	1274166	-0.8781	0.3221	0.007	1	UNCX	15.22
cg06169491	chr3	185407276	1.002	0.3674	0.007	1	IGF2BP2	71.36
cg09447207	chr4	189203391	0.6329	0.2322	0.00701	1		92.45
cg02223351	chr16	66402367	0.9635	0.3534	0.00701	1	CDH5	33.47
cg20150189	chr2	108999219	1.649	0.6049	0.00701	1	SULT1C4	65.64
cg14534739	chr6	33179049	0.4768	0.1749	0.00701	1	RING1	93.81
cg00196715	chr10	7212815	0.575	0.2109	0.00702	1	SFMBT2	93.7
cg03005685	chr14	94640029	-0.4426	0.1624	0.00702	1	PPP4R4	4.97
cg15903915	chr7	31381065	-1.74	0.6382	0.00702	1	NEUROD6	35.95
cg12906339	chr9	119423679	-1.355	0.4971	0.00702	1	ASTN2	43.91
cg15418287	chr17	40706385	-0.3804	0.1396	0.00702	1	HSD17B1	4.48
cg13870102	chr1	33772519	-0.847	0.3108	0.00702	1		8.65
cg09767885	chr3	42918786	-1.136	0.4166	0.00702	1	CYP8B1	82.68
cg25988106	chr17	7258481	7.648	2.806	0.00702	1	TMEM95	72.9
cg21881580	chr13	74602286	-1.678	0.6157	0.00702	1	KLF12	71.91
cg17589597	chr20	55968287	-0.7943	0.2915	0.00703	1	RBM38	14.52
cg17167076	chr2	192109990	-0.146	0.05359	0.00703	1	MYO1B	0.97
cg23420541	chr2	239963167	0.6448	0.2366	0.00703	1		91.26
cg06196145	chr11	818752	-1.883	0.6909	0.00703	1	PNPLA2	31.2
cg07151155	chr5	1473589	1.03	0.3779	0.00703	1	LPCAT1	87.96
cg21329264	chr20	58680386	1.193	0.438	0.00704	1		37.15
cg26417985	chr20	17633832	0.9869	0.3622	0.00704	1	RRBP1	86.21
cg18934136	chr17	55927456	-0.1801	0.0661	0.00704	1	MRPS23	2.37
cg20157841	chr12	6333176	0.6145	0.2255	0.00704	1	CD9	86.42
cg26656202	chr4	1043421	0.856	0.3142	0.00704	1		78.91
cg03503471	chr4	76912832	-0.3276	0.1202	0.00704	1	SDAD1	94.9
cg11012775	chr1	44457065	-0.2239	0.08218	0.00704	1	CCDC24	2.9
cg26677602	chr1	167035992	-0.4026	0.1478	0.00705	1	GPA33	3.21
cg04994481	chr14	65345381	-1.557	0.5714	0.00705	1		76.85
cg05272373	chr16	30194064	1.547	0.5679	0.00705	1	CORO1A	51.66
cg17042881	chr11	870810	0.5663	0.2079	0.00705	1	CHID1	90.98
cg08974500	chr6	170863287	-0.2834	0.104	0.00705	1	PSMB1	3.21
cg15109144	chr3	129696735	0.4201	0.1542	0.00706	1	TRH	93.93
cg17011590	chr19	15529901	-0.1682	0.06177	0.00706	1	AKAP8L	2.21
cg23947175	chr13	73849496	-1.619	0.5944	0.00706	1		78.65
cg13643180	chr6	29761288	1.532	0.5625	0.00706	1	HCG4	58.77
cg02860342	chr15	73661484	-0.8942	0.3283	0.00707	1	HCN4	23.36
cg04675555	chr2	53700719	-0.8827	0.3241	0.00707	1		87.11
cg13990585	chr15	93598797	0.8476	0.3112	0.00707	1	RGMA	89.81
cg07805771	chr1	113447460	0.5434	0.1996	0.00707	1		92.17
cg01815074	chr17	79657406	0.3221	0.1183	0.00707	1	HGS	94.99
cg21704117	chr16	20419696	-0.5189	0.1906	0.00708	1	ACSM5	92.16
cg09849871	chr14	90794949	-10.52	3.865	0.00708	1	C14orf102	66.65
cg05170362	chrX	102758439	-0.9727	0.3573	0.00708	1	RAB40A	77.65
cg14616881	chr13	20978042	0.29	0.1065	0.00708	1	CRYL1	97.73
cg08309519	chr11	62432494	-0.4232	0.1555	0.00708	1	SNORA57	4.62
cg02888990	chr8	142720028	-1.689	0.6205	0.00708	1		36.46
cg14067873	chr12	81110706	-1.375	0.5049	0.00709	1	MYF5	9.3
cg04313078	chr4	36394710	1.151	0.4228	0.00709	1		84.28
cg21547324	chr11	65321490	-1.778	0.653	0.00709	1	LTBP3	46.75
cg17795059	chr22	45704902	-0.7863	0.2889	0.0071	1	FAM118A	6.43
cg02948236	chr16	66864732	-0.6308	0.2318	0.00711	1	NAE1	7.68
cg23504022	chr6	35227391	-0.1534	0.05637	0.00711	1	ZNF76	2.84
cg00218893	chr17	73073239	1.03	0.3784	0.00712	1		56.18
cg03624661	chr15	63569529	-0.3848	0.1414	0.00712	1	APH1B	4.83
cg12759523	chr15	22923501	4.365	1.604	0.00712	1	CYFIP1	58.22
cg17577122	chr22	19511967	-0.1484	0.05456	0.00712	1	CLDN5	1.76
cg20633607	chr13	112552455	0.8607	0.3164	0.00712	1	LINC00354	85.25
cg00781658	chr19	41805850	-1.388	0.5104	0.00713	1	HNRNPUL1	31.11
cg04815973	chr15	74267168	3.916	1.44	0.00713	1		32.88
cg18133933	chrX	21849628	-1.149	0.4225	0.00714	1		87.1
cg14460470	chrX	102942485	-0.7611	0.2798	0.00714	1	MORF4L2	22.61
cg13620466	chr14	101298359	-1.425	0.524	0.00714	1	MEG3	85.52
cg20457259	chrX	25040808	-1.098	0.4036	0.00714	1		19.02
cg25641339	chr4	3766209	1.075	0.3953	0.00714	1		72.29
cg09123507	chr20	2668712	1.646	0.6051	0.00715	1		40.86
cg05392495	chr13	113242739	-0.7529	0.2769	0.00715	1	TUBGCP3	7.45
cg12711252	chr10	101874829	-2.203	0.8103	0.00715	1		8.48
cg07119770	chr1	54728895	0.586	0.2155	0.00715	1	SSBP3	90.85
cg25481157	chr15	66947564	-5.313	1.954	0.00716	1		43.34
cg13404629	chr4	183161750	0.9394	0.3455	0.00716	1		79.8
cg23323137	chr6	42532021	-0.1386	0.05099	0.00716	1	UBR2	2.13
cg11557901	chr9	128022358	1.541	0.5669	0.00716	1		50.36
cg12048863	chr15	26677777	-0.2778	0.1022	0.00716	1		95.33
cg05551678	chr16	10660619	0.5809	0.2137	0.00717	1	EMP2	91.75
cg15431103	chr5	55457410	1.049	0.3858	0.00717	1	ANKRD55	21.27
cg15587430	chr10	51785422	0.5487	0.2019	0.00717	1		93.21
cg04010868	chr16	11876381	0.7648	0.2814	0.00718	1	ZC3H7A	82.97
cg26682955	chr6	33660235	0.3278	0.1206	0.00718	1	ITPR3	96.47
cg02370953	chr16	16184299	0.3343	0.123	0.00718	1	ABCC1	96.82
cg26502343	chr2	242439280	0.5939	0.2185	0.00718	1	STK25	91.74
cg00476771	chr5	64398066	-1.139	0.4189	0.00718	1		34.37
cg27083891	chr11	64658726	0.1003	0.03691	0.00718	1	MIR192	99.21
cg18949044	chr4	156443804	0.4868	0.1791	0.00719	1		93.52
cg16836250	chr11	87224821	4.855	1.786	0.00719	1		54.71
cg01057945	chr12	50303785	-2.243	0.8255	0.00719	1	LOC283332	64.95
cg26700590	chr13	36123588	-0.7949	0.2925	0.00719	1	NBEA	89.74
cg19471591	chr19	50194252	-0.7816	0.2877	0.00719	1	CPT1C	3.28
cg10816921	chr4	24471701	-0.1742	0.06411	0.0072	1		2.24
cg20235803	chr2	201674914	1.031	0.3795	0.0072	1	BZW1	73.44
ch.10.10942743F	chr10	10902737	-0.2564	0.09438	0.0072	1		2.86
cg05543844	chr16	863569	-2.201	0.8102	0.0072	1	PRR25	25.24
cg08008573	chr1	208786737	-1.247	0.459	0.0072	1		78.69
cg05273321	chr16	34979575	-2.289	0.8423	0.0072	1		68.51
cg18234296	chr1	210407896	-1.109	0.4082	0.0072	1	C1orf133	69.29
cg11145296	chr15	99400281	-0.64	0.2356	0.0072	1	IGF1R	90.98
cg07943959	chr1	145549172	-0.174	0.06405	0.00721	1	ANKRD35	2.31
cg18549773	chr13	31530835	0.5152	0.1897	0.00722	1	TEX26	93.4
cg07464621	chr6	74063014	-0.5251	0.1933	0.00722	1	DPPA5	92.14
cg07969475	chr10	105341914	0.7938	0.2923	0.00722	1	NEURL	85.3
cg06697795	chr3	140843068	0.7314	0.2694	0.00723	1	SPSB4	87.09
cg01430327	chr1	244095415	-0.3439	0.1267	0.00724	1		94.51
cg11382993	chr10	60028551	-0.1805	0.06649	0.00724	1	IPMK	2.82
cg24331354	chr3	14444067	-0.2445	0.09006	0.00724	1	SLC6A6	3.02
cg08456112	chr19	19184808	0.7832	0.2885	0.00724	1	SLC25A42	88.34
cg25808494	chr1	19746405	0.2759	0.1016	0.00725	1	CAPZB	96.61
cg01013868	chr14	101449839	-0.7332	0.2701	0.00725	1	SNORD114-23	88.78
cg22801819	chr7	52736648	0.921	0.3393	0.00725	1		86.1
cg07356011	chr1	23750579	-1.255	0.4625	0.00726	1	TCEA3	11.55
cg09537870	chr12	133400099	0.5318	0.1959	0.00726	1	GOLGA3	90.73
cg04008854	chr8	129320905	0.4571	0.1684	0.00726	1		93.66
cg14575854	chr17	37896175	2.915	1.074	0.00726	1	GRB7	63.75
cg20941534	chr15	52821917	-0.1745	0.06431	0.00726	1	MYO5A	2.38
cg20134295	chrX	37031028	-1.086	0.4002	0.00726	1		86.47
cg27063453	chr2	120961050	1.346	0.4959	0.00727	1		39.64
cg05670835	chr1	93913527	-0.3349	0.1234	0.00727	1	FNBP1L	4.95
cg16443366	chr6	127839183	-2.098	0.773	0.00727	1	SOGA3	71.18
cg27583307	chr2	200320750	-0.3805	0.1402	0.00727	1	SATB2	2.61
cg06740578	chr10	131142473	0.739	0.2723	0.00727	1		82.35
cg02693438	chr12	38557136	0.4526	0.1668	0.00728	1		94.92
cg11622673	chr10	135208610	1.441	0.531	0.00728	1	MTG1	44.77
cg09080029	chrX	19211914	-1.919	0.7074	0.00728	1		65.68
cg06120313	chr11	3174092	-7.172	2.644	0.00728	1	OSBPL5	66.64
cg18419251	chr4	38117499	-0.8024	0.2958	0.00729	1	TBC1D1	89.32
cg26119806	chr2	18061572	-1.659	0.6115	0.00729	1	KCNS3	57.97
cg00744443	chr19	45752571	1.14	0.4204	0.0073	1		22.41
cg01885202	chrX	18443457	-1.411	0.5203	0.0073	1	CDKL5	11.52
cg25544665	chr9	19380299	-0.1078	0.03973	0.0073	1	RPS6	1.98
cg13951372	chr6	372500	1.35	0.4976	0.0073	1		86.93
cg11604604	chr1	160232442	-0.2231	0.08225	0.0073	1	DCAF8	2.92
cg26301297	chr10	123734889	-0.4103	0.1513	0.0073	1	NSMCE4A	6.11
cg27326683	chr13	87732923	0.5105	0.1882	0.00731	1		91.49
cg21929649	chr17	42976959	-0.264	0.09737	0.00731	1	EFTUD2	1.71
cg05424060	chr7	79768675	1.484	0.5473	0.00732	1	GNAI1	76.74
cg14814536	chr11	22648107	-0.7115	0.2624	0.00732	1	FANCF	88.75
cg21848480	chr14	68680522	0.3186	0.1175	0.00732	1	RAD51B	94.76
cg04643155	chr1	43223203	-0.4521	0.1668	0.00733	1	P3H1	94.24
cg05341097	chr19	57901251	-0.3302	0.1218	0.00733	1	ZNF548	4.35
cg26354092	chr2	19874426	-1.04	0.3837	0.00733	1		85.52
cg04012614	chrX	49020468	-1.002	0.3696	0.00733	1	MAGIX	27.66
cg26035323	chr1	44871156	-1	0.369	0.00733	1	RNF220	11.18
cg01812092	chr6	19144134	0.4117	0.1519	0.00733	1		93.51
cg23475462	chrX	77151042	-0.7196	0.2655	0.00733	1	MAGT1	11.93
cg23977042	chr13	43149655	-0.4396	0.1622	0.00734	1	TNFSF11	4.87
cg23186787	chr4	4380004	0.1576	0.05814	0.00734	1		98.14
cg02447104	chr13	113583036	0.9436	0.3481	0.00734	1		76.83
cg12409226	chr7	100076985	-1.817	0.6706	0.00734	1	TSC22D4	9.38
cg05393736	chr10	64892616	0.6764	0.2496	0.00734	1	NRBF2	91.92
cg18942934	chr6	32847762	-2.131	0.7862	0.00734	1	PPP1R2P1	51.72
cg11637006	chrX	19905535	-0.9595	0.3541	0.00734	1	SH3KBP1	24.4
cg06741198	chr6	150039666	-0.227	0.08378	0.00735	1	LATS1	3.22
ch.6.36202665R	chr6	36094687	-0.2106	0.07771	0.00735	1		2.35
cg26977256	chr6	32022470	-0.579	0.2137	0.00735	1	TNXB	91.38
cg26294237	chrX	153763370	-0.8448	0.3118	0.00735	1	G6PD	9.42
cg26071551	chr8	26048414	1.391	0.5134	0.00736	1		53.31
cg12899673	chr17	39913952	-0.5079	0.1875	0.00736	1	JUP	93.72
cg22603982	chr19	49092366	-0.3894	0.1437	0.00736	1	SULT2B1	5.85
cg07109485	chr4	38936789	-1.243	0.4586	0.00736	1	FAM114A1	70.59
cg18527739	chr22	49946312	-3.962	1.462	0.00737	1	C22orf34	71.17
cg19425477	chr15	77907684	0.332	0.1226	0.00737	1	LINGO1	95.2
cg20661875	chr10	98967079	1.817	0.6708	0.00738	1	ARHGAP19-SLIT1	89.45
cg12039197	chr2	74120092	-0.6974	0.2575	0.00738	1	ACTG2	90.62
cg03074283	chr16	77822299	-0.2278	0.0841	0.00738	1	VAT1L	3.06
cg23762306	chr16	3817973	0.6698	0.2473	0.00738	1	CREBBP	87.46
cg04741218	chr2	63029155	-2.235	0.8252	0.00738	1	EHBP1	63.79
cg09575258	chr5	175084718	-0.7627	0.2816	0.00738	1	HRH2	8.26
cg16048942	chr17	1953617	-0.08952	0.03306	0.00739	1	MIR132	1.67
cg14761693	chr8	126226724	-0.358	0.1322	0.00739	1	NSMCE2	95.16
cg15266051	chr11	69185914	0.5151	0.1902	0.00739	1		91.74
cg06253451	chr15	63413431	0.5028	0.1857	0.00739	1	LACTB	93.85
cg10898310	chr13	100019647	-1.338	0.494	0.00739	1	UBAC2	62.71
cg01031615	chr1	5941977	0.7904	0.2919	0.0074	1	NPHP4	87.01
cg07848657	chr4	59843950	-0.7437	0.2747	0.0074	1		89.43
cg10470963	chr22	38240568	0.2834	0.1047	0.0074	1	ANKRD54	3.84
cg04232360	chr1	2792744	1.207	0.4458	0.0074	1		82.69
cg22089942	chr4	84050283	1.006	0.3716	0.0074	1		81.23
cg02743222	chr5	170736335	-0.1926	0.07115	0.0074	1	TLX3	2.6
cg02871875	chr9	130829574	-0.11	0.04065	0.00741	1	NAIF1	2.05
cg03974347	chr16	21289922	-0.6685	0.247	0.00741	1	CRYM	8.93
cg09690118	chr11	1213284	-2.719	1.004	0.00742	1		76.67
cg14965979	chr2	44588995	-0.644	0.238	0.00742	1	PREPL	5.1
cg04552766	chr8	80200954	-0.5408	0.1998	0.00742	1		90.52
cg21513384	chrX	108524767	-0.9079	0.3355	0.00742	1		8.03
cg26475330	chr17	54242959	0.5376	0.1987	0.00743	1	ANKFN1	93.09
cg14514569	chr9	14346276	-0.3411	0.1261	0.00743	1		3.64
cg02709407	chr2	106016462	-0.4025	0.1487	0.00743	1	FHL2	94.24
cg25967516	chrX	100805271	-0.867	0.3204	0.00743	1	ARMCX1	17.69
cg00617305	chr1	201857940	-0.2529	0.09345	0.00744	1	SHISA4	3.44
cg08381562	chr13	27017053	-1.672	0.618	0.00744	1		81.34
cg00010810	chr2	187046832	-0.708	0.2617	0.00744	1		92.17
cg01505275	chr11	4628823	2.81	1.039	0.00744	1	TRIM68	30.08
cg15443067	chr12	564731	-0.5086	0.188	0.00745	1		92.08
cg17348604	chr11	122605319	-1.299	0.48	0.00745	1	UBASH3B	69.18
cg03044435	chr4	1144077	1.633	0.6038	0.00745	1		90.26
cg06996831	chr19	51308242	-0.8439	0.312	0.00745	1	C19orf48	8.51
cg26105341	chrX	153060354	-1.619	0.5985	0.00745	1	IDH3G	15.41
cg12094222	chr5	37886857	-1.543	0.5704	0.00745	1		56.08
cg20265625	chr4	26324308	-1.343	0.4964	0.00745	1	RBPJ	85.56
cg17145281	chr11	62420267	-0.2481	0.09174	0.00746	1	INTS5	3.37
cg14522944	chr1	1961743	0.932	0.3446	0.00746	1	GABRD	85.7
cg08779214	chr14	24685341	-0.2207	0.08161	0.00746	1	MDP1	2.54
cg23433345	chr12	77059628	1.291	0.4775	0.00747	1		45.22
cg00332249	chr11	14995258	0.3585	0.1326	0.00747	1	CALCA	4.57
cg10201857	chr17	38486151	-1.506	0.557	0.00747	1	RARA	23.11
cg12098963	chr10	99789825	0.4076	0.1507	0.00747	1	CRTAC1	7.86
cg05427056	chr1	16196239	0.4214	0.1559	0.00747	1	MIR5096	93.97
cg26168557	chr13	53226688	-0.2012	0.07442	0.00748	1	SUGT1	2.28
cg09163998	chr19	48103707	0.2859	0.1058	0.00748	1		4.3
cg13123851	chr11	119252847	0.4901	0.1813	0.00748	1	USP2	4.78
cg05624382	chr11	2780050	-0.5373	0.1988	0.00749	1	KCNQ1	92.45
cg03252605	chr2	141662876	-0.9659	0.3573	0.00749	1	LRP1B	74.09
cg17054449	chrX	118284808	-2.13	0.7879	0.00749	1	KIAA1210	59.6
cg21940586	chrX	153151644	-2.163	0.8002	0.00749	1		14.58
cg09183151	chr5	170889300	-1.748	0.6466	0.00749	1		78.87
cg16486836	chr17	1456888	-0.3434	0.127	0.0075	1	PITPNA	94.99
cg10520924	chr2	121554307	-0.656	0.2427	0.0075	1	GLI2	89.79
cg26888463	chr16	73186844	-0.5416	0.2004	0.0075	1		6.7
cg11867016	chr4	129522733	0.9199	0.3404	0.0075	1		70.88
cg03588044	chr4	52929975	-1.82	0.6734	0.0075	1	SPATA18	63.84
cg26864061	chr3	45730815	-0.2655	0.09823	0.0075	1	SACM1L	3.33
cg18885584	chr13	25242908	0.8094	0.2995	0.00751	1		86.94
cg14275933	chr7	79953688	-0.845	0.3127	0.00751	1		86.76
cg07791866	chr16	56701994	-0.3237	0.1198	0.00751	1	MT1G	2.83
cg14085500	chr9	119460334	0.3638	0.1346	0.00751	1	TRIM32	94.56
cg22581191	chr4	14197865	0.9874	0.3654	0.00751	1		18.61
cg15889012	chr2	44059266	-0.9395	0.3477	0.00752	1	ABCG5	17.26
cg05559023	chrX	39952171	-1.25	0.4626	0.00752	1	BCOR	72.38
cg02612007	chr8	103876471	-0.1628	0.06027	0.00752	1	AZIN1	2.74
cg15093390	chr18	6415922	-0.9094	0.3366	0.00752	1	L3MBTL4	87.89
cg01561629	chr1	52081278	-2.776	1.027	0.00752	1	OSBPL9	93.31
cg03719128	chr10	31607150	-0.554	0.205	0.00752	1	ZEB1	6.61
cg06969233	chr3	126818200	0.8508	0.3149	0.00752	1		44.98
cg04306053	chr4	83955435	3.122	1.156	0.00752	1	COPS4	49.61
cg21779611	chr18	76738999	-0.3455	0.1279	0.00753	1	SALL3	2.66
cg19604369	chr10	101604657	1.973	0.7305	0.00754	1	ABCC2	83.08
cg02492165	chr19	7444968	-0.5953	0.2204	0.00754	1		88.33
cg03419475	chr10	116279186	-0.846	0.3133	0.00755	1	ABLIM1	83.1
cg01880437	chr4	26321873	-0.4042	0.1497	0.00756	1	RBPJ	4.18
cg01084448	chr20	34604045	-0.8115	0.3006	0.00756	1	CNBD2	88.37
cg04519421	chr11	819128	-0.191	0.07076	0.00756	1	PNPLA2	2.89
cg06071388	chr17	28661266	-0.4131	0.153	0.00756	1	TMIGD1	94.08
cg24182240	chr6	79571241	0.977	0.3619	0.00756	1		35.13
cg00612176	chr3	46872949	-0.6957	0.2577	0.00756	1	PRSS42	86.12
cg04080530	chr1	2886868	0.4971	0.1841	0.00757	1		95.57
cg14443515	chr22	38598875	-0.2306	0.08542	0.00757	1	MAFF	1.88
cg07795325	chr4	114557667	1.234	0.457	0.00757	1	CAMK2D	64.7
cg01434559	chr11	8290939	1.66	0.6147	0.00757	1		53.9
cg00543499	chr1	51984042	-0.649	0.2404	0.00758	1	EPS15	8.8
cg05926606	chr21	40685342	-0.8678	0.3215	0.00758	1	BRWD1	13.71
cg04376815	chr1	35121781	-1.416	0.5248	0.00758	1		87.01
cg02662589	chr18	19181057	0.2407	0.08919	0.00758	1	ESCO1	3.3
cg08423879	chr12	103437918	-1.531	0.5674	0.00758	1		57.66
cg20863698	chr2	232328446	-0.2912	0.1079	0.00759	1	NCL	5.26
cg09197761	chr15	57026315	1.586	0.5876	0.00759	1	ZNF280D	75.59
cg01375026	chr13	52509919	0.6357	0.2356	0.00759	1	ATP7B	83.81
cg26075072	chr10	35624755	1.558	0.5771	0.00759	1	CCNY	22.99
cg24016844	chr1	111506641	-0.259	0.09596	0.00759	1	C1orf103	4.01
cg04916311	chr2	11295222	-0.1882	0.06974	0.0076	1	PQLC3	3.04
cg15175170	chr19	30207600	-0.2236	0.08286	0.0076	1	C19orf12	2.57
cg13964104	chr1	66820623	-0.987	0.3658	0.0076	1	PDE4B	80.55
cg05764506	chr8	123746345	0.9025	0.3345	0.0076	1		82.58
cg13295303	chr7	77535231	0.4281	0.1587	0.0076	1	PHTF2	94.15
cg04426109	chr15	27959473	0.4568	0.1693	0.00761	1		93.64
cg20138726	chr8	16461693	-0.7432	0.2755	0.00761	1		5.05
cg03926906	chr16	88164581	0.3703	0.1373	0.00761	1		96.11
cg27147114	chr15	79358128	-3.275	1.214	0.00762	1	RASGRF1	68.86
cg04517010	chr3	14989968	-0.1329	0.04928	0.00762	1	NR2C2	2.88
cg05853722	chr15	91504219	0.3092	0.1146	0.00762	1	RCCD1	94.57
cg09237310	chrX	110627522	-0.7498	0.278	0.00762	1	RNU6-28P	91.02
cg23643493	chrX	153059764	-0.8436	0.3128	0.00762	1	SSR4	13
cg03289130	chr2	53994856	-0.1404	0.05206	0.00763	1	LOC100302652	2.75
cg13618936	chr3	133174649	0.4488	0.1664	0.00763	1	BFSP2	95.01
cg13570398	chr2	85076834	-1.598	0.5925	0.00763	1	TRABD2A	79.69
cg05938274	chr22	43878129	1.836	0.6809	0.00763	1	MPPED1	43.81
cg03352657	chr17	26684557	-0.41	0.1521	0.00764	1	POLDIP2	5.69
cg13307200	chrX	39939117	-0.9682	0.359	0.00764	1	BCOR	84.72
cg11754420	chr13	112979874	2.135	0.7917	0.00764	1		77.73
cg05168573	chr15	32403459	-0.4747	0.1761	0.00764	1	CHRNA7	93.21
cg17559602	chr15	100912347	-0.8297	0.3077	0.00764	1	CERS3-AS1	91.67
cg20324969	chr8	144922104	0.7383	0.2738	0.00765	1	NRBP2	83.31
cg11559938	chr2	1629963	-1.117	0.4142	0.00765	1		88.81
cg03793407	chr5	141705077	-0.3136	0.1163	0.00765	1	SPRY4	3.91
cg05083515	chr7	39451550	0.6184	0.2294	0.00765	1	POU6F2	91.79
cg13482620	chr17	80973554	-0.8158	0.3026	0.00765	1	B3GNTL1	83.74
cg17905791	chr10	7097176	-0.325	0.1206	0.00765	1		95.16
cg00418071	chr1	86073001	-1.105	0.4097	0.00766	1		73.95
cg17406359	chr21	45773189	-0.5122	0.19	0.00766	1	TRPM2	5.15
cg04422566	chr2	98750570	0.9085	0.337	0.00766	1	VWA3B	68.85
cg01953819	chr2	61200229	0.2902	0.1077	0.00766	1	PUS10	96.98
cg13141692	chr12	24374824	0.9203	0.3415	0.00767	1	LOC101928471	45.98
cg04095562	chr6	110740492	0.539	0.2	0.00767	1		93.55
cg12846203	chr22	39243970	-1.078	0.4001	0.00767	1		75.68
cg06599390	chr19	695568	-0.879	0.3261	0.00767	1	PRSSL1	5.82
cg05188117	chr14	73361195	0.4143	0.1537	0.00768	1	DPF3	5.63
cg14872036	chr3	123049031	0.5963	0.2213	0.00768	1	ADCY5	82.64
cg13044675	chr11	65314161	-2.771	1.028	0.00768	1	LTBP3	6.58
cg11249934	chr11	2782519	0.8456	0.3139	0.00769	1	KCNQ1	76.58
cg26349016	chr17	27003032	0.3808	0.1414	0.00769	1	SUPT6H	94.6
cg11221508	chr17	33288337	-0.2653	0.09849	0.0077	1	ZNF830	3.64
cg07756635	chr19	57631472	0.423	0.157	0.0077	1	USP29	92.83
cg16206503	chr17	16419917	-1.692	0.6282	0.0077	1		62.21
cg09374763	chr12	92863806	0.6945	0.2578	0.0077	1		91.47
cg15019721	chr10	17496675	-0.2672	0.09921	0.00771	1	ST8SIA6	3.3
cg00148411	chr10	5930582	1.785	0.6626	0.00771	1	ANKRD16	71.51
cg04764399	chr19	40024487	-1.651	0.613	0.00771	1	EID2B	80.37
cg11025065	chr22	40636347	-0.9521	0.3535	0.00771	1	TNRC6B	83.79
cg02685680	chr5	1201978	0.7072	0.2626	0.00772	1	SLC6A19	90.15
cg03953671	chr1	26488355	-0.3139	0.1166	0.00772	1	GRRP1	3.98
cg12857271	chr20	271071	-0.2488	0.09241	0.00772	1	C20orf96	3.29
cg23496516	chr17	76834820	0.437	0.1623	0.00772	1	USP36	95.07
cg08695707	chr1	197871847	-0.3497	0.1299	0.00772	1	C1orf53	3.87
cg20352371	chr12	41831595	0.5501	0.2043	0.00772	1	PDZRN4	90.68
cg25159610	chr5	57756802	-0.1112	0.04132	0.00772	1	PLK2	1.05
cg09595054	chr9	127434251	-0.8132	0.302	0.00773	1	MIR181A2HG	90.54
cg00958775	chr2	38325996	-1.584	0.5884	0.00773	1		25.52
cg20758791	chr17	21101734	0.708	0.2629	0.00773	1	TMEM11	84.88
cg13423563	chr1	100046082	0.5361	0.1991	0.00773	1		92.8
cg27456707	chr11	63839511	0.1643	0.06104	0.00773	1	MACROD1	98.79
cg05934945	chr12	112124165	-0.2428	0.09018	0.00773	1	ACAD10	2.99
cg11000397	chr3	23686329	-0.7118	0.2644	0.00774	1		88.39
cg07298845	chr16	31369410	-0.744	0.2764	0.00774	1	ITGAX	15.17
cg16615337	chr17	9176839	-0.8726	0.3241	0.00774	1	STX8	88.07
cg22774163	chr17	3446246	1.772	0.6582	0.00774	1	TRPV3	83.5
cg13053400	chr14	105278362	0.54	0.2006	0.00774	1		93.86
cg27267678	chr14	59534323	0.8566	0.3182	0.00775	1		84.57
cg24757001	chr19	54714774	-1.265	0.47	0.00775	1		7.92
cg14425903	chr18	72497883	-0.4485	0.1667	0.00775	1	ZNF407	93.9
cg06890291	chr7	1542315	3.244	1.206	0.00776	1	INTS1	87.65
cg24092773	chr14	95327836	0.9744	0.3621	0.00776	1		59.11
cg26901467	chr14	76190277	-2.386	0.8867	0.00776	1	TTLL5	61.89
cg00243897	chr12	122326549	-0.8609	0.3199	0.00776	1	PSMD9	6.03
cg18844905	chr18	12742595	-1.631	0.606	0.00777	1	LOC100996324	78.81
cg18093273	chr2	64819126	0.3537	0.1314	0.00777	1	AFTPH	94.92
cg05943971	chr1	151763686	-0.2991	0.1112	0.00777	1	TDRKH	2.46
cg17404289	chr7	1961785	-1.75	0.6504	0.00777	1	MAD1L1	74.62
cg26800028	chr14	73727447	0.419	0.1557	0.00777	1	PAPLN	94.51
cg10874613	chr19	3708020	1.122	0.4172	0.00778	1	TJP3	71.45
cg07222575	chr20	44757985	0.6388	0.2375	0.00778	1	CD40	85.39
cg23805583	chr2	48431784	0.4596	0.1709	0.00778	1		93.25
cg23324012	chrX	39828723	-1.354	0.5035	0.00779	1		29.24
cg26959235	chr17	19437889	-0.3053	0.1135	0.00779	1	SLC47A1	4.09
cg14838115	chr7	26677439	-1.242	0.4618	0.00779	1	C7orf71	41.62
cg14978691	chr7	98978748	-0.9173	0.3411	0.00779	1	ARPC1B	7.92
cg07523098	chr10	32218391	-0.3855	0.1433	0.00779	1	ARHGAP12	4.67
cg07575812	chr5	138883510	0.781	0.2904	0.00779	1		88.36
cg26181902	chr6	22366531	1.475	0.5485	0.0078	1		43.09
cg02037573	chr3	45148056	0.6106	0.227	0.0078	1	CDCP1	86.09
cg17662584	chr22	40440687	-0.2462	0.09154	0.0078	1	TNRC6B	4.21
cg00857302	chr17	15647258	0.4179	0.1554	0.00781	1	TBC1D26	94.44
cg02211382	chr15	25309886	-1.256	0.4671	0.00781	1	SNORD116-2	86.72
cg04903269	chr15	72598763	-0.6894	0.2564	0.00781	1	CELF6	6.67
cg15169266	chr7	41376887	-1.547	0.5753	0.00781	1		56.09
cg09894503	chr2	171536301	-1.961	0.7295	0.00781	1		74.82
cg01313390	chr14	104694618	2.293	0.8529	0.00781	1		45.52
cg03426762	chr6	33255172	0.3547	0.1319	0.00782	1	WDR46	96.59
cg14081995	chr12	120758715	0.259	0.09632	0.00782	1		95.75
cg19981796	chr19	7928066	-0.735	0.2734	0.00782	1	EVI5L	11.65
cg15473494	chrX	67902886	-1.429	0.5315	0.00782	1	STARD8	59.53
cg24280247	chr18	21230387	-0.7553	0.281	0.00782	1	ANKRD29	88.8
cg11451725	chr9	75263896	1.956	0.7275	0.00782	1	TMC1	41.4
cg03534058	chr9	99381359	-0.2708	0.1007	0.00783	1	CDC14B	3.14
cg24666755	chr17	77306081	0.9656	0.3592	0.00783	1	RBFOX3	85.72
cg04337944	chr22	45899303	-1.372	0.5102	0.00783	1	FBLN1	46.49
cg05808474	chrX	114795551	-0.5855	0.2178	0.00783	1	PLS3	3.42
cg25358039	chr12	81471757	-0.2404	0.08946	0.00783	1	ACSS3	2.68
cg04222463	chr22	42917251	0.3179	0.1183	0.00784	1	RRP7A	95.56
cg22206913	chr16	59232652	-0.8248	0.3069	0.00784	1		90.69
cg14621103	chr7	1178041	-0.2179	0.08109	0.00784	1	C7orf50	2.61
cg20911625	chr3	14689140	0.4627	0.1722	0.00784	1		93
cg23983816	chr11	60920936	-0.4056	0.1509	0.00784	1	VPS37C	94.05
cg03638886	chr12	68381781	0.7523	0.28	0.00785	1	IFNG-AS1	89.34
cg26010412	chr14	47513774	-1.02	0.3796	0.00785	1	MDGA2	84.27
cg22161115	chr4	69536319	3.858	1.436	0.00785	1	UGT2B15	67.71
cg03332116	chr1	219263663	-0.7265	0.2704	0.00785	1	LYPLAL1-AS1	90.6
cg07706920	chr16	48929339	-1.853	0.6895	0.00785	1		38.34
cg00419228	chr12	4429866	-0.6392	0.2379	0.00785	1	C12orf5	7.84
cg27502493	chr12	53341881	-1.013	0.377	0.00785	1	KRT18	88
cg05394846	chr12	124237092	-0.4518	0.1681	0.00785	1	ATP6V0A2	93.44
cg02283402	chrX	128913684	-0.6236	0.2321	0.00786	1	SASH3	16.01
cg22429926	chr1	6761296	-0.1427	0.05312	0.00786	1	DNAJC11	2.37
cg03839161	chr16	1128721	1.101	0.41	0.00786	1	SSTR5	75.85
cg04592708	chr1	190648800	-0.8759	0.3261	0.00787	1	LOC440704	89.41
cg14030997	chr9	108420639	-0.4966	0.1849	0.00787	1		93.15
cg23272978	chr11	65315030	-3.269	1.217	0.00787	1	LTBP3	76.25
cg09610891	chr16	87908672	7.285	2.712	0.00787	1		68.84
cg25193494	chr16	90016004	2.844	1.059	0.00787	1	DEF8	79.01
cg16760490	chr8	56685889	-0.2109	0.07851	0.00787	1	TMEM68	2.8
cg05052243	chrX	134975547	-1.282	0.4774	0.00788	1	SAGE1	77.99
cg01392841	chr19	47016869	-0.4705	0.1752	0.00789	1		2.84
cg05553342	chr16	457820	1.225	0.4563	0.00789	1	DECR2	85.61
cg10794086	chr6	30455964	-1.357	0.5054	0.0079	1	HLA-E	81.73
cg10561258	chr18	46549379	-0.7191	0.2678	0.0079	1		87.8
cg22163490	chr1	28844752	-0.2249	0.08375	0.0079	1	RCC1	2.67
cg22016649	chr11	818917	0.8553	0.3186	0.0079	1	PNPLA2	31.93
cg20409636	chr12	58146180	-1.097	0.4085	0.0079	1	CDK4	16.28
cg06098232	chrX	149106699	-0.5849	0.2179	0.00791	1	LOC100272228	14.76
cg09674546	chr16	30721220	0.8229	0.3065	0.00791	1	SNORA30	33.17
cg09465288	chr15	31370762	0.5884	0.2192	0.00791	1	TRPM1	93.94
cg14161412	chr1	76095838	-1.109	0.4131	0.00792	1		18.8
cg02189951	chr17	41466318	-0.4227	0.1575	0.00792	1	LOC100130581	5.24
cg02180633	chr4	680114	0.1413	0.05266	0.00792	1	MFSD7	98.22
cg13116840	chr1	234509193	-0.3003	0.1119	0.00792	1	C1orf31	2.41
cg23381867	chr2	46622124	2.01	0.7488	0.00792	1		56.5
cg27150598	chr12	124325933	0.6568	0.2447	0.00793	1	DNAH10	90.13
cg14424210	chr9	101832044	0.3275	0.1221	0.00793	1	COL15A1	97.77
cg15563237	chr1	47799827	-0.3041	0.1133	0.00794	1	CMPK1	2.55
cg11966701	chr4	184351910	-1.265	0.4714	0.00794	1		49.73
cg04747146	chr10	132973830	-1.496	0.5578	0.00794	1	TCERG1L	71.52
cg12916774	chr20	48845945	0.9516	0.3547	0.00795	1		40.37
cg06649163	chr19	9473271	-1.812	0.6755	0.00795	1	ZNF177	72.78
cg12194759	chrX	108628743	-1.088	0.4055	0.00795	1	GUCY2F	76.65
cg01979266	chr17	17216952	-1.537	0.573	0.00795	1	NT5M	75.44
cg01414268	chr8	2480911	-2.849	1.062	0.00795	1		11.33
cg13871826	chr1	86045347	-1.309	0.4878	0.00796	1	CYR61	60.05
cg19600023	chr6	150525304	0.7376	0.275	0.00796	1	PPP1R14C	87.56
cg11060191	chr8	119593292	-0.428	0.1596	0.00797	1	SAMD12	94.23
cg12808992	chr6	150263354	-0.3072	0.1145	0.00797	1	ULBP2	3.74
cg14076360	chr5	61917363	0.3128	0.1166	0.00797	1	IPO11	97.67
cg16967583	chr2	241807859	0.9528	0.3553	0.00798	1	AGXT	38.4
cg26767198	chr15	29078705	1.575	0.5875	0.00798	1		41.4
cg04301692	chr12	86231077	0.5825	0.2173	0.00798	1	RASSF9	91.27
cg04123519	chr4	57177980	0.6529	0.2435	0.00799	1	KIAA1211	91.01
cg06169590	chr2	43455088	-0.657	0.245	0.00799	1	ZFP36L2	6.06
cg03166043	chr12	113962357	0.9602	0.3582	0.00799	1		69.59
cg01796075	chr1	156878573	0.6573	0.2452	0.00799	1	PEAR1	84.36
cg26186152	chr5	31657060	-1.729	0.6449	0.00799	1		73.64
cg02492143	chr16	889432	0.4872	0.1817	0.00799	1		94.83
cg01403051	chr1	227944453	0.9339	0.3484	0.00799	1	SNAP47	83.72
cg14596588	chr18	59759046	0.5193	0.1937	0.008	1	PIGN	92.53
cg11055798	chr10	7677769	0.3263	0.1217	0.008	1	ITIH5	95.38
cg01499909	chr18	57026685	-0.1365	0.05092	0.008	1	LMAN1	1
cg06526721	chr5	119799384	1.451	0.5414	0.008	1	PRR16	55.3
cg18721406	chr13	22243780	-0.4342	0.162	0.008	1	FGF9	5.66
cg16412513	chrX	54556692	-0.7989	0.2981	0.008	1	GNL3L	24.99
cg04109230	chr2	136875756	-0.2064	0.077	0.00801	1	CXCR4	2.61
cg13482326	chr2	118700475	-0.8555	0.3192	0.00801	1	CCDC93	89.08
cg16253115	chr19	33781998	-0.3477	0.1297	0.00801	1		94.62
cg17183414	chr1	17446073	-0.4743	0.177	0.00801	1	PADI2	5.69
cg01388949	chr2	231535949	-2.886	1.077	0.00801	1		61.73
cg05956521	chr1	157668115	0.7593	0.2833	0.00802	1	FCRL3	90.29
cg01315883	chr17	3337512	0.8473	0.3162	0.00802	1	OR1E2	89.92
cg11778001	chr2	191512851	1.684	0.6286	0.00802	1	NAB1	37.06
cg11567849	chr6	111751012	-0.4993	0.1863	0.00802	1	REV3L	93.36
cg14793406	chr12	115135906	-0.5178	0.1932	0.00802	1		5.84
cg25578690	chr19	7420431	-0.683	0.2549	0.00802	1		91.77
cg05899470	chr4	2102756	-0.8396	0.3134	0.00803	1	POLN	89.06
cg06708432	chr12	57916558	-0.177	0.06605	0.00803	1	MBD6	1.82
cg26557766	chr5	6749480	0.4714	0.176	0.00803	1	PAPD7	92.73
cg04169248	chr7	891423	-0.7405	0.2764	0.00804	1	SUN1	90.19
cg12545986	chr12	102933997	-1.364	0.5091	0.00804	1		72.91
cg04886221	chr1	27669729	-0.2272	0.0848	0.00804	1	SYTL1	1.94
cg06046912	chr2	55747633	1.081	0.4035	0.00804	1	CCDC104	17.62
cg21677210	chr14	64469674	-0.4507	0.1682	0.00804	1	SYNE2	93.99
cg04065236	chr1	1023150	0.5322	0.1987	0.00804	1	C1orf159	93.04
cg05176716	chr12	131414189	-3.11	1.161	0.00805	1		86.94
cg14250152	chrX	45375748	-1.849	0.6904	0.00805	1	LINC01204	59.44
cg24558204	chr6	135376177	-0.617	0.2304	0.00805	1	HBS1L	7.4
cg13160964	chr6	5646578	0.8481	0.3167	0.00806	1	FARS2	87.09
cg01810186	chr8	120058222	3.726	1.391	0.00806	1		61.65
cg25579656	chr19	54290523	1.214	0.4534	0.00806	1	MIR372	88.23
cg19388017	chr19	15285100	0.2328	0.08693	0.00806	1	NOTCH3	98.54
cg17504042	chr16	54209282	-1.841	0.6876	0.00806	1		69.75
cg01245802	chr6	52036399	0.4054	0.1514	0.00806	1		94.64
cg17711650	chr12	107881563	0.679	0.2536	0.00807	1	BTBD11	88.26
cg03712187	chr10	70812147	2.401	0.8968	0.00807	1		88.91
cg02746514	chr7	4793947	0.7255	0.271	0.00807	1	FOXK1	75.32
cg05218689	chr11	94680856	0.2564	0.09579	0.00808	1		95.66
cg09186667	chr22	50296718	3.384	1.264	0.00809	1		93.88
cg24570042	chr15	51634583	-1.63	0.609	0.00809	1	GLDN	31.59
cg06378244	chr1	16936996	0.7221	0.2698	0.00809	1	NBPF1	80.63
cg22344631	chr2	177012133	-0.6711	0.2507	0.00809	1		10.93
cg16016036	chr2	1417109	0.5825	0.2176	0.0081	1	TPO	86.43
cg05065690	chr12	49246007	-0.4689	0.1752	0.0081	1	DDX23	4.37
cg18376497	chr4	143488622	1.392	0.5201	0.0081	1	INPP4B	36.16
cg02859554	chrX	19140359	-1.855	0.6932	0.00811	1	GPR64	11.62
cg20792062	chr12	5153288	-0.4866	0.1819	0.00811	1	KCNA5	8.78
cg12391328	chr17	7219403	1.163	0.4346	0.00812	1	NEURL4	81.74
cg04890277	chr7	45125663	0.633	0.2366	0.00812	1	NACAD	90.18
cg24020489	chr1	153522001	0.5994	0.2241	0.00812	1	LOC101928034	89.96
cg18977656	chr8	101965385	-1.093	0.4085	0.00812	1	YWHAZ	20.38
cg00669616	chr20	23042680	-0.4076	0.1524	0.00812	1		93.44
cg18115575	chr4	90609412	1.125	0.4207	0.00813	1		66.02
cg25749107	chr12	23252261	-1.561	0.5836	0.00813	1		25.42
cg07515565	chr6	1624386	-2.847	1.064	0.00813	1	GMDS	20.32
cg22739554	chr6	170500876	0.8252	0.3085	0.00813	1		84.41
cg17373649	chr8	669578	4.268	1.596	0.00813	1	ERICH1	93.76
cg14221831	chr16	66952714	-0.572	0.2139	0.00814	1	CDH16	89.92
cg06517246	chr11	5267724	0.8386	0.3135	0.00814	1	BGLT3	73.37
cg12943115	chr14	70345911	-1.064	0.3978	0.00814	1	SMOC1	13.73
cg07411111	chr20	62509309	-1.035	0.3871	0.00814	1	TPD52L2	87.56
cg09550558	chr1	20208553	0.6444	0.241	0.00814	1	OTUD3	10.71
cg00892567	chr20	56323934	-0.6184	0.2312	0.00815	1		3.83
cg07251589	chr3	39850340	-0.5911	0.2211	0.00815	1	MYRIP	6.83
cg00491350	chrX	45015865	-0.8539	0.3193	0.00815	1	CXorf36	88.97
cg04302300	chrX	107179321	-1.413	0.5286	0.00815	1		32.17
cg12933102	chr2	240916061	0.544	0.2035	0.00816	1	NDUFA10	89.81
cg18558420	chr21	45734417	0.1895	0.07086	0.00816	1	PFKL	96.81
cg09523782	chr7	5272064	1.255	0.4694	0.00816	1	WIPI2	79.27
cg24633756	chr6	26577808	-0.105	0.03926	0.00816	1		2.3
cg15148998	chr17	73937324	-0.1985	0.07424	0.00816	1	FBF1	2.63
cg05451654	chr3	155572045	-1.138	0.4257	0.00816	1	SLC33A1	12.46
cg10902583	chrX	24533547	-0.9026	0.3376	0.00816	1	PDK3	91.49
cg04159371	chr12	102770102	-0.726	0.2716	0.00817	1		79.55
cg15440661	chr2	43395871	1.551	0.5801	0.00817	1		61.28
cg10095533	chr16	88565080	0.595	0.2226	0.00817	1	ZFPM1	95.68
cg08670916	chr15	31135523	-0.4154	0.1554	0.00818	1		5.59
cg08887476	chr22	40038749	0.9742	0.3645	0.00818	1	CACNA1I	79.71
cg13927501	chr6	30079090	1.223	0.4576	0.00818	1	TRIM31	74.52
cg00491958	chr11	67817986	0.4402	0.1647	0.00818	1	TCIRG1	94.57
cg22905805	chr1	6052174	-0.1694	0.06337	0.00818	1	NPHP4	2.58
cg19367232	chr2	68478649	-0.5246	0.1963	0.00818	1	PPP3R1	5.18
cg10789151	chr20	33735143	-0.2349	0.08789	0.00819	1	EDEM2	2.97
cg12273811	chr6	28175739	-0.3403	0.1274	0.00819	1		4.43
cg27131176	chr22	46450114	2.149	0.8042	0.0082	1	C22orf26	38.2
cg04745079	chr11	119993751	0.1792	0.06705	0.0082	1	TRIM29	97.57
cg26332088	chr7	47325549	-0.517	0.1935	0.0082	1	TNS3	92.91
cg10320281	chr5	3504161	-1.07	0.4006	0.0082	1	LINC01017	82.01
cg24767289	chr15	89631320	-0.1092	0.04089	0.0082	1	ABHD2	1.72
cg16525478	chr4	110677269	0.9605	0.3595	0.0082	1	CFI	81.87
cg08482673	chr11	71723975	0.5957	0.223	0.00821	1	LOC100128494	88.79
cg22308970	chr7	38598910	0.5557	0.208	0.00821	1	AMPH	89.29
cg06548617	chrX	40012100	-1.208	0.4521	0.00821	1	BCOR	5.58
cg03476938	chr1	17339324	0.7745	0.2899	0.00821	1	ATP13A2	70.68
cg27485921	chr2	46747379	1.08	0.4044	0.00821	1	ATP6V1E2	40.75
cg15720543	chr14	26477646	-1.793	0.6712	0.00822	1		27.42
cg02472401	chr17	1842937	-0.7102	0.2659	0.00822	1	RTN4RL1	89.69
cg23357981	chr18	56887785	-0.3701	0.1386	0.00822	1	GRP	11.05
cg03746675	chr8	99370445	-1.399	0.5239	0.00822	1		74.98
cg02553862	chr7	1358119	-0.6692	0.2506	0.00823	1		92.21
cg02714600	chr16	21113538	2.312	0.8656	0.00823	1	DNAH3	66.11
cg23473907	chr6	3523483	0.833	0.3119	0.00823	1		74.18
cg19468883	chr12	121198447	-0.6691	0.2505	0.00823	1		93.39
cg19648954	chr15	22947045	0.2794	0.1046	0.00824	1	CYFIP1	96.35
cg16941656	chr13	32605611	-0.2741	0.1027	0.00825	1	FRY	3.1
cg04071097	chr13	22033473	-0.2881	0.1079	0.00825	1	ZDHHC20	3.91
cg14121427	chrX	154463050	-1.048	0.3927	0.00825	1	VBP1	88.92
cg08089354	chrX	118921379	-0.9269	0.3472	0.00825	1	RPL39	87.89
cg13740050	chr2	65091707	0.8494	0.3182	0.00825	1	LOC101927438	39.38
cg25996557	chrX	12158396	-1.968	0.7371	0.00825	1	FRMPD4	77.91
cg13765021	chr15	45821974	-0.7615	0.2852	0.00825	1	HMGN2P46	91.38
cg20926651	chr20	31641808	0.7637	0.2861	0.00825	1	C20orf185	86.79
cg07031821	chr15	67303912	1.162	0.4351	0.00825	1		86.9
cg25189177	chrX	69672110	-0.7858	0.2944	0.00825	1	DLG3	17.79
cg01965477	chr17	35285295	-0.5069	0.1899	0.00825	1		5.16
cg11541668	chr17	17380423	-0.1777	0.06657	0.00826	1	MED9	1.1
cg23682476	chr14	22924109	-0.7014	0.2628	0.00826	1		91.6
cg24807132	chr8	142202976	0.6528	0.2445	0.00826	1	DENND3	89.17
cg09560061	chr9	23639120	0.7433	0.2785	0.00826	1	LOC101929563	90.01
cg12697444	chr13	93840140	-0.9062	0.3395	0.00827	1		89.07
cg03296935	chr3	195946851	1.193	0.4472	0.00827	1	OSTalpha	36.69
cg27552115	chr14	69396770	0.9697	0.3633	0.00827	1	ACTN1	37.64
cg00790126	chr2	203636957	-0.5826	0.2183	0.00827	1		92.2
cg07004357	chr22	18893614	-0.8515	0.3191	0.00827	1	DGCR6	15.21
cg19172447	chr12	132551483	0.4339	0.1626	0.00828	1	EP400	96.44
cg20523947	chr4	53744073	0.7951	0.298	0.00828	1	SCFD2	78.57
cg18694192	chr14	69676281	0.333	0.1248	0.00828	1	EXD2	95.17
cg14458932	chr20	45439805	-0.9835	0.3686	0.00828	1		22.8
cg15173150	chr5	174220904	-0.1765	0.06613	0.00828	1		2.5
cg23623647	chr15	62068485	0.646	0.2421	0.00828	1		91.15
cg14916459	chr2	97616367	0.5657	0.212	0.00828	1	FAM178B	89.31
cg03254596	chr3	185552342	-0.8141	0.3051	0.00828	1		83.73
cg24676514	chr17	14200590	-0.4727	0.1771	0.00828	1		5.41
cg01262836	chr11	131560477	0.2354	0.08823	0.00829	1	NTM	97.53
cg05218311	chr11	79151791	-0.6484	0.243	0.00829	1	ODZ4	6.82
cg01081079	chr16	70557284	-0.2464	0.09237	0.00829	1	COG4	3.71
cg09407239	chr4	179059686	0.4543	0.1703	0.00829	1		93.09
cg12515273	chr2	15085227	1.26	0.4722	0.00829	1		83.39
cg01597553	chr18	13219225	-0.9978	0.374	0.00829	1	C18orf1	27.99
cg23959518	chr6	110011686	-0.1392	0.05219	0.0083	1	AKD1	2.35
cg22161674	chr2	235073160	0.9119	0.3418	0.0083	1		81.95
cg04166042	chr1	50896246	-0.5937	0.2226	0.0083	1		6.18
cg06701379	chr5	132035637	-0.7859	0.2946	0.0083	1	KIF3A	87.43
cg02756899	chr7	791750	-1.044	0.3913	0.00831	1	DNAAF5	91.61
cg15374898	chr6	31122816	-0.5064	0.1898	0.00831	1	CCHCR1	93.42
cg02493512	chr18	77135806	-0.4272	0.1602	0.00831	1	ATP9B	94.17
cg22583712	chr5	146830918	-0.8078	0.3029	0.00832	1	DPYSL3	91.05
cg02720346	chr1	209329226	-1.873	0.7024	0.00832	1		51.81
cg13770799	chr18	49687112	-0.6954	0.2608	0.00832	1		91.14
cg26146004	chr17	33421913	-0.3204	0.1202	0.00832	1	RAD51L3-RFFL	95.06
cg23221557	chrX	25025714	-0.982	0.3683	0.00833	1	ARX	12.81
cg14526204	chr19	44174404	-0.2167	0.08128	0.00833	1	PLAUR	1.39
cg14055321	chr7	95916648	1.137	0.4263	0.00833	1	SLC25A13	31.17
cg13409248	chr3	40428643	-0.1889	0.07086	0.00833	1	ENTPD3	1.29
cg18740698	chr14	104886418	-1.08	0.405	0.00833	1		86.8
cg09896039	chr4	7315402	0.9375	0.3516	0.00833	1	SORCS2	89.2
cg25301406	chr2	230578708	-0.282	0.1058	0.00834	1	DNER	1.94
cg11578532	chr1	161008127	-4.606	1.728	0.00835	1	TSTD1	59.42
cg08390180	chr1	213118013	-0.8982	0.337	0.00836	1		87.85
cg21121143	chr11	2399262	-0.1751	0.06568	0.00836	1	CD81-AS1	2.75
cg22449912	chr2	11505883	0.7842	0.2943	0.00836	1		71.39
cg11031064	chr8	144651767	0.2554	0.09583	0.00836	1	C8orf73	3.38
cg22281638	chr2	219920345	0.1407	0.05278	0.00836	1	IHH	98.21
cg19901956	chr11	77921274	2.188	0.8208	0.00836	1	USP35	87.27
cg14219442	chr1	73404526	-0.7617	0.2858	0.00836	1		90.05
cg24590723	chr3	54355910	-1.39	0.5215	0.00837	1	CACNA2D3	81.07
cg04024218	chr10	35003357	0.8161	0.3062	0.00837	1	PARD3	79.96
cg24618739	chr10	25154684	-0.5688	0.2135	0.00837	1	PRTFDC1	92.23
cg08527313	chr1	29587490	-0.8711	0.327	0.00838	1	PTPRU	89.51
cg04977835	chr22	47243288	0.6462	0.2426	0.00838	1	TBC1D22A	87.48
cg24006989	chr16	68002703	-0.4471	0.1679	0.00839	1	SLC12A4	5.26
cg20294320	chr6	29617586	0.2844	0.1068	0.0084	1		3.33
cg25366970	chr21	43505244	0.7186	0.2698	0.0084	1	UMODL1	84.93
cg11645329	chr11	123144874	-0.4464	0.1676	0.0084	1		93.75
cg11790681	chr12	40013596	0.8268	0.3105	0.00841	1	ABCD2	7.78
cg22666687	chr6	31670396	-1.011	0.3797	0.00841	1	BAT5	12.38
cg08513665	chr4	41361219	0.7001	0.2629	0.00841	1	LIMCH1	79.24
cg09906066	chr12	40959011	0.5828	0.2188	0.00841	1		92.06
cg25986673	chr22	50590961	0.5413	0.2033	0.00842	1	MOV10L1	88.36
cg14226755	chr2	236923322	-2.134	0.8016	0.00842	1	AGAP1	39.13
cg03391040	chr19	37569273	-0.2352	0.08831	0.00842	1	ZNF420	3.98
cg23534983	chr8	146052614	-0.3093	0.1162	0.00842	1	ZNF7	4.24
cg00939026	chr4	187137513	-0.742	0.2787	0.00842	1		91.36
cg22778132	chr4	186317907	-0.09259	0.03478	0.00842	1	ANKRD37	1.86
cg15631787	chr22	19044965	0.6287	0.2361	0.00842	1	DGCR2	87.33
cg23642001	chr8	67025419	-0.9961	0.3741	0.00842	1		15.81
cg21745320	chr17	2207495	1.138	0.4274	0.00842	1	SMG6	9.72
cg27478058	chr17	63016643	2.076	0.7797	0.00842	1	GNA13	53.7
cg20136738	chr1	231114860	-0.2538	0.09534	0.00843	1	TTC13	3.8
cg16372810	chr1	2992640	0.7486	0.2812	0.00843	1	PRDM16	84.57
cg04023370	chr1	40367827	0.2616	0.09827	0.00844	1	MYCL1	1.53
cg09878537	chr12	793557	-0.7868	0.2956	0.00844	1		90.49
cg03342114	chr19	10381577	-0.2214	0.08319	0.00844	1	ICAM1	1.85
cg10929213	chr11	66056787	-0.1653	0.06209	0.00845	1	YIF1A	1.99
cg15097640	chr10	82401261	-0.8234	0.3094	0.00845	1	SH2D4B	88.07
cg03379477	chr17	185227	2.232	0.8385	0.00845	1	RPH3AL	85.06
cg19854953	chr2	104764283	-0.7959	0.299	0.00845	1		88.55
cg22955394	chr8	9853345	1.158	0.435	0.00845	1		69.71
cg24923927	chrX	133675480	-0.5195	0.1952	0.00845	1	MIR450A1	93.06
cg09406499	chr16	87449004	0.4578	0.172	0.00845	1	ZCCHC14	93.6
cg21533727	chr7	150756392	-0.1312	0.0493	0.00846	1	CDK5	2.26
cg23510764	chr5	166419955	-1.101	0.4138	0.00846	1		82.51
cg05458277	chr1	90253470	-0.5688	0.2138	0.00846	1		90.81
cg12290635	chrX	119148809	-1.129	0.4245	0.00846	1		14.46
cg13113011	chrX	107682877	-0.9596	0.3606	0.00846	1	COL4A5	8.94
cg10580513	chr1	248111283	0.7229	0.2717	0.00846	1	OR2L8	86.96
cg08712702	chr19	29051914	-2.156	0.8101	0.00846	1	LOC100420587	80.77
cg10223234	chr6	31926205	1.425	0.5355	0.00846	1	RDBP	59.46
cg17607496	chrX	154033792	-0.9761	0.3669	0.00847	1	MPP1	17.48
cg04845319	chr12	132855381	-1.501	0.564	0.00847	1	GALNT9	79.87
cg17067935	chr17	37033646	-1.614	0.6067	0.00847	1	LASP1	43.25
cg00810956	chr3	27771766	-0.1893	0.07114	0.00847	1		2.77
cg02032125	chr14	101000186	1.233	0.4634	0.00847	1		58.13
cg24463469	chr14	39900677	-0.2127	0.07996	0.00848	1	FBXO33	2.44
cg14567085	chr9	133411807	0.9848	0.3702	0.00848	1		17.46
cg19357275	chr1	248855040	1.51	0.5675	0.00848	1		74.51
cg05060607	chr12	8211391	2.718	1.022	0.00848	1	C3AR1	52.6
cg01145232	chr6	150245071	1.345	0.5054	0.00848	1	RAET1G	84.01
cg13401823	chr1	204910715	-1.327	0.4987	0.00848	1	NFASC	44.87
cg06682525	chr4	8074441	1.073	0.4033	0.00848	1	ABLIM2	61.37
cg14017270	chr12	120729817	-0.2543	0.0956	0.00849	1		3.04
cg02462783	chr2	9560502	-0.4098	0.1541	0.00849	1	ITGB1BP1	94.14
cg24192180	chr3	187358450	-1.201	0.4514	0.00849	1		83.21
cg02187348	chr16	89574699	-0.1287	0.0484	0.00849	1	SPG7	1.21
cg01238811	chr2	97074410	-1.352	0.5083	0.00849	1		62.97
cg09693106	chr22	46449821	3.361	1.264	0.0085	1	C22orf26	68.41
cg26467631	chr2	127826083	-0.6107	0.2297	0.0085	1	BIN1	84.59
cg22551942	chr19	1999167	2.141	0.8051	0.0085	1	BTBD2	76.11
cg16582836	chr1	6952297	-0.559	0.2102	0.0085	1	CAMTA1	92.47
cg04156650	chr4	170913582	-0.2723	0.1024	0.0085	1	MFAP3L	95.43
cg09468523	chr12	54378263	-0.1822	0.06853	0.0085	1	HOXC10	2.74
cg14807884	chrX	114889126	-1.146	0.431	0.0085	1		85.62
cg25923092	chr5	52539441	-0.5207	0.1958	0.00851	1		92.98
cg10038051	chr6	151561342	-0.1521	0.05719	0.00851	1	AKAP12	3.08
cg12529637	chr7	143083425	-0.3808	0.1432	0.00851	1	ZYX	7.1
cg17384009	chr7	45724458	1.118	0.4206	0.00851	1	ADCY1	68.54
cg25830548	chr6	87041914	0.6671	0.2509	0.00851	1		92.88
cg14888369	chr8	25039081	0.5098	0.1917	0.00852	1		92.7
cg16591579	chr15	41308838	0.4234	0.1592	0.00852	1	INO80	93.34
cg13584568	chr6	91182585	-0.5883	0.2213	0.00852	1		9.47
cg14379165	chr6	106868118	1.309	0.4924	0.00852	1		67.74
cg23483707	chr13	44453835	-0.2055	0.07732	0.00853	1	C13orf31	2.27
cg01367737	chr13	45563889	-0.3742	0.1408	0.00853	1	NUFIP1	2.65
cg23944298	chr3	127248864	1.605	0.6038	0.00854	1		59.6
cg13971906	chr13	43882850	-0.7114	0.2677	0.00854	1	ENOX1	91.44
cg25940689	chr9	4879780	0.5592	0.2104	0.00854	1		92.15
cg08871545	chr1	48559803	1.86	0.7	0.00854	1		52.13
cg13329346	chr5	172750611	0.9467	0.3562	0.00854	1	STC2	80.37
cg09808639	chr10	121065904	-0.2492	0.09378	0.00854	1	GRK5	3.03
cg23600544	chr5	102551993	1.684	0.6336	0.00854	1		23.19
cg00716716	chr17	38021651	0.7829	0.2946	0.00855	1	IKZF3	15.42
cg11310950	chr7	71217407	-0.2946	0.1108	0.00855	1		4.14
cg10910286	chr14	104376870	-0.3468	0.1305	0.00855	1		5.23
cg22508172	chr1	24069723	0.2751	0.1035	0.00855	1	TCEB3	1.76
cg14222752	chr9	132569372	0.7282	0.274	0.00855	1	TOR1B	92.15
cg00950627	chr9	111614587	-1.352	0.509	0.00855	1		54.11
cg05093065	chr3	45266451	-0.2256	0.08491	0.00856	1	TMEM158	2.81
cg25878872	chr4	159593506	-0.2987	0.1124	0.00856	1	ETFDH	2.13
cg14146815	chr1	54619564	0.6878	0.2589	0.00857	1	CDCP2	89.05
cg09074238	chr8	11337361	1.113	0.4191	0.00857	1		86.68
cg11310820	chr11	62648102	-0.2641	0.09944	0.00858	1	SLC3A2	3.33
cg09834444	chr16	89937472	0.9506	0.3579	0.00858	1	SPIRE2	66.01
cg02713599	chr7	55629825	0.7419	0.2794	0.00859	1	VOPP1	92.1
cg00017931	chr6	157932180	1.446	0.5446	0.00859	1	ZDHHC14	28.3
cg04473912	chr8	101920999	-0.291	0.1096	0.00859	1		3.9
cg13404217	chr3	110793721	-1.968	0.7411	0.00859	1	PVRL3	78.13
cg18857062	chr6	43276478	-0.8832	0.3326	0.00859	1	CRIP3	7.17
cg02343871	chr8	117779139	-0.4562	0.1718	0.00859	1	UTP23	5.42
cg07435294	chr11	65554356	-0.9291	0.3499	0.0086	1	OVOL1	6.56
cg00576968	chr12	85419844	-0.9532	0.359	0.0086	1	TSPAN19	86.65
cg24427597	chr2	26835566	1.289	0.4854	0.0086	1	CIB4	45.82
cg15755240	chr19	6712372	0.5008	0.1886	0.0086	1	C3	92.36
cg24184389	chr1	8424904	0.6691	0.252	0.00861	1	RERE	87.11
cg27197229	chr11	1954754	0.7466	0.2813	0.00862	1	TNNT3	75.88
cg18859248	chr20	60791502	1.01	0.3803	0.00862	1	HRH3	84.08
cg04943852	chr20	56565614	-2.077	0.7825	0.00862	1		40.57
cg23497510	chrX	54103719	-0.6524	0.2458	0.00863	1	FAM120C	91.92
cg00630958	chr1	65991461	-0.5127	0.1932	0.00863	1	LEPR	5.29
cg25697492	chr19	2950919	-0.6798	0.2561	0.00863	1		7.98
cg18752412	chr19	47161689	-1.472	0.5548	0.00863	1	DACT3	82.43
cg13701855	chr19	52532420	2.683	1.011	0.00863	1	ZNF614	40.44
cg02334081	chr10	45475126	0.5401	0.2035	0.00863	1	C10orf10	91.97
cg15889017	chr1	205426388	-0.1934	0.07288	0.00864	1		2.4
cg14532608	chr10	132281478	1.099	0.4141	0.00864	1		69.59
cg18755829	chr1	38512230	-0.6192	0.2334	0.00864	1	POU3F1	7.42
cg16903517	chr2	241512563	0.5588	0.2106	0.00864	1	RNPEPL1	91.76
cg24345062	chr2	200334439	-0.5756	0.2169	0.00864	1	FLJ32063	4.43
cg22519102	chr13	113915595	1.44	0.5426	0.00864	1	CUL4A	76.83
cg03984758	chr4	57944634	0.299	0.1127	0.00865	1	IGFBP7	95.52
cg05223158	chr2	238271966	0.6797	0.2562	0.00865	1	COL6A3	84.58
cg02260576	chr17	2255949	0.6391	0.2409	0.00865	1	SGSM2	82.74
cg25863147	chrX	24484361	1.011	0.3811	0.00865	1	PDK3	83.98
cg10671987	chr19	4978055	0.5727	0.2159	0.00865	1	KDM4B	87.09
cg22229261	chr17	47769382	0.5574	0.2101	0.00865	1		87.52
cg11247103	chr1	201915768	-0.3278	0.1236	0.00865	1	LMOD1	5.17
cg06531770	chr4	537825	-1.962	0.7395	0.00865	1		34.32
cg26447976	chr20	6594147	-0.8081	0.3046	0.00866	1		86.8
cg22097396	chr8	144655371	1.19	0.4487	0.00866	1	MROH6	42.93
cg06042991	chr1	29108345	0.8569	0.323	0.00866	1		82.59
cg25021590	chr1	183774742	-0.1991	0.07505	0.00866	1	RGL1	2.94
cg23112563	chr7	57247871	0.4714	0.1777	0.00866	1	LOC642006	97.27
cg02362343	chr19	1822220	0.5789	0.2182	0.00866	1	LOC100288123	83.9
cg00716675	chr1	38478417	-0.2158	0.08137	0.00866	1	UTP11L	2.93
cg05223210	chr11	117630397	0.8167	0.3079	0.00867	1	DSCAML1	72.19
cg11229468	chr12	113405865	-0.3995	0.1506	0.00867	1	OAS3	94.51
cg26845711	chr10	80127184	0.6687	0.2521	0.00867	1		86.32
cg09309269	chr17	30770961	2.345	0.8843	0.00867	1	PSMD11	43.96
cg24756435	chr2	130754039	1.911	0.7204	0.00867	1		89.32
cg22690030	chrX	73507323	-1.047	0.3948	0.00868	1	MIR374A	86.75
cg19879272	chr10	99153278	0.5138	0.1937	0.00868	1	RRP12	91.98
cg16836028	chr22	36697027	0.4859	0.1832	0.00868	1	MYH9	93.4
cg22548613	chr9	32764153	0.7861	0.2964	0.00868	1		82.6
cg14094573	chr8	37854718	-0.5903	0.2226	0.00868	1		91.34
cg17997358	chr22	36627355	3.212	1.211	0.00868	1	APOL2	63.73
cg10085668	chr17	1375837	0.8339	0.3145	0.00869	1	MYO1C	82.13
cg04234527	chr11	63319107	1.701	0.6414	0.00869	1		14.8
cg19350747	chr6	168614227	0.8479	0.3198	0.00869	1		88.02
cg26033765	chr5	16627156	-0.3617	0.1364	0.00869	1	LOC101929524	4.29
cg08365991	chr11	75693633	-0.982	0.3704	0.00869	1	UVRAG	88
cg17624044	chrX	132741736	-0.8994	0.3392	0.0087	1	GPC3	84.94
cg00803453	chr2	220349615	-0.4191	0.1581	0.0087	1	SPEG	3.17
cg06844930	chr4	125633631	-0.9211	0.3475	0.0087	1	ANKRD50	15.22
cg14355246	chr10	114042018	-0.5903	0.2227	0.0087	1	TECTB	91.74
cg26702246	chr16	85063738	1.12	0.4224	0.0087	1	KIAA0513	44.5
cg16848754	chr1	144910362	4.481	1.691	0.00871	1	PDE4DIP	67.16
cg07308943	chr2	29093510	-0.1918	0.07235	0.00872	1	TRMT61B	2.27
cg07352539	chr8	23261720	-0.1182	0.0446	0.00872	1	LOXL2	2.42
cg01601518	chr4	2404284	4.438	1.675	0.00872	1	ZFYVE28	20.68
cg14424435	chr1	26799679	-0.2222	0.08386	0.00872	1	HMGN2	3.65
cg26063629	chr2	1652518	0.5267	0.1987	0.00872	1	PXDN	91.93
cg07837763	chr22	49875144	-2.948	1.112	0.00873	1	C22orf34	81.6
cg24863262	chr19	55738529	0.668	0.2521	0.00873	1	TMEM86B	88.4
cg16744911	chr10	102108974	1.441	0.5438	0.00873	1	SCD	75.69
cg05542800	chr6	31926590	-0.2213	0.08349	0.00873	1	SKIV2L	2.42
cg00908828	chr16	75297424	1.26	0.4754	0.00873	1	BCAR1	72.46
cg04085336	chr11	67007785	-0.2167	0.08179	0.00873	1	KDM2A	3.08
cg18502441	chr1	35153862	-2.03	0.7662	0.00873	1		86.18
cg08112265	chr2	28213094	3.489	1.317	0.00873	1	BRE	90.39
cg06523307	chr7	99145668	-0.2603	0.09824	0.00873	1	C7orf38	95.81
cg07066120	chr10	124303676	1.186	0.4478	0.00873	1		85.12
cg13663385	chr16	34429877	1.524	0.5752	0.00873	1		22.26
cg14735573	chr10	118907900	-0.6934	0.2617	0.00874	1		92.41
cg14944323	chr10	99140683	-0.3821	0.1442	0.00874	1	RRP12	94.03
cg22777952	chr15	60296425	-0.1955	0.0738	0.00874	1	FOXB1	3.02
cg03636951	chrX	141435145	-1.944	0.7338	0.00875	1		58.12
cg06534724	chr12	12618591	0.5528	0.2087	0.00875	1	LOH12CR1	91.57
cg15035097	chr5	56205718	-0.2991	0.1129	0.00875	1	C5orf35	1.87
cg21002359	chr2	31900825	1.519	0.5733	0.00875	1		44.74
cg14087051	chr9	34126687	-0.1203	0.04542	0.00875	1	DCAF12	2.15
cg17974398	chr6	31239324	-0.7376	0.2784	0.00875	1	HLA-C	3.93
cg21108826	chr6	31235956	-1.318	0.4974	0.00876	1		82.26
cg02625536	chr20	47749901	0.6431	0.2428	0.00876	1	STAU1	84.78
cg23121887	chr13	112901907	2.6	0.9816	0.00876	1		88.55
cg19677739	chr1	161187776	0.7996	0.3019	0.00876	1	FCER1G	82.09
cg02306730	chr19	39109456	-0.1024	0.03865	0.00876	1	MAP4K1	1.4
cg21752583	chr4	3521753	-2.276	0.8593	0.00876	1	LRPAP1	88.83
cg10714075	chr12	2716733	-0.5355	0.2022	0.00876	1	CACNA1C	92.8
cg03641062	chr11	120099868	1.189	0.449	0.00877	1	OAF	79.02
cg15963230	chr19	11485746	-0.1281	0.04836	0.00877	1	C19orf39	2.54
cg23467947	chr3	56958114	-0.3974	0.1501	0.00877	1	ARHGEF3	4.29
cg21101995	chr2	106373553	0.341	0.1288	0.00878	1	NCK2	93.58
cg27622610	chr17	3030185	1.145	0.4324	0.00878	1	OR1G1	72.37
cg12709704	chr6	170606272	-0.9905	0.374	0.00878	1	FAM120B	9.09
cg06775570	chr1	201857621	2.08	0.7855	0.00878	1	SHISA4	45.28
cg04448014	chr10	23459015	-2.046	0.7726	0.00878	1		68.98
cg09729511	chr6	31855269	0.4436	0.1675	0.00878	1	EHMT2	93.14
cg17659363	chr1	83783719	1.415	0.5343	0.00878	1		70.77
cg26098871	chr17	77084229	0.6246	0.2359	0.00879	1	ENGASE	88.32
cg12986453	chr22	49137906	-0.9087	0.3432	0.00879	1	FAM19A5	81.72
cg19343530	chr6	28831388	0.5451	0.2059	0.00879	1		3.83
cg18321810	chr14	59436794	0.8404	0.3174	0.00879	1	LINC01500	83.17
cg25349900	chr10	102290114	0.906	0.3422	0.0088	1	NDUFB8	70.69
cg10993488	chr1	20304962	3.111	1.175	0.0088	1	PLA2G2A	76.84
cg14602699	chr8	102514175	-0.9621	0.3634	0.0088	1	GRHL2	85.85
cg10270719	chr2	25564402	-0.2717	0.1026	0.0088	1	DNMT3A	2.12
cg11149743	chr17	46688419	-0.208	0.07859	0.00881	1	HOXB7	1.48
cg27024196	chr3	181568620	-0.9583	0.3621	0.00881	1		89.42
cg13737975	chr10	18941139	-1.699	0.6421	0.00881	1	NSUN6	68.05
cg16688033	chr12	132450929	1.175	0.4441	0.00882	1	EP400	56.4
cg13524438	chr3	37498002	-0.8608	0.3253	0.00882	1	ITGA9	15.65
cg06847168	chr16	34256290	1.165	0.4403	0.00882	1		76.16
cg10314073	chr20	22541629	-0.7059	0.2668	0.00882	1	LINC00261	10.35
cg05884043	chr12	71833544	-0.2172	0.08209	0.00882	1	LGR5	3.05
cg26833781	chr16	67310482	0.3077	0.1163	0.00883	1	PLEKHG4	95.38
cg03255006	chr3	13368093	-0.4263	0.1611	0.00883	1	NUP210	93.15
cg21486789	chr20	23093426	-1.151	0.435	0.00884	1		33.95
cg04900999	chr17	40610958	-0.1586	0.05995	0.00884	1	ATP6V0A1	1.64
cg11465913	chr9	131217103	0.6134	0.2319	0.00884	1	ODF2	90.9
cg27016174	chr10	53826362	-1.192	0.4504	0.00884	1	PRKG1	90.38
cg02079700	chr22	43166347	-0.8163	0.3086	0.00884	1		85.06
cg22477298	chr18	21427491	0.7016	0.2652	0.00884	1	LAMA3	84.8
cg06891491	chrX	134429749	-0.9762	0.369	0.00885	1	ZNF75D	23.53
cg06015746	chr6	5302418	-0.5251	0.1985	0.00885	1	FARS2	92.76
cg23780476	chr1	160317050	2.047	0.7737	0.00885	1	NCSTN	59.1
cg06021865	chr10	94607948	0.6976	0.2637	0.00885	1	EXOC6	7.21
cg06544376	chr20	18548101	-0.3236	0.1223	0.00886	1	LOC388789	2.14
cg06759619	chr9	135350030	0.633	0.2393	0.00886	1	C9orf171	85.19
cg20412250	chr1	38019808	-0.3248	0.1228	0.00886	1	SNIP1	2.03
cg10568681	chr12	119267035	-0.8528	0.3224	0.00886	1		91.34
cg11879902	chr12	2697745	-0.2545	0.09623	0.00887	1	CACNA1C	95.77
cg14464508	chr1	60015871	1.118	0.4227	0.00887	1	FGGY	43.87
cg12739914	chr3	195552429	0.8945	0.3383	0.00887	1		93.49
cg10083236	chr2	33824519	-0.2175	0.08225	0.00887	1	FAM98A	2.58
cg05248652	chr17	81043057	0.3308	0.1251	0.00888	1	METRNL	96.41
cg10144958	chr15	44069102	-0.4072	0.154	0.00888	1	ELL3	6.18
cg05168045	chr17	61518962	0.6706	0.2537	0.00888	1	CYB561	81.26
cg19628148	chr3	126113918	-0.3448	0.1304	0.00888	1	CCDC37	1.93
cg07068406	chr3	134647778	-8.956	3.388	0.00889	1	EPHB1	47.09
cg06203079	chr20	17633823	2.055	0.7775	0.00889	1	RRBP1	85.88
cg19817757	chr12	13142313	0.5165	0.1954	0.00889	1	HEBP1	92.84
cg11799608	chr4	2936706	-0.1868	0.07066	0.00889	1	C4orf10	1.26
cg13690126	chr1	26502524	-0.5184	0.1961	0.00889	1	CNKSR1	92.77
cg15629860	chr1	146715159	-0.2017	0.07632	0.00889	1	CHD1L	2.5
cg15239096	chr5	138289138	-0.3623	0.137	0.00889	1	SIL1	5.18
cg03047376	chr8	143480668	-9.399	3.556	0.00889	1	TSNARE1	63.86
cg26733500	chr8	22541645	0.9965	0.377	0.0089	1		81.48
cg24921794	chr19	58881206	1.423	0.5382	0.0089	1	ZNF837	86.23
cg00154335	chr22	37554221	-0.521	0.1971	0.0089	1		91.15
cg04623799	chr9	136390157	0.3117	0.1179	0.0089	1	TMEM8C	94.78
cg07136196	chr8	136478558	4.829	1.827	0.0089	1	KHDRBS3	55.84
cg11850622	chr4	159593397	-0.1347	0.05096	0.0089	1	ETFDH	1.77
cg13515269	chr12	26274368	-1.52	0.575	0.0089	1	BHLHE41	77.66
cg01016191	chr12	130707332	-2.875	1.088	0.0089	1		41.85
cg13269407	chr22	46450107	3.276	1.239	0.0089	1	C22orf26	43.15
cg19340420	chr19	50037079	-0.7644	0.2892	0.00891	1	RCN3	7.86
cg01258012	chr3	49866227	0.6486	0.2454	0.00891	1	TRAIP	90.97
cg21825196	chr1	221913169	-0.4408	0.1668	0.00891	1	DUSP10	93.31
cg20048232	chr5	39365431	-0.5825	0.2205	0.00892	1	C9	91.42
cg10016145	chr12	131780841	0.6361	0.2407	0.00892	1		82.15
cg13644300	chr9	136577774	0.6511	0.2464	0.00892	1	SARDH	90.3
cg14991487	chr2	176987404	-0.2017	0.07634	0.00893	1	HOXD9	2.61
cg23445341	chr19	1113357	-0.8662	0.3278	0.00893	1	SBNO2	16.22
cg23943136	chr10	8095755	-0.1431	0.05415	0.00893	1	FLJ45983	2.56
cg07726426	chr6	157174650	-1.201	0.4548	0.00893	1	ARID1B	68.2
cg09864245	chr11	33746426	-3.697	1.399	0.00893	1	CD59	30.46
cg14157052	chr10	112499453	-1.18	0.4466	0.00894	1	RBM20	88.75
cg06002524	chr14	74225627	-0.38	0.1438	0.00894	1	C14orf43	6.68
cg16179507	chr2	43295306	1.076	0.4072	0.00894	1		92.45
cg27302237	chr3	138594859	0.9001	0.3407	0.00894	1		28.59
cg01331105	chr19	37663610	-0.2416	0.09146	0.00894	1	ZNF585A	2.67
cg09325101	chr15	65342522	1.045	0.3958	0.00895	1	OSTBETA	18.66
cg02510471	chr12	54368639	-0.7583	0.2871	0.00895	1	HOXC11	9.55
cg14477471	chr9	137107162	1.11	0.4201	0.00895	1		86.48
cg13556593	chr11	66029229	-0.6874	0.2603	0.00895	1	KLC2	88.3
cg16243167	chr4	190839672	0.9646	0.3653	0.00896	1		69.1
cg11229872	chr2	175195899	-0.5569	0.2109	0.00896	1		17.4
cg13182161	chr17	35969644	-0.2141	0.08106	0.00896	1	SYNRG	2.73
cg01396138	chr9	139023972	1.021	0.3864	0.00896	1		82.24
cg26434485	chr11	44596668	-1.314	0.4978	0.00897	1	CD82	45.52
cg22236737	chr3	149006634	0.5179	0.1962	0.00898	1		85.97
cg11135108	chr1	154929791	0.162	0.06135	0.00898	1	PBXIP1	97.44
cg10121745	chr8	10528696	1.372	0.5197	0.00898	1	C8orf74	79.87
cg01174447	chr16	577030	-0.1293	0.04898	0.00898	1	SOLH	2.54
cg07963437	chr20	5639860	1.718	0.6509	0.00898	1		53.2
cg01093885	chr12	4386121	-0.1078	0.04084	0.00899	1	CCND2	1.99
cg03833499	chr6	33247084	0.6672	0.2527	0.00899	1	WDR46	88.77
cg00598335	chr8	11627530	-1.11	0.4207	0.00899	1	NEIL2	13.22
cg15238325	chr17	217243	1.837	0.6958	0.00899	1		65.76
cg26207492	chr9	108092907	-1.647	0.6239	0.00899	1	SLC44A1	90.2
cg05724197	chr16	57406044	1.442	0.5464	0.00899	1	CX3CL1	82.27
cg24324179	chr11	19138664	-0.1783	0.06755	0.009	1	ZDHHC13	3.23
cg11669579	chr1	43456975	1.253	0.4749	0.00901	1		74.56
cg05444553	chr2	221539109	0.3482	0.132	0.00902	1		95.13
cg26431163	chr15	96895542	-0.7312	0.2771	0.00902	1		13.99
cg17397147	chr18	21852321	0.9445	0.358	0.00902	1	OSBPL1A	12.87
cg17202114	chr3	142644837	-0.65	0.2464	0.00902	1		90.56
cg07134599	chr18	44439580	0.444	0.1683	0.00903	1	PIAS2	94.08
cg05703009	chr11	5841688	0.6789	0.2573	0.00903	1	OR52N2	82.65
cg10705503	chr12	102513685	-0.6964	0.264	0.00903	1	C12orf48	7.33
cg12061502	chrX	14954967	1.045	0.3961	0.00903	1		70.9
cg25921484	chr16	89988910	-0.3194	0.1211	0.00903	1	TUBB3	4.26
cg21029093	chr3	131880714	-0.937	0.3552	0.00904	1		90.45
cg27659505	chr17	79899075	0.2633	0.09983	0.00904	1	MYADML2	96.15
cg07958967	chr12	70083836	0.3121	0.1183	0.00904	1	BEST3	95.42
cg11381655	chr19	51818377	2.237	0.8482	0.00904	1	IGLON5	86.81
cg19039368	chrX	128812506	-1.089	0.4129	0.00904	1		17.83
cg02324291	chr10	112234911	0.6929	0.2627	0.00905	1		92.42
cg02907513	chr14	61201413	-0.2631	0.09974	0.00905	1	MNAT1	3.22
cg04657445	chr8	128390627	-1.013	0.3842	0.00905	1	CASC21	85.8
cg26132665	chr6	88118362	0.3078	0.1167	0.00906	1	C6orf165	4.32
cg13882462	chr11	35744680	-0.5059	0.1919	0.00906	1	TRIM44	92.58
cg12020230	chr4	78432901	-0.5847	0.2217	0.00906	1	CXCL13	89.16
cg02247178	chr13	31506687	-2.73	1.035	0.00906	1	C13orf26	40.6
cg27456756	chr11	34083592	-0.2998	0.1137	0.00906	1	CAPRIN1	95.64
cg26002632	chr14	100625216	1.475	0.5594	0.00907	1	DEGS2	34.78
cg06111793	chr3	33839662	-0.2905	0.1102	0.00907	1	PDCD6IP	4.19
cg15453644	chr10	124148853	-0.6089	0.231	0.00907	1	PLEKHA1	91.59
cg26493009	chr4	157865254	-0.5923	0.2247	0.00907	1	PDGFC	90.39
cg04993279	chr1	8940460	1.556	0.5901	0.00908	1		37.57
cg13595308	chr9	128819105	-1.197	0.454	0.00908	1		71.93
cg24580287	chr11	9783215	0.3631	0.1377	0.00908	1		96.82
cg04556472	chr13	114071302	0.8625	0.3272	0.00908	1		81.43
cg17020611	chr2	144381039	-1.289	0.4891	0.00908	1	ARHGAP15	84.21
cg10172783	chr17	42082036	-0.5108	0.1938	0.00909	1	NAGS	5.63
cg07641662	chr21	46875500	1.52	0.5765	0.00909	1	COL18A1	29.22
cg00869488	chr2	233452872	0.7253	0.2752	0.00909	1		77.49
cg19616654	chr8	1328707	0.4116	0.1562	0.00909	1		94.79
cg01241773	chr7	133452683	-0.6315	0.2396	0.00909	1	EXOC4	91.21
cg15142587	chrX	38778410	-1.717	0.6513	0.00909	1		70.26
cg05258396	chr9	79901226	-0.8513	0.323	0.00909	1	VPS13A	86.22
cg12912663	chr11	66102239	0.3196	0.1213	0.00909	1	RIN1	97.02
cg04191932	chr11	9268503	0.69	0.2618	0.0091	1	DENND5A	88.74
cg21085191	chr7	56032548	-0.1528	0.05799	0.0091	1	GBAS	2.58
cg00282706	chr12	6055430	-0.3376	0.1281	0.0091	1	ANO2	3.84
cg12508590	chr1	11994707	-1.891	0.7176	0.0091	1	PLOD1	17.88
cg01695962	chr15	64366048	-0.3708	0.1407	0.0091	1	FAM96A	94.81
cg10621576	chr13	112714526	-0.324	0.123	0.0091	1		3.47
cg05540413	chr10	44144427	-0.3046	0.1156	0.0091	1	ZNF32	4.32
cg20446824	chr12	125076771	2.001	0.7595	0.00911	1		71.02
cg16131907	chr11	35954552	-0.5243	0.199	0.00911	1		5.48
cg03740261	chr8	95987723	0.4169	0.1582	0.00911	1		94.12
cg00020390	chr7	100727888	0.6125	0.2325	0.00912	1	TRIM56	91.8
cg01739356	chrX	16203791	-0.5232	0.1986	0.00912	1		92.69
cg18848366	chr2	111906584	3.898	1.479	0.00912	1	BCL2L11	70.27
cg26105310	chr1	28878155	-0.4584	0.174	0.00912	1	TRNAU1AP	93.1
cg16544887	chr11	14913979	-0.1696	0.06438	0.00912	1	CYP2R1	2.38
cg05570231	chr1	5485333	-1.486	0.5642	0.00913	1		56.88
cg10604555	chr10	135164482	1.258	0.4777	0.00913	1	PRAP1	45.54
cg26748028	chr19	40697398	-0.1429	0.05426	0.00913	1	MAP3K10	2.47
cg23761815	chr10	73083123	0.8383	0.3182	0.00913	1	SLC29A3	79.04
cg26240185	chr11	13690157	0.1851	0.07025	0.00913	1	FAR1	1.35
cg19051595	chr10	73771084	0.5957	0.2262	0.00913	1	CHST3	92.47
cg08580254	chr17	38478807	-0.3736	0.1418	0.00914	1	RARA	5.28
cg26259723	chr20	50652947	1.657	0.6291	0.00914	1		77.77
cg13080316	chr5	150114219	1.642	0.6235	0.00914	1	DCTN4	61.85
cg06868991	chr11	70774323	0.6539	0.2483	0.00914	1	SHANK2	91
cg01551511	chr11	74303530	-0.2769	0.1051	0.00915	1	POLD3	2
cg19513246	chr5	137721255	0.6296	0.2391	0.00915	1	KDM3B	91.51
cg26098816	chr10	2210963	0.9158	0.3477	0.00915	1		87.57
cg27345939	chr12	125061491	0.6605	0.2508	0.00915	1		91.13
cg07077735	chr16	70494709	-0.9812	0.3726	0.00915	1	FUK	86.5
cg18244892	chr4	71058556	-1.422	0.5401	0.00915	1		79.65
cg05290244	chr11	15060580	-0.5343	0.2029	0.00915	1		92.39
cg25852925	chrX	149531527	-0.7614	0.2892	0.00916	1		24.95
cg19167793	chr15	25842536	1.15	0.4369	0.00917	1		73.84
cg03754884	chr11	47712125	0.7004	0.266	0.00917	1	AGBL2	83.88
cg18713364	chr11	44961359	1.255	0.4766	0.00917	1	TP53I11	37.95
cg25449264	chr8	145735566	0.8268	0.3141	0.00917	1	MFSD3	49.48
cg27315425	chr16	11000652	0.4601	0.1748	0.00918	1	CIITA	92.84
cg16660487	chr4	1042767	1.349	0.5126	0.00918	1		21.47
cg03586390	chr11	64428252	0.1108	0.04211	0.00919	1	NRXN2	98.49
cg18057465	chr7	5655446	0.5726	0.2175	0.00919	1		91.27
cg02224369	chr11	33758529	1.355	0.5148	0.00919	1	CD59	47.63
cg02176428	chr19	53697124	-0.5568	0.2116	0.00919	1	ZNF665	92.19
cg12355586	chr6	148869895	0.5082	0.1931	0.00919	1	SASH1	93.09
cg25288762	chr7	683906	0.5964	0.2266	0.00919	1	PRKAR1B	88.74
cg11888807	chr11	116384747	-2.361	0.8971	0.00919	1		54.28
cg03374173	chr5	1665559	0.9964	0.3786	0.0092	1		75.59
cg05816868	chr1	26686860	-0.6236	0.237	0.0092	1		5.49
cg10426248	chr17	21908742	1.912	0.7264	0.0092	1	FLJ36000	69.1
cg02078957	chr9	91933073	-0.4688	0.1782	0.0092	1	SECISBP2	3.96
cg07205796	chr16	1187722	0.186	0.07069	0.0092	1		98.69
cg20413742	chr12	8931477	-0.5393	0.205	0.0092	1		91.82
cg06050350	chr20	12225088	0.6265	0.2381	0.0092	1		81.31
cg09567823	chr2	202320751	-0.4017	0.1527	0.00921	1	STRADB	94.01
cg22809411	chr8	74884737	-0.1666	0.06331	0.00921	1	TCEB1	2.53
cg13726191	chr4	15940033	-1.806	0.6866	0.00921	1	FGFBP1	42.39
cg04652621	chr7	150671807	-0.9303	0.3536	0.00921	1	KCNH2	18.66
cg20596347	chr5	127260120	0.3847	0.1462	0.00922	1		94.19
cg22232504	chr12	26349469	0.7889	0.2999	0.00923	1	SSPN	87.5
cg23176148	chr14	22694180	1.23	0.4676	0.00923	1		68.91
cg19540080	chr14	20811677	-0.2529	0.09616	0.00924	1	PARP2	3.33
cg02247356	chr6	150390274	-0.1933	0.07349	0.00924	1	ULBP3	1.1
cg16115688	chr1	2819993	0.6103	0.232	0.00924	1		85.7
cg24685664	chr15	47477911	-1.823	0.693	0.00924	1		24.04
cg07580475	chr3	50304049	-0.5999	0.2281	0.00925	1	SEMA3B	92.59
cg03805279	chr6	88873844	-1.305	0.4964	0.00925	1	CNR1	78.77
cg07391717	chr12	3994877	-0.3502	0.1332	0.00925	1		3.94
cg01538960	chr17	33308238	-0.3699	0.1407	0.00925	1	LIG3	4.9
cg14503389	chr12	117742766	1.217	0.463	0.00925	1	NOS1	79.75
cg23521069	chr14	39583513	-0.2687	0.1022	0.00925	1	SIP1	3.21
cg26506007	chr17	41939449	0.7081	0.2693	0.00925	1	CD300LG	86.05
cg12080452	chrX	72780463	-0.9454	0.3596	0.00925	1	LOC139201	88.56
cg23345930	chr5	1087702	0.2511	0.09551	0.00926	1	SLC12A7	98.36
cg16829306	chr1	21671508	-0.859	0.3267	0.00926	1	ECE1	12.13
cg12671634	chr1	85464710	2.015	0.7664	0.00927	1		39.15
cg11685000	chr11	119005049	0.7685	0.2923	0.00927	1	HINFP	81.89
cg01399084	chr4	83933088	5.061	1.925	0.00927	1	LIN54	15.53
cg22744357	chr14	63954425	2.721	1.035	0.00927	1	PPP2R5E	14.07
cg25310617	chr19	58257751	1.37	0.5212	0.00928	1	ZNF776	61.45
cg02030454	chr1	35250489	0.9946	0.3784	0.00928	1	GJB3	94.22
cg21024145	chr16	18801635	-0.2924	0.1112	0.00928	1	RPS15A	4.09
cg07654871	chr11	62369460	-1.272	0.4838	0.00928	1	MTA2	11.35
cg03442795	chr2	10569124	0.6697	0.2548	0.00928	1		88.48
cg26128710	chr9	124572047	0.3719	0.1415	0.00929	1		94.79
cg22497940	chr20	3874479	0.7351	0.2797	0.00929	1	PANK2	77.67
cg25645268	chr4	154710598	-0.197	0.07495	0.00929	1	SFRP2	3.38
cg16294016	chr4	190862268	-0.2082	0.07922	0.00929	1	FRG1	3.09
cg12514207	chr7	73384346	0.6158	0.2343	0.00929	1		88.26
cg21080629	chr8	66790715	-1.66	0.6317	0.00929	1		77.89
cg27324059	chr1	172584117	0.4288	0.1632	0.00929	1		93.97
cg15346619	chr10	675907	2.009	0.7646	0.00929	1	DIP2C	73.57
cg19218358	chr2	235411933	1.594	0.6067	0.0093	1		72.02
cg09841874	chr20	46251037	0.3708	0.1411	0.0093	1	NCOA3	94.49
cg27065876	chr16	1840421	0.6969	0.2652	0.0093	1	IGFALS	83.86
cg00549331	chr1	110802624	0.8481	0.3227	0.0093	1		30.13
cg17618876	chr1	202776014	-0.245	0.09323	0.0093	1	KDM5B	1.78
cg23682195	chr19	46003198	0.882	0.3357	0.0093	1	PPM1N	33.3
cg15083207	chr10	133076229	0.6815	0.2594	0.0093	1	TCERG1L	85.74
cg20738755	chr7	86273685	-0.1418	0.05396	0.0093	1	GRM3	2.11
cg04168854	chr10	105005538	0.4243	0.1615	0.00931	1	LOC729020	93.69
cg25834518	chr10	7543371	-1.716	0.6533	0.00931	1		12.87
cg26215227	chr14	55518143	-0.2088	0.07948	0.00931	1	MAPK1IP1L	2.42
cg14240106	chr2	153561958	1.086	0.4135	0.00931	1	PRPF40A	80.13
cg11249189	chr17	42148592	-0.2961	0.1127	0.00931	1	G6PC3	3.73
cg22672403	chr5	39730454	-0.7754	0.2952	0.00932	1		88.39
cg17349054	chr14	56286425	4.529	1.724	0.00932	1		62.6
cg11571462	chr11	64348544	0.6425	0.2446	0.00932	1		76.11
cg04535746	chr3	69928232	0.4952	0.1885	0.00932	1	MITF	93.35
cg16524791	chr10	74692262	-0.5474	0.2084	0.00932	1	OIT3	90.59
cg09560636	chr5	43631579	1.059	0.403	0.00932	1	NNT	39.24
cg00512031	chr4	5021976	0.625	0.2379	0.00933	1	CYTL1	90.23
cg03785303	chr19	34396716	-0.3677	0.14	0.00933	1		6.65
cg11675720	chr1	4523989	0.8481	0.3229	0.00933	1		90.48
cg22564046	chr10	3161236	-12.94	4.928	0.00934	1	PFKP	70.8
cg10441124	chr15	66965995	-6.921	2.635	0.00934	1	LINC01169	28.92
cg02573152	chr10	62041556	-2.783	1.06	0.00934	1	ANK3	90.11
cg08686396	chr2	238938333	-0.5154	0.1963	0.00934	1	UBE2F	92.01
cg03284055	chr10	71562677	-0.333	0.1268	0.00934	1	COL13A1	4.31
cg12793123	chr22	24823554	-0.402	0.1531	0.00934	1	ADORA2A	4.67
cg09694898	chr7	4275924	-0.6196	0.236	0.00935	1	SDK1	91.61
cg27386529	chr3	47517807	1.349	0.5139	0.00935	1	SCAP	65.04
cg01758940	chr10	64321152	-0.7936	0.3022	0.00935	1	ZNF365	88.96
cg22793130	chr8	144163464	1.331	0.5068	0.00936	1		64.66
cg10109351	chr3	40657083	-0.7766	0.2958	0.00936	1		8.83
cg13347354	chr8	42269559	0.5494	0.2093	0.00936	1		94.86
cg14981637	chr1	95287127	-0.6709	0.2556	0.00937	1	SLC44A3	91.24
cg00792185	chr16	9855960	-0.8021	0.3055	0.00937	1	GRIN2A	88.19
cg25726756	chr21	47582351	-0.8367	0.3187	0.00937	1	C21orf56	96.77
cg18287495	chr1	57005363	-0.9316	0.3549	0.00937	1	PPAP2B	85.12
cg05861635	chr16	879100	0.6001	0.2286	0.00938	1		91.58
cg10349721	chrX	152613463	-0.3662	0.1395	0.00938	1	ZNF275	95.03
cg18737534	chr17	1800702	0.4066	0.1549	0.00938	1	RPA1	94.07
cg05141988	chr6	108054130	-0.8735	0.3328	0.00938	1	SCML4	81.8
cg17875914	chr12	49993313	0.6689	0.2548	0.00938	1	FAM186B	86.43
cg13308137	chr11	47528955	-6.052	2.306	0.00938	1	CUGBP1	13.19
cg08480367	chrX	38080608	-1.661	0.633	0.00939	1	SRPX	34.44
cg09748306	chr16	28005435	0.8827	0.3363	0.00939	1	GSG1L	66.98
cg26370066	chr19	7685601	0.3247	0.1237	0.00939	1	XAB2	95.25
cg24340507	chr1	41864750	0.5778	0.2202	0.00939	1		88.06
cg08122885	chr7	39016050	-0.663	0.2527	0.00939	1		8.01
cg15172484	chr2	48741903	-0.4654	0.1773	0.00939	1	KLRAQ1	93.27
cg23628968	chr1	16173890	-0.2553	0.09731	0.0094	1	SPEN	3.73
cg21042356	chr9	36258661	-0.127	0.04842	0.0094	1	GNE	1.69
cg14889891	chr16	30482593	-0.9181	0.3499	0.0094	1	ITGAL	61.58
cg13269964	chr17	41924577	1.164	0.4436	0.0094	1	CD300LG	69.89
cg21368484	chr3	126375178	0.747	0.2847	0.0094	1	TXNRD3	79.24
cg25868594	chr2	60016935	1.696	0.6463	0.0094	1		81.37
cg21774235	chr13	67263927	-1.276	0.4862	0.00941	1	PCDH9	75.19
cg23266633	chr12	132869000	0.6381	0.2432	0.00941	1	GALNT9	92
cg26907405	chr15	93609551	0.5585	0.2129	0.00941	1	RGMA	88.04
cg20688289	chr7	100612865	0.9126	0.3478	0.00941	1	MUC12	39.98
cg21904537	chr12	132402543	0.5849	0.223	0.00941	1	ULK1	92.08
cg19690148	chr12	10330789	1.325	0.505	0.00941	1	TMEM52B	90.86
cg21693534	chr16	68328514	-0.5102	0.1945	0.00941	1	SLC7A6	92.72
cg01750724	chr8	1570635	-0.8357	0.3186	0.00942	1	DLGAP2	89.11
cg18835528	chr17	2116773	0.5569	0.2123	0.00942	1	SMG6	91.99
cg22807817	chr2	153451117	1.901	0.7247	0.00942	1	FMNL2	83.13
cg06178309	chrX	14048147	-1.119	0.4267	0.00942	1	GEMIN8	11.7
cg10793119	chr20	40367795	-1.338	0.51	0.00942	1		58.72
cg25690327	chr4	26585752	-0.2652	0.1011	0.00943	1	TBC1D19	2.88
cg14321859	chr8	13010622	1.139	0.4344	0.00943	1	DLC1	82.93
cg27649396	chr11	111148753	-8.221	3.134	0.00943	1	C11orf53	53.66
cg12203883	chr3	136538615	-0.4401	0.1678	0.00943	1	SLC35G2	4.69
cg25914943	chr16	2296200	-0.2926	0.1116	0.00943	1	ECI1	95.21
cg04694389	chr2	69857465	-0.4636	0.1768	0.00944	1	AAK1	91.24
cg16651274	chr9	98368639	-1.665	0.635	0.00944	1		76.43
cg22392178	chr2	154336306	-1.613	0.6151	0.00944	1	RPRM	80.32
cg22705012	chr19	54096308	0.9814	0.3743	0.00944	1		73.04
cg04152573	chr16	68055675	-0.7727	0.2947	0.00945	1	DDX28	90.57
cg26305090	chrX	153987082	-2.022	0.771	0.00945	1		68.65
cg12011663	chr5	132299456	-0.1392	0.05309	0.00945	1	AFF4	2
cg20058776	chr17	43545753	-0.5768	0.22	0.00945	1	PLEKHM1	90.91
cg07686906	chr1	3353825	0.778	0.2967	0.00945	1	PRDM16	85.3
cg16883752	chr5	175987714	0.6663	0.2541	0.00946	1	CDHR2	91.71
cg19885057	chrX	152863995	-0.8026	0.3061	0.00946	1	FAM58A	21.95
cg13555641	chr17	45015769	0.4095	0.1562	0.00946	1	GOSR2	94.33
cg07165288	chr3	114261297	-0.5922	0.2259	0.00946	1	ZBTB20	92.73
cg16506072	chr16	85833520	-0.3264	0.1245	0.00947	1	COX4NB	3.43
cg05539388	chrX	130676918	-0.9177	0.3501	0.00947	1	OR13H1	89.45
cg22946377	chrX	48812173	-0.7306	0.2787	0.00947	1	OTUD5	82.68
cg19163367	chr15	52089826	-0.4126	0.1574	0.00947	1	TMOD2	94.06
cg10026389	chr3	35680545	-1.886	0.7195	0.00947	1	ARPP21	18.12
cg24735425	chr14	77842947	-0.1972	0.07523	0.00947	1	SAMD15	2.04
cg20049294	chr12	120875556	0.2073	0.07908	0.00947	1	COX6A1	2.89
cg24706795	chr5	72747139	-0.2679	0.1022	0.00947	1		2.91
cg04998338	chr3	189945931	1.113	0.4245	0.00947	1		18.2
cg23734151	chr12	133228167	0.887	0.3384	0.00948	1	POLE	76.31
cg20400639	chr1	26022691	-0.7734	0.2951	0.00948	1	MAN1C1	86.03
cg11271052	chr16	75050761	1.889	0.7207	0.00948	1	ZNRF1	65.04
cg24371910	chr10	13043933	-0.3692	0.1409	0.00948	1	CCDC3	4.88
cg14905105	chr20	1161820	0.6964	0.2657	0.00948	1	C20orf46	86.29
cg20017769	chr2	118771669	-0.1204	0.04593	0.00948	1	CCDC93	2.34
cg00472837	chr20	1514929	-0.5971	0.2278	0.00948	1	SIRPD	91.99
cg09995544	chr13	114015757	1.932	0.737	0.00948	1	GRTP1-AS1	33.57
cg27532955	chr12	132956674	1.111	0.4238	0.00949	1		83.83
cg15030849	chr19	55866094	-0.6093	0.2325	0.00949	1	COX6B2	5.37
cg17188759	chr14	104583756	-0.7646	0.2918	0.00949	1	MIR203A	11.29
cg00965985	chr3	122232605	1.375	0.5248	0.00949	1	KPNA1	23.94
cg02693061	chr17	8026413	0.2433	0.09283	0.00949	1	HES7	1.49
cg18552858	chr11	1038003	0.9319	0.3556	0.00949	1	MUC6	81.28
cg01872593	chr14	54446260	-1.605	0.6124	0.00949	1		34.56
cg01037683	chr17	20056493	0.6761	0.258	0.0095	1	CYTSB	82.51
cg22369776	chr6	84234127	-0.294	0.1122	0.0095	1	PRSS35	95.09
cg15108984	chr1	205560943	0.9558	0.3648	0.0095	1	MFSD4	10.66
cg07208853	chr1	200005219	-0.3136	0.1197	0.0095	1	NR5A2	4.11
cg04498511	chr1	203768441	-0.4128	0.1576	0.00951	1	ZC3H11A	94.11
cg11679177	chr1	241519652	-0.9642	0.368	0.00951	1	RGS7	8.15
cg07607196	chr3	50388823	2.019	0.7708	0.00951	1	CYB561D2	75.13
cg01227084	chr19	2774520	0.5904	0.2254	0.00951	1	SGTA	91.25
cg06617741	chr2	122122463	-0.4481	0.1711	0.00951	1	CLASP1	93.37
cg17137500	chr2	25557120	-0.4014	0.1532	0.00951	1	DNMT3A	7.15
cg15132342	chr17	72978526	-0.08726	0.03331	0.00951	1		1.79
cg06778202	chr5	156887147	-0.8358	0.3191	0.00952	1	NIPAL4	11.59
cg04956471	chr2	234328457	-0.6277	0.2396	0.00952	1	DGKD	16.84
cg04102208	chr5	16465239	0.3991	0.1523	0.00952	1	ZNF622	6.03
cg17083323	chr6	50803820	-0.3431	0.131	0.00952	1	TFAP2B	4.41
cg20716119	chr16	68771763	-0.3971	0.1516	0.00952	1	CDH1	8.82
cg05892615	chr20	40328516	-0.5498	0.2099	0.00952	1		91.93
cg19249107	chr1	55505954	-0.7965	0.3041	0.00952	1	PCSK9	4
cg18683539	chr7	25994421	1.11	0.4238	0.00952	1		89.28
cg08330349	chr16	50715192	-0.2202	0.08408	0.00952	1	SNX20	3.11
cg27584725	chrX	43834335	-0.9183	0.3506	0.00953	1	NDP	86.67
cg05382097	chr4	6201536	-0.4358	0.1664	0.00953	1	JAKMIP1	10.93
cg19598416	chr1	223936812	-0.3369	0.1286	0.00953	1	CAPN2	3.22
cg10614217	chr3	46580449	0.165	0.06299	0.00953	1	LRRC2	2.48
cg26353296	chr3	49378124	-0.1696	0.06475	0.00953	1	USP4	2.85
cg17251781	chr7	22233286	0.5859	0.2237	0.00954	1	RAPGEF5	88.36
cg02453208	chr1	156897930	-0.2416	0.09228	0.00955	1	C1orf92	3.47
cg11460797	chr21	34214198	0.525	0.2005	0.00955	1		92.93
cg19405799	chr2	161755116	-0.8107	0.3096	0.00955	1		87.94
cg24363253	chr11	46273896	0.681	0.2601	0.00955	1		84.45
cg02308170	chr1	94244689	0.6637	0.2535	0.00955	1	BCAR3	92.98
cg19656486	chr8	143648647	1.011	0.3863	0.00955	1		79.7
cg19594470	chr12	86994755	0.7462	0.285	0.00955	1	MGAT4C	80.75
cg00338116	chr13	43566313	-0.2643	0.101	0.00955	1	EPSTI1	2.66
cg01500097	chr6	110011156	-0.9546	0.3646	0.00956	1	AKD1	87.76
cg13889845	chr15	98578941	0.6195	0.2366	0.00956	1		84.34
cg00009167	chr1	109656433	-0.3104	0.1186	0.00957	1	KIAA1324	4.96
cg20704406	chr9	127615634	0.342	0.1306	0.00957	1	WDR38	3.25
cg03278734	chr19	48824219	0.5834	0.2229	0.00957	1	CCDC114	91.96
cg02725485	chrX	30577300	-0.9604	0.3669	0.00957	1	CXorf21	87.7
cg11764368	chr10	134303517	-2.175	0.831	0.00957	1		80.11
cg25375656	chr13	72439386	-0.3418	0.1306	0.00957	1	DACH1	4.61
cg06974388	chr1	161065862	0.4691	0.1792	0.00957	1		92.68
cg27004295	chr6	33893437	2.27	0.8672	0.00957	1		74.89
cg15459695	chr2	236403016	-0.7006	0.2677	0.00958	1	AGAP1	11.53
cg14057673	chr2	169643580	-0.3031	0.1158	0.00958	1	CERS6-AS1	95.43
cg21173239	chr12	96586943	0.7759	0.2965	0.00958	1	ELK3	85.16
cg09469223	chr19	56041342	-2.344	0.8957	0.00958	1	SBK2	61.4
cg09834789	chr10	105640214	-0.5105	0.1951	0.00959	1	OBFC1	92.07
cg11304772	chr1	12167491	0.6226	0.2379	0.00959	1	TNFRSF8	91.18
cg10961030	chr4	146859325	-0.3522	0.1346	0.00959	1	ZNF827	4.12
cg00192275	chr10	134874942	0.466	0.1781	0.00959	1		94.12
cg25130962	chr20	57465511	-0.5521	0.211	0.00959	1	GNAS	3.99
cg19486047	chr2	54758914	-0.6971	0.2664	0.0096	1	SPTBN1	89.82
cg02349334	chr13	76363851	-0.7254	0.2772	0.0096	1	LMO7	89.68
cg09891129	chr11	94134732	-0.1436	0.05488	0.0096	1	GPR83	1.99
cg02844866	chr2	15297282	-0.7129	0.2725	0.00961	1		89.73
cg00293439	chr22	47388274	-0.4222	0.1614	0.00961	1	TBC1D22A	93.69
cg13395616	chr11	6319974	-1.298	0.4963	0.00961	1		20.36
cg12954234	chr4	89628141	-0.3648	0.1394	0.00961	1	HERC3	93.91
cg14774585	chr13	36046577	-1.065	0.407	0.00962	1	NBEA	10.66
cg10987016	chr20	61835024	0.4513	0.1725	0.00962	1	YTHDF1	93.29
cg02728634	chr20	326465	0.3545	0.1355	0.00962	1	NRSN2	94.07
cg02328332	chr12	113909934	-0.4579	0.1751	0.00962	1	LHX5	5.35
cg17556348	chr3	134204101	-0.2603	0.09953	0.00963	1	ANAPC13	3.41
cg16949104	chr16	30996437	-0.1186	0.04533	0.00963	1	HSD3B7	1.74
cg10698097	chr3	140401765	0.2601	0.09943	0.00963	1	TRIM42	96.81
cg25811766	chr13	21894605	-1.318	0.5039	0.00963	1		88.73
cg08860296	chr6	168217825	1.058	0.4047	0.00963	1		83.76
cg22054740	chr15	42695858	-0.366	0.14	0.00963	1	CAPN3	94.53
cg02676175	chr17	7253720	-4.449	1.701	0.00964	1	KCTD11	40.21
cg15783619	chr3	63372516	1.124	0.43	0.00964	1	SYNPR	70.32
cg21858106	chr21	46974883	-0.144	0.05508	0.00964	1		2.71
cg09017792	chr9	115913052	0.2369	0.09059	0.00965	1	SLC31A2	3.95
cg26542104	chr12	109611548	0.4137	0.1582	0.00965	1	ACACB	94.25
cg07912449	chr5	115298065	-0.908	0.3473	0.00965	1	LVRN	22.21
cg19352682	chr22	24059718	-0.2526	0.0966	0.00965	1	LOC91316	3.92
cg13685571	chr2	103232488	-0.3001	0.1148	0.00965	1		3.61
cg04103251	chr13	19692715	-2.289	0.8756	0.00966	1	DKFZp686A1627	62.52
cg19411066	chrX	62519600	-0.6655	0.2545	0.00966	1		91.55
cg06097615	chrX	68723812	-0.94	0.3596	0.00966	1	FAM155B	16.38
cg21809155	chr1	209304435	-1.513	0.5787	0.00966	1		84.53
cg13119983	chr20	46622496	-0.4601	0.176	0.00967	1		93.05
cg16348252	chr18	45857568	-0.6463	0.2472	0.00967	1		91.83
cg06456540	chr3	130992408	1.086	0.4154	0.00967	1	NEK11	86.15
cg19646112	chr14	24804342	-0.3049	0.1166	0.00967	1	ADCY4	4.55
cg18002116	chr13	53419596	-1.171	0.4481	0.00967	1	PCDH8	10.8
cg12200950	chr19	34174777	1.146	0.4383	0.00967	1	CHST8	80.18
cg02536718	chr2	20739982	0.6422	0.2457	0.00968	1		90.4
cg04788743	chr1	2305060	-0.6642	0.2541	0.00968	1	MORN1	89.71
cg10659543	chr19	57985944	1.387	0.5306	0.00969	1	ZNF772	92.69
cg01062109	chr17	42247828	0.7363	0.2818	0.00969	1	ASB16	80.05
cg13273703	chr17	32911991	1.582	0.6054	0.00969	1	TMEM132E	61.71
cg03662732	chr10	132150619	0.9578	0.3665	0.00969	1		78.56
cg14676811	chr5	101898035	1.179	0.4511	0.0097	1		43.49
cg08152564	chr11	107992034	1.364	0.522	0.0097	1	ACAT1	16.04
cg05567408	chr6	16305180	-0.5805	0.2222	0.0097	1	ATXN1	92.7
cg24397015	chr9	134231982	1.231	0.471	0.0097	1		32.32
cg25693920	chr4	48910448	-0.459	0.1757	0.0097	1		92.67
cg24763840	chr5	5034397	0.2085	0.0798	0.00971	1	LOC340094	96.95
cg10884287	chr9	140301662	-0.1355	0.05188	0.00971	1	EXD3	2.32
cg20679626	chr2	489360	2.88	1.103	0.00971	1		72.2
cg03995968	chr16	65953812	-0.4877	0.1867	0.00972	1		93.81
cg10842863	chr10	23484262	-0.2571	0.09842	0.00972	1		3.32
cg10206588	chr10	32044738	-0.6813	0.2608	0.00972	1		89.94
cg17278573	chr19	58070999	-0.1063	0.04071	0.00972	1		1.38
cg27043838	chr8	1508530	-0.6044	0.2314	0.00973	1	DLGAP2	92.26
cg20237264	chr8	30238735	-0.7178	0.2748	0.00973	1		88.07
cg21881652	chr14	105033467	0.9605	0.3678	0.00973	1		60.4
cg06646646	chr16	1815154	0.4479	0.1715	0.00973	1	MAPK8IP3	93.54
cg21100344	chr8	56438142	-0.3443	0.1318	0.00974	1	XKR4	95.18
cg11615509	chr4	77528588	-1.876	0.7184	0.00974	1	SHROOM3	74.11
cg02644728	chr11	83324374	2.534	0.9704	0.00974	1	DLG2	77.69
cg22082868	chr11	64068146	-0.3234	0.1238	0.00975	1	C11orf20	4.72
cg26401243	chrX	19881538	-0.9736	0.3729	0.00975	1	SH3KBP1	18.5
cg05874912	chr13	98530796	-11.62	4.451	0.00975	1		62.13
cg01704924	chr12	54446996	-0.7051	0.2701	0.00975	1	HOXC4	11.38
cg00769064	chrX	136650951	-1.479	0.5666	0.00976	1	ZIC3	24.86
cg00764796	chr16	433504	-0.5666	0.2171	0.00977	1	LOC100134368	4.61
cg01368837	chr8	64383580	-0.4906	0.1879	0.00977	1	LOC102724612	92.76
cg02309772	chr14	100073879	0.5636	0.2159	0.00977	1		92.83
cg13300917	chr20	39070868	-0.5749	0.2202	0.00977	1		89.29
cg25346180	chr18	616049	0.4829	0.185	0.00977	1	CLUL1	93.44
cg17688274	chr7	30900604	0.6334	0.2427	0.00977	1	FAM188B	86.01
cg16221513	chr15	55290746	0.5805	0.2224	0.00977	1		91.15
cg23651826	chr11	115630531	-0.684	0.2621	0.00977	1		9.15
cg06363488	chr9	19127702	-0.1439	0.05515	0.00978	1	PLIN2	2.51
cg14434062	chr15	70767419	1.234	0.4727	0.00978	1		35.72
cg10407048	chr20	60759682	-0.4555	0.1745	0.00978	1	GTPBP5	93.54
cg00260437	chr9	115983735	-0.09857	0.03777	0.00978	1	SLC31A1	1.88
cg16564824	chr20	10199536	-0.2596	0.09948	0.00979	1	SNAP25	3.35
cg20930321	chr6	19804999	-0.44	0.1686	0.00979	1		3.88
cg05997641	chr7	155303443	1.257	0.4817	0.00979	1	CNPY1	23.49
cg04487038	chr16	78268976	0.6538	0.2506	0.0098	1	WWOX	88.88
cg17847749	chr12	116355168	-0.2082	0.0798	0.0098	1		3.15
cg15441535	chr18	72201775	0.3414	0.1309	0.0098	1	CNDP1	94.82
cg14780649	chr1	43534197	-0.9819	0.3763	0.0098	1		19.58
cg27386631	chr14	64915912	0.3507	0.1344	0.0098	1	ZBTB25	94.12
cg10727759	chr12	50017361	-0.8528	0.3269	0.00981	1	PRPF40B	8.79
cg24475443	chr11	116643735	-0.1094	0.04195	0.00981	1	BUD13	0.9
cg18537113	chr3	148582661	-0.4713	0.1806	0.00981	1	CPA3	92.2
cg07824483	chr17	79882042	1.181	0.4528	0.00981	1	MAFG	41.33
cg09063977	chr22	24200205	-0.1575	0.06038	0.00981	1	SLC2A11	2.22
cg10902530	chr4	181761368	-1.426	0.5467	0.00982	1		74.58
cg27164797	chr6	57038231	-2.145	0.8224	0.00982	1	BAG2	17.18
cg09340842	chr6	16486214	0.5827	0.2234	0.00982	1	ATXN1	88.78
cg01550810	chr1	8978577	-0.6481	0.2485	0.00982	1		92.23
cg01595324	chr19	30704594	-0.6442	0.247	0.00983	1		90.68
cg19014318	chr11	17104246	1.443	0.5534	0.00983	1		42.75
cg05662629	chr15	52223174	0.4516	0.1732	0.00983	1		93.65
cg04673946	chr11	82998450	-0.4285	0.1643	0.00983	1	CCDC90B	93.34
cg22762076	chr19	7069572	-0.2819	0.1081	0.00984	1	ZNF557	3.59
cg04666202	chr7	99071136	-0.1543	0.05916	0.00984	1	ZNF789	2.06
cg06867377	chr12	113917395	-0.2242	0.08597	0.00985	1		3.15
cg24711656	chrX	129533762	-1.25	0.4793	0.00985	1		83.28
cg16202338	chr3	164050953	2.211	0.848	0.00985	1		47.05
cg05354929	chr6	37138953	-0.2862	0.1098	0.00985	1	PIM1	3.2
cg10043393	chr11	83354605	-0.4726	0.1813	0.00985	1	DLG2	94.07
cg22829182	chrX	56258808	-1.336	0.5126	0.00985	1	KLF8	17.33
cg13550877	chr14	77889982	-0.5066	0.1943	0.00985	1	C14orf148	91.45
cg25827255	chr10	95256759	1.622	0.622	0.00986	1	CEP55	35.73
cg02829680	chr20	21086336	-0.2616	0.1004	0.00986	1		2.72
cg19569531	chr10	35080181	0.5016	0.1924	0.00986	1	PARD3	92.82
cg08499832	chr3	2553187	-1.692	0.6492	0.00986	1	CNTN4	73.61
cg02663137	chr19	6745717	-0.4983	0.1911	0.00987	1	TRIP10	90.86
cg19621549	chr12	12443342	-1.414	0.5425	0.00987	1		82.28
cg16568681	chr11	33758505	1.792	0.6875	0.00987	1	CD59	56.65
cg25422780	chr2	3353193	0.3787	0.1453	0.00987	1	TSSC1	94.68
cg05522349	chr6	31124408	0.3772	0.1447	0.00987	1	CCHCR1	94.77
cg17395122	chr15	44536212	-0.6934	0.266	0.00987	1		91.07
cg12163759	chr4	89885303	1.827	0.7009	0.00987	1	FAM13A	48.84
cg02988316	chr9	504774	-0.3932	0.1509	0.00988	1	KANK1	2.37
cg20276521	chr6	19735830	0.9234	0.3543	0.00988	1		77.3
cg03671465	chr5	156994254	1.132	0.4345	0.00988	1	ADAM19	40.08
cg07204975	chr11	69959431	0.7956	0.3053	0.00988	1	ANO1	74.99
cg16481612	chr12	69715412	2.769	1.063	0.00988	1		63.87
cg25220716	chrX	138791201	-0.9476	0.3636	0.00989	1	MCF2	89.03
cg08298632	chr12	75564557	-1.96	0.7521	0.00989	1	KCNC2	69.85
cg03756814	chr2	148416907	0.7236	0.2777	0.00989	1		71.09
cg16753444	chrX	79830518	-0.9712	0.3727	0.00989	1		85.71
cg10754432	chr15	43508676	0.4294	0.1648	0.00989	1	EPB42	94.15
cg20615879	chr10	102892391	-0.7727	0.2965	0.00989	1	TLX1NB	6.64
cg06722223	chr4	165788672	-1.414	0.5426	0.00989	1		50
cg10480748	chr5	176730599	-0.2122	0.08145	0.0099	1	RAB24	1.72
cg10182321	chr4	5052393	-0.4156	0.1595	0.0099	1	STK32B	4.87
cg03065323	chr7	100048301	-0.5259	0.2019	0.00991	1		5.38
cg18975804	chr14	107210810	-1.15	0.4416	0.00991	1		9.27
cg13466600	chrX	77587444	-1.061	0.4074	0.00992	1		21.73
cg14238672	chr4	3713224	1.017	0.3903	0.00992	1		83.43
cg25251183	chr1	167021628	0.3876	0.1488	0.00992	1		95.31
cg19238325	chr3	51988425	2.026	0.7779	0.00992	1	GPR62	28.56
cg13134497	chr2	222580337	-0.7911	0.3037	0.00993	1		87.23
cg03672650	chr5	64327508	-0.3151	0.121	0.00993	1		93.94
cg13822849	chr9	137999757	-1.002	0.3847	0.00993	1	OLFM1	12.46
cg09681909	chr22	27040847	1.041	0.3997	0.00993	1		86.32
cg08304487	chr11	121306875	1.258	0.4829	0.00994	1		36.06
cg25923062	chr22	40454473	1.565	0.6009	0.00994	1	TNRC6B	47.46
cg22989958	chr2	74783039	1.168	0.4486	0.00994	1	DOK1	34.93
cg23248615	chr10	2005709	2.721	1.045	0.00995	1		39.77
cg17451432	chr8	47108510	-1.795	0.6892	0.00995	1		84.12
cg19641384	chr2	201694128	0.3021	0.116	0.00995	1		95.31
cg16701371	chr12	132237632	0.4194	0.1611	0.00995	1	SFSWAP	94.4
cg14126185	chrX	53114138	-0.7516	0.2887	0.00995	1	TSPYL2	85.07
cg22129122	chr11	75143724	1.558	0.5983	0.00995	1		69.16
cg00236696	chr12	104458385	-0.4845	0.1861	0.00996	1	HCFC2	5.99
cg26662049	chr15	89903672	-0.6362	0.2444	0.00996	1		12.58
cg15210526	chr1	167733310	1.41	0.5417	0.00996	1	MPZL1	47.09
cg18057497	chr10	61842464	-0.7495	0.2879	0.00996	1	ANK3	88.72
cg07476653	chr7	5570327	-0.2801	0.1076	0.00996	1	ACTB	1.83
cg09382363	chr4	141271710	0.5996	0.2303	0.00996	1	SCOC-AS1	92.16
cg13876048	chr2	11295389	-0.2649	0.1018	0.00997	1	PQLC3	1.93
cg23645302	chr4	69084723	-0.6829	0.2623	0.00997	1	FLJ41562	89.39
cg15612756	chr3	196453544	-0.3499	0.1344	0.00997	1	PIGX	95.17
cg27586626	chr2	8438973	0.9848	0.3784	0.00998	1	LINC00299	40.58
cg25619287	chr1	1164537	4.117	1.582	0.00998	1	SDF4	66.42
cg05366118	chr8	144853908	-0.2157	0.08289	0.00998	1		2.98
cg13550311	chr2	201595457	0.632	0.2428	0.00998	1		88.74
cg10302200	chr17	80303530	0.4598	0.1767	0.00998	1		95.44
cg21725976	chr19	2479184	-0.08886	0.03414	0.00998	1		1.39
cg22105545	chr8	19659718	0.4394	0.1688	0.00999	1		94.28
cg02302745	chr2	221989631	0.5837	0.2243	0.00999	1		88.18
cg22647970	chr19	38993309	1.097	0.4217	0.00999	1	RYR1	78.57
cg22962282	chr22	29999883	-0.2701	0.1038	0.01	1	NF2	4.23
cg12235877	chr12	323392	-0.7375	0.2834	0.01	1	SLC6A12	7.04
cg24483247	chr4	5890411	-0.2849	0.1095	0.01	1	CRMP1	3.26
cg19834552	chr5	125758986	-0.1334	0.05127	0.01	1	GRAMD3	1.64
cg06226884	chr5	116790862	2.008	0.7717	0.01	1	LINC00992	33.65
cg26984626	chr7	88388587	-0.1911	0.07346	0.01	1	ZNF804B	2.89
cg20787698	chr3	23808318	0.5127	0.1971	0.01	1		93.25
cg27268107	chr10	7860354	-0.2336	0.08979	0.01	1	TAF3	1.88
cg07674834	chr17	8230235	-0.1796	0.06903	0.01	1		2.51
cg14809731	chr2	20760611	0.4322	0.1661	0.01	1		94.04
cg06868100	chr7	29606349	-0.7255	0.2789	0.01	1	PRR15	6.71
cg20970439	chr12	64361279	0.4739	0.1822	0.01	1	SRGAP1	93.98
cg27351783	chr5	112592733	-0.6798	0.2613	0.01	1	MCC	89.78
cg24788228	chr19	2439355	0.3472	0.1335	0.01	1	LMNB2	95.03
cg25833672	chr8	144853229	-0.7629	0.2933	0.01	1		12.17
cg00936449	chr17	63119501	-0.4264	0.1639	0.01	1		4.05
cg01887280	chr7	38441666	-1.374	0.5282	0.01	1	AMPH	77.36
cg12247164	chr8	10005590	0.1539	0.05916	0.01	1	MSRA	97.81
cg03892157	chrX	153399967	-0.642	0.2468	0.01	1		93.01
cg24884166	chr18	72695518	-4.446	1.71	0.01	1	ZNF407	51.12
cg23704627	chr22	39152758	-0.8666	0.3333	0.01	1	UNC84B	9.39
cg19438367	chr3	48421034	-0.9475	0.3644	0.01	1	FBXW12	86.09
cg05059613	chr2	224821947	-2.99	1.15	0.01	1	MRPL44	7.98
cg23410928	chr19	56704885	0.4332	0.1666	0.01	1	ZSCAN5B	93.56
cg25507719	chr15	57620452	0.686	0.2638	0.01	1		89.11
cg04958087	chr14	104909505	1.119	0.4302	0.01	1		86.52
cg06796116	chr12	6196183	6.596	2.537	0.0101	1	VWF	73.78
cg19454930	chr2	74347776	1.762	0.6777	0.0101	1		7.53
cg12995697	chr17	36043517	-1.157	0.4448	0.0101	1		76.26
cg02104138	chr5	163187595	-2.634	1.013	0.0101	1		23.37
cg10512285	chrX	154493754	-0.7821	0.3008	0.0101	1	RAB39B	12.47
cg17852932	chr5	131596064	0.6656	0.256	0.0101	1	PDLIM4	90.45
cg15634776	chr13	24467274	0.5637	0.2168	0.0101	1	C1QTNF9B	72.89
cg16755041	chr13	54388934	-0.9035	0.3476	0.0101	1	LINC00558	89.2
cg00194144	chr10	126902392	-0.7626	0.2933	0.0101	1		88.79
cg19741148	chr5	555895	0.455	0.175	0.0101	1		96.83
cg18836697	chr16	68681483	0.5102	0.1963	0.0101	1	CDH3	94.25
cg07268124	chr8	66790884	-1.235	0.4753	0.0101	1		49.09
cg05079543	chr19	42388414	-0.5233	0.2013	0.0101	1	ARHGEF1	5.86
cg15587947	chr19	10220948	-1.079	0.4152	0.0101	1	PPAN-P2RY11	95.77
cg07881342	chrX	112087556	-1.067	0.4104	0.0101	1		87.91
cg16246931	chr16	71517820	1.176	0.4525	0.0101	1	ZNF19	28.26
cg24613558	chr17	65471347	1.531	0.5888	0.0101	1	PITPNC1	24.68
cg17109531	chr1	75731715	0.7985	0.3072	0.0101	1	SLC44A5	5.52
cg00527928	chr1	213214870	-0.728	0.2801	0.0101	1		89.25
cg17967261	chr1	156880456	0.6695	0.2576	0.0101	1	PEAR1	87.84
cg16473125	chr16	55090720	-0.296	0.1139	0.0101	1		3.63
cg16608046	chr1	154725225	-1.453	0.5591	0.0101	1	KCNN3	77.06
cg12785025	chrX	147582422	-0.8407	0.3235	0.0101	1	AFF2	23.86
cg21102227	chr14	45431383	-0.1584	0.06094	0.0101	1	KLHL28	2.18
cg05088549	chr3	183978344	-0.86	0.3309	0.0101	1	ECE2	12.45
cg15450966	chr4	3486039	1.808	0.6959	0.0101	1	DOK7	70.21
cg20383841	chr5	135732754	-0.6934	0.2669	0.0101	1		91.6
cg07588917	chr19	17909042	0.5963	0.2295	0.0101	1	B3GNT3	85.11
cg24677278	chr6	28479430	0.911	0.3506	0.0101	1	GPX6	80.88
cg17515773	chr5	57755861	-0.2269	0.08734	0.0101	1	PLK2	3.16
cg07250128	chr3	194833983	0.8543	0.3288	0.0101	1	C3orf21	90.19
cg01683593	chr17	54991473	-0.113	0.04349	0.0101	1	TRIM25	2.24
cg26829990	chr12	110309563	0.3205	0.1234	0.0101	1	GLTP	94.3
cg19995137	chr9	104677710	-0.5432	0.2091	0.0101	1		91.95
cg13424363	chr4	80497684	0.8068	0.3105	0.0101	1		75.8
cg06411380	chr21	39668727	1.095	0.4214	0.0101	1	KCNJ15	46.44
cg12443477	chrX	153979635	-0.8323	0.3204	0.0101	1	GAB3	23.14
cg24208785	chrX	40013348	-1.046	0.4028	0.0101	1	BCOR	6.25
cg10889896	chr17	56445200	-0.7223	0.2781	0.0101	1	RNF43	88.61
cg25518708	chr12	69604618	-0.928	0.3572	0.0101	1		84.25
cg13455181	chr15	81195644	0.6946	0.2674	0.0101	1	CEMIP	80.11
cg00985958	chr6	71605996	-0.896	0.3449	0.0101	1	B3GAT2	89.08
cg21870776	chr12	49731125	-0.2906	0.1119	0.0101	1	C1QL4	3.77
cg24597705	chr1	11724700	-0.2234	0.08602	0.0101	1	FBXO6	2.67
cg25951185	chr2	62220632	1.226	0.472	0.0101	1	COMMD1	58.5
cg26881513	chr10	21559669	-0.9098	0.3503	0.0101	1		85.79
cg04560163	chr5	73979408	-0.5109	0.1967	0.0101	1		91.71
cg09021304	chr6	6790578	-1.833	0.7059	0.0101	1		89.92
cg03979770	chr11	134306005	-1.594	0.6139	0.0101	1	LOC283177	61.17
cg12017553	chr9	8329935	0.7809	0.3007	0.0101	1	PTPRD	88.45
cg18456138	chr3	4588688	-1.242	0.4781	0.0101	1	ITPR1	89.85
cg12996730	chr16	500778	0.6032	0.2323	0.0101	1	RAB11FIP3	90.96
cg03246570	chr16	723047	0.6596	0.254	0.0102	1	RHOT2	86.46
cg23575688	chr11	119486443	1.342	0.5167	0.0102	1		43.21
cg07771113	chr11	74953048	-0.6015	0.2317	0.0102	1	TPBGL	8.34
cg11977443	chr17	77721007	0.9995	0.385	0.0102	1		27.15
cg16400522	chr17	46067310	-1.376	0.5299	0.0102	1		43.66
cg02111944	chr8	142531674	1.116	0.4299	0.0102	1		73.26
cg02908154	chr7	41137046	-1.03	0.3969	0.0102	1		84.1
cg14643330	chr3	4534051	-0.2602	0.1002	0.0102	1	ITPR1	3.42
cg17701159	chr8	18705777	0.9779	0.3767	0.0102	1	PSD3	91.09
cg13806096	chrX	75648222	-0.7262	0.2797	0.0102	1	MAGEE1	20.82
cg11195360	chr11	124311399	-0.7359	0.2835	0.0102	1	OR8B8	89.69
cg05873646	chr16	30848968	0.5416	0.2086	0.0102	1		90.8
cg24922045	chr17	34079987	1.222	0.4709	0.0102	1	GAS2L2	33.76
cg05962950	chr11	130786565	2.831	1.091	0.0102	1	SNX19	5.5
cg11410726	chr11	69625409	0.1066	0.04106	0.0102	1	FGF3	98.22
cg21749091	chr17	49338493	-0.3779	0.1456	0.0102	1	MBTD1	3.99
cg10603290	chr5	14154788	1.808	0.6967	0.0102	1	TRIO	47.62
cg10996039	chr7	27178861	0.4998	0.1926	0.0102	1		93.36
cg17846347	chr3	189900446	0.4089	0.1576	0.0102	1		93.37
cg12295374	chr2	225272309	-0.5682	0.219	0.0102	1		11.5
cg12851514	chr20	18775065	1.302	0.5019	0.0102	1	HSPC072	48.66
cg22822910	chr22	41463770	-0.6092	0.2348	0.0102	1		90.96
cg20481151	chr12	117457813	-0.4291	0.1654	0.0102	1	FBXW8	94.74
cg13117715	chr16	10392595	0.8118	0.3129	0.0102	1		87.86
cg16248448	chrX	56339865	-1.08	0.4165	0.0102	1		82.9
cg00464274	chr18	21582721	1.338	0.5159	0.0102	1	TTC39C-AS1	40.33
cg20395615	chr12	112677742	-0.4168	0.1607	0.0102	1	HECTD4	93.83
cg18414950	chrX	24483896	-0.8771	0.3382	0.0102	1	PDK3	24.27
cg27100149	chr18	77196899	0.284	0.1095	0.0102	1	NFATC1	97.13
cg12848631	chr3	78874062	-0.3943	0.152	0.0102	1	ROBO1	94.15
cg13176235	chr14	91163190	1.25	0.482	0.0102	1	TTC7B	39.63
cg15363848	chr19	16677884	-0.4879	0.1881	0.0102	1	SLC35E1	92.76
cg03566780	chr2	233415191	-0.08243	0.03178	0.0102	1	TIGD1	1.16
cg03059667	chrX	144899578	-1.198	0.4618	0.0102	1	SLITRK2	16.12
cg07505363	chr8	146046335	0.6171	0.238	0.0102	1		77.33
cg11066580	chr7	4786879	-0.6034	0.2327	0.0102	1	FOXK1	95.04
cg13982510	chr14	97397701	0.6306	0.2432	0.0102	1		85.49
cg07711617	chr15	41364222	0.649	0.2503	0.0103	1	INO80	95.41
cg17320944	chr12	81855113	-0.7743	0.2986	0.0103	1	PPFIA2	13.51
cg22899346	chr6	86902395	-0.479	0.1847	0.0103	1		92.07
cg06712792	chr16	8942512	0.6234	0.2404	0.0103	1	PMM2	88.59
cg24884214	chr2	235346942	-1.229	0.4738	0.0103	1		64.93
cg13030190	chr10	114659464	0.6495	0.2505	0.0103	1		88.87
cg21928627	chr8	143207542	0.6604	0.2547	0.0103	1		76.71
cg14110715	chrX	102660007	-1.407	0.5427	0.0103	1		7.89
cg06275774	chr1	233151949	-5.425	2.092	0.0103	1	PCNXL2	35.08
cg06009355	chr16	88951621	0.4043	0.1559	0.0103	1	CBFA2T3	94.08
cg21467252	chr2	66660038	-0.2163	0.08344	0.0103	1		3.12
cg12312784	chr2	122384714	-0.618	0.2384	0.0103	1	CLASP1	90.96
cg10357885	chr19	10122000	-5.768	2.225	0.0103	1	COL5A3	54.87
cg07494300	chr13	102051019	1.063	0.4102	0.0103	1	NALCN	80.71
cg01087881	chr5	7827811	-1.323	0.5102	0.0103	1	ADCY2	88.52
cg17248770	chr5	133263636	0.5481	0.2114	0.0103	1		92.47
cg12563040	chr3	169648043	1.231	0.4748	0.0103	1	SAMD7	46.85
cg09146328	chr1	1065894	1.038	0.4004	0.0103	1		77.04
cg12502617	chr12	6809599	-0.5522	0.213	0.0103	1	PIANP	6.98
cg13297151	chr17	6283703	-0.7612	0.2937	0.0103	1		89.56
cg11214576	chr1	25869068	0.6676	0.2576	0.0103	1	LDLRAP1	81.27
cg12936183	chr5	53116592	-7.122	2.748	0.0103	1		85.09
cg14446066	chr7	78007112	-0.4915	0.1896	0.0103	1	MAGI2	93.97
cg10115348	chr1	17865653	-1.165	0.4495	0.0103	1	ARHGEF10L	48.42
cg12994166	chr2	71973883	0.5842	0.2254	0.0103	1		92.22
cg09473732	chr7	44925091	-1.276	0.4924	0.0103	1	PURB	13.16
cg03704355	chr12	102270112	-0.3808	0.1469	0.0103	1	DRAM1	94.7
cg12348997	chr13	28024921	-0.1564	0.06035	0.0103	1	MTIF3	3.08
cg19972591	chr12	120966863	-0.4518	0.1743	0.0103	1	COQ5	5.29
cg19924619	chr1	165323692	-0.1847	0.07125	0.0103	1	LMX1A	2.35
cg00912101	chr19	57679557	-1.358	0.5241	0.0103	1	DUXA	85.71
cg13687998	chr1	26560560	-0.09498	0.03665	0.0103	1	CCDC21	1.95
cg26802951	chr5	178977641	-1.218	0.4701	0.0103	1	RUFY1	30.43
cg24411043	chr1	161008297	-1.519	0.5862	0.0103	1	TSTD1	13.16
cg01178603	chr7	1976964	-1.227	0.4737	0.0103	1	MAD1L1	84.43
cg20851097	chr14	65289835	0.7159	0.2763	0.0103	1	SPTB	84.29
cg11861731	chr19	2721819	-1.658	0.6398	0.0103	1	DIRAS1	21.24
cg08608663	chr12	38493785	1.177	0.4542	0.0103	1		91.04
cg06748966	chr19	36393344	-0.2324	0.0897	0.0103	1	HCST	3.08
cg25772378	chr16	67584649	0.5246	0.2025	0.0103	1		91.14
cg11449070	chrX	53449647	-2.441	0.9422	0.0103	1	SMC1A	6.5
cg16327235	chr11	73642478	1.036	0.3999	0.0103	1		23.35
cg11590337	chr6	130268720	0.6778	0.2616	0.0103	1		90.19
cg04847419	chr12	51632371	-0.242	0.0934	0.0103	1	DAZAP2	2.77
cg10042856	chr16	1493540	0.8754	0.3379	0.0103	1	CCDC154	80.06
cg13604008	chr9	135906154	-0.7986	0.3083	0.0103	1	GTF3C5	4.81
cg01411982	chr11	134123293	-0.6733	0.2599	0.0103	1	THYN1	8.04
cg15745385	chr6	31830364	-0.1124	0.0434	0.0103	1	NEU1	2.07
cg14788873	chr8	139963926	1.238	0.4779	0.0103	1		21.11
cg24748769	chr14	57271015	-0.4448	0.1717	0.0103	1	OTX2	5.29
cg07714426	chr9	14108179	-1.584	0.6116	0.0103	1	NFIB	63.68
cg00785170	chr1	201438757	-0.4311	0.1664	0.0103	1	PHLDA3	5.39
cg12725706	chr15	93257525	0.32	0.1236	0.0103	1		3.72
cg08181149	chr15	41635224	-0.6376	0.2462	0.0103	1	NUSAP1	91.91
cg10360121	chr14	36296268	-0.1226	0.04734	0.0103	1	BRMS1L	2.1
cg00794552	chr2	64068121	-0.1487	0.0574	0.0103	1	UGP2	2.45
cg25465994	chr11	69213546	0.8161	0.3151	0.0103	1		86.13
cg21784452	chr17	65568745	0.5477	0.2115	0.0103	1	PITPNC1	90.37
cg10061592	chr15	83992347	0.6859	0.2649	0.0103	1		81.56
cg17382566	chrX	64887454	-1.303	0.5031	0.0103	1	MSN	31.28
cg12459045	chr17	17113065	0.3078	0.1189	0.0103	1		93.37
cg00222830	chr22	33382686	0.8811	0.3403	0.0104	1	SYN3	86.01
cg00327939	chr5	176127180	1.859	0.7181	0.0104	1		64.09
cg20439430	chr16	67204228	0.1255	0.04847	0.0104	1	NOL3	1.1
cg13476831	chr16	67281513	-0.7719	0.2981	0.0104	1	SLC9A5	13.66
cg15934730	chr5	137946277	1.668	0.6444	0.0104	1		56.2
cg00645579	chr11	617140	1.788	0.6907	0.0104	1	IRF7	42.24
cg15401317	chr11	78180825	-0.5439	0.2101	0.0104	1	NARS2	94.24
cg07959882	chr16	64188544	-0.777	0.3001	0.0104	1		89.1
cg22010774	chr19	38956915	0.4414	0.1705	0.0104	1	RYR1	95.36
cg17167971	chr4	184587556	-0.4822	0.1862	0.0104	1	TRAPPC11	91.9
cg14224545	chr19	2977617	-0.1242	0.04799	0.0104	1	TLE6	2.18
cg07045119	chr20	19194540	1.116	0.4312	0.0104	1	SLC24A3	75.92
cg04993019	chr7	131568182	-1.043	0.4028	0.0104	1		84.85
cg12333681	chr3	35681861	-1.14	0.4404	0.0104	1	ARPP21	34.49
cg10868812	chr5	175017870	0.5359	0.207	0.0104	1		91.17
cg26150621	chr1	49349409	-0.5242	0.2025	0.0104	1	AGBL4	91.91
cg07907315	chr12	24103069	-0.678	0.262	0.0104	1	SOX5	6.14
cg10522479	chr4	121983500	0.7228	0.2792	0.0104	1	NDNF	89.77
cg27076113	chr6	98973854	-1.397	0.5395	0.0104	1		42.83
cg03121287	chr5	149535387	-0.6053	0.2339	0.0104	1	PDGFRB	13.16
cg17938212	chr4	122606617	0.8939	0.3454	0.0104	1	ANXA5	46.94
cg12297147	chr1	203661997	0.7667	0.2963	0.0104	1	ATP2B4	84.67
cg17185728	chr8	103078566	-0.4861	0.1878	0.0104	1	NCALD	93.52
cg08287887	chr13	42006954	-0.4309	0.1665	0.0104	1	OR7E37P	93.15
cg25729002	chr4	155343190	0.4138	0.1599	0.0104	1	DCHS2	94.05
cg13346508	chr1	36859492	0.5403	0.2088	0.0104	1	LSM10	87.07
cg15108410	chr12	48375673	0.5899	0.228	0.0104	1	COL2A1	89.65
cg22076453	chr14	31494614	-0.1075	0.04156	0.0104	1	AP4S1	2.02
cg18000029	chr6	164051859	-2.586	0.9995	0.0104	1		29.44
cg21882403	chrX	37430889	-0.9771	0.3777	0.0104	1	LANCL3	17.71
cg11108456	chrX	49685776	-1.121	0.4334	0.0104	1	CLCN5	83.33
cg10402854	chr12	66037437	-0.6349	0.2455	0.0104	1	LOC100507065	92.06
cg03841454	chr17	38498077	-0.7443	0.2877	0.0104	1	RARA-AS1	11.47
cg17452691	chr2	18763713	-0.5223	0.2019	0.0104	1	NT5C1B	92.25
cg02256855	chr6	25084106	0.4056	0.1568	0.0104	1	CMAHP	94.25
cg00457389	chrX	18372736	-0.4819	0.1863	0.0104	1	SCML2	4.02
cg03369790	chr6	170522657	0.861	0.3329	0.0104	1		72.32
cg23250169	chr6	138089377	-0.1993	0.07705	0.0105	1		2.34
cg04811887	chr9	100685180	-0.2632	0.1018	0.0105	1	C9orf156	3.22
cg21513483	chr14	28930750	-2.333	0.9022	0.0105	1		54.97
cg16225100	chr12	43060664	-1.795	0.6941	0.0105	1		71.81
cg18860041	chr12	50903093	1.688	0.6528	0.0105	1	DIP2B	43.22
cg18188132	chrX	23345678	-1.011	0.3909	0.0105	1		85.09
cg02308192	chr14	75593334	-0.1137	0.04398	0.0105	1	NEK9	2.1
cg00924796	chr5	75379515	-0.3836	0.1484	0.0105	1	SV2C	4.69
cg14903689	chr21	46875218	1.059	0.4094	0.0105	1	COL18A1	72.57
cg08189139	chr14	100215537	0.6616	0.2559	0.0105	1		86.95
cg23036683	chr5	67512108	-0.2577	0.09969	0.0105	1		1.91
cg00186815	chr8	1048135	-0.7115	0.2752	0.0105	1		92.07
cg00885843	chr2	131058072	1.188	0.4594	0.0105	1		60.38
cg18027122	chr16	16103437	1.017	0.3935	0.0105	1	ABCC1	80.83
cg17451789	chrX	26280701	-0.912	0.3528	0.0105	1		87.93
cg12468315	chr1	3452713	0.5262	0.2035	0.0105	1	MEGF6	94.91
cg04567553	chr17	17632056	0.639	0.2472	0.0105	1	RAI1	90.05
cg19571293	chr19	1028488	1.046	0.4048	0.0105	1	CNN2	16.43
cg16187303	chr16	2181977	0.4877	0.1886	0.0105	1	MIR4516	93.31
cg02896251	chr6	169785838	0.7735	0.2992	0.0105	1		85.42
cg10473352	chr20	10350502	-0.4488	0.1736	0.0105	1		92.91
cg14706382	chr15	75230180	-0.1916	0.07412	0.0105	1	COX5A	2.82
cg15614309	chr7	1636493	0.2296	0.08884	0.0105	1		98.2
cg02395270	chrX	118612210	-0.8801	0.3405	0.0105	1		88.72
cg07811888	chr8	37455013	-0.6649	0.2572	0.0105	1		88.22
cg22617878	chr3	10417183	0.1075	0.04158	0.0105	1	ATP2B2	98.48
cg23956960	chr7	79758274	2.09	0.8088	0.0105	1		82.22
cg07712350	chr20	44963239	1.257	0.4862	0.0105	1		54.23
cg03557441	chr6	42391254	-1.544	0.5974	0.0105	1	TRERF1	30.12
cg01320114	chr22	21423104	-1.168	0.4518	0.0105	1		76.36
cg06869755	chr11	68199683	0.853	0.33	0.0105	1	LRP5	84.1
cg22174844	chr1	39570747	-0.293	0.1134	0.0105	1	MACF1	3.54
cg07140888	chr13	98532347	-1.159	0.4484	0.0105	1		45.15
cg14550778	chr22	47559425	-1.717	0.6644	0.0105	1	TBC1D22A	81.9
cg01623904	chr7	47475566	0.9311	0.3603	0.0105	1	TNS3	80.83
cg02597696	chr20	20196086	0.4679	0.181	0.0105	1	CFAP61	92.98
cg02046995	chr22	41487740	-0.7398	0.2863	0.0105	1	EP300	9.58
cg20740024	chr11	35303612	-0.4309	0.1667	0.0105	1	SLC1A2	93.19
cg06118021	chr5	1380185	0.5264	0.2037	0.0105	1	LINC01511	93.17
cg11394157	chr20	20064456	0.4371	0.1692	0.0105	1	CFAP61	3.51
cg02539082	chr9	16221444	1.473	0.5701	0.0105	1	C9orf92	72.5
cg01802975	chr1	67519155	-0.7798	0.3018	0.0105	1	SLC35D1	6.08
cg00733516	chr7	99156469	-0.1139	0.04407	0.0105	1	ZNF655	2.06
cg06734027	chrX	129474007	-0.7481	0.2895	0.0105	1	SLC25A14	18.03
cg09643054	chr12	8211214	2.831	1.096	0.0105	1	C3AR1	66.82
cg09647790	chr2	48533876	-0.4557	0.1764	0.0105	1		93.18
cg05351849	chr11	70352907	1	0.3873	0.0105	1	SHANK2	66.57
cg01801350	chr6	125283050	-0.2885	0.1117	0.0105	1	RNF217	2.16
cg09657262	chr11	70116045	-0.09151	0.03542	0.0105	1	PPFIA1	1.88
cg04780126	chr11	65029484	-0.1275	0.04935	0.0105	1	POLA2	2.07
cg10811604	chr10	131573376	0.5923	0.2293	0.0105	1		89.51
cg10055342	chr22	41630984	0.5853	0.2266	0.0105	1	CHADL	92.11
cg06826971	chr20	30048464	-0.4584	0.1775	0.0105	1		5.46
cg17341174	chr7	97923834	1.29	0.4995	0.0105	1	BAIAP2L1	56.47
cg14773052	chr19	35264052	-0.1884	0.07293	0.0105	1	ZNF599	2.8
cg11765431	chr19	19014173	0.564	0.2184	0.0105	1	COPE	90.96
cg20019612	chr11	63764177	-0.3659	0.1417	0.0105	1	OTUB1	96.39
cg05740992	chr11	29651155	1.991	0.771	0.0105	1		78.66
cg02541672	chr14	22579700	-1.731	0.6702	0.0105	1		82.27
cg21775649	chr19	17118301	0.8348	0.3232	0.0105	1	CPAMD8	30.5
cg24925345	chr9	37950814	0.56	0.2168	0.0105	1	SHB	86.94
cg16692308	chrX	10588407	-0.9985	0.3866	0.0106	1	MID1	7.68
cg16398875	chr14	90660524	1.019	0.3947	0.0106	1		24.11
cg26719436	chr17	72982813	-0.9948	0.3853	0.0106	1	CDR2L	84.18
cg06178583	chrX	102985862	-0.8837	0.3422	0.0106	1		87.29
cg10073835	chr5	172152351	0.49	0.1898	0.0106	1		93.26
cg24125889	chr12	68726038	-0.1306	0.05058	0.0106	1	MDM1	2.61
cg09481234	chr17	8013680	-0.5966	0.2311	0.0106	1	ALOXE3	8.58
cg05511978	chr17	4092306	-1.484	0.5748	0.0106	1	ANKFY1	60.78
cg17479956	chr11	44115929	1.431	0.5544	0.0106	1	EXT2	33.93
cg07746245	chr17	79680420	0.9245	0.358	0.0106	1	SLC25A10	82.84
cg01443933	chr9	13487896	-0.6376	0.2469	0.0106	1		90.96
cg12241297	chr5	137090407	-0.2655	0.1028	0.0106	1	HNRNPA0	3.86
cg05738235	chr17	60973151	1.007	0.3899	0.0106	1	MIR548W	38.29
cg16579438	chr3	24537301	-0.7121	0.2758	0.0106	1	THRB	6.96
cg18245735	chr2	220443780	1.066	0.4131	0.0106	1		40.24
cg21611708	chr20	2277040	0.5925	0.2295	0.0106	1	TGM3	91.92
cg02940599	chr10	130183509	0.9001	0.3487	0.0106	1		76.98
cg01925891	chr11	64310508	0.3145	0.1218	0.0106	1		95.95
cg23422866	chr8	143326234	-4.542	1.759	0.0106	1	TSNARE1	85.89
cg07416325	chr2	125281758	-1.194	0.4627	0.0106	1	CNTNAP5	89.57
cg25192619	chr6	37467404	-0.4444	0.1722	0.0106	1	C6orf129	5.38
cg01467435	chr2	144769311	0.8554	0.3314	0.0106	1	GTDC1	88.79
cg07282201	chr11	67177296	-0.2681	0.1039	0.0106	1	TBC1D10C	4.5
cg01609611	chrX	136655880	-1.005	0.3892	0.0106	1		13.51
cg06654537	chr13	100641317	-0.5602	0.217	0.0106	1		10.92
cg27021181	chr10	5488346	2.122	0.8219	0.0106	1	NET1	63.02
cg25035655	chr11	68519245	0.5156	0.1998	0.0106	1	MTL5	8.12
cg09177925	chr19	55975615	1.486	0.5756	0.0106	1		61.85
cg17687333	chr3	156898184	-0.3967	0.1537	0.0106	1		93.02
cg13509310	chr12	108350252	0.9361	0.3627	0.0106	1		48.97
cg26723228	chr16	4833907	-0.6314	0.2446	0.0106	1	SEPT12	86.14
cg15401922	chr6	157802439	-0.7626	0.2955	0.0106	1	ZDHHC14	9.26
cg13418631	chr17	39636904	0.7362	0.2853	0.0106	1	KRT35	85.65
cg15735446	chr11	119296807	0.5853	0.2268	0.0106	1		84.92
cg26728089	chr11	69895112	1.577	0.611	0.0106	1		60.87
cg17393083	chr3	171674052	-0.5758	0.2231	0.0106	1		91.77
cg16461335	chr4	80413489	0.6345	0.2459	0.0106	1		75.3
cg03275563	chr7	92462140	-0.2087	0.08089	0.0106	1	CDK6	2.99
cg26394940	chr22	46449461	3.382	1.311	0.0106	1	C22orf26	62.32
cg18292244	chr19	13492318	0.4433	0.1718	0.0106	1	CACNA1A	93.57
cg08363673	chr5	125969516	0.4761	0.1845	0.0106	1	C5orf48	93.05
cg00024269	chr13	50961671	-1.008	0.3908	0.0106	1	DLEU1	53.13
cg07131445	chr1	23671383	-0.1334	0.05171	0.0106	1	HNRNPR	2.21
cg12303623	chr10	75335352	-0.6494	0.2517	0.0106	1	USP54	90.98
cg02807948	chr11	2153991	1.343	0.5206	0.0106	1	INS-IGF2	49.86
cg11930820	chr6	31549276	-0.5459	0.2116	0.0106	1	LTB	16.28
cg19574651	chr17	53235623	-0.3758	0.1457	0.0106	1	STXBP4	93.57
cg07097439	chr11	82680485	-0.4816	0.1866	0.0106	1		93.27
cg19815753	chr1	32363502	2.353	0.9121	0.0106	1		60.62
cg11369235	chr4	174091422	-0.1663	0.06445	0.0106	1	GALNT7	2.18
cg07458516	chr1	43854839	0.8937	0.3464	0.0106	1	MED8	36.1
cg07993743	chr17	44928288	2.216	0.8589	0.0106	1	WNT9B	34.66
cg06376016	chr2	179059452	-0.2815	0.1091	0.0106	1	OSBPL6	4.17
cg18272633	chr11	2848492	0.8657	0.3356	0.0106	1	KCNQ1	72.34
cg05512193	chr4	7191647	-2.169	0.8408	0.0106	1		43.96
cg00021539	chr6	37225413	-0.1169	0.04531	0.0106	1	TMEM217	2.56
cg21100683	chr9	131418623	0.2024	0.07846	0.0106	1	WDR34	2.73
cg07913310	chr19	34856914	-0.4803	0.1862	0.0106	1	GPI	7.47
cg01586263	chr17	17913505	1.11	0.4305	0.0106	1	LRRC48	86.25
cg01807131	chr7	73856280	-1.179	0.4569	0.0107	1		61.24
cg01350636	chr6	12909549	-1.864	0.7224	0.0107	1	PHACTR1	89.36
cg22200118	chr11	4389757	-0.6722	0.2606	0.0107	1	OR52B4	94.06
cg20748522	chr4	149938426	-0.4544	0.1762	0.0107	1		94.07
cg01128221	chr12	113376260	-0.2671	0.1036	0.0107	1	OAS3	3.32
cg04557357	chr10	13934255	0.8173	0.3169	0.0107	1	FRMD4A	10.17
cg17852987	chr7	150755030	-0.2252	0.08732	0.0107	1	CDK5	3.53
cg18149233	chr12	121857595	-0.3449	0.1337	0.0107	1	RNF34	94.86
cg20419669	chr5	131774812	0.5669	0.2198	0.0107	1	C5orf56	89.01
cg14863484	chr16	58768010	0.2547	0.09875	0.0107	1	GOT2	3.41
cg15253243	chr2	220408791	-0.2023	0.07843	0.0107	1	TMEM198	2.78
cg16906239	chr17	80889170	0.5067	0.1965	0.0107	1	TBCD	93.2
cg26024424	chr12	34552411	-2.002	0.7764	0.0107	1		70.94
cg10950033	chr6	163736276	-0.6641	0.2575	0.0107	1	PACRG	91.57
cg25523599	chr14	44786246	-0.6808	0.264	0.0107	1		89.49
cg14027641	chr22	23484956	0.9642	0.3739	0.0107	1	RSPH14	76.77
cg17328964	chr8	145687451	-0.5727	0.2221	0.0107	1	CYHR1	3.96
cg06091566	chr1	860621	-0.7503	0.291	0.0107	1	SAMD11	8.35
cg17376730	chr19	2096346	0.1245	0.0483	0.0107	1	C19orf36	1.05
cg24283049	chr12	1738110	0.7885	0.3058	0.0107	1	WNT5B	90.69
cg11126086	chr8	145842806	0.8009	0.3106	0.0107	1	ARHGAP39	89.77
cg11449318	chr22	24978269	0.4965	0.1926	0.0107	1	GGT1	92.23
cg07148368	chr12	133297489	0.6137	0.238	0.0107	1	PGAM5	80.64
cg19756678	chr19	2490954	0.9944	0.3857	0.0107	1		54.5
cg01469583	chr2	113380344	1.117	0.4333	0.0107	1		41.15
cg19964189	chr14	33029520	-1.05	0.4072	0.0107	1	AKAP6	44.32
cg24864556	chr19	44439485	-0.3498	0.1357	0.0107	1	ZNF45	3.68
cg15940575	chr1	88139054	-0.6475	0.2512	0.0107	1		91.92
cg16283753	chr6	170068014	0.1053	0.04084	0.0107	1	WDR27	98.08
cg04727790	chr4	156418725	0.5176	0.2008	0.0107	1		92.13
cg03591690	chr3	166884766	-0.8544	0.3314	0.0107	1		91.11
cg06366345	chr14	101459591	1.545	0.5994	0.0107	1	SNORD114-31	84.22
cg21092008	chr14	24583754	-0.3165	0.1228	0.0107	1	DCAF11	3.6
cg26988283	chr10	43187321	0.7671	0.2976	0.0107	1		84.64
cg20531781	chr7	99775012	-0.6548	0.2541	0.0107	1	STAG3	5.87
cg17874528	chr15	86338361	-0.1763	0.0684	0.0107	1	KLHL25	2.59
cg13250196	chr12	68721092	0.63	0.2444	0.0107	1	MDM1	91.94
cg18509846	chr2	234269882	0.2713	0.1053	0.0107	1	DGKD	95.76
cg04099818	chr6	37318759	1.521	0.59	0.0107	1		82.04
cg14586659	chr6	41748543	-0.629	0.2441	0.0107	1	FRS3	6.66
cg00939864	chr19	28962625	0.4545	0.1764	0.0107	1	LOC100420587	92.97
cg10181330	chr6	29818243	-3.497	1.357	0.0107	1		15.35
cg23684711	chr1	948879	0.7214	0.28	0.0107	1	ISG15	5.05
cg15803671	chr18	3457981	0.4775	0.1853	0.0107	1	TGIF1	92.06
cg26482893	chrX	108868465	-1.112	0.4317	0.0107	1	KCNE1L	30.36
cg03156904	chr18	13801143	-1.272	0.4938	0.0107	1		5.99
cg19159825	chr4	106395585	0.9919	0.385	0.0107	1	PPA2	84.05
cg14290450	chr14	100614523	0.444	0.1723	0.0107	1	DEGS2	93.82
cg02174199	chr1	225039055	-1.189	0.4616	0.0108	1		38.14
cg24417499	chr1	33351653	1.294	0.5023	0.0108	1	HPCA	25.62
cg12958046	chr4	38019409	-2.43	0.9435	0.0108	1	TBC1D1	72.09
cg05504685	chr17	33700513	-0.8677	0.3368	0.0108	1	SLFN11	19.15
cg12884814	chr2	50718584	0.7558	0.2934	0.0108	1	NRXN1	52.32
cg19914424	chr21	30528044	2.272	0.8819	0.0108	1	MAP3K7CL	55.78
cg05443795	chr16	87682572	0.5364	0.2083	0.0108	1	JPH3	92.3
cg17894719	chr1	249185268	0.9658	0.375	0.0108	1		73.5
cg23155810	chr3	183948322	-0.1652	0.06413	0.0108	1	VWA5B2	2.7
cg22152521	chr13	46543137	0.4271	0.1658	0.0108	1	ZC3H13	96.61
cg00699219	chr4	174422442	-2.131	0.8276	0.0108	1		12.07
cg00076255	chr11	102550927	-0.4946	0.1921	0.0108	1		92.47
cg25846290	chr7	144100799	0.7223	0.2804	0.0108	1	NOBOX	86.81
cg07539248	chr7	93919388	1.533	0.5953	0.0108	1		91.08
cg22135757	chr7	18934854	-0.6443	0.2502	0.0108	1	HDAC9	91.89
cg05146870	chr19	33051073	-0.7437	0.2888	0.0108	1		86.68
cg03121820	chr3	124530139	0.5886	0.2286	0.0108	1	ITGB5	91.6
cg06376520	chr12	81110776	-1.498	0.5816	0.0108	1	MYF5	8.05
cg25366582	chr13	25621027	-0.1004	0.03898	0.0108	1		2.17
cg06914050	chr7	56119237	-0.1246	0.0484	0.0108	1	PSPH	1.9
cg13101887	chr10	29890938	-0.3856	0.1498	0.0108	1	SVIL	93.77
cg22923080	chr5	136427384	-1.618	0.6286	0.0108	1	SPOCK1	61.58
cg22160463	chr17	47755834	1.382	0.5366	0.0108	1	SPOP	46.97
cg23753807	chr17	1090291	0.3246	0.1261	0.0108	1	ABR	97.52
cg17559543	chr16	1128513	0.9763	0.3792	0.0108	1	SSTR5	60.29
cg13151038	chr7	83894019	0.8039	0.3123	0.0108	1		83.99
cg14819820	chr17	56246435	-1.27	0.4932	0.0108	1	OR4D2	86.61
cg16864198	chr12	26340863	0.6739	0.2618	0.0108	1		90.08
cg07806715	chr19	48018254	-0.289	0.1123	0.0108	1	NAPA	5.19
cg03580065	chr10	99183360	2.488	0.9665	0.0108	1		57.72
cg01121072	chr2	27579103	-0.3038	0.118	0.0108	1	GTF3C2	4.76
cg23087108	chr1	1120617	-0.2084	0.08098	0.0108	1	TTLL10	98.8
cg19479654	chr19	18496921	1.86	0.7227	0.0108	1	GDF15	32.7
cg26985201	chr3	197517876	-0.2007	0.07799	0.0108	1	LRCH3	3.07
cg06461952	chr12	64616231	-0.2491	0.0968	0.0108	1	C12orf66	3.14
cg01557738	chr22	49812057	-0.9651	0.375	0.0108	1		83.93
cg08292079	chr19	36139031	-0.1689	0.06561	0.0108	1	COX6B1	3.87
cg01516792	chr17	78779140	-1.483	0.5763	0.0108	1	RPTOR	75.77
cg22448677	chr13	26796711	-0.256	0.0995	0.0108	1	RNF6	3.06
cg11275709	chrX	53024676	-0.9177	0.3567	0.0108	1	FAM156A	18.35
cg23586394	chr17	8286572	-0.9235	0.3589	0.0109	1	RPL26	11.57
cg10073706	chr20	57268419	-0.4593	0.1785	0.0109	1	NPEPL1	4.94
cg22746789	chr19	2579221	-0.6799	0.2643	0.0109	1	GNG7	11.48
cg22886323	chr15	100782544	0.9296	0.3613	0.0109	1	ADAMTS17	89.85
cg05219761	chr9	6328275	0.8868	0.3447	0.0109	1	TPD52L3	80.91
cg10662995	chr7	105642133	-0.5831	0.2267	0.0109	1	CDHR3	92.12
cg00410640	chr10	133117282	0.778	0.3025	0.0109	1		86.7
cg15453278	chr11	67134607	1.169	0.4544	0.0109	1	CLCF1	46.68
cg20793665	chr2	232549224	-1.308	0.5084	0.0109	1		68.9
cg21949697	chr19	54641696	-0.2674	0.104	0.0109	1	CNOT3	3.68
cg10398407	chr1	40783792	0.5428	0.211	0.0109	1	COL9A2	87.57
cg21223481	chr2	171700398	-0.5758	0.2239	0.0109	1	GAD1	6.66
cg21150049	chr12	50677498	-0.3708	0.1442	0.0109	1	LIMA1	3.43
cg04379738	chr14	50155174	0.3768	0.1465	0.0109	1	POLE2	5.07
cg26840689	chr20	17625263	2.35	0.9139	0.0109	1	RRBP1	74.37
cg25971042	chr10	7139374	-0.3406	0.1324	0.0109	1		94.53
cg21705394	chr11	30344510	-0.3412	0.1327	0.0109	1	C11orf46	3.72
cg07230865	chr12	124397392	-0.9551	0.3715	0.0109	1	DNAH10	89.02
cg24487361	chr1	231473529	-0.3937	0.1531	0.0109	1	EXOC8	4.55
cg09416512	chr19	35838636	-0.3524	0.1371	0.0109	1		4.34
cg09255966	chr1	2334136	0.5196	0.2021	0.0109	1	RER1	92.48
cg04318212	chr14	65569343	-0.1371	0.05332	0.0109	1	MAX	2.08
cg06871974	chr7	47578960	-0.4217	0.164	0.0109	1	TNS3	94.25
cg05073901	chr7	48028663	0.4229	0.1645	0.0109	1	SUNC1	92.75
cg00654709	chr1	93646505	-0.4658	0.1812	0.0109	1	TMED5	3.9
cg24157836	chr5	180414896	4.717	1.835	0.0109	1	BTNL3	80.16
cg19546700	chr19	939596	0.5459	0.2123	0.0109	1	ARID3A	92.3
cg08183407	chr15	40804194	-0.4646	0.1807	0.0109	1		9.93
cg20205877	chr17	47841033	-0.172	0.0669	0.0109	1	FAM117A	3.32
cg11953335	chr4	141037812	-0.8818	0.343	0.0109	1	MAML3	11.45
cg21852634	chr6	52092001	0.5743	0.2234	0.0109	1		92.69
cg01979544	chrX	115594262	-0.8393	0.3265	0.0109	1	CT83	83.79
cg17030415	chr1	205209342	0.5886	0.229	0.0109	1	TMCC2	89.69
cg16182351	chr7	1023066	1.031	0.401	0.0109	1	CYP2W1	79.68
cg05258027	chr6	134273465	0.3649	0.142	0.0109	1	TBPL1	4.45
cg24520234	chr17	75555183	0.7716	0.3002	0.0109	1	LOC100507351	91.25
cg22312275	chr3	175931305	0.3929	0.1529	0.0109	1		95.7
cg05570367	chr10	1279779	0.5058	0.1968	0.0109	1	ADARB2	93.52
cg17445812	chr3	36986805	1.342	0.522	0.0109	1	TRANK1	35.03
cg12019259	chr21	19032856	-1.954	0.7602	0.0109	1		61.86
cg12749946	chr20	30674951	0.3343	0.1301	0.0109	1	HCK	95.12
cg12614789	chr15	76638473	-0.4036	0.1571	0.0109	1		5.59
cg20289988	chr1	61547758	-0.2679	0.1042	0.0109	1	NFIA	3.57
cg22421248	chr10	82796145	1.175	0.4573	0.0109	1		87.85
cg22305574	chr3	123797483	-0.8166	0.3178	0.0109	1		87.65
cg02903677	chr9	100000557	-0.1796	0.0699	0.0109	1	LOC100499484-C9ORF174	2.14
cg14445389	chr2	100426973	-0.4128	0.1606	0.0109	1	AFF3	93.16
cg15610548	chr4	81188051	-0.3317	0.1291	0.0109	1	FGF5	3.26
cg16247264	chr1	206942346	-1.417	0.5513	0.011	1	IL10	78.03
cg22250192	chr10	71124418	-1.008	0.3924	0.011	1	HK1	81.98
cg05552144	chr17	17942551	-0.5862	0.2281	0.011	1	ATPAF2	7.5
cg22369820	chr9	138248348	-0.8424	0.3279	0.011	1		82.63
cg06638515	chr6	33169581	1.085	0.4222	0.011	1	SLC39A7	73.73
cg25356393	chr20	62052156	-4.377	1.704	0.011	1	KCNQ2	79.72
cg06303744	chr6	170463305	1.987	0.7733	0.011	1		25.33
cg14990087	chr8	101871079	-0.6679	0.26	0.011	1		91.62
cg25814743	chr20	62402068	0.2549	0.0992	0.011	1	ZBTB46	98.31
cg06829186	chr2	233749749	0.2583	0.1006	0.011	1	NGEF	95.13
cg22914344	chr10	91187065	1.105	0.4302	0.011	1		72.84
cg07064226	chr3	37034997	0.1414	0.05503	0.011	1	MLH1	2.17
cg10426464	chr15	62457529	-0.0948	0.0369	0.011	1	C2CD4B	1.72
cg05919900	chr1	7121508	0.7408	0.2884	0.011	1	CAMTA1	85.91
cg16758581	chr1	100315911	-0.2113	0.08226	0.011	1	AGL	1.41
cg10196901	chrX	19374495	-0.5018	0.1954	0.011	1	PDHA1	93.98
cg14883961	chr8	127846077	0.9326	0.3631	0.011	1		81.02
cg05778415	chr2	75185968	-0.5538	0.2156	0.011	1	POLE4	5.5
cg18566083	chr9	137301635	0.8638	0.3363	0.011	1	RXRA	31.21
cg17693757	chr11	69481809	0.5863	0.2283	0.011	1	ORAOV1	85.74
cg07636095	chr6	27759817	-0.381	0.1484	0.011	1		4.06
cg04446724	chr7	157446432	-0.7278	0.2834	0.011	1	PTPRN2	91.02
cg21316154	chr8	99083177	-0.7398	0.2881	0.011	1	ERICH5	89.23
cg06484881	chr8	125797573	1.83	0.7126	0.011	1		46.07
cg01740001	chr19	47579456	0.66	0.257	0.011	1	ZC3H4	85.52
cg11667453	chr5	2100069	-1.412	0.5499	0.011	1		79.43
cg18340923	chr14	93896401	-1.654	0.6441	0.011	1	UNC79	33.84
cg14310231	chr11	1217166	-0.6572	0.2559	0.011	1		88.76
cg06403569	chr20	45061799	0.5428	0.2114	0.011	1		93.86
cg09439867	chr10	120018076	-1.727	0.6727	0.011	1		33.59
cg18785822	chr6	31697734	-0.1715	0.06678	0.011	1	DDAH2	2.74
cg09640300	chr6	7641144	0.4016	0.1564	0.011	1		93.73
cg27321949	chr4	3516692	-2.771	1.079	0.011	1	LRPAP1	66.3
cg02057469	chr7	95951623	-0.2654	0.1034	0.011	1	SLC25A13	2.91
cg04411041	chr11	47610098	1.027	0.4	0.011	1	FAM180B	52.2
cg08635097	chr13	44833857	1.833	0.7142	0.011	1		25.3
cg01155927	chr19	12913388	0.8119	0.3163	0.011	1	PRDX2	42.43
cg04169776	chr11	86413987	-0.5238	0.2041	0.011	1		92.04
cg13371501	chr10	5935533	-3.357	1.308	0.011	1	FBXO18	92.77
cg13542692	chr17	21416410	-0.2496	0.09723	0.011	1		2.91
cg23731781	chr1	156877970	0.5059	0.1971	0.011	1	PEAR1	91.35
cg21477176	chr19	54445888	-1.013	0.3948	0.011	1	CACNG7	18.91
cg17230649	chr7	11871915	-0.4467	0.1741	0.011	1	THSD7A	5.77
cg24007402	chr10	64530247	0.6432	0.2506	0.0111	1		90.63
cg17928651	chr1	3457807	0.2166	0.08441	0.0111	1	MEGF6	96.39
cg02131408	chr14	81702510	0.3028	0.118	0.0111	1		98
cg09228876	chr3	42738590	0.9996	0.3896	0.0111	1	HHATL	84.12
cg14689324	chr19	47760701	-0.2495	0.09724	0.0111	1	CCDC9	4.26
cg19452056	chr15	72565039	-0.1342	0.05228	0.0111	1	PARP6	1.04
cg11786657	chr15	27113511	-0.6843	0.2667	0.0111	1	GABRA5	6.4
cg16549686	chr16	2523001	0.8591	0.3348	0.0111	1	NTN3	82.4
cg06346857	chr1	21877579	0.3086	0.1203	0.0111	1	ALPL	97.29
cg02204688	chr19	54926200	1.945	0.7583	0.0111	1	TTYH1	62.58
cg23009012	chr8	102806212	-0.8572	0.3341	0.0111	1	NCALD	82.06
cg13056744	chr6	29894940	-2.549	0.9936	0.0111	1		9.12
cg18765822	chr4	190802048	1.078	0.4204	0.0111	1		84.87
cg22412481	chr15	69709830	-0.5134	0.2001	0.0111	1	KIF23	92.31
cg02557442	chr9	98585912	1.415	0.5516	0.0111	1	LINC00476	90.83
cg27401891	chr17	7611315	-0.6713	0.2617	0.0111	1	EFNB3	90.19
cg03966425	chr20	53297269	-2.908	1.134	0.0111	1		45.26
cg16300317	chr6	111409547	-0.2261	0.08816	0.0111	1	SLC16A10	2.87
cg04594452	chr10	124906685	-0.6618	0.258	0.0111	1	HMX2	8.31
cg05181322	chr16	19078982	-0.2882	0.1123	0.0111	1	COQ7	3.52
cg09523446	chr8	33330804	-0.109	0.04249	0.0111	1	FUT10	1.97
cg11027268	chr18	37546689	-0.6536	0.2548	0.0111	1		89.18
cg13543355	chr14	77350013	-0.4855	0.1893	0.0111	1		8.85
cg25718394	chr19	51532399	-0.5006	0.1952	0.0111	1	KLK11	92.2
cg10520135	chr10	59912965	-1.5	0.5849	0.0111	1		81.14
cg10050816	chr16	86549237	-0.2654	0.1035	0.0111	1		3.35
cg21560830	chr22	49879782	2.251	0.8777	0.0111	1		68.39
cg15257281	chr1	228700193	0.606	0.2363	0.0111	1	BTNL10	83.6
cg01607625	chr6	32847830	-3.349	1.306	0.0111	1	PPP1R2P1	36.62
cg14578866	chr2	1680784	0.3397	0.1325	0.0111	1	PXDN	97.62
cg06699275	chr11	68518961	-0.1322	0.05157	0.0111	1	MTL5	2.14
cg04161137	chr1	22974180	0.5954	0.2322	0.0111	1	C1QC	93.46
cg06430061	chr5	75013592	1.452	0.5662	0.0111	1	C5orf37	55.27
cg03719634	chr3	100211280	-0.4123	0.1608	0.0111	1	TMEM45A	3.42
cg26091232	chr3	192746235	-1.501	0.5853	0.0111	1		46.36
cg18640536	chr5	126211060	0.4112	0.1604	0.0111	1	MARCH3	94.02
cg25287272	chr1	29213233	1.392	0.5428	0.0111	1	EPB41	27.07
cg24548108	chr20	61558013	-0.2678	0.1044	0.0111	1	DIDO1	4.27
cg04675774	chr17	40995893	0.6263	0.2443	0.0111	1	AOC2	89.58
cg26557540	chr17	30820407	-1.087	0.4242	0.0111	1	MYO1D	87
cg03970811	chr3	187915328	2.134	0.8326	0.0111	1	LPP	52.76
cg21992447	chr7	106669859	-0.8275	0.3228	0.0111	1		90.29
cg10175753	chr19	50219606	0.9787	0.3818	0.0111	1		34.67
cg01716296	chr4	151133530	-0.4489	0.1751	0.0111	1	DCLK2	93.65
cg08429959	chr10	102740546	0.572	0.2231	0.0111	1	SEMA4G	90.07
cg01984296	chrX	17986727	-1.267	0.4941	0.0111	1		82.64
cg17677524	chr7	150069026	0.406	0.1584	0.0111	1	REPIN1	96.7
cg07977667	chr2	171993519	-0.5635	0.2199	0.0112	1	TLK1	91.2
cg12930882	chr5	37825585	-1.52	0.5929	0.0112	1	GDNF	21.84
cg10574024	chr19	1460246	0.5968	0.2329	0.0112	1	APC2	90.24
cg08607780	chr1	53556701	4.462	1.741	0.0112	1	SLC1A7	38.83
cg04169501	chr8	39928145	-3.579	1.397	0.0112	1		86.36
cg03716388	chr7	114628176	0.5679	0.2216	0.0112	1	MDFIC	91.74
cg25019707	chr11	69994152	-0.6719	0.2622	0.0112	1	ANO1	91.12
cg24153916	chrX	133679038	-1.181	0.4608	0.0112	1	MGC16121	13.46
cg14175032	chr14	73602718	0.9325	0.3639	0.0112	1	PSEN1	78.56
cg20801500	chr2	220462218	-0.08467	0.03304	0.0112	1	STK11IP	1.64
cg27465534	chrX	15288295	-0.7787	0.3039	0.0112	1	ASB9	21.48
cg24375465	chr6	121767882	-0.636	0.2482	0.0112	1	GJA1	91.77
cg05904914	chr6	155647461	0.53	0.2069	0.0112	1		92.81
cg15573447	chrX	112197974	-0.614	0.2396	0.0112	1		92.16
cg02221303	chr11	118827529	0.56	0.2186	0.0112	1	UPK2	11.81
cg27465654	chr2	71221575	-0.6978	0.2724	0.0112	1	TEX261	8.53
cg16309866	chr7	41264719	0.8233	0.3213	0.0112	1		76.43
cg04860892	chr2	209007628	-0.3736	0.1458	0.0112	1	LOC100507443	94.53
cg26266950	chr7	19160621	1.182	0.4615	0.0112	1		12.48
cg07597874	chr22	18561409	-0.2077	0.08107	0.0112	1	PEX26	2.82
cg07141702	chr19	44100719	0.3916	0.1529	0.0112	1	ZNF576	6.15
cg10398418	chr10	11312015	1.022	0.399	0.0112	1	CUGBP2	88.68
cg27167381	chrX	146312384	-0.7842	0.3061	0.0112	1	MIR506	91.77
cg00568405	chr11	84235356	-6.017	2.349	0.0112	1	DLG2	81.07
cg15615393	chr9	124922248	-0.2198	0.0858	0.0112	1	NDUFA8	3.12
cg08701393	chr19	15795480	3.083	1.203	0.0112	1	CYP4F12	64.07
cg06998108	chr3	32020308	0.7652	0.2988	0.0112	1	OSBPL10	81.85
cg11548462	chr17	6616888	-1.535	0.5992	0.0112	1	SLC13A5	33.57
cg22538505	chr6	31600453	0.7424	0.2898	0.0112	1	BAT2	85.43
cg02365780	chr2	101437872	-1.639	0.6398	0.0112	1	NPAS2	40.15
cg05986838	chr8	8643530	1.188	0.464	0.0112	1	MFHAS1	50.33
cg27434890	chr6	135517041	2.176	0.8494	0.0112	1	MYB	55.09
cg07109603	chr12	24049014	-1.429	0.5578	0.0112	1	SOX5	46.58
cg09721659	chr14	81422111	-1.138	0.4444	0.0112	1	TSHR	19.57
cg25506514	chr9	116917736	-0.2985	0.1165	0.0112	1	COL27A1	3.78
cg09775825	chr1	73191077	0.9713	0.3793	0.0112	1		55.4
cg07588308	chr16	31724557	-0.1894	0.07397	0.0112	1	ZNF720	1.5
cg27091955	chr5	171520923	0.3285	0.1283	0.0112	1	STK10	95.32
cg11729848	chr5	145252094	-0.614	0.2398	0.0112	1	GRXCR2	92.4
cg20063333	chrX	70316029	-1.833	0.7158	0.0112	1	FOXO4	16.58
cg08714895	chr1	17996919	0.1039	0.04056	0.0112	1	ARHGEF10L	98.44
cg21945930	chr7	96631580	-0.7613	0.2973	0.0112	1	DLX6AS	10.65
cg27084175	chr14	63134296	4.341	1.695	0.0112	1		61.76
cg01119407	chr12	113229584	2.51	0.9803	0.0112	1	RPH3A	12.98
cg02219159	chr17	1182702	-1.318	0.5147	0.0112	1	TUSC5	67.97
cg27175542	chrX	21981896	-0.6112	0.2387	0.0112	1	SMS	92.8
cg25096264	chr1	112860317	-1.007	0.3933	0.0112	1		74.94
cg19873382	chr6	127439539	-0.2558	0.09992	0.0112	1	RSPO3	4.79
cg27441689	chr15	41408716	0.185	0.07225	0.0112	1	INO80	1.54
cg01935976	chr9	138992454	1.239	0.484	0.0112	1		82.75
cg14741713	chr3	45860640	-3.404	1.33	0.0112	1		92.1
cg21591807	chr19	49258851	0.3847	0.1503	0.0112	1	FGF21	94.14
cg05840553	chr9	130212635	-0.2088	0.08157	0.0112	1	RPL12	2.66
cg26461510	chr1	248569107	0.7366	0.2878	0.0112	1	OR2T1	87.61
cg25007393	chr12	132334122	0.2978	0.1163	0.0112	1	MMP17	96.3
cg13502189	chr13	100193220	-0.5317	0.2077	0.0112	1	TM9SF2	92.36
cg10373728	chr2	158842838	-0.2827	0.1104	0.0113	1		95.44
cg06649000	chr12	53853102	1.52	0.594	0.0113	1	PCBP2	66.69
cg11884741	chr11	134449995	0.6545	0.2557	0.0113	1		86.9
cg20979081	chrX	14939309	-0.7454	0.2912	0.0113	1	MOSPD2	88.98
cg02832485	chr3	13595054	1.368	0.5344	0.0113	1	FBLN2	54.1
cg13187849	chr1	89580443	-0.7816	0.3054	0.0113	1	GBP2	85.73
cg21782309	chr11	1473279	-2.98	1.164	0.0113	1	BRSK2	89.71
cg17380689	chr22	30969814	1.106	0.4321	0.0113	1		59.73
cg03693392	chr16	69346185	1.089	0.4255	0.0113	1	VPS4A	81.56
cg21365924	chr6	79339518	-1.944	0.7596	0.0113	1		84.8
cg13451174	chr2	31351106	-1.524	0.5954	0.0113	1	GALNT14	86.3
cg23582561	chr3	108738381	-0.5233	0.2045	0.0113	1	MORC1	92.78
cg16553297	chr4	123632037	-1.097	0.4287	0.0113	1		82.67
cg01775501	chr9	140282739	0.7402	0.2892	0.0113	1	EXD3	83.65
cg08897044	chr19	12950850	0.9723	0.3799	0.0113	1	MAST1	58.46
cg25356621	chr12	74686282	0.6318	0.2469	0.0113	1		93.96
cg16099169	chr2	106886729	2.45	0.9573	0.0113	1		14.85
cg21188037	chr7	45018658	-0.27	0.1055	0.0113	1	MYO1G	2.94
cg19056791	chr3	9792670	0.7596	0.2968	0.0113	1	OGG1	79.98
cg23509403	chrX	148617502	-1.069	0.4176	0.0113	1	LINC00893	82.42
cg00179328	chr3	111393448	-0.1397	0.05461	0.0113	1	PLCXD2	2.59
cg27539963	chr19	33538304	-1.225	0.4789	0.0113	1	RHPN2	89.04
cg21383772	chr12	34552933	-1.416	0.5534	0.0113	1		84.81
cg03453232	chr12	93362009	-0.5393	0.2108	0.0113	1		91.6
cg13100962	chr11	33921158	-1.416	0.5532	0.0113	1		77.93
cg13885138	chr16	85468566	2.723	1.064	0.0113	1		83.16
cg00713942	chr8	39713316	-1.139	0.4452	0.0113	1		77.33
cg01139861	chr7	50343298	2.208	0.8629	0.0113	1	IKZF1	16.78
cg04903883	chr14	106321551	0.7243	0.2831	0.0113	1		94.2
cg25721625	chr10	44880236	0.4075	0.1593	0.0113	1	CXCL12	5.36
cg19860684	chr2	23604258	1.178	0.4605	0.0113	1		26.53
cg07673230	chr8	98789233	-1.808	0.7068	0.0113	1	LAPTM4B	45.61
cg27510007	chr15	41136550	-0.1031	0.04031	0.0113	1	SPINT1	1.78
cg10869378	chr1	21636989	0.6055	0.2367	0.0113	1	ECE1	91.39
cg03115886	chr20	2845218	0.5328	0.2083	0.0113	1	VPS16	92.5
cg14799538	chr3	150245999	-1.391	0.5436	0.0113	1		73.92
cg00613753	chr10	6622433	-0.3693	0.1444	0.0113	1	PRKCQ	4.29
cg09431385	chrX	148535849	-1.465	0.5729	0.0113	1		86.19
cg00569010	chr10	100151610	0.5408	0.2115	0.0113	1	PYROXD2	92.47
cg16789852	chr12	54361116	-1.003	0.3921	0.0113	1	HOTAIR	10.27
cg10722799	chr21	36041699	-0.3021	0.1182	0.0113	1	CLIC6	4.14
cg18677773	chr5	168018169	1.271	0.4971	0.0113	1		63.1
cg20377627	chr16	23194721	-0.7315	0.2861	0.0113	1	SCNN1G	7.96
cg04360313	chr19	10828869	-0.0813	0.0318	0.0113	1	DNM2	1.84
cg24792360	chr1	24195143	2.19	0.8565	0.0113	1	FUCA1	49.06
cg26759515	chr16	67515027	-0.4543	0.1777	0.0113	1	ATP6V0D1	5.42
cg01420306	chrX	18165233	-1.793	0.7013	0.0113	1		55.5
cg16879197	chr4	5970525	0.8864	0.3467	0.0113	1	C4orf50	82.06
cg24739950	chr15	23390329	-0.8237	0.3222	0.0113	1		81.02
cg06622468	chr19	10491460	-0.9237	0.3613	0.0114	1	TYK2	14.3
cg21084702	chr6	31107663	-1.034	0.4043	0.0114	1	PSORS1C1	80.96
cg25417913	chr2	24714793	-0.2926	0.1145	0.0114	1		1.93
cg05003908	chr8	144789164	1.808	0.7074	0.0114	1	LOC100130274	74.66
cg15174565	chr15	101728234	1.021	0.3993	0.0114	1	CHSY1	43.31
cg13945442	chr9	138673031	0.8899	0.3481	0.0114	1	KCNT1	82.69
cg18780217	chr12	112204756	-0.4907	0.1919	0.0114	1	ALDH2	5.47
cg17178280	chr15	41952458	-0.1891	0.07397	0.0114	1	MGA	3.68
cg20487580	chr15	40730663	1.293	0.506	0.0114	1	BAHD1	78.18
cg06857263	chr19	47260556	0.469	0.1835	0.0114	1	FKRP	94.53
cg10142579	chr22	38349943	-0.1801	0.07048	0.0114	1	C22orf23	3.6
cg16163883	chrX	129454744	-1.008	0.3944	0.0114	1		90.25
cg00913360	chr7	151594392	-1.639	0.6411	0.0114	1		69.73
cg02260750	chr3	38591859	0.6212	0.2431	0.0114	1	SCN5A	89.13
cg00924460	chr11	32175112	1.407	0.5506	0.0114	1		43.19
cg02127745	chr3	10306043	-1.745	0.6827	0.0114	1	TATDN2	76.43
cg09243400	chr22	26986286	-0.1596	0.06244	0.0114	1	TPST2	2.7
cg05586820	chr12	54862751	-0.5677	0.2222	0.0114	1	GTSF1	90.91
cg20977864	chr16	71264290	1.032	0.404	0.0114	1	HYDIN	61.75
cg01387070	chr13	53218247	5.409	2.117	0.0114	1		89.96
cg08409480	chr18	61558489	1.02	0.399	0.0114	1	SERPINB2	79.49
cg02556655	chr11	63975026	-0.2193	0.08581	0.0114	1	FERMT3	2.66
cg20803418	chr5	20360523	-1.363	0.5334	0.0114	1	CDH18	78.04
cg20104535	chr2	172750996	-0.2427	0.09499	0.0114	1	SLC25A12	4.11
cg21362390	chrX	144903565	-0.7848	0.3071	0.0114	1	SLITRK2	24.2
cg26063625	chr1	14074164	-0.6136	0.2401	0.0114	1	PRDM2	92.15
cg03464224	chr4	154439980	-1.332	0.5214	0.0114	1	KIAA0922	82.96
cg23121993	chr5	1883954	-0.499	0.1953	0.0114	1	IRX4	5.66
cg00875775	chr14	103593920	0.9403	0.368	0.0114	1	TNFAIP2	86.65
cg26998717	chr12	81110893	-1.271	0.4974	0.0114	1	MYF5	13.64
cg23726559	chrX	70288735	-0.7204	0.2819	0.0114	1	SNX12	20.94
cg23177527	chr13	106170567	0.4962	0.1942	0.0114	1		92.88
cg12500589	chr21	41838303	0.7811	0.3057	0.0114	1	DSCAM	77.9
cg11245431	chr2	70056635	-0.08144	0.03187	0.0114	1	GMCL1	1.57
cg03072378	chr17	48046738	-0.3566	0.1396	0.0114	1	DLX4	5.34
cg23676784	chr1	22968681	-0.132	0.05168	0.0114	1	C1QC	2.54
cg21292659	chrX	14427478	-1.106	0.4329	0.0114	1		80.42
cg05089090	chr13	37005570	-0.3542	0.1386	0.0114	1	CCNA1	2.82
cg17146962	chr1	110735174	0.5399	0.2113	0.0114	1	SLC6A17	86.11
cg27521093	chr2	25358056	0.3123	0.1222	0.0114	1	EFR3B	95.21
cg25535027	chr6	33169019	0.5998	0.2348	0.0114	1	SLC39A7	13.05
cg17372408	chr8	143427750	0.4897	0.1917	0.0114	1	TSNARE1	96.21
cg01308601	chr12	117175828	-0.377	0.1476	0.0114	1	C12orf49	4.55
cg04450606	chr1	153283317	-1.078	0.422	0.0114	1	PGLYRP3	70.39
cg24671807	chr2	68547557	0.9462	0.3704	0.0114	1	CNRIP1	8.99
cg26577683	chr1	17892612	1.09	0.4269	0.0114	1	ARHGEF10L	70.92
cg21322241	chr18	74728838	0.3245	0.127	0.0114	1	MBP	95.32
cg09780975	chr1	65888543	-0.3744	0.1466	0.0114	1	LEPROT	94.73
cg20730333	chr10	118349587	0.6889	0.2697	0.0114	1	PNLIPRP1	85.29
cg21120413	chr5	177946120	0.3641	0.1425	0.0114	1	COL23A1	94.45
cg08898371	chr2	128174914	0.5994	0.2347	0.0114	1	PROC	86.47
cg24251426	chr11	111340124	1.195	0.4679	0.0114	1	BTG4	33.64
cg06753425	chr6	33878297	0.4345	0.1701	0.0114	1		93
cg17140673	chr4	111117400	-0.338	0.1323	0.0114	1	ELOVL6	4.69
cg13994673	chr16	82078005	0.8897	0.3484	0.0114	1	HSD17B2	84.07
cg14210790	chr15	70877277	0.6394	0.2503	0.0114	1		84.22
cg25969661	chr19	11851188	-0.944	0.3696	0.0114	1	ZNF823	85.66
cg04549489	chr12	15747985	-0.5715	0.2238	0.0114	1	PTPRO	87.43
cg24824295	chr6	148835054	1.358	0.5316	0.0114	1	SASH1	49.34
cg08105781	chr7	121784504	0.2487	0.09737	0.0114	1	AASS	3.18
cg26372498	chr2	168614674	-0.5569	0.218	0.0114	1		91.32
cg03051439	chr6	143771611	-0.276	0.1081	0.0114	1	ADAT2	3.19
cg09910183	chr2	19823375	-2.396	0.9384	0.0114	1		68.13
cg07720105	chr19	14591345	0.6862	0.2687	0.0114	1	GIPC1	53.66
cg14723799	chr14	50101089	-0.2205	0.08633	0.0114	1	C14orf104	3.2
cg00738387	chr6	150066836	1.345	0.5267	0.0115	1	NUP43	24.41
cg06077978	chrX	48690457	-1.087	0.4258	0.0115	1	PCSK1N	21.61
cg11905407	chr11	104871117	0.7305	0.2861	0.0115	1	CASP5	83.25
cg05402265	chr6	52926119	-0.1974	0.07731	0.0115	1	ICK	2.65
cg23658728	chr1	27652185	-0.4678	0.1832	0.0115	1	TMEM222	92.2
cg05714094	chr11	117102988	-1.273	0.4987	0.0115	1	RNF214	23.02
cg10234184	chr7	73163605	0.8128	0.3184	0.0115	1		38.36
cg03611088	chr19	34110688	1.034	0.4049	0.0115	1		75.81
cg25008858	chr2	220313657	-0.5397	0.2114	0.0115	1	SPEG	7.67
cg16052975	chr17	15821016	-0.495	0.1939	0.0115	1		8.11
cg18387216	chr6	114291911	-0.1461	0.05725	0.0115	1	HDAC2	1.02
cg15883581	chr1	80020650	-0.4931	0.1932	0.0115	1		91.69
cg04988098	chr10	88124965	-0.4283	0.1678	0.0115	1	GRID1	4.36
cg21245265	chr3	13780560	-2.325	0.9109	0.0115	1	LINC00620	41.47
cg16338060	chr14	50863307	-0.349	0.1367	0.0115	1	CDKL1	2.97
cg09791459	chr16	67753402	-0.1659	0.06499	0.0115	1	GFOD2	2.74
cg04572930	chr7	4754834	3.451	1.352	0.0115	1	FOXK1	56.19
cg25656981	chrX	56262829	-0.7623	0.2987	0.0115	1	KLF8	86.13
cg18468176	chr14	95623969	-0.4813	0.1886	0.0115	1	FLJ45244	6.12
cg23325670	chr19	17337031	-0.2899	0.1136	0.0115	1	OCEL1	3.04
cg07571091	chr12	13194794	0.4945	0.1937	0.0115	1		92.46
cg14383545	chr9	104161489	-0.1258	0.0493	0.0115	1	MRPL50	2.02
cg00594222	chr1	78080111	-0.5642	0.2211	0.0115	1	ZZZ3	88.54
cg08353054	chr5	68472492	0.2976	0.1166	0.0115	1	CCNB1	94.73
cg13448446	chr1	187440465	-0.7054	0.2764	0.0115	1		90.76
cg22250546	chr19	33791370	0.9975	0.3909	0.0115	1	CEBPA	45.62
cg25310700	chr10	5702083	0.8814	0.3454	0.0115	1	ASB13	41.84
cg11342910	chr13	28024450	-0.1069	0.0419	0.0115	1	MTIF3	1.96
cg00093058	chr16	717932	-0.2696	0.1057	0.0115	1	RHOT2	3.49
cg05824509	chr15	94525025	-0.5695	0.2232	0.0115	1	LINC01580	91.8
cg15106604	chr19	5691749	1.627	0.6379	0.0115	1		46.7
cg10081660	chr1	205535209	0.7678	0.301	0.0115	1		89.4
cg10861407	chr9	108209278	-0.4627	0.1814	0.0115	1	FSD1L	93.26
cg05531421	chr1	65772338	1.973	0.7734	0.0115	1	DNAJC6	92.37
cg23829528	chr3	38670922	0.6951	0.2725	0.0115	1	SCN5A	82.33
cg06615316	chr18	67482658	-1.761	0.6904	0.0115	1	DOK6	82.9
cg07830923	chr6	77157788	-0.7335	0.2876	0.0115	1		89.07
cg26331803	chr5	143915687	-0.7176	0.2813	0.0115	1		90.88
cg17871537	chr5	118788128	0.2377	0.0932	0.0115	1	HSD17B4	3.19
cg17178126	chr1	31331750	-0.8409	0.3297	0.0115	1		88.55
cg16937078	chr3	12044724	0.9285	0.364	0.0115	1	SYN2	86.38
cg19054986	chr16	33367076	-1.276	0.5005	0.0115	1		83.84
cg16667814	chr6	138060250	-0.458	0.1796	0.0116	1	LOC100507406	93.64
cg10502175	chr16	67570611	0.8427	0.3304	0.0116	1	FAM65A	73.48
cg05776274	chr7	30266237	0.9662	0.3789	0.0116	1		69.39
cg00785452	chr11	123677831	-1.337	0.5244	0.0116	1	OR6M1	82.66
cg07209298	chr1	196795943	-3.082	1.208	0.0116	1	CFHR1	67.97
cg27523882	chr12	57634665	-0.8677	0.3402	0.0116	1	NDUFA4L2	8.26
cg14554743	chr2	99797383	-0.1711	0.06708	0.0116	1	MRPL30	2.4
cg18147819	chr4	53710110	1.294	0.5076	0.0116	1		50.39
cg05965693	chr14	24760368	0.6669	0.2615	0.0116	1	DHRS1	83.12
cg14509405	chr16	30008648	-1.544	0.6053	0.0116	1	HIRIP3	92.06
cg14885187	chr6	47445511	-0.1902	0.07461	0.0116	1	CD2AP	2.66
cg14443953	chr11	31837124	0.2294	0.08997	0.0116	1	PAX6	3.34
cg15713546	chr17	7253539	-1.956	0.7673	0.0116	1	ACAP1	24.87
cg14799087	chr12	132257058	-0.9509	0.3729	0.0116	1	SFSWAP	86.73
cg17908734	chr12	19861067	-4.658	1.827	0.0116	1		86.84
cg09570682	chr6	106429443	-0.1117	0.04381	0.0116	1		2.15
cg05409218	chr3	27756851	-0.1228	0.04819	0.0116	1		2.04
cg15421363	chr5	131826865	-1.223	0.4798	0.0116	1	IRF1	18.91
cg07891080	chr18	76693954	0.4428	0.1737	0.0116	1		92.72
cg24923700	chr3	142315220	-0.09655	0.03788	0.0116	1	PLS1	2.13
cg13625388	chr13	22546284	-1.287	0.505	0.0116	1		81.72
cg07233109	chr11	78387423	-0.8896	0.349	0.0116	1	ODZ4	89.75
cg00611818	chr4	78074683	0.8892	0.3489	0.0116	1		87.78
cg07066067	chr16	2755024	0.6477	0.2541	0.0116	1	KCTD5	81.98
cg25122000	chrX	152938775	-1.123	0.4408	0.0116	1	PNCK	15.36
cg07989501	chr12	53835350	-0.2145	0.08416	0.0116	1	PRR13	2.15
cg17128730	chr22	38577679	-0.1399	0.05489	0.0116	1	PLA2G6	2.58
cg26446105	chr6	170334620	0.5786	0.227	0.0116	1		92.12
cg00825317	chr8	143747318	0.4465	0.1752	0.0116	1	JRK	93.94
cg00206407	chr20	62178943	1.216	0.4772	0.0116	1	SRMS	49.17
cg10533242	chr1	246950204	0.5072	0.199	0.0116	1		92.57
cg03420389	chr16	48720568	0.7812	0.3065	0.0116	1		79.58
cg24572019	chr2	74428702	0.4108	0.1612	0.0116	1	MTHFD2	92.41
cg10231400	chr15	86247495	-1.599	0.6276	0.0116	1	AKAP13	63.85
cg12897901	chr11	126225297	-0.1446	0.05676	0.0116	1	ST3GAL4	2.1
cg14697406	chr1	110030795	0.6181	0.2426	0.0116	1	ATXN7L2	86.81
cg03524219	chr9	138510116	1.408	0.5524	0.0116	1		68.36
cg18839609	chr10	60936070	-0.8469	0.3324	0.0116	1	PHYHIPL	6.72
cg06087988	chr2	46567260	5.213	2.046	0.0116	1	EPAS1	61.14
cg09946026	chr6	25366747	-1.445	0.5673	0.0116	1	LRRC16A	76.27
cg16641190	chrX	109246250	-1.889	0.7414	0.0116	1	TMEM164	18.8
cg26134619	chr4	17325429	-1.09	0.4281	0.0116	1		83.82
cg19264056	chr12	20704653	0.1331	0.05226	0.0116	1	PDE3A	97.51
cg18923105	chr14	64675705	-0.5909	0.232	0.0116	1	SYNE2	87.78
cg02335441	chr3	130745948	-0.9478	0.3721	0.0116	1	NEK11	6.82
cg16196728	chr12	1937877	3.879	1.523	0.0116	1	LRTM2	69.45
cg09912589	chrX	112067795	-1.068	0.4193	0.0117	1	AMOT	82.04
cg06818851	chr1	907708	0.7273	0.2855	0.0117	1	PLEKHN1	91.32
cg01184387	chr5	176306590	0.2255	0.08853	0.0117	1	UNC5A	95.96
cg08680598	chr22	49984980	-0.4198	0.1648	0.0117	1		93.98
cg20600379	chr6	32909282	1.567	0.6151	0.0117	1	HLA-DMB	47.95
cg24653100	chr15	74422545	-0.1276	0.05008	0.0117	1	ISLR2	2.75
cg10902987	chr2	8500179	0.4229	0.166	0.0117	1		94.28
cg19079233	chr7	16439165	0.4055	0.1592	0.0117	1	ISPD	94.76
cg11377730	chr8	17270604	-0.2706	0.1062	0.0117	1	MTMR7	2.09
cg04014002	chr1	33206468	-0.4108	0.1613	0.0117	1	KIAA1522	94.29
cg13624833	chr5	159413877	1.139	0.4472	0.0117	1		56.21
cg10480038	chr20	30327108	-0.1438	0.05645	0.0117	1	TPX2	2.56
cg03355952	chr2	179316072	-0.6454	0.2534	0.0117	1	PRKRA	10.68
cg05309912	chr10	115752615	0.941	0.3695	0.0117	1		74.18
cg00342468	chr20	58151407	1.159	0.4552	0.0117	1	PHACTR3	52.2
cg20330521	chr8	121217010	0.7093	0.2785	0.0117	1	COL14A1	83.18
cg03873322	chr6	142409202	-1.863	0.7316	0.0117	1	NMBR	25.69
cg09887634	chr1	233122135	0.1982	0.07784	0.0117	1	PCNXL2	97.51
cg13338949	chr6	4661470	0.4849	0.1904	0.0117	1		92.54
cg13728650	chr3	127300268	0.5431	0.2133	0.0117	1	TPRA1	87.68
cg25248094	chrX	123480304	-1.039	0.4081	0.0117	1	SH2D1A	23.07
cg14864853	chr5	63801847	-1.05	0.4125	0.0117	1	RGS7BP	21.21
cg15382942	chr14	100097020	0.6297	0.2473	0.0117	1		84.4
cg22254299	chr17	77772001	-0.2877	0.113	0.0117	1	CBX8	5.22
cg17923246	chr16	66997406	0.7835	0.3077	0.0117	1	CES3	77.66
cg01927065	chr2	97001301	-0.17	0.06678	0.0117	1	NCAPH	1.36
cg15665376	chr21	39576893	0.9132	0.3587	0.0117	1	DSCR10	81.68
cg02924534	chr2	204400330	-0.1473	0.05788	0.0117	1	RAPH1	3.46
cg09196572	chr6	13615041	-0.2395	0.09409	0.0117	1	SIRT5	3.15
cg13197078	chr6	31963919	0.7948	0.3122	0.0117	1	C4B	85.18
cg11601048	chr10	43814604	0.4788	0.1881	0.0117	1		93.06
cg24164238	chr13	114199055	0.5995	0.2355	0.0117	1	TMCO3	83.35
cg24811886	chr5	173249408	0.5557	0.2183	0.0117	1		90.56
cg11065439	chr17	18095427	-0.6486	0.2548	0.0117	1	ALKBH5	89.79
cg18062628	chr5	28648378	-0.6628	0.2604	0.0117	1		90.71
cg14653225	chr1	228003938	0.4996	0.1963	0.0117	1	PRSS38	94.94
cg14240706	chr2	192777328	0.3376	0.1327	0.0117	1		94.36
cg08105396	chr1	153539058	-0.4592	0.1805	0.0117	1	S100A2	5.83
cg20798872	chr1	15850838	-0.2155	0.08468	0.0117	1	CASP9	1.78
cg25173889	chr15	43509980	-0.5677	0.2231	0.0117	1	EPB42	90.85
cg10492953	chr4	55097420	1.032	0.4056	0.0117	1	PDGFRA	7.61
cg04291025	chr15	69746140	0.359	0.1411	0.0117	1	RPLP1	4.5
cg23392730	chr10	75541345	0.9647	0.3791	0.0117	1	CHCHD1	10.5
cg01021724	chr4	114683242	-0.2702	0.1062	0.0117	1	CAMK2D	3.37
cg07700249	chr20	60779642	0.3936	0.1547	0.0117	1		94.05
cg14621448	chr1	36866750	1.325	0.5206	0.0117	1		28.9
cg08594659	chr11	27899944	1.324	0.5205	0.0117	1		62.22
cg22958047	chr15	96909322	-0.2737	0.1076	0.0117	1		7.69
cg06794398	chr1	156265456	-0.1839	0.0723	0.0118	1	C1orf85	2.7
cg06908352	chr4	157468425	2.086	0.82	0.0118	1		76.38
cg12375870	chr1	227431744	-1.213	0.4766	0.0118	1	CDC42BPA	86.29
cg27315673	chr2	101642224	-0.6639	0.261	0.0118	1	TBC1D8	90.96
cg06880028	chr6	75918165	0.2567	0.1009	0.0118	1		2.35
cg01909342	chr2	3763943	0.9939	0.3907	0.0118	1	DCDC2C	60.54
cg09767524	chr13	67622549	-1.135	0.4462	0.0118	1	PCDH9	55.71
cg18547262	chr5	149109673	-0.3	0.118	0.0118	1	PPARGC1B	3.8
cg05809843	chr8	24918863	1.464	0.5756	0.0118	1		65.99
cg11902726	chr12	16763765	-0.7189	0.2826	0.0118	1		9.79
cg14817749	chr15	22918094	0.6414	0.2522	0.0118	1	CYFIP1	87.85
cg12776033	chr6	31939059	1.08	0.4247	0.0118	1	STK19	76.9
cg16204552	chr7	23530810	-2.452	0.9639	0.0118	1	RPS2P32	62.85
cg06976589	chr4	1304048	-1.407	0.5532	0.0118	1	MAEA	72.56
cg16966962	chr1	201915989	-0.2468	0.09706	0.0118	1	LMOD1	3.44
cg15314890	chrX	40031314	-0.6728	0.2645	0.0118	1	BCOR	3.93
cg27281882	chr20	9820740	-0.9754	0.3835	0.0118	1	PAK7	85.6
cg11442421	chr7	130352236	-0.347	0.1365	0.0118	1	COPG2	94.73
cg19764539	chr21	44394723	-0.3667	0.1442	0.0118	1	PKNOX1	4.64
cg02041137	chr17	3571890	-0.1173	0.04612	0.0118	1	TMEM93	1.02
cg07547279	chr7	151433873	-4.848	1.907	0.0118	1	PRKAG2	56.31
cg14168269	chr9	131986109	0.7212	0.2836	0.0118	1		89.38
cg10880759	chr1	3635591	8.008	3.149	0.0118	1	TP73	38.11
cg04981152	chr1	151138358	-0.3827	0.1505	0.0118	1	SCNM1	4.26
cg05706446	chr11	74863001	0.6856	0.2697	0.0118	1	SLCO2B1	84.25
cg04560213	chr16	13149464	1.102	0.4333	0.0118	1	SHISA9	79.78
cg00860110	chr18	2578084	-1.534	0.6034	0.0118	1	NDC80	23.55
cg18103459	chr5	156486194	0.9157	0.3601	0.0118	1	HAVCR1	84.63
cg16903650	chr11	44717995	0.6537	0.2571	0.0118	1		89.72
cg16402817	chr2	165698673	-0.6804	0.2676	0.0118	1	COBLL1	8.38
cg17076397	chr5	10353763	-1.292	0.5081	0.0118	1	MARCH6	25.67
cg00885602	chr18	2638405	-0.7688	0.3024	0.0118	1		92.56
cg03118604	chr6	29818079	-2.989	1.176	0.0118	1		16.88
cg04118462	chr3	149530148	0.928	0.365	0.0118	1	RNF13	76.59
cg25296939	chr12	120884387	-0.3234	0.1272	0.0118	1	GATC	5.92
cg14846293	chr17	63557693	-0.2643	0.104	0.0118	1	AXIN2	3.62
cg01822145	chr17	17621774	-1.062	0.4179	0.0118	1	RAI1	31.31
cg16437027	chr5	176278444	0.9225	0.3629	0.0118	1	UNC5A	81.98
cg00004031	chrX	139770907	-1.027	0.404	0.0118	1		86.76
cg21894210	chr16	56155790	-1.458	0.5737	0.0118	1	LOC283856	37.88
cg17096262	chr10	29759227	0.465	0.183	0.0118	1	SVIL	95.12
cg08577812	chr9	33193980	-0.4186	0.1647	0.0118	1		93.38
cg23455629	chr2	127207503	0.871	0.3428	0.0119	1		84.7
cg23570050	chrX	11767975	-0.9551	0.3759	0.0119	1		86.32
ch.2.88490217F	chr2	88709102	0.7028	0.2766	0.0119	1		10.34
cg10377153	chr9	96846724	-1.371	0.5395	0.0119	1	PTPDC1	75.7
cg22451233	chr4	157892765	-0.8244	0.3245	0.0119	1	PDGFC	13.73
cg23000309	chr14	86087847	-0.5632	0.2217	0.0119	1	FLRT2	91.16
cg04069100	chrX	102584347	-0.9039	0.3557	0.0119	1	TCEAL7	90.48
cg16452780	chrX	39673285	-0.9584	0.3772	0.0119	1		88.18
cg23921743	chr19	2977317	-0.08533	0.03358	0.0119	1	TLE6	1.66
cg06124876	chr1	22721151	-1.57	0.6181	0.0119	1		29.68
cg23703396	chr14	76972393	-0.725	0.2853	0.0119	1		90.45
cg15611556	chr4	68929020	0.9803	0.3859	0.0119	1	SYT14L	68.21
cg17255342	chr2	29181736	0.698	0.2748	0.0119	1		11.01
cg05356381	chr7	42237160	0.6099	0.2401	0.0119	1	GLI3	83.83
cg24537275	chr17	9151174	0.5885	0.2317	0.0119	1		80.56
cg02454053	chr15	85327774	0.7834	0.3084	0.0119	1	ZNF592	92.15
cg05317956	chr10	99409824	-0.4476	0.1762	0.0119	1	PI4K2A	93.23
cg25009504	chr18	21269793	-0.4529	0.1783	0.0119	1	LAMA3	4.34
cg19046826	chr17	48546297	-0.6728	0.2648	0.0119	1	CHAD	6.38
cg02441467	chr10	135122875	-0.1606	0.06323	0.0119	1	ZNF511	2.14
cg22068773	chr1	185126147	-0.1044	0.04111	0.0119	1	SWT1	1.99
cg13586170	chr19	3148978	0.8803	0.3466	0.0119	1	GNA15	76.65
cg06874119	chr5	1892431	-1.16	0.4568	0.0119	1	CTD-2194D22.4	30.53
cg15172240	chr16	12070688	-0.1626	0.06399	0.0119	1	SNX29	2.85
cg08121453	chr1	248855364	1.798	0.7077	0.0119	1		74.26
cg05263029	chr5	73108505	-1.622	0.6387	0.0119	1	ARHGEF28	52.89
cg14469574	chr8	8365789	-2.619	1.031	0.0119	1		56.74
cg10296238	chr21	47605174	6.428	2.531	0.0119	1	C21orf56	46.51
cg05666022	chr2	55746126	0.9888	0.3893	0.0119	1	CFAP36	14.16
cg02684964	chr10	71176739	0.8615	0.3392	0.0119	1	TACR2	81.95
cg05875819	chr6	31090280	0.4095	0.1612	0.0119	1	PSORS1C1	94.12
cg25314528	chr9	86954856	0.3731	0.1469	0.0119	1	SLC28A3	94.5
cg14499274	chr9	136705398	-1.767	0.6959	0.0119	1	VAV2	45.74
cg15581061	chr12	130911541	-0.6233	0.2454	0.0119	1	RIMBP2	92.08
cg16402873	chr10	95256341	-0.1273	0.05013	0.0119	1	CEP55	2.24
cg23359048	chr12	2921757	-0.6313	0.2486	0.0119	1	ITFG2	11.63
cg01198140	chr2	241390143	0.2984	0.1175	0.0119	1	PP14571	95.6
cg07560932	chr20	61598002	0.5271	0.2076	0.0119	1	SLC17A9	92.9
cg19422687	chr4	3567958	1.062	0.4182	0.0119	1		75.66
cg19608990	chr7	45381993	-1.187	0.4675	0.0119	1		86.53
cg22046208	chr20	4861771	0.883	0.3478	0.0119	1	SLC23A2	34.84
cg27050343	chrX	38211596	-1.963	0.7731	0.0119	1	OTC	86.93
cg20852226	chr11	76859010	-0.3379	0.1331	0.0119	1	MYO7A	1.6
cg20317866	chr6	105585488	-0.7293	0.2872	0.0119	1	BVES	10.04
cg10562735	chr11	121533431	-0.5425	0.2137	0.0119	1		92.47
cg22228869	chr15	66717778	-0.9556	0.3764	0.0119	1	MAP2K1	80.4
cg00731608	chr14	103593907	0.2246	0.08845	0.0119	1	TNFAIP2	98.01
cg24639679	chr6	32847590	-2.388	0.9407	0.0119	1	PPP1R2P1	66.32
cg03522615	chr14	55878799	0.277	0.1091	0.0119	1	KIAA0831	3.46
cg22397944	chr11	237014	-0.7121	0.2805	0.0119	1	PSMD13	10.52
cg19539462	chr14	103851775	-0.6409	0.2525	0.0119	1	MARK3	4.32
cg25005357	chr15	57426631	-0.3886	0.1531	0.0119	1	TCF12	93.52
cg15342087	chr6	30720209	-0.6113	0.2408	0.0119	1		88.7
cg16326998	chr7	5553266	-1.104	0.4349	0.0119	1	FBXL18	14.13
cg27448574	chr1	24127224	-0.07746	0.03051	0.0119	1	GALE	1.76
cg12343531	chr1	203113514	-0.4613	0.1817	0.0119	1	ADORA1	93.28
cg20603424	chr9	135545631	-0.2012	0.07924	0.0119	1	DDX31	2.89
cg19478558	chr18	44260048	0.2935	0.1156	0.0119	1	ST8SIA5	96.71
cg04905079	chr20	3149259	1.096	0.4315	0.0119	1	ProSAPiP1	49.32
cg10994395	chr15	65167336	0.5539	0.2182	0.0119	1		93.19
cg25076959	chr20	61201271	1.327	0.5227	0.0119	1		24.69
cg11194299	chr1	6134427	0.608	0.2395	0.0119	1	KCNAB2	88.2
cg25136646	chr10	45900112	0.8598	0.3387	0.0119	1	ALOX5	50.69
cg21171115	chr9	112887903	-1.565	0.6166	0.0119	1	AKAP2	74.25
cg12504148	chr13	43597331	1.406	0.5541	0.0119	1	DNAJC15	71.38
cg22517485	chr1	150294006	-0.1462	0.05761	0.0119	1	PRPF3	2.33
cg05624812	chr6	10930370	2.511	0.9892	0.0119	1	SYCP2L	84.98
cg01035689	chr10	118608698	-0.2603	0.1026	0.0119	1		3.14
cg08863643	chr1	27458659	1.019	0.4016	0.0119	1	SLC9A1	43.24
cg20416031	chr10	52834189	0.3332	0.1313	0.012	1	PRKG1	5.55
cg10367021	chr1	100147409	0.7869	0.3101	0.012	1	PALMD	86.41
cg21964637	chr7	150729118	0.4116	0.1622	0.012	1	ABCB8	94.29
cg10852358	chr17	43212742	-0.3586	0.1413	0.012	1	ACBD4	4.2
cg01564045	chrX	148583595	-0.6264	0.2468	0.012	1	IDS	91.42
cg12933521	chr19	11280913	-0.5782	0.2278	0.012	1	KANK2	86.04
cg00074585	chr11	61837075	0.3437	0.1354	0.012	1		95.06
cg08825246	chr12	21912829	0.5282	0.2082	0.012	1		91.82
cg15091424	chr4	42374048	0.51	0.201	0.012	1		93.24
cg20656856	chr15	75871799	-0.6867	0.2707	0.012	1	PTPN9	6.5
cg20376082	chr11	1229932	0.5137	0.2025	0.012	1		94.49
cg16056164	chr1	233211572	-0.5336	0.2103	0.012	1	PCNXL2	91.1
cg08042316	chr7	139930256	-0.4053	0.1597	0.012	1		2.48
cg14700640	chr22	49847510	-1.485	0.5855	0.012	1	C22orf34	84.8
cg11616100	chr4	54654511	0.5032	0.1984	0.012	1		93.21
cg10477526	chr16	50155903	-1.952	0.7696	0.012	1		76.23
cg11640569	chr22	24228693	-0.7981	0.3146	0.012	1		86.02
cg20847962	chrX	11133043	-0.4584	0.1807	0.012	1	HCCS	93.94
cg03523945	chr4	154606051	-0.3613	0.1424	0.012	1	TLR2	4.97
cg26359836	chr11	104907033	-0.4303	0.1696	0.012	1	CASP1	94.36
cg00971426	chr8	80742735	1.381	0.5446	0.012	1	LOC101927040	68.26
cg19048371	chr7	1137517	0.8667	0.3417	0.012	1	C7orf50	88.62
cg00090591	chr9	139746351	0.5786	0.2281	0.012	1	MAMDC4	89.92
cg21561281	chr6	31647562	-2.324	0.9161	0.012	1	LY6G5C	85.46
cg24674143	chr3	113460257	0.862	0.3398	0.012	1	NAA50	91.79
cg26844246	chr5	170736277	-0.4904	0.1933	0.012	1	TLX3	8.39
cg27477059	chr1	1156876	0.4519	0.1782	0.012	1	SDF4	92.8
cg23055839	chr15	40331369	-0.206	0.0812	0.012	1	SRP14	1.83
cg16239377	chr7	149416663	-0.4789	0.1888	0.012	1	KRBA1	93.14
cg10874097	chr6	31937470	0.2974	0.1173	0.012	1	STK19	95.86
cg19492036	chr19	55249782	1.13	0.4457	0.012	1	KIR2DL3	75.45
cg19854061	chr2	103059021	-1.163	0.4585	0.012	1	IL18RAP	83.03
cg27231075	chr4	44728550	-0.8863	0.3495	0.012	1	GNPDA2	12.75
cg12195560	chr1	171952857	0.8933	0.3522	0.012	1	DNM3	30.38
cg23057699	chr2	65100535	0.9537	0.3761	0.012	1		48.67
cg14222314	chr15	27020321	0.5935	0.234	0.012	1	GABRB3	89.02
cg25140531	chr3	12858415	0.4606	0.1816	0.012	1	CAND2	91.86
cg07642566	chr19	4769676	-0.4775	0.1883	0.012	1	MIR7-3	4.9
cg02599498	chr7	154998107	4.773	1.882	0.012	1		24.55
cg16276909	chr16	68712097	0.52	0.2051	0.012	1	CDH3	91.48
cg20535254	chr6	165714960	0.6112	0.241	0.012	1	C6orf118	87.4
cg07136554	chr14	52542167	-0.6198	0.2444	0.012	1		91.89
cg19542849	chr2	100217960	1.561	0.6156	0.012	1	AFF3	92.44
cg23014961	chr1	165567783	-0.278	0.1097	0.012	1		2.45
cg23591803	chr1	211816097	0.4814	0.1899	0.012	1		92.25
cg11573408	chr11	133860803	-0.6489	0.2559	0.012	1		91.08
cg13670950	chr8	96858635	1.47	0.5796	0.012	1		71.41
cg13471712	chr11	45952237	0.9858	0.3888	0.012	1	PHF21A	82.76
cg26708048	chr17	7087655	1.556	0.6137	0.012	1		50.01
cg00606662	chr10	30024894	-0.1981	0.07812	0.012	1	SVIL	3.38
cg23820245	chr1	84366382	1.578	0.6224	0.012	1	MIR548AP	25.28
cg19950933	chr12	125299563	-0.5071	0.2	0.012	1	SCARB1	91.71
cg07968522	chr7	129142123	-0.48	0.1893	0.012	1	SMKR1	7.34
cg21415682	chr8	145063217	0.3964	0.1564	0.012	1	GRINA	93.8
cg02540781	chr5	850745	0.6518	0.2571	0.0121	1	ZDHHC11	92.2
cg02229516	chr19	13227228	-0.23	0.09075	0.0121	1	TRMT1	3.92
cg23816347	chr3	126113640	-0.205	0.08087	0.0121	1	CCDC37	2.79
cg18313342	chr10	102762626	0.5653	0.223	0.0121	1	LZTS2	90.6
cg19458022	chr7	158215688	-1.144	0.4513	0.0121	1	PTPRN2	89.45
cg02204085	chr10	50394376	-1.607	0.6341	0.0121	1	C10orf128	82.07
cg22374924	chr1	5791563	1.062	0.4188	0.0121	1		40.62
cg24198953	chr19	18451444	0.1087	0.0429	0.0121	1	PGPEP1	0.75
cg24541176	chr12	48362039	0.4628	0.1826	0.0121	1	TMEM106C	93.46
cg17289863	chr6	44213050	0.6902	0.2723	0.0121	1	HSP90AB1	87.98
cg06660278	chr5	112078190	0.3843	0.1516	0.0121	1	APC	94.19
cg04287216	chr11	5700884	0.4447	0.1755	0.0121	1	TRIM5	93.6
cg00002406	chr16	30366435	-0.1308	0.0516	0.0121	1	CD2BP2	1.97
cg16403185	chr12	57874930	0.5093	0.201	0.0121	1	ARHGAP9	92.59
cg23907259	chr12	8983982	0.9384	0.3703	0.0121	1	A2ML1	83.33
cg07545743	chr12	121409957	1.582	0.6241	0.0121	1	C12orf27	30.12
cg15946268	chr11	64727755	-0.5182	0.2045	0.0121	1	C11orf85	93.34
cg15152208	chr21	33847909	-1.722	0.6794	0.0121	1	EVA1C	75.74
cg01734786	chr4	163085663	-0.3474	0.1371	0.0121	1	FSTL5	4.13
cg05743166	chr17	36574748	0.4944	0.1951	0.0121	1		93.63
cg16752583	chr7	142583731	-0.7354	0.2902	0.0121	1	TRPV6	90.85
cg16844105	chr2	27594150	-0.2355	0.09293	0.0121	1	EIF2B4	3.21
cg21679600	chr18	42398864	0.3179	0.1255	0.0121	1	SETBP1	95.12
cg00680003	chr6	30523449	-0.7542	0.2977	0.0121	1	GNL1	9.06
cg16538343	chr11	68772961	0.8002	0.3158	0.0121	1	MRGPRF	74.24
cg06799248	chr12	132519777	0.5184	0.2046	0.0121	1	EP400	93.46
cg09473049	chr3	31294342	0.5529	0.2182	0.0121	1		91.78
cg15393051	chr5	145826636	-0.2442	0.09637	0.0121	1	TCERG1	3.49
cg08571212	chr9	22813892	-0.8818	0.3481	0.0121	1	LINC01239	89.12
cg23072086	chr1	21606767	-0.7666	0.3026	0.0121	1	ECE1	10.79
cg09790350	chr14	73386817	-0.7146	0.2821	0.0121	1		89.92
cg03796024	chr10	3151764	0.4907	0.1937	0.0121	1	PFKP	88.34
cg01134217	chr18	6363442	-1.102	0.4349	0.0121	1	L3MBTL4	83.26
cg12481478	chr3	57040260	-0.5786	0.2284	0.0121	1	ARHGEF3	91.9
cg12934558	chr13	113677892	2.186	0.863	0.0121	1	MCF2L	78.2
cg00806198	chr17	72969066	-0.2377	0.09382	0.0121	1	C17orf28	3.37
cg14294629	chr14	103989315	-0.1508	0.05952	0.0121	1	CKB	1.33
cg09264112	chr15	41056369	0.2534	0.1	0.0121	1	GCHFR	3.99
cg18700707	chr8	1770336	-0.5591	0.2207	0.0121	1		92.1
cg18408289	chr12	57997927	-0.2603	0.1027	0.0121	1	DTX3	95.47
cg16241089	chr16	48004135	-0.6796	0.2683	0.0121	1		90.46
cg09798547	chr1	160402159	-0.471	0.186	0.0121	1		93.45
cg26465402	chr5	7803274	1.259	0.4969	0.0121	1	ADCY2	47.45
cg00533215	chr2	68384397	-0.2536	0.1001	0.0121	1	PNO1	3.03
cg03447413	chr16	86912782	1.081	0.427	0.0121	1		59.1
cg14517873	chr20	30294018	0.4921	0.1943	0.0121	1	BCL2L1	93.55
cg26422784	chr11	62063821	0.7755	0.3062	0.0121	1	SCGB1D4	90.71
cg26123912	chr11	94675177	1.808	0.7139	0.0121	1		93.61
cg14047091	chr7	100205640	-1.228	0.4849	0.0121	1	PCOLCE	47.07
cg20824109	chr16	30886837	-0.2123	0.08382	0.0121	1		2.98
cg12272413	chr1	213224860	-0.8283	0.3271	0.0121	1	RPS6KC1	8.53
cg17352045	chr6	32847702	-2.063	0.8148	0.0121	1	PPP1R2P1	47.53
cg06591652	chr2	28615629	-0.3544	0.14	0.0121	1	FLJ31356	3.61
cg04532380	chr2	20851787	0.4893	0.1932	0.0121	1	HS1BP3	92.8
cg24102420	chr3	35785890	-1.002	0.3955	0.0121	1	MIR128-2	83.64
cg15533124	chr14	69059561	0.2757	0.1089	0.0121	1	RAD51B	95.66
cg26332175	chrX	102510122	-1.098	0.4335	0.0121	1	TCEAL8	14.63
cg18593219	chr8	145561333	-0.2683	0.106	0.0122	1	SCRT1	3.67
cg04101572	chr5	73796519	-4.453	1.759	0.0122	1	LINC01331	89.28
cg20207276	chr8	23428718	0.5238	0.2069	0.0122	1	SLC25A37	90.32
cg06055669	chr8	4399574	-5.29	2.089	0.0122	1	CSMD1	10.33
cg09917394	chr9	137221113	0.5435	0.2147	0.0122	1	RXRA	88.7
cg02951558	chr19	50979574	-0.2184	0.08625	0.0122	1	FAM71E1	1.25
cg19025537	chrX	112627956	-1.118	0.4415	0.0122	1	LOC101928437	88.63
cg22302512	chr19	18605811	0.4322	0.1707	0.0122	1	ELL	93.39
cg22867606	chrX	109241037	-1.076	0.4251	0.0122	1		83.9
cg21848143	chr1	39269995	-0.2893	0.1143	0.0122	1		2.37
cg21166191	chrX	70316670	-0.8904	0.3517	0.0122	1	FOXO4	22.38
cg18686684	chr3	47934546	-1.343	0.5304	0.0122	1	MAP4	49.31
cg03313075	chr13	45428117	0.639	0.2525	0.0122	1		89
cg07362130	chr6	38359646	-0.3644	0.1439	0.0122	1	BTBD9	94.5
cg00329745	chr19	51414031	1.133	0.4477	0.0122	1	KLK4	62.08
cg02624836	chr2	67312537	0.6755	0.2669	0.0122	1		74.07
cg26383753	chr2	85199382	-0.1936	0.07648	0.0122	1	KCMF1	3.22
cg16883861	chr2	224950324	1.009	0.3987	0.0122	1		81.91
cg04564780	chr20	59598041	1.071	0.4232	0.0122	1		74.17
cg15621260	chr11	27015813	-2.693	1.064	0.0122	1	FIBIN	21.55
cg02790744	chr17	45246276	-0.5227	0.2065	0.0122	1	CDC27	92.91
cg14202325	chr3	13115107	-0.496	0.196	0.0122	1	IQSEC1	5.93
cg10965371	chr11	91247052	1.101	0.4352	0.0122	1		24.72
cg03878211	chr1	245673722	0.9904	0.3913	0.0122	1	KIF26B	53.5
cg16003049	chr11	2190134	-0.3958	0.1564	0.0122	1	TH	94.16
cg22346380	chr2	58274524	-0.1886	0.07451	0.0122	1	VRK2	2.69
cg17078355	chr13	31240503	0.2973	0.1175	0.0122	1		96.2
cg02340541	chr11	68451699	-2.106	0.8322	0.0122	1	GAL	17.85
cg00978584	chr2	202122832	-0.226	0.08931	0.0122	1	CASP8	2.6
cg16449592	chr14	105331435	-0.5839	0.2307	0.0122	1	CEP170B	8.66
cg16012263	chr12	109496719	-0.3366	0.133	0.0122	1	USP30	94.8
cg01540386	chrX	39873535	-1.688	0.6672	0.0122	1		9.63
cg04344476	chr19	45664763	1.037	0.4099	0.0122	1	NKPD1	64.81
cg04933438	chr16	78629479	0.5304	0.2096	0.0122	1	WWOX	91.5
cg00679383	chr4	2009215	1.649	0.6519	0.0122	1	WHSC2	94.14
cg21996761	chr11	64428434	0.5111	0.202	0.0122	1	NRXN2	90.29
cg27337217	chr17	1992876	-0.4453	0.176	0.0122	1	SMG6	7.51
cg00713113	chr6	76644807	-0.1297	0.05128	0.0122	1	IMPG1	2.37
cg06048204	chr3	181835472	-0.4796	0.1896	0.0122	1		92.71
cg05490993	chr18	13801222	-1.473	0.5822	0.0122	1		5.44
cg18753517	chr15	74728148	0.4751	0.1878	0.0122	1		92.26
cg23705064	chr15	74025634	0.8372	0.3309	0.0122	1		83.39
cg19343429	chr17	68523751	1.351	0.534	0.0122	1		11.83
cg21256342	chr10	120458374	-1.534	0.6066	0.0122	1	CACUL1	73.91
cg19445230	chr7	99764904	-0.4773	0.1887	0.0122	1	GAL3ST4	3.61
cg15110481	chr2	134277486	-2.445	0.9667	0.0122	1	NCKAP5	50.45
cg16321280	chr11	44332972	-0.5585	0.2208	0.0122	1	ALX4	6.44
cg21189527	chr5	56595105	-3.99	1.577	0.0122	1		35.04
cg23209537	chr7	5463409	-0.9835	0.3888	0.0122	1	TNRC18	23.28
cg16416718	chr1	6844519	-0.4368	0.1727	0.0122	1	CAMTA1	3.62
cg16460342	chr12	121662577	-0.711	0.2811	0.0122	1	P2RX4	9.45
cg10375745	chr20	31573394	1.539	0.6084	0.0122	1	SUN5	80.75
cg04221848	chr2	134091027	-1.093	0.4322	0.0123	1	MIR7853	76.39
cg00256745	chr11	64808437	-0.2334	0.09227	0.0123	1	SAC3D1	2.87
cg08167129	chr4	13629343	-0.3987	0.1577	0.0123	1	BOD1L	4.57
cg04475069	chr1	116382122	-0.3355	0.1327	0.0123	1	NHLH2	4.95
cg15384836	chr14	105456023	0.5268	0.2083	0.0123	1	C14orf79	92.83
cg09998632	chr17	46688433	-0.2176	0.08605	0.0123	1	HOXB7	1.65
cg18751637	chr8	143171282	0.833	0.3294	0.0123	1		77.62
cg18204760	chr11	107461044	1.092	0.4318	0.0123	1	ELMOD1	9.04
cg20535778	chr2	232597367	0.5766	0.2281	0.0123	1	PDE6D	89.71
cg00216435	chr5	143268144	0.6111	0.2417	0.0123	1		82
cg21903890	chr14	29933008	-2.366	0.9358	0.0123	1	MIR548AI	52.52
cg09329097	chr2	55919983	-0.647	0.2559	0.0123	1	PNPT1	88.85
cg12738349	chr22	24236284	-0.8118	0.3211	0.0123	1	MIF	21.48
cg15171155	chr3	142844036	-1.405	0.5559	0.0123	1		76.4
cg18648496	chr6	55142011	-1.948	0.7705	0.0123	1	HCRTR2	67.74
cg00511884	chr2	8374459	1.161	0.4592	0.0123	1	LINC00299	42.02
cg25325588	chr2	145281622	-0.1775	0.07023	0.0123	1		2.93
cg15757745	chr22	47558489	-1.791	0.7087	0.0123	1	TBC1D22A	85.27
cg02380064	chr4	143301382	0.3255	0.1288	0.0123	1	INPP4B	94.7
cg00416802	chr1	167819191	0.7354	0.291	0.0123	1	ADCY10	78.06
cg08425760	chr1	11795897	1.016	0.402	0.0123	1	AGTRAP	44.19
cg17487131	chr16	58328644	0.6739	0.2667	0.0123	1	PRSS54	91.11
cg22108008	chr11	76156922	0.3997	0.1581	0.0123	1	C11orf30	5.03
cg16644992	chr9	138420675	0.9078	0.3592	0.0123	1		83.54
cg00098814	chr15	66679050	-0.1799	0.0712	0.0123	1	MAP2K1	2.53
cg22625111	chr12	3257752	0.7154	0.2831	0.0123	1	TSPAN9	73.86
cg22579218	chr7	87848722	-0.4338	0.1717	0.0123	1	SRI	6.06
cg12067287	chr18	3221598	-0.6622	0.2621	0.0123	1	MYOM1	92.77
cg24713989	chr7	50774060	-0.3303	0.1307	0.0123	1	GRB10	94.85
cg26694028	chr1	244212908	-0.7789	0.3083	0.0123	1		6.42
cg13864473	chr1	228194036	-0.8104	0.3207	0.0123	1	WNT3A	11.14
cg21226477	chr1	105985615	-0.7409	0.2932	0.0123	1		88.98
cg02938958	chrX	25022847	-1.374	0.5437	0.0123	1	ARX	15.64
cg06991890	chr16	30406291	-0.3979	0.1575	0.0123	1	ZNF48	4.92
cg01509065	chr8	11550554	0.3708	0.1467	0.0123	1		5.01
cg24100214	chr5	140998344	-0.336	0.133	0.0123	1	DIAPH1	4.09
cg01195910	chr10	43701941	0.8948	0.3541	0.0123	1	RASGEF1A	80.36
cg05862518	chr17	40277425	0.5705	0.2258	0.0123	1	RAB5C	87.32
cg26668272	chr16	58532470	0.996	0.3942	0.0123	1	NDRG4	79.12
cg09429338	chr4	77689446	-0.5247	0.2077	0.0123	1	SHROOM3	92.14
cg04098051	chr2	155445607	0.731	0.2893	0.0123	1		89
cg07069878	chr3	136378338	-1.246	0.4933	0.0123	1	STAG1	77.07
cg06872599	chr22	46008424	1.661	0.6577	0.0123	1		56.77
cg27210852	chr21	46685308	0.07647	0.03027	0.0123	1	POFUT2	98.67
cg23343628	chr8	72170604	0.7055	0.2793	0.0123	1	EYA1	80.04
cg10572943	chr21	34775045	0.1879	0.07439	0.0123	1	IFNGR2	2.61
cg27214458	chr11	68781032	-0.6628	0.2624	0.0123	1	MRGPRF	10.62
cg16973002	chrX	124061484	-1.057	0.4184	0.0123	1	TENM1	87.81
cg17099852	chr16	70380012	0.7146	0.2829	0.0124	1	DDX19A	91.87
cg02897707	chr11	55494232	1.717	0.6797	0.0124	1		54.89
cg01394671	chr7	158380577	0.2385	0.09442	0.0124	1	PTPRN2	1.87
cg00741600	chr8	42753110	-0.1136	0.04499	0.0124	1	HOOK3	2.22
cg15550953	chr1	6036414	-1.05	0.4158	0.0124	1	NPHP4	87.99
cg11864583	chr18	56702554	0.2739	0.1084	0.0124	1	LOC390858	94.84
cg05405171	chr10	73804695	0.7047	0.279	0.0124	1		88.99
cg07705769	chr3	31745593	0.5271	0.2087	0.0124	1	OSBPL10-AS1	91.3
cg20816056	chr11	75752271	0.6187	0.245	0.0124	1	UVRAG	87.35
cg12084500	chr11	18166597	-1.511	0.5984	0.0124	1		85.54
cg03011881	chr12	108910816	0.3975	0.1574	0.0124	1	FICD	94.41
cg06434344	chr16	3515991	1.276	0.5055	0.0124	1	NAT15	91.81
cg16535195	chr8	23262219	1.299	0.5144	0.0124	1	LOXL2	49.94
cg05919222	chr22	49968451	2.338	0.9262	0.0124	1	C22orf34	57.45
cg12734835	chrX	134083554	-0.989	0.3917	0.0124	1		84.28
cg13763005	chr6	44020777	1.151	0.4561	0.0124	1	LOC101929705	58.7
cg21047473	chr16	87250042	1.017	0.403	0.0124	1	LOC101928708	83.13
cg25273005	chr12	109181848	0.5239	0.2076	0.0124	1	SSH1	91.33
cg25510241	chr21	45610494	0.7257	0.2875	0.0124	1		82.88
cg02409125	chr7	126889555	-1.532	0.6069	0.0124	1	GRM8	65.37
cg14970569	chrX	134555714	-0.7099	0.2813	0.0124	1	NCRNA00086	23.64
cg06707146	chr9	88142655	-0.9664	0.3829	0.0124	1		87.37
cg00892259	chr13	103654873	-0.8918	0.3533	0.0124	1		87.6
cg08941805	chr10	115614392	-0.4067	0.1611	0.0124	1	DCLRE1A	2.83
cg01971435	chr8	126374387	0.4183	0.1657	0.0124	1	NSMCE2	93.62
cg13280713	chr1	41487578	-2.075	0.8224	0.0124	1	SLFNL1	84.71
cg04516138	chr1	92250760	-0.4573	0.1812	0.0124	1	TGFBR3	93.85
cg24179854	chr4	84238018	2.298	0.9105	0.0124	1	HPSE	80.74
cg15938711	chr1	27339511	0.2559	0.1014	0.0124	1	FAM46B	3.3
cg12264360	chr11	647713	0.4336	0.1718	0.0124	1	DEAF1	93.53
cg22694480	chr3	42544060	-0.1424	0.05642	0.0124	1	VIPR1	2.47
cg13280184	chr5	57755773	-0.1607	0.06368	0.0124	1	PLK2	2.31
cg03077364	chr7	4770943	-1.545	0.6123	0.0124	1	FOXK1	76.54
cg27169858	chr1	202936450	-0.4273	0.1693	0.0124	1	CYB5R1	5.85
cg17707487	chr13	114261869	1.085	0.43	0.0124	1	TFDP1	44
cg07358852	chr11	35396907	-0.9439	0.3741	0.0124	1	SLC1A2	46.88
cg00966662	chr11	69259631	1.137	0.4505	0.0124	1		42.82
cg02611122	chrX	153247499	-0.8823	0.3497	0.0124	1	TMEM187	21.68
cg11823496	chr8	23553798	-0.9486	0.376	0.0125	1		16.12
cg00435723	chr16	89245659	0.1478	0.05859	0.0125	1	CDH15	97.48
cg02399294	chr17	78063763	-0.7841	0.3108	0.0125	1	CCDC40	86.57
cg24710146	chr19	4934913	0.5231	0.2073	0.0125	1	UHRF1	90.77
cg14398946	chr9	132258775	-0.3852	0.1527	0.0125	1		4.5
cg16328845	chr19	16655808	6.245	2.475	0.0125	1		81.79
cg05539174	chr15	52970846	-0.2781	0.1102	0.0125	1	KIAA1370	2.37
cg26045043	chr18	74535969	1.205	0.4776	0.0125	1	ZNF236	41.44
cg12537329	chr13	113677777	1.95	0.7732	0.0125	1	MCF2L	82.29
cg04810377	chr16	11761964	-0.6694	0.2653	0.0125	1	SNN	10.51
cg16332631	chr11	64126102	1.357	0.5378	0.0125	1	RPS6KA4	51.15
cg02625764	chr17	44920743	1.203	0.4768	0.0125	1		87.2
cg19255818	chr11	66330936	-0.6677	0.2647	0.0125	1	CTSF	86.73
cg01540358	chr13	38635911	-3.628	1.438	0.0125	1	LINC00571	84.11
cg18654954	chr10	38348493	0.9083	0.3601	0.0125	1	ZNF33A	87.92
cg09780955	chr10	97321190	-0.2265	0.0898	0.0125	1	SORBS1	3.34
cg17656720	chr20	2797303	0.6894	0.2733	0.0125	1	TMEM239	83.21
cg11312896	chr19	58545122	-0.2441	0.09679	0.0125	1	ZSCAN1	3.56
cg06038180	chr17	7258337	0.6019	0.2387	0.0125	1	TMEM95	92.48
cg20545291	chr11	118938207	-0.3769	0.1495	0.0125	1	VPS11	4.25
cg05717827	chr14	92506549	-0.2537	0.1006	0.0125	1	TRIP11	3.37
cg07152728	chr19	50400217	-0.2937	0.1165	0.0125	1	IL4I1	4.1
cg09948127	chr10	121239126	-1.082	0.429	0.0125	1		41.79
cg00245833	chr2	64251309	-0.9395	0.3726	0.0125	1		84.64
cg23126902	chr2	215971667	-0.5127	0.2033	0.0125	1	ABCA12	92.82
cg19416600	chr17	56065813	-0.1697	0.06728	0.0125	1	VEZF1	3.3
cg23940587	chr19	12924293	0.4453	0.1766	0.0125	1	RNASEH2A	89.58
cg21153102	chr15	41252147	-2.54	1.007	0.0125	1		28.53
cg05556371	chr5	173730345	1.264	0.5014	0.0125	1		67.75
cg26836955	chr19	5694835	0.6994	0.2774	0.0125	1	LONP1	83.67
cg04799329	chr13	114881194	0.8018	0.318	0.0125	1	RASA3	86.9
cg03183163	chr17	38619633	0.5728	0.2272	0.0125	1		91.52
cg10652277	chr4	41992362	-0.191	0.07576	0.0125	1	SLC30A9	2.49
cg24438644	chr8	37823996	0.8852	0.3511	0.0125	1	ADRB3	10.41
cg21489753	chr5	137667158	-0.5223	0.2072	0.0125	1	CDC25C	5.65
cg04565250	chrX	44402383	-0.639	0.2535	0.0125	1	FUNDC1	4.63
cg02447937	chr20	8716243	0.6361	0.2523	0.0125	1	PLCB1	92.16
cg10714284	chr6	32908901	0.7825	0.3104	0.0125	1	HLA-DMB	7.74
cg02247155	chr10	44788157	-0.2277	0.09032	0.0125	1	C10orf142	3.55
cg18007268	chr4	8074192	1.088	0.4315	0.0125	1	ABLIM2	62.11
cg22247531	chr4	70616571	-1.961	0.7781	0.0125	1	SULT1B1	88.13
cg25528956	chrX	67724274	-1.317	0.5224	0.0125	1	YIPF6	76.67
cg23416466	chr15	40749468	-0.5081	0.2016	0.0125	1	BAHD1	93
cg02993606	chr19	38803369	-3.18	1.262	0.0126	1	YIF1B	73
cg00533496	chr13	114048211	-1.521	0.6034	0.0126	1		19.38
cg24933919	chr13	77298665	1.795	0.7123	0.0126	1		50.16
cg03860311	chr7	44364211	-1.684	0.6682	0.0126	1	CAMK2B	18.48
cg26689580	chr20	56076266	0.6539	0.2595	0.0126	1	CTCFL	87.24
cg04669754	chr17	38599697	-0.1717	0.06813	0.0126	1	IGFBP4	1.51
cg07414239	chr6	126278153	-0.09712	0.03854	0.0126	1	HINT3	2.22
cg12009856	chr10	15131892	-1.269	0.5036	0.0126	1	ACBD7	85.72
cg26283371	chr4	146019093	-0.2006	0.07962	0.0126	1	ABCE1	2.98
cg17373859	chr4	185733358	1.221	0.4845	0.0126	1	ACSL1	45.76
cg12311930	chr2	109335703	-0.1237	0.04907	0.0126	1	RANBP2	2.18
cg22320849	chr9	22395999	-1.281	0.5082	0.0126	1		83.55
cg03096285	chr4	1303768	-1.67	0.6626	0.0126	1	MAEA	75.42
cg09724624	chrX	107019195	-0.7874	0.3125	0.0126	1	TSC22D3	20.89
cg06850285	chr22	21921269	1.107	0.4392	0.0126	1	UBE2L3	26.28
cg04020138	chr3	38204785	0.4132	0.164	0.0126	1		93.78
cg15140775	chr1	21511014	-0.5733	0.2275	0.0126	1		6.22
cg14073862	chr17	76970933	0.5861	0.2326	0.0126	1	LGALS3BP	75.3
cg24748621	chrX	48958121	-0.7042	0.2795	0.0126	1	WDR45	22.3
cg04039555	chrX	102000746	-1.473	0.5846	0.0126	1	BHLHB9	14.47
cg25879745	chr20	3687824	0.6982	0.2771	0.0126	1	SIGLEC1	84.24
cg01807770	chr4	79471305	-0.6322	0.2509	0.0126	1	ANXA3	88.97
cg25386954	chr5	60640139	-0.8883	0.3526	0.0126	1	ZSWIM6	88.53
cg04496810	chr12	2162333	-0.2096	0.0832	0.0126	1	CACNA1C	2.77
cg00869671	chr2	241895155	-0.9831	0.3902	0.0126	1	LOC200772	35.62
cg16432441	chr10	72531006	1	0.3971	0.0126	1	C10orf27	74.91
cg25808577	chr6	34433701	-0.4143	0.1645	0.0126	1	PACSIN1	3.46
cg12515917	chr8	133894086	-1.717	0.6816	0.0126	1	TG	70.64
cg04694195	chr9	128908709	-0.2328	0.09241	0.0126	1		3.85
cg10068740	chr8	38202637	-0.5002	0.1986	0.0126	1	WHSC1L1	93.03
cg00024377	chr18	3666162	2.816	1.118	0.0126	1	DLGAP1	51.06
cg10382814	chr1	160312182	1.41	0.5599	0.0126	1	COPA	45.84
cg00913799	chr10	49953879	0.3207	0.1273	0.0126	1	WDFY4	96.28
cg02870799	chr18	43937916	0.592	0.2351	0.0126	1	RNF165	88.51
cg11522001	chr1	19122101	1.125	0.4469	0.0126	1		77.11
cg22281548	chr4	25637338	-0.6278	0.2493	0.0126	1		91.1
cg13980454	chr14	36985905	-1.157	0.4596	0.0126	1	NKX2-1	17.03
cg10571901	chr2	43295303	1.125	0.4468	0.0126	1		84.79
cg06127112	chr16	19222476	0.9968	0.3959	0.0126	1	SYT17	52.76
cg25859489	chr11	103908787	-0.434	0.1724	0.0126	1	PDGFD	94.12
cg00603409	chr11	64572943	0.7332	0.2912	0.0126	1	MEN1	83.61
cg08737421	chr14	65569903	-0.2195	0.08718	0.0126	1	MAX	3.3
cg16060651	chr3	52266073	0.6548	0.2601	0.0126	1	TWF2	85.21
cg20608786	chr10	121265838	-1.391	0.5527	0.0126	1	RGS10	75.96
cg21493591	chrX	24169729	0.7649	0.3038	0.0127	1	ZFX	91.36
cg07428089	chr2	176046170	-0.1777	0.07058	0.0127	1	ATP5G3	2.2
cg03135948	chr5	1007359	0.4724	0.1877	0.0127	1		92.65
cg17647350	chr16	84074602	-1.421	0.5647	0.0127	1	SLC38A8	58.72
cg15372218	chr7	156837707	-0.797	0.3166	0.0127	1		89.6
cg09461901	chr11	126139463	-0.2494	0.09907	0.0127	1	SRPR	3.62
cg09958513	chr1	55950783	-1.186	0.4711	0.0127	1		84.19
ch.2.1904845F	chr2	86300378	-0.1985	0.07888	0.0127	1	POLR1A	2.81
cg19193854	chr8	30324900	-0.3471	0.1379	0.0127	1	RBPMS	94.95
cg00340328	chr6	32797176	0.4468	0.1775	0.0127	1	TAP2	91.91
cg04670471	chr4	70189403	1.239	0.4924	0.0127	1		86.19
cg09480818	chr3	39147131	-0.7659	0.3043	0.0127	1	GORASP1	86.69
cg11891579	chr5	158478533	-0.1908	0.07582	0.0127	1	EBF1	3.58
cg25912529	chr5	51156364	-0.8277	0.3289	0.0127	1		90.07
cg04897245	chr4	110616638	-0.3472	0.138	0.0127	1	CASP6	94.62
cg05516390	chr16	73088677	-0.396	0.1574	0.0127	1	ZFHX3	5.26
cg22198907	chr5	179250940	0.5346	0.2124	0.0127	1	SQSTM1	87.71
cg10201167	chr6	99273607	-0.755	0.3	0.0127	1		18.12
cg06673536	chr19	45213941	-0.9222	0.3665	0.0127	1	CEACAM16	22.86
cg03005890	chr21	37907207	1.172	0.4658	0.0127	1	CLDN14	37.84
cg21075900	chr19	43774893	1.012	0.4022	0.0127	1	PSG9	83.47
cg02822717	chr7	40683580	-0.3774	0.15	0.0127	1	SUGCT	94.36
cg18384778	chr19	57618136	-0.5089	0.2023	0.0127	1		4.66
cg16124934	chr14	75389480	1.163	0.4625	0.0127	1	RPS6KL1	85.59
cg23361969	chr3	184971183	-0.8203	0.3261	0.0127	1	EHHADH	90.99
cg04217152	chr18	60964691	-0.6466	0.257	0.0127	1	BCL2	87.91
cg16578815	chr12	53772929	-1.733	0.6891	0.0127	1	SP1	32.8
cg23317442	chr8	144610080	0.7647	0.304	0.0127	1	ZC3H3	81.81
cg10731735	chr8	42552524	-0.8889	0.3534	0.0127	1	CHRNB3	85.33
cg13275814	chr11	6640775	-2.147	0.8535	0.0127	1	TPP1	10.19
cg14956197	chr14	36993831	-0.218	0.08667	0.0127	1		3.1
cg06725760	chr10	1102461	-0.3473	0.1381	0.0127	1	WDR37	4.31
cg03414830	chr19	18699403	-0.2253	0.08958	0.0127	1	C19orf60	3.08
cg12320676	chr2	11605714	-0.187	0.07434	0.0127	1	E2F6	2.57
cg09581560	chr9	33220742	0.5796	0.2304	0.0127	1		86.97
cg01762663	chr13	99638974	0.3941	0.1567	0.0127	1	DOCK9	94.15
cg25358865	chr16	3019175	-0.1157	0.04601	0.0127	1	PAQR4	2.3
cg21554249	chr12	56390073	-0.2097	0.08336	0.0127	1	SUOX	3.02
cg01799602	chr17	26894979	0.7949	0.3161	0.0127	1	PIGS	62.24
cg25590734	chr19	18044416	1.241	0.4936	0.0127	1	CCDC124	14.79
cg06035839	chr1	151119150	-0.2153	0.08562	0.0127	1	SEMA6C	1.77
cg12725197	chr12	68314513	-0.4771	0.1897	0.0127	1		92.41
cg18892020	chr19	10472451	0.6711	0.2669	0.0127	1	TYK2	88.35
cg18812697	chr13	101376786	-0.5777	0.2297	0.0127	1	NALCN-AS1	92.25
cg21210041	chr17	27443831	1.146	0.4557	0.0127	1	MYO18A	50.79
cg22612119	chr17	81415	0.5715	0.2273	0.0127	1	RPH3AL	92.01
cg05975881	chr16	3148982	2.084	0.8286	0.0127	1		40.99
cg26047920	chr5	141303242	-0.1674	0.06656	0.0128	1	KIAA0141	2.27
cg06621480	chr22	49812410	-1.607	0.6393	0.0128	1		77.55
cg02352598	chr1	97188183	-0.1879	0.07471	0.0128	1	PTBP2	2.6
cg27209993	chr6	42147253	1.045	0.4156	0.0128	1	GUCA1A	82.29
cg17157129	chrX	106362429	-6.85	2.725	0.0128	1	RBM41	35.04
cg13965131	chr17	70628217	0.7521	0.2992	0.0128	1	LINC00511	80.15
cg22431590	chr1	6639959	-0.09685	0.03852	0.0128	1	ZBTB48	2.11
cg27425655	chr15	72754872	0.4935	0.1963	0.0128	1		92.73
cg08308989	chr17	40476724	-0.4872	0.1938	0.0128	1	STAT3	92.37
cg18107276	chr8	140637448	0.7339	0.2919	0.0128	1	KCNK9	79.38
cg11204913	chr5	113717301	-0.6532	0.2599	0.0128	1	KCNN2	88.42
cg04863758	chr4	1303710	-3.313	1.318	0.0128	1	MAEA	44.17
cg09258634	chr7	78400769	-1.621	0.6447	0.0128	1	MAGI2	25.36
cg01825203	chr3	135957815	1.518	0.6038	0.0128	1		70.45
cg26265279	chr3	53566044	-0.4055	0.1613	0.0128	1	CACNA1D	93.87
cg10209244	chr15	73647796	-0.6052	0.2408	0.0128	1	HCN4	87.11
cg23885809	chr8	10469370	-0.505	0.2009	0.0128	1	RP1L1	95.79
cg06566100	chr18	25184831	-0.7796	0.3102	0.0128	1		88.23
cg05509087	chr12	48499535	-0.24	0.09547	0.0128	1	SENP1	3.56
cg27508904	chr16	86466093	0.9516	0.3786	0.0128	1		74.35
cg09510263	chr8	37887715	-0.2816	0.1121	0.0128	1	EIF4EBP1	3.35
cg19827716	chr1	181287967	-1.233	0.4905	0.0128	1		12.31
cg26235861	chr14	50582992	-0.1765	0.07022	0.0128	1	C14orf138	3.02
cg02078250	chr8	33875507	1.107	0.4407	0.0128	1		72
cg04642105	chr4	1239119	0.5309	0.2113	0.0128	1	CTBP1	92.46
cg20181323	chr7	158243369	0.9966	0.3966	0.0128	1	PTPRN2	83.48
cg02326500	chr7	66904163	-1.826	0.7266	0.0128	1		77.09
cg23707005	chr22	47558273	0.6428	0.2558	0.0128	1	TBC1D22A	91.47
cg07192409	chr10	99173040	1.249	0.4972	0.0128	1		70.73
cg09383456	chr7	128453386	-0.3367	0.134	0.0128	1	CCDC136	94.81
cg25493992	chr19	8503800	0.2983	0.1187	0.0128	1	MARCH2	95.3
cg16122180	chr1	114447022	-0.1644	0.06542	0.0128	1	AP4B1	2.39
cg18815762	chr5	141044398	0.7802	0.3106	0.0128	1	ARAP3	53.49
cg27212048	chr13	74657424	1.163	0.4628	0.0128	1	KLF12	84.9
cg16662140	chr5	172751307	1.319	0.5251	0.0128	1	STC2	57.03
cg14342528	chr14	78447983	-0.4096	0.1631	0.0128	1		93.52
cg05161218	chr17	79257021	-0.1603	0.06381	0.0128	1	SLC38A10	98.59
cg00116911	chr12	5905938	1.141	0.4543	0.0128	1	ANO2	29.24
cg12619909	chr16	75681770	-0.5516	0.2196	0.0128	1	KARS	3.01
cg05394741	chr11	56974005	1.106	0.4402	0.0129	1		68.05
cg10915739	chr21	34405733	4.909	1.954	0.0129	1		25.26
cg06136555	chr12	112123888	-0.3052	0.1215	0.0129	1	ACAD10	3.19
cg23497683	chr2	100759159	-0.3145	0.1252	0.0129	1	AFF3	3.19
cg07046101	chr20	43379501	-1.608	0.6403	0.0129	1	KCNK15	60.57
cg08343881	chr6	28304075	-0.1485	0.05914	0.0129	1	ZNF323	3.29
cg02094267	chrX	13179122	-0.7014	0.2793	0.0129	1		92.25
cg17343725	chr11	62195225	1.242	0.4946	0.0129	1		32.62
cg17394306	chr4	8585142	0.7703	0.3067	0.0129	1	GPR78	88.75
cg13397345	chr1	228111975	0.1724	0.06867	0.0129	1	WNT9A	97.62
cg07797404	chr20	1974469	-0.946	0.3767	0.0129	1	PDYN	67.24
cg24225940	chr20	48703352	0.6816	0.2714	0.0129	1	UBE2V1	90.22
cg08119252	chr5	64482825	-2.98	1.187	0.0129	1	ADAMTS6	57.58
cg26719755	chr3	69062888	-0.3154	0.1256	0.0129	1	C3orf64	4.31
cg10133125	chr14	50863783	-0.1819	0.07243	0.0129	1	CDKL1	2.3
cg26745770	chr19	1513065	-0.1323	0.05269	0.0129	1	ADAMTSL5	1.25
cg15194943	chr18	905127	-0.406	0.1617	0.0129	1	ADCYAP1	5.22
cg11674384	chr2	43330610	-0.5035	0.2005	0.0129	1		92.79
cg14116050	chr5	40406827	-1.505	0.5994	0.0129	1		62.33
cg25002371	chr6	90275325	-0.6404	0.255	0.0129	1	ANKRD6	90.18
cg03720897	chr5	28809622	0.5969	0.2377	0.0129	1		86.13
cg11136708	chr22	20748318	-0.2139	0.08521	0.0129	1	ZNF74	2.79
cg02775256	chrX	64708686	-1.008	0.4014	0.0129	1	ZC3H12B	81.03
cg17148467	chr2	242641476	-0.1351	0.05383	0.0129	1	ING5	1.18
cg21771891	chr6	27782126	-0.2982	0.1188	0.0129	1	HIST1H2AJ	4.62
cg18202349	chr22	50970230	-0.09815	0.0391	0.0129	1	ODF3B	1.43
cg03923966	chr8	1893793	0.4935	0.1966	0.0129	1	ARHGEF10	96.31
cg20365506	chr22	36761286	-0.9257	0.3688	0.0129	1	MYH9	11.7
cg20442327	chr1	59207489	0.4435	0.1767	0.0129	1		94
cg00826268	chr9	90167315	-0.4442	0.177	0.0129	1	DAPK1	93.99
cg01372434	chr6	5997375	-0.3868	0.1541	0.0129	1		3.86
cg21612207	chr8	79428325	-0.2835	0.1129	0.0129	1	PKIA	1.96
cg11350264	chr11	69245797	0.3862	0.1539	0.0129	1		94.11
cg08976342	chr10	31318135	0.6132	0.2443	0.0129	1	ZNF438	88.12
cg26868962	chr2	10564265	0.7742	0.3085	0.0129	1	HPCAL1	84.25
cg16120788	chr20	24449916	-0.3397	0.1354	0.0129	1	TMEM90B	3.36
cg22280264	chr11	70418162	0.7312	0.2913	0.0129	1	SHANK2	85.2
cg12092051	chr15	89033352	-0.3337	0.133	0.0129	1		95.12
cg20230369	chr6	45868804	0.9214	0.3671	0.0129	1	CLIC5	82.34
cg23314514	chr14	104852775	0.7155	0.2851	0.0129	1		81.98
cg21243608	chr8	74205946	-0.7427	0.2959	0.0129	1	RDH10	8.6
cg25422346	chr4	165672394	-2.539	1.012	0.0129	1		97.05
cg19269473	chr17	55939590	1.279	0.5098	0.0129	1		50.75
cg05321990	chr2	219496610	-0.7283	0.2902	0.0129	1	PLCD4	90.22
cg12157782	chr14	22850524	0.4425	0.1763	0.0129	1		93.66
cg27111528	chr8	94781675	0.5055	0.2014	0.0129	1	TMEM67	91.92
cg22502153	chr17	46687312	0.5492	0.2189	0.0129	1	HOXB7	91.39
cg20666967	chr15	74782606	-0.3472	0.1384	0.0129	1		5.23
cg11700954	chr6	151440873	-0.6988	0.2785	0.0129	1		89.77
cg05996000	chr15	43661121	-0.4167	0.166	0.0129	1	ZSCAN29	93.71
cg00647343	chr10	58394794	-1.145	0.4564	0.0129	1		84.1
cg10696592	chr7	129432836	-0.7243	0.2887	0.0129	1		26.2
cg14913695	chr22	50449520	-0.9455	0.3768	0.0129	1	IL17REL	8.67
cg14202048	chr7	23636744	-1.26	0.5022	0.0129	1	CCDC126	28
cg24183324	chr11	35440062	-0.259	0.1032	0.0129	1	SLC1A2	4.5
cg26347280	chr20	10349503	-0.5349	0.2132	0.0129	1		92.08
cg02233216	chr2	30454279	-0.3341	0.1332	0.0129	1	LBH	4.01
cg04043080	chrX	124795579	-1.55	0.6178	0.0129	1		78.49
cg08348914	chr22	39914874	0.5106	0.2035	0.013	1		92.35
cg15831148	chr22	43939016	1.522	0.6066	0.013	1	EFCAB6	77.06
cg15685762	chr8	42298248	-0.7304	0.2912	0.013	1	SLC20A2	92.35
cg06602601	chr8	67977437	-0.2166	0.08633	0.013	1	CSPP1	2.76
cg06695917	chrX	148622941	-1.202	0.4792	0.013	1	CXorf40A	13.03
cg11230420	chr1	7152168	-0.5408	0.2156	0.013	1	CAMTA1	92.19
cg27025738	chr14	72006683	1.254	0.5001	0.013	1	SIPA1L1	66.25
cg20193665	chr3	134317668	0.775	0.309	0.013	1		33.16
cg17209276	chr5	11812303	-0.6261	0.2496	0.013	1	CTNND2	91.38
cg17132582	chr17	32215920	1.504	0.5998	0.013	1	ASIC2	79.6
cg22290140	chr17	76417995	-1.604	0.6397	0.013	1	PGS1	56.35
cg27060699	chr18	21166762	-0.1072	0.04274	0.013	1	NPC1	2.67
cg14308286	chr4	22780491	0.219	0.08731	0.013	1	GBA3	95.53
cg15389191	chr11	74654369	0.6472	0.2581	0.013	1	XRRA1	90.71
cg08002014	chr6	37575855	0.8214	0.3276	0.013	1		63.32
cg25184056	chr14	33064195	-0.8925	0.3559	0.013	1	AKAP6	87.61
cg11577361	chr3	148847791	-0.4108	0.1638	0.013	1	HPS3	3.89
cg23109299	chr18	57152208	-0.8944	0.3567	0.013	1	CCBE1	86.46
cg23535784	chr1	169640191	-0.3083	0.123	0.013	1		3.94
cg00780971	chr1	149193965	-1.414	0.5638	0.013	1		9.64
cg24937691	chr4	122712878	-1.496	0.5966	0.013	1		72.93
cg01257780	chr12	122116709	-2.644	1.054	0.013	1		83.06
cg05345527	chr16	4818784	-0.145	0.05783	0.013	1		1.07
cg22718189	chr1	70671378	-0.2968	0.1184	0.013	1	SFRS11	3.84
cg27335544	chr5	139176304	-1.334	0.5323	0.013	1	PSD2	15.02
cg21942670	chr10	102820806	-0.2742	0.1094	0.013	1	KAZALD1	3.16
cg18469270	chr3	5468035	0.8923	0.3559	0.013	1		20.06
cg01354151	chr9	92755444	0.886	0.3534	0.013	1		78.98
cg20768271	chr2	100684933	-0.7056	0.2815	0.013	1	AFF3	88.01
cg13021507	chr5	134736026	-1.973	0.7871	0.013	1	H2AFY	49.02
cg00834229	chrX	55515653	-0.864	0.3446	0.013	1	USP51	16.88
cg13943133	chr9	23537355	-1.61	0.6423	0.013	1		35.44
cg04880278	chr8	11597172	-1.577	0.6292	0.013	1	GATA4	73.93
cg09700325	chrX	153060147	-1.016	0.4052	0.013	1	SSR4	9.69
cg09648243	chr2	133363326	1.192	0.4757	0.013	1	GPR39	66.49
cg20405272	chr2	214016338	-0.3168	0.1264	0.013	1	IKZF2	3.01
cg12890903	chr14	24867954	1.035	0.413	0.013	1	NYNRIN	22.95
cg08290287	chr19	42744095	-0.3693	0.1473	0.013	1	GSK3A	93.72
cg20762897	chr7	132937989	-0.1661	0.06625	0.013	1	EXOC4	2.22
cg18431702	chr16	11594859	0.9171	0.3659	0.013	1		85.84
cg18492894	chr16	47892477	1.099	0.4383	0.013	1	LOC101927132	83.84
cg15824428	chr9	117647271	1.649	0.6581	0.013	1		60.16
cg02637302	chr17	79670369	-0.06957	0.02776	0.013	1	MRPL12	1.51
cg22837512	chr11	108093386	-0.1115	0.0445	0.013	1	ATM	2.64
cg21913787	chr5	96789385	-1.175	0.4687	0.013	1		83.23
cg10900696	chr8	24858119	-0.3585	0.1431	0.013	1		3.76
cg06721137	chr15	27643990	-0.8253	0.3293	0.013	1	GABRG3	87.77
cg12732899	chr9	112887765	-0.8345	0.3329	0.013	1	AKAP2	67.11
cg02129597	chr17	36624613	0.9047	0.361	0.013	1	ARHGAP23	90.1
cg15491385	chr3	72537392	-0.8221	0.328	0.013	1		85.06
cg15059060	chr1	67692971	-0.6049	0.2414	0.013	1	IL23R	91.9
cg17572948	chr6	4408181	-1.004	0.4005	0.013	1		10.21
cg05554406	chr7	2834869	-12.05	4.809	0.0131	1	GNA12	51
cg17287814	chr8	26149013	-0.2348	0.0937	0.0131	1	PPP2R2A	2.77
cg00631230	chr12	122750916	0.1598	0.06377	0.0131	1	VPS33A	2.33
cg04863411	chr8	54531742	1.113	0.4441	0.0131	1		54.23
cg18044572	chr7	44349715	-1.739	0.6942	0.0131	1	CAMK2B	13.95
cg03746345	chr19	42874888	2.499	0.9974	0.0131	1	MEGF8	62.1
cg24094513	chr10	73157911	0.6103	0.2436	0.0131	1	CDH23	14.14
cg26282508	chr3	13040989	1.057	0.4217	0.0131	1	IQSEC1	28.49
cg15507817	chr22	46372583	-0.2624	0.1047	0.0131	1	WNT7B	2.97
cg01091099	chr2	54815680	-1.742	0.6952	0.0131	1	SPTBN1	47.69
cg18605766	chr5	139676064	-0.467	0.1864	0.0131	1	PFDN1	92.45
cg17015217	chrX	55187812	-0.7939	0.3169	0.0131	1	FAM104B	24.31
cg03464176	chr9	140355318	0.4899	0.1956	0.0131	1	PNPLA7	90.9
cg11138539	chr3	13350118	1.914	0.7639	0.0131	1		23.27
cg21026469	chr8	144820683	0.2534	0.1012	0.0131	1		96.59
cg26921068	chr6	31496071	0.3913	0.1562	0.0131	1	MCCD1	93.56
cg01415826	chr13	101753209	-1.618	0.646	0.0131	1	NALCN	64.88
cg22068147	chr3	122648065	0.841	0.3357	0.0131	1	SEMA5B	59.47
cg15377610	chr15	78370326	1.628	0.6501	0.0131	1	TBC1D2B	60.75
cg23179181	chr17	27945461	-0.8416	0.336	0.0131	1	CORO6	20.23
cg22856324	chr2	72371255	-0.1717	0.06854	0.0131	1	CYP26B1	2.09
cg02737399	chr4	8081226	0.9421	0.3761	0.0131	1	ABLIM2	82.3
cg21545522	chr1	205238299	0.633	0.2527	0.0131	1	TMCC2	89.25
cg11015424	chr14	36157803	0.3772	0.1506	0.0131	1	RALGAPA1	93.46
cg05297084	chr3	138191755	-0.4544	0.1814	0.0131	1	ESYT3	92.79
cg05280750	chr19	5568193	-1.523	0.6079	0.0131	1	PLAC2	35.1
cg05178193	chr5	138741082	-0.6634	0.2649	0.0131	1	SPATA24	90.1
cg22155405	chr19	20368371	1.391	0.5554	0.0131	1	LOC284441	87.53
cg15505996	chr19	994508	0.6029	0.2407	0.0131	1	WDR18	87.46
cg01529359	chr8	19936309	-0.6682	0.2668	0.0131	1		86.78
cg19998328	chr19	11038320	0.7156	0.2858	0.0131	1	YIPF2	81.57
cg01115565	chr1	29584222	-0.6642	0.2652	0.0131	1	PTPRU	89.6
cg09146113	chr6	91986082	2.671	1.067	0.0131	1		55.07
cg04007362	chr7	150818304	0.4846	0.1935	0.0131	1	AGAP3	93.64
cg02825985	chr22	49579410	1.388	0.5541	0.0131	1		57.72
cg01957881	chr5	176530844	0.8699	0.3474	0.0131	1		89.67
cg14453187	chr2	129492760	-0.6522	0.2604	0.0131	1		6.81
cg07174541	chr12	132846025	1.258	0.5026	0.0131	1	GALNT9	72.05
ch.4.3354065F	chr4	183646454	-0.5805	0.2318	0.0131	1	ODZ3	8.47
cg12708857	chr4	68904138	-0.4175	0.1667	0.0131	1		94.05
cg09745805	chr4	4633543	1.617	0.6456	0.0131	1	STX18-AS1	84.85
cg06493963	chr7	115608503	-0.4626	0.1847	0.0131	1	TFEC	92.56
cg09931783	chr12	123469669	1.191	0.4757	0.0131	1	PITPNM2	62.09
cg13735967	chr22	50232649	-1.147	0.4579	0.0131	1		9.31
cg24842693	chr11	111741763	-0.1477	0.05899	0.0131	1	ALG9	2.3
cg15272362	chr20	25062823	-0.2626	0.1049	0.0131	1	VSX1	3.09
cg15467280	chr10	106099569	4.184	1.671	0.0131	1	ITPRIP	57.48
cg24417771	chr22	26559239	0.9456	0.3777	0.0131	1		73.46
cg21398491	chr2	156226017	-0.7187	0.2871	0.0131	1		90.32
cg22851561	chr14	74214183	-1.31	0.5234	0.0131	1	C14orf43	50.8
cg21543536	chr6	116601288	-0.2719	0.1086	0.0131	1	TSPYL1	4.74
cg14720455	chr16	84075772	0.8107	0.3238	0.0131	1	SLC38A8	68.01
cg06178563	chr20	21494712	-0.4177	0.1669	0.0131	1	NKX2-2	4.55
cg20429981	chr1	1609972	-1.283	0.5123	0.0131	1	CDK11B	46.6
cg01161725	chr18	32924152	-0.2582	0.1032	0.0132	1	ZNF24	4.04
cg17369830	chr8	141545599	0.4915	0.1963	0.0132	1	EIF2C2	90.87
cg12163131	chr10	125754386	-0.1052	0.04203	0.0132	1		2.04
cg04705280	chr2	8641471	1.693	0.6762	0.0132	1		51.92
cg07869121	chr15	45493557	-0.691	0.276	0.0132	1	SHF	8.2
cg16525542	chr5	132112975	0.4764	0.1903	0.0132	1	SEPT8	6.65
cg20802018	chr15	95236258	-0.4724	0.1887	0.0132	1		93.1
cg03263594	chr2	97615960	0.6088	0.2432	0.0132	1	FAM178B	89.39
cg25486615	chr20	5591870	-0.3509	0.1402	0.0132	1	RP5-1022P6.2	5
cg23516613	chr19	12595698	-0.2122	0.0848	0.0132	1	ZNF709	3.21
cg06706443	chr3	39444897	-2.449	0.9783	0.0132	1		93.22
cg26328782	chr12	115645052	1.47	0.5871	0.0132	1		84.38
cg27483910	chr3	197107819	-0.7948	0.3175	0.0132	1		84.65
cg04766779	chr17	30596481	-0.7908	0.316	0.0132	1	RHBDL3	89.4
cg03821788	chrX	13506370	-0.9482	0.3789	0.0132	1		11.11
cg25620050	chr14	105875222	0.7497	0.2996	0.0132	1	TEX22	74.74
cg13976007	chr15	91022107	-1.029	0.4114	0.0132	1	IQGAP1	85.73
cg05469118	chr11	122215103	-0.5835	0.2332	0.0132	1		90.7
cg23169604	chr1	241390714	-0.7406	0.296	0.0132	1	RGS7	90.68
cg07682136	chr14	21490632	0.6797	0.2716	0.0132	1	NDRG2	81.85
cg01361290	chr2	144999454	0.6673	0.2667	0.0132	1	GTDC1	92.05
cg10019241	chr1	33647012	-0.181	0.07236	0.0132	1	TRIM62	2.57
cg11792124	chr18	9824694	-0.5153	0.2059	0.0132	1	RAB31	93.28
cg10269548	chr4	53728923	-0.7695	0.3075	0.0132	1	RASL11B	9.48
cg15612342	chrX	138908378	-1.005	0.4017	0.0132	1	ATP11C	82.71
cg02564214	chr17	40190916	0.3391	0.1355	0.0132	1	ZNF385C	94.14
cg03617389	chr16	5147251	-0.4989	0.1994	0.0132	1	FAM86A	6.51
cg06609182	chr4	3235000	0.4128	0.165	0.0132	1	HTT	93.82
cg25528753	chr4	154598	-0.4148	0.1658	0.0132	1	ZNF718	93.58
cg07504373	chr19	45682841	-0.1948	0.07786	0.0132	1	BLOC1S3	2.95
cg12579612	chr19	5659415	0.1013	0.0405	0.0132	1	SAFB	97.78
cg13043748	chr20	431081	-0.5162	0.2063	0.0132	1	TBC1D20	92.61
cg18230796	chr4	3294592	-0.3014	0.1205	0.0132	1		1.7
cg12234652	chr19	35811489	0.6515	0.2604	0.0132	1		21.01
cg11862551	chr6	29817963	-2.437	0.9744	0.0132	1		10.18
cg10830603	chr6	9834648	-1.16	0.4639	0.0132	1		86.27
cg20368275	chr2	208549843	-0.4491	0.1795	0.0132	1		92.06
cg14354282	chr13	111965531	-1.14	0.4557	0.0132	1		89.18
cg12825528	chr11	1940044	0.9179	0.367	0.0132	1	TNNT3	59.77
cg11262262	chr17	35305366	-0.8646	0.3457	0.0132	1	AATF	9.31
cg21858255	chr12	104609609	-0.3118	0.1247	0.0132	1	TXNRD1	2.39
cg04853958	chr11	3013544	-0.2967	0.1186	0.0132	1	NAP1L4	3.28
cg12397118	chr13	111543042	6.159	2.463	0.0132	1	ANKRD10	40.77
cg18606244	chr1	3819818	1.659	0.6635	0.0132	1	LINC01134	85.47
cg16244374	chr10	1148270	-0.5473	0.2188	0.0132	1	WDR37	92.16
cg01279902	chr14	104171040	-1.65	0.6599	0.0132	1	XRCC3	94.59
cg08072204	chr11	3224791	-0.4298	0.1719	0.0132	1		4.45
cg04769268	chrX	48755762	-0.777	0.3107	0.0132	1	PQBP1	22.06
cg09373034	chr12	65218250	0.2069	0.08275	0.0132	1	TBC1D30	2.51
cg22985146	chr3	37219077	-1.789	0.7153	0.0132	1	LRRFIP2	77.11
cg03313088	chr7	57472367	-1.372	0.5486	0.0132	1		43.25
cg17163425	chr1	232764492	1.009	0.4035	0.0132	1		16.71
cg22583444	chr19	13879660	1.08	0.432	0.0132	1	MRI1	87.84
cg13144143	chr14	64565145	-0.4492	0.1797	0.0132	1	SYNE2	92.97
cg19928793	chr2	153319507	-0.6061	0.2424	0.0133	1	FMNL2	90.64
cg19805539	chr8	142431892	-0.7911	0.3164	0.0133	1	PTP4A3	87.53
cg25652751	chr15	77748245	0.3474	0.1389	0.0133	1	HMG20A	94.22
cg15731470	chr6	133847796	-0.9121	0.3648	0.0133	1	EYA4	88.27
cg15975990	chr2	180871849	-0.2805	0.1122	0.0133	1	CWC22	4.16
cg09899531	chr15	26376267	-1.407	0.5626	0.0133	1	LINC00929	77.24
cg13260679	chr5	55323066	1.2	0.48	0.0133	1		32.12
cg10326213	chr2	220713767	0.4984	0.1993	0.0133	1		92.94
cg11861977	chr1	98933390	-1.788	0.7153	0.0133	1		54.21
cg05483851	chr9	131266852	-0.1241	0.04966	0.0133	1	GLE1	2.26
cg05979043	chr14	78368703	-0.4555	0.1822	0.0133	1	ADCK1	93.29
cg09200186	chr16	2273440	-0.1622	0.06489	0.0133	1	E4F1	3.57
cg15142819	chr6	158424174	-1.386	0.5546	0.0133	1	SYNJ2	79.18
cg25190999	chr2	8826175	-0.2066	0.08264	0.0133	1		2.7
cg02823803	chr19	57019958	-0.837	0.3348	0.0133	1	ZNF471	19.55
cg27625719	chr2	184273898	-1.526	0.6104	0.0133	1		68.52
cg19871173	chr1	229997842	-1.451	0.5804	0.0133	1		81.46
cg24144787	chr16	71950365	0.5317	0.2127	0.0133	1	IST1	88.54
cg14279425	chr6	8270239	-2.188	0.8756	0.0133	1		46.6
cg19296509	chr4	7046066	1.152	0.461	0.0133	1	CCDC96	48.43
cg11988762	chr14	96830601	-0.228	0.09122	0.0133	1	GSKIP	2.48
cg16633817	chr3	77366553	0.3861	0.1545	0.0133	1	ROBO2	94.15
cg05764176	chr1	10484371	0.9313	0.3726	0.0133	1		82.46
cg13452961	chr9	129468985	1.261	0.5047	0.0133	1		18.6
cg13588265	chr17	1382042	0.6288	0.2516	0.0133	1	MYO1C	85.45
cg05667620	chr7	871984	-2.065	0.8261	0.0133	1	SUN1	13.95
cg12510286	chr2	27309317	-0.1193	0.04773	0.0133	1	KHK	1.04
cg20232653	chr8	49233721	-1.337	0.5352	0.0133	1		73.98
cg09076110	chr3	126786833	-0.6912	0.2766	0.0133	1		91.54
cg15144467	chr6	129832540	0.897	0.359	0.0133	1	LAMA2	85.32
cg02006421	chr1	27707622	0.4031	0.1613	0.0133	1	CD164L2	93.75
cg22912485	chr8	57896881	0.4011	0.1605	0.0133	1	IMPAD1	93.68
cg23707400	chr4	86395991	-0.7392	0.2958	0.0133	1	ARHGAP24	11.28
cg23068312	chr9	103477296	-0.8008	0.3205	0.0133	1		91.11
cg20850722	chr16	29951627	-0.648	0.2594	0.0133	1		91.48
cg02977829	chrX	40482442	0.8935	0.3576	0.0133	1		79.43
cg03534846	chr19	1999322	1.414	0.5659	0.0133	1	BTBD2	87.81
cg15258059	chr19	48610785	-0.2657	0.1064	0.0133	1	PLA2G4C	4.07
cg01475734	chr2	220085125	0.536	0.2145	0.0133	1	ABCB6	93.91
cg23812680	chr6	27561058	-0.3858	0.1544	0.0133	1		4.69
cg15478930	chr2	27652102	-0.3373	0.135	0.0133	1	NRBP1	5.66
cg03335476	chr16	4381533	0.97	0.3883	0.0133	1	GLIS2	78.3
cg06227841	chr1	207416410	-0.6475	0.2592	0.0133	1		88.9
cg06708895	chrX	72509097	1.576	0.6307	0.0133	1		64.97
cg20218049	chr22	46791663	0.5304	0.2123	0.0133	1	CELSR1	92.73
cg09834319	chr14	55270367	-1.259	0.5042	0.0133	1		74.53
cg05506665	chr1	234899375	1.093	0.4374	0.0133	1		36.83
cg15295407	chr8	27181586	0.8415	0.3369	0.0133	1	PTK2B	16.59
cg05340744	chr7	158598765	3.99	1.597	0.0133	1	ESYT2	79.22
cg16623755	chr15	93447822	-0.1827	0.07316	0.0133	1	CHD2	2.97
cg16584911	chr7	128864557	-0.2804	0.1123	0.0134	1	AHCYL2	4.18
cg23462545	chr14	35315496	-0.4307	0.1724	0.0134	1	BAZ1A	93.62
cg16795830	chr6	31554199	-0.1506	0.06029	0.0134	1	LST1	2.9
cg14669906	chr1	36396823	-0.1543	0.06179	0.0134	1	EIF2C3	2.74
cg17462417	chr1	31528165	0.3941	0.1578	0.0134	1	PUM1	94.59
cg21161069	chr7	32768311	-0.5612	0.2247	0.0134	1	LOC441208	7.19
cg11686819	chr5	2137080	1.459	0.5843	0.0134	1		89.51
cg10065266	chr8	105424730	0.9251	0.3704	0.0134	1	DPYS	45.33
cg10456718	chr2	106193144	-1.18	0.4726	0.0134	1		77.98
cg00508575	chr12	90050967	1.188	0.4756	0.0134	1	ATP2B1	54.48
cg24436160	chr14	77787148	-0.1753	0.07018	0.0134	1	GSTZ1	2.62
cg03309399	chr19	7619252	0.5463	0.2188	0.0134	1	PNPLA6	93.67
cg08218720	chr16	73846386	0.9327	0.3735	0.0134	1		66.12
cg11449193	chr5	148506903	0.7183	0.2876	0.0134	1		84.59
cg01769579	chr10	115028196	0.564	0.2259	0.0134	1		91.78
cg06866827	chr1	2948464	0.2279	0.09127	0.0134	1		96.75
cg15662252	chr17	76463630	-0.7301	0.2924	0.0134	1	DNAH17	87.32
cg14194631	chr14	62187266	-1.798	0.7202	0.0134	1	HIF1A	58.37
cg05896524	chr21	47604654	6.504	2.605	0.0134	1	C21orf56	28.18
cg01536114	chr4	40193255	-2.091	0.8377	0.0134	1	RHOH	80.62
cg01965497	chr18	59518092	-1.561	0.6252	0.0134	1	RNF152	75.16
cg09214444	chr10	56745974	-6.314	2.529	0.0134	1		50.5
cg10797850	chr14	105213611	-0.3949	0.1582	0.0134	1	ADSSL1	94.04
cg23322114	chr7	1426612	1.551	0.6214	0.0134	1		66.17
cg07646765	chr11	125046910	1.332	0.5337	0.0134	1	PKNOX2	62.01
cg25601631	chr5	77590568	0.2432	0.09743	0.0134	1	AP3B1	4.19
cg07497663	chr6	30076659	-7.241	2.901	0.0134	1	TRIM31	52.43
cg12320936	chr16	956062	-0.3235	0.1296	0.0134	1	LMF1	95.13
cg01970554	chrX	50212323	-0.8449	0.3385	0.0134	1	DGKK	12.86
cg11021305	chr6	36410485	-0.1055	0.04229	0.0134	1	PXT1	2.34
cg12092428	chr2	232209429	2.215	0.8876	0.0134	1	ARMC9	93.1
cg04793913	chr19	9256129	-0.324	0.1298	0.0134	1	ZNF317	95.01
cg03378819	chr5	68796558	-0.4033	0.1616	0.0134	1	OCLN	93.96
cg10834827	chr12	53564406	-0.2826	0.1132	0.0134	1	CSAD	95.9
cg13718961	chr17	27939261	0.708	0.2837	0.0134	1	ANKRD13B	78.01
cg02825185	chr7	64457683	0.7673	0.3074	0.0134	1	ERV3-1	82.66
cg26784929	chr1	178908942	0.7472	0.2994	0.0134	1		88.09
cg24461063	chr12	124971775	0.3443	0.138	0.0134	1	NCOR2	96.96
cg05864097	chr16	85461981	0.8634	0.346	0.0134	1		38.42
cg25120513	chr17	58215290	0.9209	0.369	0.0134	1		76.4
cg07024094	chr2	169769071	-1.372	0.5499	0.0134	1		80.97
cg16279541	chr6	30587698	0.4796	0.1922	0.0134	1	MRPS18B	88.58
cg22601191	chr20	60968625	0.6205	0.2486	0.0134	1	CABLES2	90.66
cg22452543	chrX	149530926	-0.8271	0.3315	0.0134	1		26.62
cg10634489	chr2	216745129	0.5701	0.2285	0.0134	1		91.06
cg09659227	chr17	46797291	-0.3567	0.1429	0.0134	1		5.62
cg25764137	chr1	232650208	0.3058	0.1226	0.0135	1	SIPA1L2	94.8
cg26928877	chr13	100550971	-1.632	0.654	0.0135	1		77.16
cg01536547	chr17	39692361	-0.6223	0.2494	0.0135	1		14.44
cg25012961	chr5	124034288	-0.5762	0.2309	0.0135	1	ZNF608	91.25
cg27079387	chr13	43935318	-0.6337	0.254	0.0135	1	ENOX1	90.07
cg07534398	chr11	126316942	0.6527	0.2616	0.0135	1	KIRREL3	81.13
cg05705052	chr3	63739305	-1.895	0.7596	0.0135	1		48.91
cg20800600	chr19	827782	1.159	0.4646	0.0135	1	AZU1	47.04
cg14437828	chr18	58082677	-0.6686	0.268	0.0135	1		88.47
cg09431264	chr19	3707944	0.9958	0.3992	0.0135	1	TJP3	65.84
cg19035713	chr2	75701393	0.8134	0.3261	0.0135	1		80.61
cg16276063	chr3	181421703	-0.1688	0.06768	0.0135	1	SOX2OT	2.01
cg09119431	chr18	53858924	0.3656	0.1466	0.0135	1		94.64
cg00391448	chr2	97198595	0.5088	0.204	0.0135	1		91.74
cg27524202	chr4	39615411	-0.4261	0.1709	0.0135	1	SMIM14	94.76
cg14523707	chr1	100444214	-0.3309	0.1327	0.0135	1	SLC35A3	94.71
cg14720104	chr6	118508739	1.751	0.702	0.0135	1	SLC35F1	46.9
cg14508567	chr7	131734246	-1.342	0.5383	0.0135	1		83.44
cg00903584	chr1	202128682	2.221	0.8907	0.0135	1	PTPN7	5.66
cg00347369	chr8	80523320	-0.6187	0.2481	0.0135	1	STMN2	10.58
cg15114680	chr3	53828749	-1.104	0.4428	0.0135	1	CACNA1D	79.77
cg02673002	chr11	74459317	-6.335	2.541	0.0135	1	RNF169	63.41
cg10059599	chr11	66360098	0.6374	0.2556	0.0135	1	CCDC87	89.27
cg17744605	chr6	111368770	-0.2388	0.09578	0.0135	1	LOC442245	95.9
cg07098151	chr1	229762071	-0.2836	0.1137	0.0135	1	URB2	3.27
cg23198898	chr14	81421336	-0.2464	0.09882	0.0135	1	TSHR	2.77
cg27552287	chr19	54385396	-0.3943	0.1581	0.0135	1	PRKCG	4.03
cg26441979	chr8	79143895	-1.072	0.4298	0.0135	1		20.47
cg17510605	chr5	33984527	0.4662	0.187	0.0135	1	SLC45A2	92.26
cg02018102	chr9	112677119	0.3981	0.1597	0.0135	1	PALM2	93.56
cg15920561	chr14	73083724	0.689	0.2764	0.0135	1		87.29
cg02989814	chr16	1349861	0.7872	0.3158	0.0135	1		91.75
cg16113793	chr18	21451607	-0.5427	0.2177	0.0135	1	LAMA3	12.77
cg06964912	chr1	1173622	1.308	0.5247	0.0135	1		24.19
cg14080475	chr9	117150495	-0.2124	0.0852	0.0135	1	AKNA	3.34
cg19056772	chr17	7341616	-0.2762	0.1108	0.0135	1	FGF11	4.57
cg13281772	chr10	134755300	0.84	0.337	0.0135	1	C10orf93	86.89
cg06475894	chr1	223567955	1.208	0.4845	0.0135	1	C1orf65	82.32
cg13092735	chr1	162352485	0.6207	0.249	0.0135	1	C1orf226	88.51
cg25581285	chr5	34571322	1.157	0.4641	0.0135	1		68.63
cg02538305	chr2	9806270	0.5922	0.2376	0.0135	1		89.85
cg14687339	chr9	132955267	1.472	0.5906	0.0135	1	NCS1	54.34
cg21004684	chr11	68695532	-1.886	0.7566	0.0136	1	IGHMBP2	79.48
cg20552747	chr17	50237576	-0.9083	0.3644	0.0136	1	CA10	23.18
cg25257709	chr13	39612317	-0.1485	0.05957	0.0136	1	NHLRC3	2.92
cg01732449	chr2	19563255	-0.4241	0.1702	0.0136	1		3.59
cg02314782	chr17	40163229	2.79	1.119	0.0136	1	DNAJC7	87.12
cg12682721	chr20	34000519	1.925	0.7725	0.0136	1	UQCC1	89.11
cg05497216	chr16	89408076	0.8095	0.3248	0.0136	1	ANKRD11	71.43
cg16110870	chr13	41635673	-0.2489	0.09986	0.0136	1	WBP4	1.88
cg24538625	chr11	51579523	-2.192	0.8797	0.0136	1		39.18
cg03424239	chrX	49066190	-1.536	0.6162	0.0136	1	CACNA1F	57.71
cg08233985	chr19	19430726	1.102	0.4423	0.0136	1	MAU2	38.98
cg26099834	chr15	66947568	-6.607	2.652	0.0136	1		20.81
cg26672794	chr1	25257131	-0.7624	0.306	0.0136	1	RUNX3	11.78
cg26945100	chr16	69355091	0.2523	0.1013	0.0136	1	VPS4A	97.86
cg26505935	chr6	169026928	-3.327	1.335	0.0136	1	SMOC2	79.5
cg23138603	chr16	83518847	-0.6157	0.2471	0.0136	1	CDH13	90.64
cg19175742	chr15	83331452	1.07	0.4295	0.0136	1	AP3B2	69.75
cg01229860	chr7	96634623	-0.2001	0.08031	0.0136	1	DLX6AS	3.09
cg09195771	chr10	4312482	1.043	0.4185	0.0136	1		31.88
cg05046746	chr2	1661425	-0.7592	0.3047	0.0136	1	PXDN	89.52
cg10424407	chr6	70572106	-0.6089	0.2444	0.0136	1		91.41
cg23795460	chr12	49246064	-0.2679	0.1076	0.0136	1	DDX23	3.81
cg06920833	chr18	3666099	3.663	1.47	0.0136	1	DLGAP1	50.91
cg04521342	chr2	233301781	0.6984	0.2804	0.0136	1		87.07
cg14215390	chr20	34359568	0.8679	0.3485	0.0136	1	PHF20	68.59
cg24593049	chr3	197211186	-0.6487	0.2605	0.0136	1		86.46
cg17239796	chr1	231473186	-0.2598	0.1043	0.0136	1	C1orf124	3.55
cg02824888	chr12	115129011	-1.233	0.4952	0.0136	1		19.04
cg09593995	chr8	144766611	-0.2813	0.113	0.0136	1	ZNF707	1.82
cg25849125	chr2	135085280	-0.507	0.2036	0.0136	1	MGAT5	91.91
cg18899355	chr5	52773135	-2.518	1.011	0.0136	1		69.09
cg12068916	chr8	17267342	0.7173	0.288	0.0136	1	MTMR7	89.03
cg10535056	chr16	19400615	1.396	0.5605	0.0136	1		28.88
cg27431859	chr19	531042	-0.1902	0.07639	0.0136	1	CDC34	2.28
cg02128053	chr8	27779656	0.604	0.2426	0.0136	1	SCARA5	88.31
cg06040535	chr19	1070835	0.5199	0.2088	0.0136	1	HMHA1	88.67
cg14322323	chr1	181294701	-1.429	0.5741	0.0136	1		49.27
cg20472296	chr10	5586551	2.066	0.8296	0.0136	1		46.81
cg12487091	chr6	6305996	2.025	0.8131	0.0136	1	F13A1	46.79
cg00512711	chr22	45793992	0.6294	0.2528	0.0136	1	SMC1B	84.55
cg02975259	chr3	136581033	-0.2791	0.1121	0.0136	1	NCK1	5.61
cg24747537	chr6	33389172	0.6018	0.2417	0.0136	1	SYNGAP1	80.94
cg23471905	chr7	84243859	-1.192	0.4789	0.0136	1		83.63
cg05160963	chr14	24658099	-0.07225	0.02902	0.0137	1	IPO4	1.56
cg06815791	chr18	77928846	-0.626	0.2515	0.0137	1	PARD6G-AS1	90.57
cg02762169	chr1	152730410	1.723	0.6921	0.0137	1	KPRP	81.9
cg00492348	chr4	681130	0.8662	0.348	0.0137	1	MFSD7	42.89
cg00041401	chr1	114414408	-0.2333	0.09372	0.0137	1	PTPN22	2.84
cg07691686	chr12	3393711	0.9849	0.3957	0.0137	1	TSPAN9	76.43
cg05066936	chr8	116695408	0.6229	0.2503	0.0137	1		89.64
cg21871394	chr19	50380797	-0.4057	0.163	0.0137	1	AKT1S1	4.69
cg02908816	chr8	134480969	0.2711	0.1089	0.0137	1	ST3GAL1	95.69
cg07841463	chr5	37370967	-0.1491	0.05992	0.0137	1	NUP155	2.34
cg12600109	chr20	62321166	0.4518	0.1815	0.0137	1	RTEL1	93.8
cg25978955	chr17	50237568	-1.287	0.5173	0.0137	1	CA10	12.96
cg13675621	chr17	75673452	-0.3297	0.1325	0.0137	1		95.1
cg04341707	chr12	15477998	-1.025	0.4118	0.0137	1	PTPRO	90.41
cg07395932	chr16	15949963	-0.9958	0.4002	0.0137	1	MYH11	86.9
cg03634708	chr10	32345420	-0.08017	0.03222	0.0137	1	KIF5B	1.21
cg08680523	chr4	42285962	0.5693	0.2288	0.0137	1		92.96
cg24059164	chr19	40920621	-0.4415	0.1774	0.0137	1	PRX	92.59
cg16768949	chr6	150895822	-0.6612	0.2657	0.0137	1		7.01
cg01611719	chr12	47473691	-0.327	0.1314	0.0137	1	AMIGO2	2.57
cg18308877	chr10	313813	-0.5168	0.2077	0.0137	1		95.09
cg19317517	chr7	31092970	-0.3674	0.1477	0.0137	1	ADCYAP1R1	5.1
cg08218734	chr10	128993810	0.3903	0.1569	0.0137	1	FAM196A	4.83
cg24524044	chr4	2939903	2.745	1.103	0.0137	1	NOP14	82.83
cg12030860	chr1	210466024	-0.2432	0.09775	0.0137	1		2.76
cg23667232	chr1	222988866	-0.1282	0.05153	0.0137	1		2.16
cg04295700	chr3	99832908	-6.051	2.432	0.0137	1	CMSS1	88.53
cg17565299	chr4	1717835	0.9907	0.3983	0.0137	1	TMEM129	79.57
cg04722823	chr2	67622409	-0.4829	0.1942	0.0137	1		92.41
cg19907438	chr7	53255225	0.3215	0.1293	0.0137	1		94.42
cg27129363	chr12	95376814	0.6927	0.2785	0.0137	1	NDUFA12	74.44
cg26687499	chr3	135914775	-0.467	0.1877	0.0137	1	MSL2	2.89
cg26951091	chr14	76844913	0.9093	0.3656	0.0137	1	ESRRB	24.18
cg22660147	chr17	46656093	-0.4428	0.178	0.0137	1	HOXB4	4.98
cg27359310	chr6	112072399	-0.7744	0.3113	0.0137	1	FYN	9.64
cg00855502	chr22	35443612	1.725	0.6934	0.0137	1		60.95
cg10198211	chr9	130240697	0.4735	0.1904	0.0137	1	LRSAM1	93.67
cg04382108	chr9	116930367	0.8135	0.3271	0.0137	1	COL27A1	91.22
cg15683028	chr17	77900589	0.7424	0.2985	0.0137	1	LOC101928766	83.61
cg09291982	chr3	114069969	0.2931	0.1178	0.0137	1	ZBTB20	95.36
cg27424567	chr11	112141519	-0.9384	0.3773	0.0137	1	LOC283140	86.35
cg11170725	chr5	162733453	-1.79	0.7196	0.0137	1		71.36
cg24170731	chr3	9404833	-0.2064	0.08297	0.0137	1	THUMPD3	1.27
cg18788524	chr1	145096602	-0.7968	0.3204	0.0138	1	SEC22B	5.03
cg22470342	chr14	57327436	-1.912	0.769	0.0138	1	OTX2-AS1	68.6
cg05673534	chr2	233750541	0.7082	0.2848	0.0138	1	NGEF	84.08
cg01915976	chr9	118030739	-0.7244	0.2913	0.0138	1	DEC1	88.39
cg10183963	chr9	137263731	0.8862	0.3564	0.0138	1	RXRA	41.76
cg01417313	chr1	210409662	-0.5361	0.2156	0.0138	1	SERTAD4	89.51
cg09911755	chr17	45899773	1.088	0.4374	0.0138	1	OSBPL7	65.64
cg03620623	chr19	50303257	0.07734	0.0311	0.0138	1	AP2A1	99.36
cg15764593	chr10	829463	0.7063	0.2841	0.0138	1		93.98
cg12223336	chr11	12717059	1.293	0.5199	0.0138	1	TEAD1	81.91
cg26861980	chr9	84455507	-0.3047	0.1225	0.0138	1		95.45
cg06489367	chr11	32355509	-1.249	0.5022	0.0138	1		42.23
cg03779176	chr6	19692420	-1.23	0.4947	0.0138	1		16.28
cg15692134	chr9	116037834	-0.1182	0.04753	0.0138	1	CDC26	1.38
cg03115850	chr12	131356406	0.1518	0.06106	0.0138	1	RAN	1.36
cg21277889	chr7	29721696	0.9948	0.4001	0.0138	1	LOC646762	35.75
cg09599986	chr20	60352417	1.177	0.4735	0.0138	1	CDH4	69.83
cg23242220	chr19	54020864	-1.926	0.7745	0.0138	1		67.52
cg16616765	chr2	197456534	-1.032	0.4151	0.0138	1	HECW2	84.01
cg11972554	chr11	124933200	-0.2503	0.1007	0.0138	1	SLC37A2	1.71
cg09697510	chr7	100737984	0.7432	0.299	0.0138	1		89.79
cg24092253	chr20	61848099	0.9164	0.3686	0.0138	1	YTHDF1	39.73
cg16102251	chr1	181639003	-0.9501	0.3822	0.0138	1	CACNA1E	87.72
cg26842720	chr8	62212734	-0.4261	0.1714	0.0138	1	CLVS1	94
cg19938863	chr10	108816135	-0.6954	0.2798	0.0138	1	SORCS1	89.57
cg00793655	chr9	113342021	-0.2814	0.1132	0.0138	1	SVEP1	3.92
cg00747859	chr16	19535170	-0.1072	0.04311	0.0138	1	CP110	2.24
cg21004490	chr1	26872337	-0.2597	0.1045	0.0138	1	RPS6KA1	3.83
cg02602352	chr16	70688171	1.474	0.5931	0.0138	1	IL34	30.77
cg05357209	chr7	872208	-2.289	0.9209	0.0138	1	UNC84A	76.9
cg11827366	chrX	152615943	-0.9048	0.364	0.0138	1	ZNF275	77.3
cg24940499	chr1	29508807	-0.1967	0.07911	0.0138	1	SFRS4	3.1
cg07889504	chr11	94987629	-0.2437	0.09803	0.0138	1		2.01
cg09825414	chr5	149736690	0.5646	0.2271	0.0138	1	TCOF1	83.61
cg21148836	chr15	82338586	-0.1833	0.07375	0.0138	1	MEX3B	2.23
cg21063332	chr2	95682920	-0.5944	0.2391	0.0138	1		92.25
cg27474149	chr6	29572333	0.8338	0.3355	0.0138	1	GABBR1	88.89
cg21478269	chr9	6716007	-2.1	0.8447	0.0138	1		22.29
cg09409209	chr2	241988102	0.7382	0.297	0.0138	1	SNED1	71.13
cg14472025	chr9	136039125	-0.09684	0.03896	0.0138	1	GBGT1	1.72
cg11099600	chr3	14558454	-2.848	1.146	0.0138	1	GRIP2	90.32
cg00032246	chr17	33913953	-0.4291	0.1726	0.0138	1	AP2B1	3.96
cg21216828	chr19	15560076	-1.27	0.511	0.0138	1	MIR1470	19.14
cg16209776	chr12	63177894	-0.5719	0.2301	0.0138	1	PPM1H	91.18
cg14122633	chr5	456516	0.8327	0.335	0.0138	1	EXOC3	86.57
cg01941390	chr11	123186744	-0.4159	0.1673	0.0138	1		93.88
cg12208891	chr17	1696815	-1.274	0.5124	0.0138	1	SMYD4	89.13
cg07802624	chr19	36347933	-0.3261	0.1312	0.0138	1	KIRREL2	2.85
cg23133355	chr7	2519789	1.267	0.5096	0.0138	1		89.91
cg09620491	chr20	42086339	-0.2505	0.1008	0.0138	1	SFRS6	3.69
cg13268971	chr1	246273949	0.9555	0.3845	0.0138	1	SMYD3	84.57
cg25283029	chr18	19746042	-0.3169	0.1275	0.0138	1		4.18
cg02301160	chr6	110265482	-0.593	0.2386	0.0138	1		90.08
cg26312916	chr7	134891926	0.8445	0.3398	0.0138	1	MIR6509	58.22
cg16828657	chr17	19551535	-0.3692	0.1486	0.0138	1	ALDH3A2	4.1
cg09652807	chr17	2652918	-0.4118	0.1657	0.0138	1	MIR1253	5.08
cg00025331	chr2	145147350	-0.4324	0.174	0.0138	1	ZEB2	92.83
cg13155891	chr12	123564603	0.7972	0.3208	0.0138	1	LOC100507091	74.86
cg10236898	chr19	39002928	0.5914	0.238	0.0138	1	RYR1	93.82
cg21193909	chr3	134522048	-0.8722	0.351	0.0138	1	EPHB1	19.52
cg21830003	chr11	133907114	-0.07555	0.03041	0.0138	1	LOC100128239	1.57
cg01589255	chrX	73756723	-0.7299	0.2938	0.0138	1		17.67
cg23316732	chr3	114818700	-2.805	1.129	0.0138	1	ZBTB20-AS4	73.09
cg23838245	chr7	81399458	1.018	0.4097	0.0138	1	HGF	20.52
cg14583825	chr19	54393040	-0.4236	0.1705	0.0139	1	PRKCG	10.31
cg05306472	chr16	73517129	-1.453	0.5848	0.0139	1		9.5
cg12243591	chr9	134685219	0.9868	0.3972	0.0139	1		79.8
cg04935787	chr14	52189415	-2.204	0.8872	0.0139	1	FRMD6	89.78
cg24713595	chr19	3708145	1.648	0.6634	0.0139	1	TJP3	81.55
cg06638023	chr19	59030102	1.332	0.5362	0.0139	1	ZBTB45	43.38
cg17448168	chr1	168148540	-0.2252	0.09067	0.0139	1	TIPRL	1.75
cg14470047	chr5	176038104	-2.996	1.206	0.0139	1	GPRIN1	67.67
cg25934064	chr3	52569026	0.8447	0.3401	0.0139	1	NT5DC2	72.65
cg22807166	chr18	60545325	-0.3392	0.1366	0.0139	1	PHLPP1	94.49
cg06520740	chrX	22981196	-0.5896	0.2374	0.0139	1		89.69
cg04374102	chr17	7340813	-0.6204	0.2498	0.0139	1	TMEM102	12.93
cg03093735	chr4	119771278	0.5674	0.2285	0.0139	1	SYNPO2	87.46
cg11220133	chr8	48873533	-0.2769	0.1115	0.0139	1	MCM4	2.03
cg02316506	chr3	42694803	1.348	0.5429	0.0139	1	ZBTB47	55.63
cg13544745	chr12	122636911	1.955	0.7873	0.0139	1		83.59
cg24759126	chr10	112064609	-0.1743	0.07019	0.0139	1	SMNDC1	2.69
cg07800111	chr1	79099151	0.5426	0.2185	0.0139	1	IFI44L	89.95
cg12943330	chr3	123006025	0.981	0.3951	0.0139	1	ADCY5	62.97
cg07365816	chr3	153839000	-0.1348	0.05428	0.0139	1	SGEF	0.96
cg19126420	chr16	6532643	-1.572	0.6331	0.0139	1	RBFOX1	83.7
cg13168557	chr5	2182309	0.7453	0.3002	0.0139	1		82.61
cg24203542	chr11	19462284	-0.5891	0.2373	0.0139	1	NAV2	90.51
cg21621264	chr12	131488390	1.939	0.781	0.0139	1	GPR133	68.21
cg10938486	chr16	20420716	0.7014	0.2825	0.0139	1	ACSM5	84.7
cg11544537	chr10	49880557	0.7089	0.2855	0.0139	1		87.53
cg19927241	chr7	69062606	-0.2678	0.1079	0.0139	1	AUTS2	4.43
cg22902177	chr3	129324717	-0.198	0.07973	0.0139	1	PLXND1	1.6
cg12832841	chr17	29728508	-0.7317	0.2947	0.0139	1	RAB11FIP4	85.5
cg07786694	chr18	13801007	-0.9401	0.3786	0.0139	1		4.3
cg24057204	chr10	87682317	-1.142	0.4598	0.0139	1	GRID1	85.89
cg15570803	chrX	70288412	-0.6711	0.2703	0.0139	1	SNX12	21.63
cg07138536	chr22	24566394	0.5366	0.2162	0.0139	1	CABIN1	88.12
cg27220681	chr17	685915	-0.8208	0.3306	0.0139	1	RNMTL1	12.34
cg18394567	chr17	2758375	-1.574	0.6339	0.0139	1	RAP1GAP2	46.74
cg10454368	chr6	30311626	-0.3156	0.1271	0.0139	1	RPP21	94.63
cg10158841	chr1	222417223	-0.5885	0.2371	0.0139	1		91.35
cg06506080	chrX	70503908	-0.976	0.3932	0.0139	1	NONO	19.43
cg06068308	chr8	125581276	1.767	0.7118	0.0139	1	MTSS1	85.03
cg06693575	chr16	87943373	0.6436	0.2593	0.0139	1	CA5A	83.89
cg03383250	chr1	47972688	0.5439	0.2191	0.0139	1		89.11
cg27222147	chr12	2224755	0.5377	0.2166	0.0139	1	CACNA1C	85.83
cg07283098	chr3	134514086	-1.052	0.424	0.0139	1	EPHB1	8.97
cg05157499	chr12	132865380	0.8611	0.3469	0.0139	1	GALNT9	50.81
cg01418322	chr16	86785532	0.7676	0.3092	0.0139	1		72.17
cg27100608	chr15	68931986	3.131	1.262	0.0139	1	CORO2B	88.79
cg05760962	chr8	8555344	-0.385	0.1551	0.0139	1		94.27
cg15209369	chr4	110563530	-0.3573	0.144	0.0139	1	CCDC109B	94.64
cg03671371	chrX	36975540	-0.8385	0.3379	0.0139	1		24.26
cg15091052	chr22	23982296	-0.477	0.1922	0.0139	1	GUSBP11	92.47
cg12673439	chr5	139023755	0.7969	0.3211	0.0139	1		74.03
cg07686944	chrX	17755642	-1.016	0.4095	0.0139	1	SCML1	10.17
cg16812626	chr10	76800354	-0.4693	0.1891	0.014	1	DUPD1	93.45
cg18709570	chr12	8172018	-0.4739	0.191	0.014	1		5.36
cg23095680	chr12	50561308	-0.1671	0.06734	0.014	1	LASS5	3.63
cg25586990	chr13	113562709	-1.581	0.6373	0.014	1		87.16
cg23680255	chr2	202507608	0.3012	0.1214	0.014	1	ALS2CR4	3.72
cg19247350	chr6	26250919	-0.1948	0.0785	0.014	1	HIST1H2BH	3.07
cg11217690	chr8	21844570	1.152	0.4643	0.014	1	XPO7	37.86
cg09677741	chr5	137071648	-0.1957	0.07885	0.014	1	KLHL3	1.58
cg09190691	chr11	95276966	0.3507	0.1413	0.014	1		94.54
cg11711339	chr5	146890581	0.7663	0.3088	0.014	1	DPYSL3	68.45
cg08988282	chr11	124587993	-0.4994	0.2013	0.014	1		6.34
cg14478383	chr15	42108355	-0.5219	0.2104	0.014	1	MAPKBP1	91.17
cg23802324	chr11	3209432	-0.9463	0.3814	0.014	1		80.53
cg20114271	chr11	74168469	0.4782	0.1927	0.014	1	KCNE3	93.13
cg08157459	chr13	112176430	0.714	0.2878	0.014	1		84.63
cg25903043	chrX	30670325	-0.6503	0.2621	0.014	1	GK	94.35
cg19767477	chr5	127420684	0.3364	0.1356	0.014	1	SLC12A2	3.36
cg13368561	chr7	24648742	-0.3778	0.1523	0.014	1	MPP6	94.19
cg05793280	chrX	102858966	-1.211	0.488	0.014	1		89.9
cg19848291	chr19	41725202	-0.5657	0.228	0.014	1	AXL	4.97
cg18973932	chr10	71701332	0.8354	0.3368	0.014	1	COL13A1	70.3
cg15248889	chr4	189030946	-1.119	0.4509	0.014	1		87.1
cg11026604	chr15	27020039	-1.067	0.4302	0.014	1	GABRB3	85.22
cg01300317	chr12	110316883	-1.769	0.7133	0.014	1	GLTP	72.71
cg04312620	chr20	50419214	-1.791	0.7222	0.014	1	SALL4	80.13
cg25159789	chr3	168582726	-1.265	0.5101	0.014	1		82.33
cg08715829	chr10	59936755	1.041	0.4198	0.014	1		87.76
cg03331935	chr11	103766274	0.6114	0.2465	0.014	1		90.16
cg26173906	chr19	14376389	-2.327	0.9382	0.014	1		59.45
cg18462242	chr6	97355580	1.17	0.4718	0.014	1		81.15
cg12380054	chr12	3676778	0.8618	0.3475	0.014	1	PRMT8	76.39
cg14900807	chr22	43237467	-1.516	0.6111	0.014	1	ARFGAP3	69.56
cg14438453	chr6	39786566	1.559	0.6286	0.014	1	DAAM2	53.51
cg19422304	chr8	9008446	-0.185	0.07459	0.014	1	PPP1R3B	2.72
cg10123619	chr4	172105929	-0.4767	0.1922	0.014	1	MIR6082	92.02
cg24756105	chr18	76271399	-0.6096	0.2458	0.014	1		90.79
cg13628185	chr19	8509809	-0.09163	0.03695	0.014	1	HNRNPM	2.03
cg02921453	chr18	21767298	1.028	0.4145	0.014	1	OSBPL1A	36.05
cg25371487	chr2	55278269	-0.2765	0.1115	0.014	1	RTN4	3.73
cg23896353	chrX	149737039	-1.204	0.4853	0.014	1	MTM1	20.33
cg20374595	chr13	100627956	-1.428	0.576	0.014	1		28.27
cg08015011	chrX	54275144	-1.056	0.4258	0.014	1	WNK3	88.88
cg12590928	chr13	113111919	1.018	0.4105	0.014	1		76.71
cg13348865	chr10	108468360	-3.897	1.572	0.014	1	SORCS1	65.9
cg22507960	chr5	82373934	-2.014	0.8122	0.014	1	TMEM167A	19.42
cg05094081	chr2	172950967	-0.4856	0.1958	0.014	1	DLX1	5.64
cg06220755	chrX	17821058	-0.6777	0.2733	0.014	1	RAI2	89.49
cg18309183	chr3	134373303	-8.656	3.491	0.014	1		67.27
cg02939252	chr6	10414597	-0.6937	0.2798	0.014	1	TFAP2A-AS1	18.54
cg08162404	chr5	175305059	0.2979	0.1201	0.014	1	CPLX2	95.94
cg01960686	chr1	230422007	1.108	0.4468	0.014	1		84.95
cg19102607	chr8	131478941	0.3654	0.1474	0.014	1		94.55
cg07386410	chrX	55515751	-0.9315	0.3757	0.014	1	USP51	27.01
cg19591460	chr5	131861880	0.4952	0.1997	0.014	1		92.48
cg24890716	chr8	1458554	0.598	0.2412	0.014	1	DLGAP2	87.13
cg22523141	chr17	72452460	1.065	0.4296	0.014	1		86.05
cg25165659	chrX	118708113	-1.033	0.4166	0.014	1	UBE2A	20.54
cg18147296	chr1	812539	0.5749	0.2319	0.014	1	FAM41C	92.93
cg25398183	chr15	102140494	-0.2988	0.1205	0.014	1		4.52
cg26354640	chr22	46731515	-0.7107	0.2867	0.014	1	TRMU	8.15
cg10277523	chr14	97684259	0.5069	0.2045	0.0141	1		89.25
cg04836472	chr21	34405997	3.143	1.268	0.0141	1		33.2
cg01661567	chr4	1843351	-1.284	0.5179	0.0141	1	LETM1	39.76
cg05787378	chr13	113333851	0.53	0.2138	0.0141	1	C13orf35	89.19
cg07775292	chr22	30720496	-0.3434	0.1386	0.0141	1	TBC1D10A	4.54
cg04312850	chr9	123975505	0.3488	0.1407	0.0141	1		4.91
cg09959084	chr17	49230996	-0.6662	0.2688	0.0141	1	NME1	12.63
cg15124303	chr5	523430	2.501	1.009	0.0141	1	SLC9A3	32.92
cg25619459	chr7	90533507	-1.849	0.746	0.0141	1	CDK14	72.27
cg15356529	chr7	33745657	-0.8899	0.359	0.0141	1		88.15
cg25484373	chr5	10250304	-0.1766	0.07126	0.0141	1	FAM173B	2.22
cg10827011	chr4	980604	-0.09413	0.03798	0.0141	1	IDUA	1.83
cg03967192	chr2	10861604	-0.1623	0.06549	0.0141	1	ATP6V1C2	1.91
cg08551619	chr3	100118960	1.395	0.5628	0.0141	1	LNP1	21.48
cg21037943	chr8	854013	0.2577	0.104	0.0141	1		95.97
cg08900396	chr17	149582	9.014	3.637	0.0141	1	RPH3AL	83.35
cg17868287	chr20	36572422	0.6002	0.2422	0.0141	1	VSTM2L	89.72
cg05409967	chr18	13828548	0.9237	0.3728	0.0141	1		48.17
cg13742462	chr13	111145581	0.6282	0.2535	0.0141	1	COL4A2	83.04
cg00064284	chr11	101981184	-0.2281	0.09205	0.0141	1	YAP1	3.56
cg04492048	chrX	48686119	-1.099	0.4435	0.0141	1	ERAS	22.05
cg24693620	chr12	56367689	-0.1646	0.06643	0.0141	1	RAB5B	2.5
cg12975149	chr2	120764699	-0.7449	0.3006	0.0141	1		90.65
cg00240113	chrX	136648241	-0.8298	0.3349	0.0141	1	ZIC3	21.38
cg04344000	chr6	117869857	-1.182	0.4769	0.0141	1	DCBLD1	70.72
cg20650371	chr3	149801562	1.038	0.419	0.0141	1		54.12
cg24683185	chr15	31214501	-0.9349	0.3773	0.0141	1	MTMR15	85.04
cg21040466	chr22	17739792	0.972	0.3923	0.0141	1	CECR3	65.55
cg02887652	chr8	145758243	1.021	0.412	0.0141	1	KIAA1688	74.36
cg00982984	chr15	45493530	-0.4654	0.1878	0.0141	1	SHF	5.69
cg12397273	chr8	144945062	0.5771	0.2329	0.0141	1	EPPK1	89.25
cg09643027	chr3	50689263	-0.5194	0.2097	0.0141	1		91.84
cg02381383	chr17	43394868	-0.2451	0.09895	0.0141	1	MAP3K14	3.63
cg03971469	chrX	25031338	-1.307	0.5274	0.0141	1	ARX	7.97
cg07004372	chr3	57386380	1.136	0.4584	0.0141	1	DNAH12	70.4
cg06902685	chr5	89702823	-0.5752	0.2322	0.0141	1	CETN3	90.71
cg25425089	chr10	131214209	0.594	0.2398	0.0141	1		90.03
cg14836889	chr9	130987358	1.012	0.4086	0.0141	1	DNM1	53.24
cg01019587	chr7	53286921	-1.728	0.6978	0.0141	1		15.22
cg20696644	chr3	46118582	0.6551	0.2644	0.0141	1		78.69
cg19679542	chr8	94987480	0.8235	0.3325	0.0141	1		71.13
cg14536899	chr19	18313954	-0.1304	0.05264	0.0141	1	RAB3A	2.57
cg00380166	chr6	168816389	-0.531	0.2144	0.0141	1		91.1
cg18912484	chr14	97058964	-0.1847	0.07459	0.0141	1		2.1
cg05874270	chr1	2559893	-1.283	0.518	0.0141	1	MMEL1	20.08
cg17251196	chr6	33288599	0.1873	0.07562	0.0141	1	DAXX	98.5
cg18327315	chr1	44068790	1.172	0.4732	0.0141	1	PTPRF	86.79
cg25919800	chr15	34934608	0.5175	0.2089	0.0141	1		91.76
cg03383661	chr6	42714115	-0.2837	0.1146	0.0141	1	TBCC	3.45
cg07674459	chr15	100892205	0.4014	0.1621	0.0142	1	FLJ42289	93.42
cg15297704	chr16	13363498	-0.5326	0.2151	0.0142	1		91.83
cg10092685	chr16	73090591	1.119	0.4519	0.0142	1	ZFHX3	75.9
cg16284524	chr14	88852284	-0.1717	0.06934	0.0142	1	SPATA7	2.55
cg26377508	chr17	1810626	0.6765	0.2732	0.0142	1		84.12
cg24402861	chr3	47934444	-0.7048	0.2847	0.0142	1	MAP4	88.81
cg07534961	chr19	41059598	0.8839	0.357	0.0142	1	SPTBN4	74.62
cg08764761	chr15	25492314	0.8137	0.3286	0.0142	1	SNORD115-42	80.06
cg08930993	chr14	39816487	2.227	0.8996	0.0142	1	CTAGE5	47.04
cg18137149	chr14	101084524	1.173	0.4739	0.0142	1		64.71
cg08576053	chr18	68088136	-0.4787	0.1933	0.0142	1		93.4
cg14950865	chr6	25770479	0.4366	0.1763	0.0142	1	SLC17A4	93.35
cg16814730	chr14	101535361	1.241	0.5012	0.0142	1	MEG9	60.31
cg17601209	chr1	3191678	0.4611	0.1862	0.0142	1	PRDM16	93.4
cg08702692	chr1	36877863	1.376	0.5558	0.0142	1		62.57
cg14212891	chr1	212733199	0.5888	0.2378	0.0142	1		88.54
cg27504470	chr4	38037381	2.199	0.8883	0.0142	1	TBC1D1	56.11
cg00002186	chr10	50085163	-0.3553	0.1435	0.0142	1	WDFY4	94.82
cg06609496	chr5	1174426	1.131	0.4568	0.0142	1		86.04
cg01636799	chr6	30615000	-0.7268	0.2936	0.0142	1	C6orf136	9.88
cg11352681	chr20	44176575	2.673	1.08	0.0142	1	SPINLW1	62.75
cg12413421	chr1	38077461	-0.9003	0.3638	0.0142	1	RSPO1	87.77
cg15392549	chr6	104216442	-0.7479	0.3022	0.0142	1		91.16
cg21255356	chr6	169446912	0.6849	0.2767	0.0142	1		78.51
cg03079016	chr13	110279397	0.9105	0.3679	0.0142	1		60.84
cg26202427	chr10	61802654	-0.5515	0.2228	0.0142	1	ANK3	92.84
cg23212465	chr12	1626308	-1.791	0.7238	0.0142	1		45.25
cg16288993	chr5	80597828	-0.5861	0.2368	0.0142	1	RNU5E	6.38
cg08216768	chr3	127175552	-0.9385	0.3792	0.0142	1		15.53
cg13055450	chr6	30158546	0.5955	0.2406	0.0142	1	TRIM26	91.75
cg00127036	chr5	176449346	0.8961	0.3621	0.0142	1	ZNF346	9.53
cg02294155	chr12	8996605	0.7458	0.3014	0.0142	1	A2ML1	85.78
cg06219570	chr8	128889164	0.6354	0.2567	0.0142	1		89.33
cg21114800	chrX	21393585	-1.079	0.4359	0.0142	1	CNKSR2	18.84
cg01128169	chr20	60310424	1.355	0.5477	0.0142	1	CDH4	77.19
cg00593835	chr3	124355674	2.178	0.88	0.0142	1	KALRN	52.37
cg02010152	chr6	32782617	1.325	0.5356	0.0142	1	HLA-DOB	90.07
cg24114556	chr17	44897431	-0.08847	0.03575	0.0142	1	WNT3	1.74
cg11029358	chr21	46875433	1.413	0.5711	0.0142	1	COL18A1	36.42
cg12612947	chr3	25706262	-0.1632	0.06596	0.0142	1	TOP2B	3.02
cg02811588	chrX	135249966	-0.3354	0.1355	0.0142	1	FHL1	93.69
cg09160032	chr4	149347020	0.7168	0.2897	0.0142	1	NR3C2	89.62
cg14376275	chr1	171810570	-0.2054	0.08301	0.0142	1	DNM3	3.01
cg06282561	chr9	140732829	1.003	0.4054	0.0142	1	MIR602	78.62
cg00961855	chr17	77980966	0.2755	0.1114	0.0142	1	TBC1D16	97.75
cg20139872	chr15	101322024	0.7393	0.2988	0.0142	1		87.52
cg17516862	chr2	167268219	-0.9987	0.4037	0.0142	1	SCN7A	83.8
cg15196802	chr22	29974709	0.4612	0.1864	0.0142	1	NIPSNAP1	92.67
cg04080875	chr4	108759768	2.284	0.9234	0.0143	1	SGMS2	42.04
cg13305273	chr7	157718356	0.6709	0.2712	0.0143	1	PTPRN2	81.44
cg20276750	chr3	52279555	0.4627	0.1871	0.0143	1	PPM1M	6.56
cg27316886	chr12	3600106	-0.3043	0.123	0.0143	1	PRMT8	4.11
cg03202617	chr16	11443639	1.599	0.6466	0.0143	1	RMI2	43.24
cg17564204	chr11	69229472	1.532	0.6193	0.0143	1		65.86
cg15545733	chr7	101030221	-0.9384	0.3794	0.0143	1	COL26A1	8.5
cg16663419	chr8	145033566	0.1583	0.06399	0.0143	1	PLEC1	97.66
cg25058917	chr2	222440185	-1.616	0.6534	0.0143	1	EPHA4	78.79
cg07984684	chr16	89724635	-0.3196	0.1292	0.0143	1	C16orf55	4.66
cg00086800	chr22	38148837	0.7212	0.2916	0.0143	1	TRIOBP	91.48
cg14470594	chr3	196014778	-0.6911	0.2794	0.0143	1	PCYT1A	13.56
cg04471919	chr7	21584483	1.483	0.5999	0.0143	1	DNAH11	81.14
cg15716494	chr5	33441304	-0.2008	0.08119	0.0143	1	TARS	2.96
cg15529047	chr16	87332444	0.6141	0.2483	0.0143	1		84.16
cg26559974	chr5	37835506	-1.302	0.5264	0.0143	1	GDNF	24.86
cg14919260	chr19	38206160	-0.4294	0.1737	0.0143	1	ZNF607	92.8
cg09792711	chr14	104787656	1.904	0.7702	0.0143	1		22.87
cg25783869	chr2	105318316	-0.574	0.2322	0.0143	1		91.07
cg27595576	chr2	18637920	-1.205	0.4872	0.0143	1		71.74
cg01255646	chr2	241819381	0.6597	0.2668	0.0143	1		84.05
cg09049861	chr20	57468968	-1.261	0.51	0.0143	1	GNAS	65.48
cg15033284	chr19	14464546	1.071	0.433	0.0143	1		59.9
cg12392519	chr17	47308867	1.034	0.4182	0.0143	1	PHOSPHO1	48.77
cg06142315	chr16	2954369	-0.3706	0.1499	0.0143	1		3.87
cg23864881	chr17	34079979	1.048	0.4238	0.0143	1	GAS2L2	24.68
cg23315637	chr4	24664006	-0.9286	0.3756	0.0143	1		90.52
cg04139981	chr3	186982969	-0.4378	0.1771	0.0143	1	MASP1	93.72
cg06233989	chr2	28573829	0.4896	0.198	0.0143	1		91.48
cg17977197	chr21	34601762	1.321	0.5344	0.0143	1	IFNAR2	79.75
cg09871079	chr1	33359180	-0.2617	0.1059	0.0143	1	HPCA	3.71
cg14366918	chr9	82299919	-0.3113	0.1259	0.0143	1	TLE4	95.2
cg20706625	chr19	3708205	1.645	0.6652	0.0143	1	TJP3	80.35
cg05177729	chr11	69469349	0.5959	0.241	0.0143	1		87.17
cg14921254	chr18	34953261	0.8193	0.3314	0.0143	1	CELF4	75.06
cg06881040	chr16	30040916	1.226	0.496	0.0143	1	FAM57B	71.12
cg24716530	chr11	65321342	-2.091	0.8458	0.0143	1	LTBP3	39.18
cg07523043	chr6	30175299	-0.7808	0.3158	0.0143	1	TRIM26	87.41
cg04125246	chr3	42003553	-0.09746	0.03942	0.0143	1	ULK4	1.92
cg11643402	chr7	100267838	1.122	0.4539	0.0143	1		54.5
cg26723054	chr16	85650522	-0.79	0.3196	0.0143	1	KIAA0182	14.29
cg08171206	chr1	18971872	-0.2073	0.08385	0.0143	1	PAX7	3.44
cg03624582	chr8	1619490	0.7789	0.3151	0.0143	1	DLGAP2	78.08
cg25137700	chr3	10780651	-0.2385	0.09649	0.0143	1		2.8
cg14203758	chr19	14247374	-0.2786	0.1127	0.0143	1	ASF1B	3.76
cg07794498	chr3	127308734	-0.2938	0.1189	0.0143	1	TPRA1	3.35
cg21668111	chr6	6483937	0.2679	0.1084	0.0143	1	LY86-AS1	94.93
cg17658002	chr19	11689997	1.073	0.4342	0.0143	1	ACP5	36.45
cg01146154	chr19	35842149	0.6975	0.2822	0.0143	1	FFAR1	87.62
cg05267292	chr10	3436872	0.96	0.3885	0.0143	1	LOC105376360	69.73
cg02648939	chr19	7976860	0.5623	0.2275	0.0143	1	MAP2K7	92.37
cg06127335	chr2	242011247	0.2956	0.1196	0.0143	1	SNED1	96.84
cg09216375	chr1	8378378	-0.4264	0.1725	0.0143	1		5.21
cg04884062	chr12	121199508	-0.8475	0.3429	0.0143	1		89.91
cg15641477	chr20	3184159	2.632	1.065	0.0144	1	DDRGK1	71.03
cg20946590	chr2	151458062	-0.4412	0.1786	0.0144	1		92.79
cg05001498	chr10	25583397	0.7443	0.3012	0.0144	1	GPR158	85.54
cg17574483	chr1	17350566	0.9271	0.3752	0.0144	1	SDHB	84.1
cg16001202	chr6	168816771	0.8258	0.3342	0.0144	1		86.65
cg02611097	chr5	88179196	-0.1776	0.07187	0.0144	1	MEF2C	1.39
cg12353352	chr11	5294626	-0.2778	0.1124	0.0144	1		95.64
cg20558024	chr10	69842496	-0.3618	0.1464	0.0144	1		93.95
cg22986941	chr10	126413464	0.4845	0.1961	0.0144	1	FAM53B	92.71
cg03912060	chr9	17601130	0.9192	0.372	0.0144	1	SH3GL2	60.07
cg08302155	chr11	6579391	0.6013	0.2434	0.0144	1	DNHD1	86.39
cg27656754	chr6	137366492	0.362	0.1465	0.0144	1	IL20RA	94.48
cg03976842	chr7	72395495	-0.2743	0.111	0.0144	1	POM121	3.55
cg25189904	chr1	68299493	1.46	0.5908	0.0144	1	GNG12	52.45
cg12830694	chr19	38747796	0.4698	0.1902	0.0144	1	PPP1R14A	92.65
cg22680761	chr4	121185048	-1.048	0.4242	0.0144	1		85.85
cg14357008	chr3	31751393	0.5067	0.2051	0.0144	1	OSBPL10-AS1	90.49
cg14007090	chr20	60915009	2.023	0.8191	0.0144	1	LAMA5	68.3
cg21212819	chr2	125195905	2.027	0.8205	0.0144	1	CNTNAP5	63.73
cg24116259	chr19	40724388	-0.249	0.1008	0.0144	1	TTC9B	3.12
cg04031908	chrX	19688353	0.4003	0.162	0.0144	1	SH3KBP1	93.58
cg07489412	chr10	46527063	-2.267	0.918	0.0144	1		13.55
cg09150905	chr1	179851194	-0.6113	0.2475	0.0144	1	TOR1AIP1	9.08
cg12197421	chr6	30653736	-0.5818	0.2356	0.0144	1	KIAA1949	5.35
cg09454997	chr2	111444640	0.3237	0.1311	0.0144	1		94.93
cg26210003	chr14	65290110	-0.2461	0.09964	0.0144	1	SPTB	5.1
cg15300101	chr11	112096625	-3.52	1.425	0.0144	1	PTS	25.67
cg00419702	chr22	38485294	-0.2893	0.1172	0.0144	1	BAIAP2L2	4.14
cg16527877	chr1	92036018	0.9223	0.3735	0.0144	1		57.53
cg11868362	chr14	93374328	-1.078	0.4366	0.0144	1		84.03
cg14715325	chr22	49884396	-1.562	0.6327	0.0144	1	C22orf34	79.64
cg25245477	chr8	74086701	-2.209	0.8945	0.0144	1		5.09
cg24688826	chr6	100055173	-0.5603	0.2269	0.0144	1	PRDM13	7.35
cg13439862	chr3	45352893	-1.445	0.5853	0.0144	1		65.74
cg21026496	chr11	120990273	0.8933	0.3618	0.0144	1	TECTA	41.5
cg16956686	chr7	4304779	-2.047	0.829	0.0144	1	SDK1	27.96
cg01536306	chr2	211413794	-0.7386	0.2991	0.0144	1	CPS1	90.5
cg09104050	chr16	68563912	-0.8338	0.3377	0.0144	1		10.02
cg10709351	chr1	9409560	0.6403	0.2593	0.0144	1	SPSB1	81.57
cg20503416	chr11	65265209	-0.2483	0.1006	0.0144	1	MALAT1	3.55
cg06823060	chr16	81616874	1.423	0.5764	0.0144	1	CMIP	51.5
cg16663518	chr13	21778129	0.4042	0.1637	0.0144	1		93.85
cg25636820	chr19	40424192	0.3574	0.1448	0.0144	1	FCGBP	95.58
cg27175287	chr1	47883234	-1.181	0.4782	0.0144	1	FOXE3	24
cg00452395	chr15	58571625	-0.6018	0.2438	0.0144	1		90.64
cg26637548	chr5	142983747	1.092	0.4423	0.0144	1		63.09
cg04256123	chr9	132754229	0.335	0.1357	0.0144	1	FNBP1	95.03
cg07710512	chr19	4575880	1.016	0.4117	0.0145	1		33.02
cg01142693	chr8	144696044	0.7406	0.3	0.0145	1	TSTA3	90.25
cg10677016	chr2	20876520	1.246	0.5048	0.0145	1		89.02
cg18439842	chr7	31724907	-0.5303	0.2148	0.0145	1		91.88
cg13576014	chr16	63324570	0.9487	0.3843	0.0145	1		74.76
cg25314897	chrX	150251370	-1.113	0.451	0.0145	1		16.25
cg20681321	chr10	129683366	0.5293	0.2144	0.0145	1	CLRN3	90.94
cg25285090	chr6	28510313	-0.7483	0.3032	0.0145	1		8.75
cg25392325	chr17	17414998	0.5585	0.2263	0.0145	1	PEMT	84.04
cg07713411	chr15	41914347	-0.5345	0.2166	0.0145	1		4.35
cg13873684	chr4	142253700	0.6565	0.266	0.0145	1		83.39
cg02118755	chr8	1731574	0.3822	0.1549	0.0145	1	CLN8	93.69
cg07699351	chr15	31175400	-1.221	0.4949	0.0145	1		87.95
cg21270330	chr5	132162564	0.3921	0.1589	0.0145	1	SHROOM1	93.72
cg23168555	chr12	122079300	0.09978	0.04043	0.0145	1	ORAI1	98.46
cg14272882	chrX	152839172	0.7075	0.2867	0.0145	1	ATP2B3	89.89
cg26888842	chr8	29522156	0.481	0.1949	0.0145	1		92.35
cg25917667	chr2	176541888	0.7141	0.2894	0.0145	1		87.99
cg09191485	chr20	61734520	-0.2782	0.1128	0.0145	1	HAR1A	3.94
cg13876809	chr1	101005971	1.323	0.5362	0.0145	1	GPR88	61.6
cg24495684	chr15	53082249	-0.8437	0.3419	0.0145	1	ONECUT1	8.31
cg09000165	chr20	3388460	-0.3896	0.1579	0.0145	1	C20orf194	4.07
cg14100137	chr10	63543303	3.913	1.586	0.0145	1		91.73
cg24012595	chr7	99150098	-0.5519	0.2237	0.0145	1	C7orf38	4.65
cg06902524	chr18	14450194	1.437	0.5824	0.0145	1		36.47
cg23969151	chr8	33658316	-1.032	0.4183	0.0145	1		87.02
cg17968077	chr19	18314992	-0.148	0.05999	0.0145	1	RAB3A	2.15
cg15297799	chr18	77794239	-1.316	0.5332	0.0145	1	C18orf22	20.97
cg04550568	chr5	168773329	0.4286	0.1737	0.0145	1		93.69
cg16054859	chr2	233891514	0.3994	0.1619	0.0145	1		94.08
cg15735018	chr6	33225455	0.7207	0.2921	0.0145	1	VPS52	87.36
cg06134974	chr12	51477539	-0.4937	0.2001	0.0145	1	CSRNP2	5.92
cg15069545	chr3	112710020	0.2098	0.08504	0.0145	1	GTPBP8	3.02
cg23808946	chr2	45169548	-0.2448	0.09923	0.0145	1	SIX3	2.23
cg20028981	chr6	26028094	-1.172	0.4752	0.0145	1	HIST1H4B	90.37
cg03707784	chr2	240965007	-0.3649	0.1479	0.0145	1	NDUFA10	4.53
cg20572816	chr10	102896102	0.8469	0.3432	0.0145	1	TLX1	13.11
cg16051777	chr17	80502422	0.3583	0.1452	0.0145	1	FOXK2	94.39
cg13400512	chr6	32064578	-2.105	0.8531	0.0145	1	TNXB	12.25
cg27556163	chrX	46462285	-0.8586	0.348	0.0145	1	SLC9A7	87.63
cg05322916	chr6	36880416	-0.9812	0.3977	0.0145	1	C6orf89	22.23
cg13552988	chr17	25596421	0.9171	0.3718	0.0145	1		33.38
cg10553415	chr20	44937629	0.9934	0.4027	0.0145	1		13.39
cg00458846	chr18	4988890	0.9964	0.4039	0.0145	1		87.6
cg16524242	chr16	1538355	-2.314	0.9382	0.0145	1	C16orf38	50.72
cg14338425	chr8	120220799	-0.3804	0.1542	0.0145	1	MAL2	4.17
cg00261553	chr8	144816217	-0.2075	0.08413	0.0145	1	FAM83H	2.74
cg12291509	chr4	141444910	0.5529	0.2242	0.0145	1	ELMOD2	5.34
cg16988380	chr11	47659839	0.4837	0.1961	0.0145	1	MTCH2	93.01
cg23360101	chr8	858591	1.045	0.4238	0.0145	1		49.12
cg18458499	chr6	53064398	0.4866	0.1973	0.0145	1		92.3
cg05403309	chr22	20139715	0.5315	0.2155	0.0145	1		91.47
cg09435920	chr17	75033339	1.593	0.646	0.0145	1		10.92
cg22149471	chr17	55721561	-0.431	0.1748	0.0145	1	MSI2	92.36
cg16728520	chr5	176070349	0.5968	0.242	0.0145	1	EIF4E1B	90.2
cg01709518	chr3	68053484	1.485	0.6021	0.0145	1	FAM19A1	62.61
cg08169020	chr14	69256888	-1.996	0.8095	0.0145	1	ZFP36L1	42.42
cg25500727	chr11	66059129	0.8033	0.3258	0.0145	1	TMEM151A	14.7
cg15389945	chr5	73475342	-0.497	0.2015	0.0146	1		92.32
cg09711746	chr11	32460375	0.4511	0.1829	0.0146	1	WIT1	5.49
cg23123997	chr22	21080254	-0.2961	0.1201	0.0146	1	PI4KA	93.86
cg03923561	chr12	54447220	-0.1925	0.07808	0.0146	1	HOXC4	2.85
cg21504793	chr12	111800905	0.3075	0.1247	0.0146	1	FAM109A	95.4
cg00708437	chrX	44202837	-1.2	0.4866	0.0146	1	EFHC2	7.31
cg07426937	chr22	25783227	1.499	0.6078	0.0146	1		70.12
cg16023546	chr5	10582428	0.9579	0.3885	0.0146	1	ANKRD33B	48.89
cg12983997	chr6	13283774	0.6608	0.268	0.0146	1	PHACTR1	88.01
cg14630499	chr11	69627003	-1.213	0.4918	0.0146	1	FGF3	64.43
cg24950688	chr3	46229631	-0.5135	0.2083	0.0146	1		92.68
cg16324725	chr18	44706583	-0.905	0.3671	0.0146	1		87.01
cg25525301	chr4	190277076	0.5583	0.2264	0.0146	1		96.29
cg07459019	chr17	78999640	0.3292	0.1335	0.0146	1		95.53
cg08468911	chr21	35832180	-2.041	0.8279	0.0146	1	KCNE1	48.06
cg19350059	chr13	36429845	0.4635	0.188	0.0146	1	DCLK1	4.39
cg17735131	chr7	86849176	-1.027	0.4165	0.0146	1	C7orf23	12.8
cg11310693	chr11	121028592	-2.014	0.8167	0.0146	1	TECTA	79.26
cg15346286	chr12	125089704	0.4529	0.1837	0.0146	1		92.96
cg23674816	chr16	52109206	0.6778	0.2749	0.0146	1	C16orf97	88.29
cg20650244	chr16	22178036	0.551	0.2235	0.0146	1		91.04
cg19254533	chr6	36750792	1.207	0.4896	0.0146	1	CPNE5	73.54
cg11774346	chr21	46797899	-0.8897	0.361	0.0146	1		86.08
cg25116412	chr17	40094835	7.411	3.007	0.0146	1	TTC25	70.72
cg03562940	chr3	72092096	1.461	0.5926	0.0146	1	LINC00877	49.17
cg04588708	chr16	811078	0.7044	0.2858	0.0146	1	MSLN	93.58
cg14825743	chr7	98473335	-0.4827	0.1959	0.0146	1		91.28
cg04431346	chr16	14494069	0.9147	0.3711	0.0146	1		61.02
cg15974416	chr22	50329893	-0.1125	0.04564	0.0146	1		1.84
cg25899154	chr11	72897143	1.58	0.641	0.0146	1		75.89
cg20464951	chr19	1972139	0.376	0.1526	0.0146	1	CSNK1G2	94.05
cg25372407	chr2	242784088	0.4137	0.1679	0.0146	1		93.15
cg14095431	chr2	231467445	-0.5392	0.2188	0.0146	1		8.23
cg22774829	chr7	127033083	-0.3142	0.1275	0.0146	1	ZNF800	4.52
cg07254821	chr6	86302926	-0.3169	0.1286	0.0146	1	SNX14	4.82
cg09026669	chr21	38932888	-0.4323	0.1754	0.0146	1		92.94
cg02491342	chr18	44136489	0.6655	0.27	0.0146	1	LOXHD1	89.24
cg15019495	chr10	61341921	-0.4784	0.1941	0.0146	1		92.84
cg18146389	chr17	74913760	-0.4397	0.1784	0.0146	1	MGAT5B	93.44
cg05746014	chr6	107860875	-1.548	0.6283	0.0146	1	SOBP	48.79
cg19253643	chrX	152782938	-1.148	0.4659	0.0146	1		32.77
cg08315174	chr14	36990430	-0.6049	0.2455	0.0146	1	NKX2-1	8.81
cg17067696	chr6	17930180	1.426	0.5787	0.0146	1	KIF13A	47.55
cg14572566	chr20	41824003	0.827	0.3356	0.0146	1		79.3
cg10675561	chr1	120052814	1.204	0.4886	0.0146	1	HSD3B1	69.05
cg04772878	chr20	62588769	-0.4179	0.1696	0.0146	1	UCKL1	12.94
cg19318298	chr13	97801264	-0.7242	0.2939	0.0146	1		85.69
cg10181798	chr14	64670300	-1.443	0.5857	0.0146	1	SYNE2	79.03
cg24723129	chr3	120145547	1.961	0.7959	0.0147	1	FSTL1	90.46
cg15277029	chrX	113854781	-0.635	0.2578	0.0147	1	HTR2C	91.01
cg26912029	chr20	35386550	1.83	0.7428	0.0147	1	DSN1	40.17
cg10820649	chr4	185933313	0.3252	0.132	0.0147	1		95.38
cg13169641	chr1	149872165	-0.4776	0.1939	0.0147	1	BOLA1	92.25
cg19107642	chr16	8359874	1.439	0.5843	0.0147	1		76.19
cg06777750	chr5	1666551	1.067	0.4334	0.0147	1		70.27
cg17352023	chr12	111655110	1.046	0.4247	0.0147	1	CUX2	28.01
cg06485892	chr6	73933428	0.7824	0.3177	0.0147	1	KHDC1L	74.65
cg08664247	chr3	38066742	-0.2684	0.109	0.0147	1	PLCD1	2.01
cg25921502	chr10	50363896	-0.6634	0.2693	0.0147	1	C10orf128	87.93
cg08494091	chr1	211650061	0.9637	0.3913	0.0147	1	RD3	81.64
cg26351406	chr6	106534117	-0.4488	0.1822	0.0147	1	PRDM1	3.41
cg23178069	chr11	21043240	-1.238	0.5028	0.0147	1	NELL1	85.44
cg25531963	chr5	131312994	0.7841	0.3184	0.0147	1	ACSL6	77.96
cg01495363	chr2	109747207	0.6922	0.2811	0.0147	1	LOC100287216	90.94
cg06063840	chr8	67345767	-0.3707	0.1505	0.0147	1	ADHFE1	94.46
cg15147215	chr3	52552868	0.3015	0.1224	0.0147	1	STAB1	94.29
cg23293330	chr8	41491625	-1.217	0.4941	0.0147	1		69.56
cg25101327	chr2	119981142	-0.6099	0.2476	0.0147	1	STEAP3	8.31
cg01129847	chr19	2281919	1.965	0.7979	0.0147	1	C19orf35	27.58
cg09316544	chr6	29981411	0.6599	0.268	0.0147	1	NCRNA00171	82.28
cg04408448	chr6	119674313	-0.5666	0.2301	0.0147	1		93.01
cg00662498	chr5	2508894	1.241	0.5042	0.0147	1		79.25
cg02711470	chr8	53479270	-0.9379	0.3809	0.0147	1	FAM150A	17.02
cg04656101	chr20	44645014	0.8278	0.3362	0.0147	1	MMP9	83.28
cg00988069	chr1	150240456	0.9795	0.3978	0.0147	1	APH1A	65.74
cg00615229	chr10	112241389	1.124	0.4565	0.0147	1		73.94
cg04241123	chr12	32750506	-0.649	0.2636	0.0147	1	FGD4	94.1
cg18472045	chr12	33073651	1.169	0.4749	0.0147	1		23.1
cg23888010	chr19	13244486	0.3209	0.1303	0.0147	1	NACC1	94.65
cg07013258	chr16	30905875	0.6928	0.2814	0.0147	1	BCL7C	32.2
cg08111966	chr1	15766007	-0.3924	0.1594	0.0147	1	CTRC	94.31
cg09872088	chr10	121265893	-0.8702	0.3535	0.0147	1	RGS10	88.42
cg24011341	chr12	24577904	-1.404	0.5702	0.0147	1	SOX5	74.49
cg04976061	chr12	31973876	-0.344	0.1397	0.0147	1		94.29
cg19578398	chr10	102747015	-0.1711	0.06951	0.0147	1	C10orf2	2.74
cg02626131	chr16	31447873	0.4615	0.1875	0.0147	1	ZNF843	93.58
cg20529969	chr8	144349049	-0.4232	0.1719	0.0147	1	GLI4	5.15
cg23999224	chr19	39836003	-0.5685	0.2309	0.0147	1	SAMD4B	91.02
cg14479301	chr9	126119975	0.5405	0.2196	0.0147	1	CRB2	92.35
cg10722465	chr20	56170988	0.6304	0.2561	0.0147	1		89.36
cg01383082	chr8	11323474	-1.494	0.6068	0.0147	1	FAM167A	74.25
cg15269432	chr17	75134850	-0.4649	0.1889	0.0147	1	SEC14L1	92.79
cg10833576	chr5	72861749	-0.1185	0.04813	0.0147	1	UTP15	2.11
cg14361531	chr16	3149587	2.281	0.9266	0.0147	1	ZSCAN10	47.82
cg11648813	chr11	113210434	0.6781	0.2755	0.0147	1	TTC12	83.71
cg20804211	chr16	28495340	0.7202	0.2926	0.0147	1	CLN3	84.51
cg17008746	chr10	29133573	0.709	0.2881	0.0147	1		83.03
cg07720053	chr14	77673886	3.752	1.524	0.0147	1	TMEM63C	79.97
cg12053004	chr1	221057751	0.5937	0.2412	0.0147	1	HLX	92.34
cg13554204	chr15	71735218	1.378	0.5598	0.0148	1	THSD4	48.23
cg03638013	chr9	128852322	-0.9654	0.3923	0.0148	1		84.51
cg16576935	chr1	89570545	0.6775	0.2753	0.0148	1		87.75
cg15149273	chr14	69014440	0.73	0.2967	0.0148	1	RAD51B	84.95
cg12633985	chr6	26056540	-0.7949	0.3231	0.0148	1	HIST1H1C	13.07
cg08849126	chr12	13044370	-0.1891	0.07683	0.0148	1	GPRC5A	2.25
cg11909010	chr8	143465790	-7.417	3.014	0.0148	1	TSNARE1	61.57
cg27451871	chr9	136214670	-0.1411	0.05736	0.0148	1	MED22	1.37
cg15994896	chr19	50000334	1.402	0.5699	0.0148	1	SNORD35B	17.16
cg24793045	chr1	162660016	-0.6823	0.2773	0.0148	1	DDR2	90.21
cg17122928	chr10	32635358	-0.2699	0.1097	0.0148	1	EPC1	4.47
cg00822898	chr4	3436168	0.3264	0.1327	0.0148	1	RGS12	94.49
cg22044840	chrX	11129352	-1.182	0.4804	0.0148	1	HCCS	13.59
cg02047314	chr19	4043546	-0.4497	0.1828	0.0148	1		91.95
cg05423379	chr9	35788047	-0.6948	0.2824	0.0148	1		87.7
cg00903892	chr1	1244590	-0.4529	0.1841	0.0148	1	ACAP3	5
cg26952303	chr19	51170175	1.357	0.5514	0.0148	1	SHANK1	50.79
cg26683792	chr19	16677097	-1.129	0.459	0.0148	1	SLC35E1	19.8
cg02146296	chr20	22597371	-0.9629	0.3914	0.0148	1		84.21
cg19991046	chr8	142183677	0.9712	0.3948	0.0148	1	DENND3	41.84
cg15228606	chr17	1812096	-0.5646	0.2295	0.0148	1		7.69
cg17348244	chr7	786861	-12.98	5.276	0.0148	1	HEATR2	38.31
cg08760004	chr1	6261027	0.8277	0.3364	0.0148	1	RPL22	77.74
cg15747838	chr11	64851951	-0.2937	0.1194	0.0148	1	ZFPL1	2.17
cg25068958	chr3	33931123	0.771	0.3134	0.0148	1		88.41
cg04338025	chr16	88150200	-1.229	0.4996	0.0148	1		88
cg17783174	chr2	235950763	0.688	0.2797	0.0148	1	SH3BP4	80.92
cg12456597	chr1	165611525	1.214	0.4937	0.0148	1	MGST3	79.47
cg11409923	chr17	1920299	0.4395	0.1787	0.0148	1	RTN4RL1	90.01
cg09804247	chr11	64950341	0.6024	0.2449	0.0148	1	CAPN1	84.79
cg19772752	chr19	30393518	0.6422	0.2611	0.0148	1		93.75
cg00677574	chr17	43221327	-1.049	0.4266	0.0148	1	ACBD4	6.75
cg22025210	chr5	116356275	-0.5229	0.2126	0.0148	1		91.31
cg00462951	chr12	5539736	-0.839	0.3411	0.0148	1		10.67
cg18089086	chr15	74060315	-1.073	0.4365	0.0148	1	C15orf59-AS1	33.37
cg13065582	chr19	7460057	-0.2237	0.09096	0.0148	1	ARHGEF18	2.84
cg03048921	chr21	45658538	2.197	0.8935	0.0148	1	ICOSLG	86.26
cg26409336	chr7	81515913	-2.823	1.148	0.0148	1		83.8
cg19269111	chr16	731417	0.9416	0.3829	0.0148	1	STUB1	74.97
cg04992991	chr3	155524211	-0.1087	0.04419	0.0148	1	C3orf33	1.76
cg14116855	chrX	32011673	-1.092	0.444	0.0148	1	DMD	79.19
cg10794804	chr20	44035675	-0.5003	0.2034	0.0148	1	DBNDD2	5.94
cg06906980	chr8	86157935	-0.2038	0.08289	0.0148	1	CA13	3.39
cg18101077	chr3	171618236	-0.435	0.1769	0.0148	1	TMEM212-AS1	92.71
cg04859241	chr1	143467674	1.396	0.5677	0.0148	1		61.78
cg05545521	chr1	93283109	-0.6627	0.2695	0.0148	1		90.06
cg09229246	chr1	9778813	0.2605	0.1059	0.0148	1	PIK3CD	98.7
cg23228694	chr20	35089521	-0.3241	0.1318	0.0148	1	DLGAP4	5.14
cg10235217	chr3	136698778	-0.7069	0.2875	0.0148	1	IL20RB	87.97
cg23273548	chr1	81968986	0.6015	0.2446	0.0148	1		81.58
cg11707276	chr9	3337677	1.486	0.6045	0.0148	1	RFX3	84.44
cg22531685	chr7	158264663	0.5167	0.2101	0.0148	1	PTPRN2	84.57
cg04237822	chr7	157523541	1.318	0.5362	0.0148	1	PTPRN2	80.79
cg06243439	chr18	71863491	-0.2205	0.08968	0.0148	1		3.15
cg20642906	chr22	46547547	0.1318	0.0536	0.0148	1	PPARA	2.37
cg07100270	chr10	89419801	-0.1424	0.05791	0.0148	1	PAPSS2	1.16
cg07036730	chr16	2273332	-0.1124	0.04573	0.0148	1	E4F1	2.8
cg15034692	chr19	44008318	-0.2335	0.09496	0.0148	1	PHLDB3	1.83
cg21023640	chr13	44736848	0.2971	0.1208	0.0148	1	SMIM2	95
cg23524559	chr10	130063978	-2.117	0.8611	0.0148	1		26.93
cg26162206	chr6	34481794	0.6975	0.2837	0.0149	1	PACSIN1	83.03
cg25495545	chr10	132684361	1.668	0.6784	0.0149	1		65.4
cg04084455	chrX	8700315	-0.2429	0.09883	0.0149	1	KAL1	2.72
cg23765086	chr7	44348976	2.165	0.8809	0.0149	1	CAMK2B	58.12
cg18776206	chr15	99979389	0.5854	0.2381	0.0149	1		88.39
cg12108029	chr8	126010861	-0.2805	0.1141	0.0149	1	SQLE	3.11
cg06427514	chr17	40332731	0.6697	0.2724	0.0149	1	KCNH4	8.46
cg01579689	chr19	43692478	6.456	2.627	0.0149	1		77.51
cg27231793	chr6	30568959	-0.4452	0.1811	0.0149	1	PPP1R10	94.11
cg22625504	chr20	36615509	-0.4635	0.1886	0.0149	1	TTI1	92.59
cg19228334	chr6	101851283	-1.949	0.7932	0.0149	1	GRIK2	22.65
cg05484788	chr20	58180357	-0.3181	0.1294	0.0149	1	PHACTR3	4.24
cg05371620	chr14	101350094	0.4137	0.1683	0.0149	1	MIR432	93.47
cg25183834	chr20	45635012	0.9392	0.3822	0.0149	1	EYA2	72.84
cg11725415	chr4	736485	3.181	1.294	0.0149	1	PCGF3	55.45
cg06686702	chr19	46684843	-0.8339	0.3393	0.0149	1		9.35
cg26271690	chr1	202830559	-0.3181	0.1294	0.0149	1	LOC148709	3.5
cg21631525	chr18	73424715	0.7984	0.3249	0.0149	1		78.56
cg20649298	chr20	22545407	-2.52	1.025	0.0149	1	C20orf56	54.22
cg26372765	chr10	131665635	0.4608	0.1875	0.0149	1	EBF3	93.39
cg03311349	chr6	34725508	-0.2079	0.08459	0.0149	1	SNRPC	3.02
cg05069503	chrX	114913846	1.696	0.6904	0.0149	1		14.8
cg14841408	chr8	39431653	-0.7663	0.3118	0.0149	1	LOC100130964	87.89
cg20501754	chr2	64523152	1.405	0.5716	0.0149	1		62.28
cg12953095	chr13	21347486	-0.1175	0.04782	0.0149	1	N6AMT2	1.1
cg23139070	chr3	67825395	1.269	0.5166	0.0149	1	SUCLG2-AS1	75.85
cg01494441	chr2	182523146	-0.9957	0.4052	0.0149	1	CERKL	84.55
cg02378255	chr3	188862706	0.7613	0.3099	0.0149	1		20.44
cg25916188	chrX	153087306	-0.7361	0.2996	0.0149	1	PDZD4	92.73
cg02769865	chr1	9789982	0.3887	0.1582	0.0149	1	CLSTN1	97.03
cg23178550	chr7	27127576	-2.137	0.8699	0.0149	1		26.12
cg05284802	chr12	115044403	-1.026	0.4177	0.0149	1		82.86
cg13650104	chr9	33447639	-0.4311	0.1755	0.0149	1	SUGT1P1	5.06
cg21387238	chr1	155829263	-0.352	0.1433	0.0149	1	SYT11	3.74
cg03973666	chr15	89864150	0.4713	0.1918	0.0149	1	POLG	90.32
cg27163936	chr6	4774309	0.5123	0.2085	0.0149	1	CDYL	92.3
cg27139491	chr11	69519214	-0.2594	0.1056	0.0149	1	FGF19	2.99
cg01369725	chr19	4909267	0.5999	0.2442	0.0149	1	UHRF1	24.04
cg04887104	chr9	134917609	-1.645	0.6698	0.0149	1	MED27	92.93
cg13781041	chr7	143599522	-1.511	0.6151	0.0149	1	TCAF1	35.49
cg12923731	chr3	122646970	-0.7919	0.3224	0.0149	1	SEMA5B	84.2
cg01202150	chr5	140261697	0.2149	0.0875	0.0149	1	PCDHA7	2.78
cg21784134	chr5	159848731	-0.3564	0.1451	0.0149	1	PTTG1	5.12
cg15350247	chrX	119883064	-0.8127	0.3309	0.0149	1		24.36
cg08104032	chr12	53696652	-0.3703	0.1508	0.015	1	C12orf10	93.57
cg00966077	chr16	1401335	0.394	0.1604	0.015	1	C16orf42	4.94
cg18033696	chr3	185055214	-0.343	0.1397	0.015	1	MAP3K13	94.19
cg15324230	chr12	106097884	-0.8957	0.3647	0.015	1	CASC18	88.81
cg25375750	chr4	153457675	-0.2478	0.1009	0.015	1	FBXW7	3.2
cg04655320	chr12	27301960	-1.507	0.6138	0.015	1		39.44
cg20586531	chr3	146263147	-0.9442	0.3845	0.015	1	PLSCR1	86.23
cg15934104	chr10	134593236	0.5466	0.2226	0.015	1	INPP5A	91.07
cg24829323	chr3	23244348	-0.1905	0.07759	0.015	1	UBE2E2	1.39
cg02926820	chr17	78475691	-1.641	0.6683	0.015	1		72.89
cg06489390	chr2	153080103	1.772	0.7215	0.015	1		44.77
cg08242859	chr7	128032651	-1.442	0.5874	0.015	1	IMPDH1	54.73
cg09099349	chr3	170332693	0.858	0.3494	0.015	1		67.52
cg22483919	chr5	5524013	-1.219	0.4964	0.015	1		88.39
cg27663791	chr16	71929909	-0.2393	0.09745	0.015	1	KIAA0174	3.2
cg14418720	chr10	75504431	-0.1476	0.06012	0.015	1	SEC24C	2.64
cg01502876	chr17	81042947	0.2984	0.1215	0.015	1	METRNL	97.84
cg23895499	chr11	940470	-1.561	0.6356	0.015	1	AP2A2	32.96
cg06411182	chr2	144969115	0.3283	0.1337	0.015	1	GTDC1	94.84
cg12039611	chr1	156786653	-0.1722	0.07012	0.015	1	NTRK1	2.56
cg14322224	chr1	85931226	0.8103	0.33	0.015	1	DDAH1	42.19
cg08388822	chr17	15902541	-0.2074	0.08447	0.015	1	ZSWIM7	4.14
cg10763119	chr15	102151102	-0.6439	0.2623	0.015	1		89.82
cg10294190	chr19	5948032	0.2956	0.1204	0.015	1	RANBP3	95.05
cg16261498	chr10	114672470	1.84	0.7495	0.015	1		49.99
cg09051246	chr10	34854975	-0.4592	0.187	0.015	1	PARD3	92.51
cg19490103	chr4	39021646	-0.5052	0.2058	0.015	1	TMEM156	93.39
cg15627939	chr14	36295318	-0.1719	0.07	0.015	1	BRMS1L	2.63
cg23438137	chr1	66421007	0.671	0.2733	0.015	1	PDE4B	89.51
cg10063232	chr3	63551111	1.017	0.4145	0.015	1	SYNPR	84.96
cg02174133	chr12	132352265	0.7799	0.3177	0.015	1		28.16
cg25982717	chr19	51466702	0.7151	0.2913	0.015	1	KLK6	85.6
cg06097000	chr5	56282076	-0.4936	0.2011	0.015	1		92.58
cg15690721	chr19	21106016	-0.9097	0.3706	0.015	1	ZNF85	9.45
cg24001314	chr1	2235655	1.298	0.5289	0.015	1	SKI	98.25
cg20223648	chr6	149689568	-1.085	0.442	0.015	1	TAB2	88.2
cg02811627	chr14	103395368	-0.4769	0.1943	0.015	1	AMN	7.01
cg12625824	chr2	113672587	-0.4511	0.1838	0.015	1	IL1F7	94.43
cg11690986	chr4	88583242	0.5789	0.2358	0.015	1	DMP1	79.53
cg07312701	chr13	46189883	-0.3203	0.1305	0.015	1	FAM194B	4.26
cg12118389	chr4	1076596	1.007	0.4103	0.015	1	RNF212	63.59
cg20243816	chr12	113573611	-0.1551	0.06318	0.015	1	RASAL1	1.07
cg20593311	chr2	128785865	-0.2047	0.08339	0.015	1	SAP130	2.84
cg27045724	chr7	128379208	-1.44	0.5866	0.015	1	CALU	2.94
cg06788390	chr10	114438609	-1.624	0.6615	0.015	1	VTI1A	63.15
cg25942879	chr2	241262337	0.709	0.2889	0.015	1		86.4
cg05598936	chr6	1833090	2.031	0.8275	0.015	1	GMDS	70.55
cg13369611	chr9	79634544	-0.4365	0.1779	0.015	1	FOXB2	4.8
cg00063006	chr6	32847530	-2.264	0.9227	0.015	1	PPP1R2P1	57.26
cg01077618	chr5	139552778	0.3118	0.127	0.015	1		95.05
cg06984156	chr1	20929640	0.911	0.3712	0.015	1	CDA	39.99
cg20600820	chr6	52078039	-1.154	0.4701	0.015	1		58.47
cg01426195	chr3	39028469	2.023	0.8242	0.015	1		91.51
cg19495068	chr17	44061467	0.1514	0.06172	0.015	1	MAPT	97.73
cg26816438	chr1	45139524	-0.8583	0.3498	0.015	1	TMEM53	16.72
cg04312406	chr1	226497240	-0.1171	0.04774	0.015	1	LIN9	2.58
cg10834070	chr3	17426679	1.836	0.7484	0.015	1	TBC1D5	45.63
cg07726241	chr15	93199180	-0.2735	0.1115	0.015	1	FAM174B	4.47
cg09478396	chr7	140339480	0.4444	0.1811	0.015	1		5.79
cg21116447	chr6	31831803	-0.2291	0.09337	0.015	1	NEU1	3.43
cg16274229	chr14	42297732	-1.069	0.4356	0.015	1	LRFN5	80.75
cg01758743	chr3	52134666	0.3322	0.1354	0.0151	1	POC1A	94.74
cg06014083	chr17	81052928	0.0883	0.03599	0.0151	1		98.41
cg16510087	chr22	38618582	0.6135	0.2501	0.0151	1	TMEM184B	87.17
cg24830738	chr5	113698445	-0.36	0.1468	0.0151	1	KCNN2	5.78
cg23939604	chr5	140019470	-0.1235	0.05036	0.0151	1	TMCO6	2.45
cg04430744	chr2	197471917	-1.001	0.408	0.0151	1		84.37
cg06902355	chr7	123586571	0.8892	0.3625	0.0151	1	SPAM1	66.82
cg10636896	chr1	199947580	0.5333	0.2174	0.0151	1		91.73
cg07507889	chr22	24223801	0.491	0.2001	0.0151	1	SLC2A11	92.88
cg22473097	chr6	29818300	-2.341	0.9545	0.0151	1		22.1
cg13740229	chr6	161856033	-2.059	0.8392	0.0151	1	PARK2	61.07
cg21902817	chr12	50794088	-2.861	1.166	0.0151	1	LARP4	39.29
cg25247150	chr14	56470083	2.157	0.8795	0.0151	1		20.71
cg12201616	chr2	111920341	0.8939	0.3644	0.0151	1	BCL2L11	32.46
cg20772557	chr22	37829983	0.834	0.34	0.0151	1		85.38
cg26771391	chr6	12208704	1.106	0.4511	0.0151	1		48.8
cg13490832	chr20	57005923	0.3114	0.1269	0.0151	1	VAPB	94.6
cg00925037	chr6	33375648	0.5999	0.2446	0.0151	1	KIFC1	83.66
cg17988158	chr14	60097658	-1.26	0.5139	0.0151	1	RTN1	18.73
cg15673240	chr2	128785822	0.2505	0.1021	0.0151	1	SAP130	1.91
cg12417525	chr7	99808659	-1.08	0.4402	0.0151	1	STAG3	55.15
cg20992785	chr6	168533507	-3.618	1.475	0.0151	1		41.41
cg16165517	chr4	6277411	0.8976	0.366	0.0151	1	WFS1	65.41
cg00320862	chr3	170588302	-0.6346	0.2588	0.0151	1	RPL22L1	8.43
cg03587241	chr22	46423927	1.198	0.4887	0.0151	1		90.02
cg03826848	chr16	66915214	-0.5068	0.2066	0.0151	1	PDP2	7.05
cg11610754	chr19	18722595	-0.1589	0.0648	0.0151	1	TMEM59L	2.84
cg08285915	chr5	134872957	1.663	0.6781	0.0151	1	NEUROG1	40.56
cg21322120	chr17	9150052	0.4918	0.2006	0.0151	1		92.47
cg01340542	chr1	65468273	-0.2619	0.1068	0.0151	1		3.9
cg21145517	chr15	96372689	-0.4097	0.1671	0.0151	1		93.45
cg03738770	chr7	17022596	1.196	0.4878	0.0151	1		70.74
cg24609177	chrX	101913501	-1.344	0.548	0.0151	1	GPRASP1	80.38
cg17471704	chr10	5605827	-1.838	0.7499	0.0151	1		82.88
cg05824180	chr8	790729	4.823	1.967	0.0151	1		87.48
cg13148469	chr1	28969864	-0.3609	0.1472	0.0151	1	TAF12	4.52
cg05867201	chr5	29170071	-1.99	0.8117	0.0151	1	LOC101929660	70.18
cg17934775	chr15	93450129	-1.724	0.7031	0.0151	1	CHD2	52.96
cg04221159	chr1	241519213	0.5263	0.2147	0.0151	1	RGS7	91.76
cg15122358	chr10	134806511	0.1581	0.06449	0.0151	1		98.13
cg24025651	chr5	16067851	-0.5727	0.2336	0.0151	1	MARCH11	91.96
cg06816063	chr19	16222510	-0.179	0.073	0.0151	1	RAB8A	2.71
cg13698613	chr17	72518840	0.8099	0.3304	0.0151	1	CD300LB	72.6
cg19780676	chr8	9232570	-0.7472	0.3048	0.0151	1		87.76
cg00369852	chr7	25897148	-0.2102	0.08574	0.0151	1		2.99
cg00099350	chr1	203651920	-0.2736	0.1116	0.0151	1	ATP2B4	3.09
cg00875960	chr19	12267308	-0.2412	0.09841	0.0151	1	ZNF625	2.39
cg07409643	chr6	33419766	0.3211	0.131	0.0151	1	SYNGAP1	95.21
cg14756488	chr9	38672559	-1.92	0.7831	0.0151	1		10.17
cg15948795	chr4	7968678	0.8757	0.3572	0.0151	1	ABLIM2	88.15
cg20799165	chr8	136302154	0.7909	0.3226	0.0151	1	LOC286094	76.06
cg15455222	chr9	132370310	1.088	0.4438	0.0151	1	NTMT1	40.4
cg26232870	chr5	79378709	0.998	0.4072	0.0151	1	THBS4	14.39
cg15422573	chr3	48726987	0.2254	0.09195	0.0151	1	IP6K2	95.9
cg13507269	chr2	214588134	-0.5449	0.2223	0.0151	1	SPAG16	91.54
cg22546737	chr10	118934495	-0.1328	0.05419	0.0151	1		1.73
cg07225244	chr9	71818808	0.3308	0.1349	0.0151	1	TJP2	94.29
cg07931960	chr18	44098826	0.7316	0.2985	0.0152	1	LOXHD1	85.9
cg00589550	chr16	57099057	-0.712	0.2905	0.0152	1	NLRC5	87.81
cg19880542	chr3	11678156	0.4634	0.1891	0.0152	1	VGLL4	93
cg12509978	chr3	197766945	-3.4	1.387	0.0152	1	LMLN	92.56
cg00410788	chr1	201857756	1.273	0.5196	0.0152	1	SHISA4	12.48
cg02680314	chr16	3097387	-1.44	0.5875	0.0152	1	MMP25	25.48
cg23173951	chr16	87799963	0.5036	0.2055	0.0152	1	KLHDC4	6.95
cg12221713	chr4	2332560	0.7831	0.3196	0.0152	1	ZFYVE28	89.93
cg13278350	chr7	155989444	0.6962	0.2841	0.0152	1		71.76
cg02904606	chr19	15090744	-1.347	0.5497	0.0152	1	SLC1A6	15.86
cg13807496	chr11	44332540	-0.5388	0.2199	0.0152	1	ALX4	8.43
cg12800318	chr2	141231671	-1.079	0.4403	0.0152	1	LRP1B	85.12
cg16417437	chr11	85358767	-0.1424	0.05813	0.0152	1	TMEM126A	2.4
cg23993367	chr14	50086035	1.32	0.5389	0.0152	1	MGAT2	80.05
cg09214616	chr6	168533375	-2.628	1.073	0.0152	1		22.45
cg16274474	chr17	2604953	-0.3881	0.1584	0.0152	1	KIAA0664	95.49
cg06824134	chr2	45878977	-0.1912	0.07805	0.0152	1	PRKCE	2.94
cg03728099	chrX	122335744	-0.8488	0.3464	0.0152	1	GRIA3	86.18
cg24364876	chrX	32890074	-1.645	0.6715	0.0152	1	DMD	87.85
cg24146047	chr13	29066905	-1.411	0.5757	0.0152	1	FLT1	69.12
cg21206482	chr10	102847560	1.029	0.4201	0.0152	1		48.02
cg12957096	chr22	41777779	-0.4222	0.1723	0.0152	1	TEF	3.49
cg02962508	chr8	61821442	-0.8897	0.3631	0.0152	1		8.13
cg25366315	chr5	180408809	6.291	2.568	0.0152	1		85.92
cg22088017	chr2	34591338	-2.438	0.9948	0.0152	1		35.12
cg14177825	chrX	150345292	1.879	0.7667	0.0152	1	GPR50	53.81
cg25890767	chr22	46368717	1.24	0.5063	0.0152	1	WNT7B	64.65
cg25901400	chr17	80625811	0.6153	0.2511	0.0152	1	RAB40B	86.43
cg17318990	chr12	90101606	-0.2614	0.1067	0.0152	1	LOC338758	3.59
cg14519032	chr5	173930869	0.6531	0.2666	0.0152	1		81.39
cg00552574	chr9	130454217	0.8131	0.3319	0.0152	1	STXBP1	88.93
cg07589384	chr8	127780944	0.617	0.2519	0.0152	1		89.74
cg07538176	chr11	92807225	-1.032	0.4214	0.0152	1		20.53
cg09452510	chr6	32330188	3.304	1.349	0.0152	1	C6orf10	87.57
cg11896821	chr3	155462974	-0.7125	0.2909	0.0152	1		9.79
cg26846607	chr2	3471653	0.5892	0.2405	0.0152	1	TRAPPC12	86.15
cg02578560	chr6	43243245	-0.2573	0.105	0.0152	1	TTBK1	3.26
cg24393498	chr3	49203316	-0.3553	0.145	0.0152	1	CCDC71	5.18
cg15204286	chr1	34669017	0.4015	0.1639	0.0152	1	C1orf94	92.75
cg17713864	chr17	48784765	-0.2537	0.1036	0.0152	1	ANKRD40	4.54
cg26428054	chr12	49484058	-0.3519	0.1436	0.0152	1	DHH	4.04
cg20703752	chr17	42977117	-0.6185	0.2525	0.0152	1	CCDC103	7.42
cg05940282	chr20	61437030	-0.2244	0.09162	0.0152	1	OGFR-AS1	3.21
cg04141627	chr8	142627044	-0.7038	0.2873	0.0152	1		8.33
cg06136408	chr8	134657958	-0.7044	0.2876	0.0152	1		90.49
cg07289306	chr3	44039357	-0.3127	0.1277	0.0152	1		5.36
cg21301218	chr10	44788154	-0.5938	0.2424	0.0152	1	C10orf142	7.46
cg04864666	chr8	124407723	-0.201	0.08206	0.0152	1	ATAD2	2.78
cg06462513	chr16	14114364	0.3355	0.137	0.0152	1	LOC101927348	94.41
cg17479169	chr1	85464704	1.85	0.7555	0.0152	1		38.5
cg10325090	chr4	152911837	-0.4644	0.1896	0.0152	1		92.89
cg08024316	chr17	73401273	-0.1951	0.07966	0.0152	1	GRB2	2.71
cg09659319	chr11	45867485	-1.095	0.4471	0.0152	1	CRY2	89.88
cg06388635	chr12	101118019	4.05	1.654	0.0152	1		54.55
cg12133828	chr11	98437985	0.5493	0.2243	0.0152	1		86.7
cg14340214	chr10	1573762	0.277	0.1131	0.0152	1	ADARB2	94.57
cg26764972	chrX	70474085	-1.579	0.6447	0.0152	1	ZMYM3	21.67
cg08823020	chr17	14110563	-0.323	0.1319	0.0152	1	COX10	94.37
cg02009260	chr6	74233200	-0.3285	0.1341	0.0152	1		3.11
cg08540275	chr11	32417886	-1.525	0.6227	0.0152	1	WT1	64.75
cg03871675	chr10	118608841	-0.3264	0.1333	0.0152	1		3.96
cg10556581	chrX	14039657	-0.9008	0.3679	0.0152	1	GEMIN8	87.14
cg16117710	chr15	74598765	1.16	0.4739	0.0153	1	CCDC33	79.62
cg17612097	chr19	14221552	0.4387	0.1792	0.0153	1	PRKACA	93.97
cg05266836	chr17	55124187	2.261	0.9232	0.0153	1		73.52
cg04026833	chr17	59379284	-0.3847	0.1571	0.0153	1	BCAS3	94.21
cg14455887	chr5	66254474	-0.5357	0.2188	0.0153	1	MAST4	92.17
cg02222733	chr14	100004594	0.6393	0.2611	0.0153	1	CCDC85C	90.34
cg13012494	chr21	47604986	5.507	2.249	0.0153	1	C21orf56	18.55
cg11429997	chr2	37384286	-0.2291	0.09358	0.0153	1	EIF2AK2	3.68
cg07552374	chr11	6418966	0.5683	0.2322	0.0153	1	APBB1	91.89
cg24615044	chr17	42264691	-0.2198	0.0898	0.0153	1	TMUB2	3.06
cg12434761	chr22	38869011	0.2842	0.1161	0.0153	1	KDELR3	94.64
cg09460563	chr7	6191780	-0.4298	0.1756	0.0153	1	USP42	93.55
cg00680446	chr19	54617654	0.9818	0.401	0.0153	1	TFPT	68.98
cg06755612	chr14	45603778	-0.5159	0.2108	0.0153	1	FKBP3	6.27
cg01377932	chr10	44476838	1.692	0.6911	0.0153	1		49.98
cg12083644	chr10	51549656	0.3412	0.1394	0.0153	1	MSMB	94.83
cg03884414	chr1	38061497	-0.1984	0.08105	0.0153	1	GNL2	2.34
cg13708259	chr10	102747346	-0.2519	0.1029	0.0153	1	C10orf2	1.99
cg01080924	chr22	46449550	2.482	1.014	0.0153	1	C22orf26	54.87
cg13709682	chr12	109971215	3.517	1.437	0.0153	1	UBE3B	76.24
cg02758359	chr9	33474018	-0.5536	0.2262	0.0153	1	NOL6	7.12
cg13530448	chr9	86535695	-1.22	0.4984	0.0153	1	KIF27	14.19
cg08516750	chr2	113569828	0.6911	0.2824	0.0153	1		87.94
cg07829465	chr6	30079536	1.352	0.5525	0.0153	1	TRIM31	46.86
cg14556146	chr8	41169484	-1.539	0.6287	0.0153	1		64.75
cg24324190	chr4	147631269	-1.235	0.5046	0.0153	1	TTC29	88.47
cg24333420	chr10	134935942	1.238	0.5059	0.0153	1	GPR123	62.8
cg01838923	chr11	2822010	0.7444	0.3042	0.0153	1	KCNQ1	85.61
cg06180363	chr19	59056346	-0.2777	0.1135	0.0153	1	TRIM28	3.31
cg18960629	chr17	36585452	-2.286	0.9342	0.0153	1		18.88
cg04600000	chr13	114830313	1.74	0.7111	0.0153	1	RASA3	71.88
cg25215360	chr1	10601110	0.5923	0.242	0.0153	1	PEX14	90.1
cg15805726	chr11	130348501	1.144	0.4675	0.0153	1		77.58
cg27068012	chr16	28962284	-0.1706	0.06973	0.0153	1	NFATC2IP	4.09
cg21386072	chr19	45837410	-0.8806	0.3598	0.0153	1		64.57
cg05219900	chr9	35732569	-0.2752	0.1125	0.0153	1	TLN1	3.07
cg14123232	chr2	121494701	-1.468	0.5999	0.0153	1		17.92
cg02181287	chr14	77785784	-0.4038	0.165	0.0153	1	GSTZ1	93.64
cg03641251	chr20	44098987	-0.2895	0.1183	0.0153	1	WFDC2	4.1
cg14876183	chr16	70819699	0.5637	0.2304	0.0153	1	VAC14	89.49
cg07940793	chr17	79603854	-0.6305	0.2577	0.0153	1	NPLOC4	8.42
cg27412310	chr11	75146692	0.5154	0.2106	0.0153	1	GDPD5	91.42
cg14485357	chr10	72201484	-0.4066	0.1662	0.0153	1	NODAL	9.36
cg14083017	chr16	66914211	-0.1152	0.04709	0.0153	1	PDP2	2.52
cg05571008	chr1	29743159	1.137	0.4645	0.0153	1		61.28
cg11059554	chr4	52892227	0.7653	0.3128	0.0153	1	SGCB	85.39
cg01878462	chr11	128391791	-0.1788	0.07309	0.0153	1	ETS1	3.46
cg20051210	chr4	96470481	0.1813	0.07411	0.0153	1	UNC5C	1.55
cg22618649	chr8	9178479	-0.3737	0.1527	0.0153	1		93.49
cg01192748	chr3	183145151	-0.9099	0.3719	0.0153	1	MCF2L2	74.64
cg24517738	chr1	41129755	-1.073	0.4387	0.0153	1	RIMS3	85.49
cg25504607	chr13	30728534	-0.4227	0.1728	0.0153	1		93.91
cg27504117	chr2	241497663	0.656	0.2682	0.0153	1	ANKMY1	91.47
cg16029361	chr1	22924227	1.066	0.4358	0.0153	1	EPHA8	63.87
cg26106524	chr19	19517029	-0.3824	0.1563	0.0154	1	GATAD2A	6.52
cg22647178	chr12	49318809	-0.3551	0.1452	0.0154	1	FKBP11	2.73
cg02680863	chr11	8724426	-0.4427	0.181	0.0154	1	ST5	92.37
cg17010023	chr10	134542031	0.4992	0.2041	0.0154	1	INPP5A	90.52
cg25842860	chr10	31014884	1.751	0.7159	0.0154	1		88.21
cg09358975	chr16	24372426	-0.7531	0.3079	0.0154	1	CACNG3	88.22
cg14536467	chr19	17412305	0.1538	0.06289	0.0154	1	ABHD8	98.07
cg00709652	chr3	100673784	0.778	0.3181	0.0154	1	ABI3BP	74.56
cg18276155	chr5	112504356	-0.6167	0.2521	0.0154	1	MCC	90.66
cg03685843	chr12	130116816	-1.64	0.6707	0.0154	1	TMEM132D	72.46
cg13655245	chr2	97463316	0.6036	0.2468	0.0154	1	CNNM4	89.78
cg21035223	chr3	64085445	0.4837	0.1978	0.0154	1	PRICKLE2-AS1	90.13
cg04011795	chr7	37157001	-0.4068	0.1663	0.0154	1	ELMO1	93.28
cg03466339	chr12	112083551	0.3937	0.161	0.0154	1	BRAP	93.41
cg26132984	chr5	166310144	-1.46	0.5971	0.0154	1		85.02
cg07079724	chr4	780591	2.023	0.8274	0.0154	1	CPLX1	61.01
cg17308661	chr14	57857235	-0.7281	0.2977	0.0154	1	NAA30	14.85
cg26437841	chr13	32604000	-0.4651	0.1902	0.0154	1	FRY-AS1	92.79
cg17481940	chr8	141673607	-1.106	0.4521	0.0154	1	PTK2	45.79
cg11297016	chr5	167230212	-1.554	0.6356	0.0154	1	TENM2	37.16
cg12528214	chr17	34110924	0.5876	0.2403	0.0154	1	MMP28	88.37
cg05587845	chr19	10230788	-0.2948	0.1206	0.0154	1	EIF3G	4.03
cg18045048	chr10	32527116	0.3484	0.1425	0.0154	1		94.41
cg10477989	chr11	68039601	-0.659	0.2696	0.0154	1	C11orf24	9.11
cg00032609	chr20	57606607	1.277	0.5224	0.0154	1	ATP5E	43.9
cg11837471	chr1	42618225	-0.4219	0.1726	0.0154	1	GUCA2B	93.35
cg00873793	chr19	51981718	1.319	0.5396	0.0154	1	CEACAM18	53.5
cg12761421	chr1	202171723	1.27	0.5196	0.0154	1	LGR6	70.31
cg24791428	chr6	17102310	-0.2926	0.1197	0.0154	1		4.91
cg24344841	chr19	30567680	0.8273	0.3385	0.0154	1		49.34
cg21383720	chr9	96214543	-0.212	0.08672	0.0154	1	FAM120AOS	2.75
cg23339038	chr12	118152107	1.289	0.5276	0.0154	1	KSR2	65.98
cg00219956	chr16	30794205	0.6422	0.2627	0.0154	1	ZNF629	64.8
cg04791718	chr17	77923314	0.432	0.1768	0.0154	1	TBC1D16	94.41
cg07285896	chr17	79212910	-0.3199	0.1309	0.0154	1	C17orf89	5.23
cg27598629	chr2	161951227	-0.7608	0.3113	0.0154	1		89.74
cg04453609	chr12	102279935	0.5935	0.2428	0.0154	1	DRAM1	91.88
cg14765649	chr19	49617456	-0.1361	0.05569	0.0154	1	LIN7B	2.13
cg09760889	chr17	62019307	0.4768	0.1951	0.0154	1	SCN4A	91.47
cg10427771	chr1	29547523	-0.3414	0.1397	0.0154	1	MECR	94.67
cg21530210	chr19	44435899	1.205	0.4931	0.0154	1		67.27
cg03142697	chr21	36258497	-2.26	0.9248	0.0155	1	RUNX1	15.94
cg23244455	chr11	64545631	0.1889	0.07732	0.0155	1	SF1	3.33
cg05833059	chr12	835173	-0.5137	0.2102	0.0155	1		92.81
cg24982344	chr1	196743277	-3.429	1.403	0.0155	1	CFHR3	82.14
cg15070960	chr1	21682360	6.781	2.775	0.0155	1		83.02
cg11488677	chr5	104582263	-0.5665	0.2319	0.0155	1		91.55
cg20951978	chr9	139796368	-1.224	0.5009	0.0155	1	TRAF2	37.48
cg19013966	chr6	157738369	0.8669	0.3548	0.0155	1	TMEM242	37.68
cg12613129	chr18	59003270	0.7916	0.324	0.0155	1		8.83
cg05392440	chr1	2478653	-0.2762	0.113	0.0155	1		3.2
cg14166284	chr1	221055719	0.6069	0.2484	0.0155	1	HLX	93.22
cg03693069	chr8	53301179	0.2555	0.1046	0.0155	1	ST18	97.93
cg13248877	chr3	195595212	0.8012	0.3279	0.0155	1	TNK2	79.44
cg15095658	chr20	62025867	-0.3736	0.1529	0.0155	1		5.88
cg19281310	chr3	159847369	1.207	0.4942	0.0155	1	IL12A-AS1	32.69
cg25902415	chr8	29211863	-2.17	0.8884	0.0155	1		16.77
cg16987305	chr1	65991596	-0.1321	0.05406	0.0155	1	LEPR	1.26
cg04574244	chr4	22554768	1.474	0.6036	0.0155	1		33.47
cg13522997	chr22	31884619	-0.6735	0.2757	0.0155	1	EIF4ENIF1	90.27
cg04741449	chr2	101947106	-0.9086	0.372	0.0155	1		20.29
cg04555836	chr6	76458633	-0.3313	0.1357	0.0155	1	MYO6	5.08
cg07405259	chr10	134072130	0.2348	0.09612	0.0155	1	STK32C	97.46
cg12961607	chr2	38976250	1.482	0.6066	0.0155	1	SFRS7	21.85
cg24559064	chr7	69733045	-0.6507	0.2664	0.0155	1	AUTS2	91.35
cg10163299	chr20	16728915	-0.7012	0.2871	0.0155	1	OTOR	88.76
cg18340983	chr11	72941691	0.6013	0.2462	0.0155	1	P2RY2	86.89
cg09000199	chr3	45181094	0.4259	0.1744	0.0155	1	CDCP1	93.89
cg16692078	chr2	4874813	-1.03	0.4218	0.0155	1		85.45
cg27544799	chr17	39968838	-0.1167	0.04777	0.0155	1	FKBP10	2.52
cg08066141	chr5	161274023	0.6581	0.2695	0.0155	1	GABRA1	23.55
cg11986385	chr11	19628828	0.9111	0.3731	0.0155	1	NAV2	88.04
cg06004525	chr1	248894538	-0.398	0.163	0.0155	1		93.69
cg16418163	chr3	140950828	0.1171	0.04794	0.0155	1	ACPL2	1.2
cg21525764	chrX	17761900	-0.6482	0.2654	0.0155	1	SCML1	88.9
cg22876153	chr19	36865766	-0.6608	0.2706	0.0155	1		91.4
cg17905454	chr4	104119997	1.323	0.5417	0.0155	1	CENPE	60.47
cg09810169	chr6	161694730	-0.2024	0.08287	0.0155	1	AGPAT4	3.37
cg05245533	chr16	795877	-1.733	0.7098	0.0155	1		14.14
cg20369698	chr17	71330201	-1.176	0.4816	0.0155	1		85.56
cg18485261	chr10	131448524	0.6286	0.2574	0.0155	1	MGMT	84.14
cg11862768	chr14	59140886	1.411	0.5778	0.0155	1		76.16
cg11658867	chrX	53346759	-0.2489	0.1019	0.0155	1	IQSEC2	3.18
cg19002030	chr2	203670789	1.336	0.5471	0.0155	1	ICA1L	79.76
cg12597694	chr16	8233211	2.05	0.8398	0.0155	1		73.24
cg15732759	chr12	131156004	0.6004	0.2459	0.0155	1		83.8
cg25639082	chr11	6655429	0.511	0.2093	0.0155	1	DCHS1	93.29
cg07002622	chr6	118822466	0.6535	0.2677	0.0156	1	C6orf204	92.3
cg23079832	chr7	19482638	-0.5645	0.2312	0.0156	1		90.53
cg01592490	chrX	73325026	-0.8087	0.3313	0.0156	1	NCRNA00182	87.85
cg20478468	chr4	99852317	0.9056	0.371	0.0156	1	EIF4E	93.89
cg11810272	chr2	178132767	-0.4487	0.1838	0.0156	1		92.1
cg26529771	chr16	89260650	0.5502	0.2254	0.0156	1	CDH15	88.98
cg08786822	chr4	3109268	-0.3386	0.1387	0.0156	1	HTT	93.89
cg01578839	chr19	51315786	-1.453	0.5951	0.0156	1		65.33
cg10620881	chr7	158280480	1.496	0.6131	0.0156	1	PTPRN2	88.85
cg18542495	chr2	43495541	1.36	0.557	0.0156	1	THADA	79.92
cg03340307	chr2	148747824	-0.5068	0.2077	0.0156	1	ORC4L	92.67
cg17324475	chr20	3242658	-0.4684	0.1919	0.0156	1	C20orf194	90.79
cg08568600	chr12	6307880	-0.4085	0.1674	0.0156	1		93.92
cg06303238	chr20	50418959	-2.96	1.213	0.0156	1	SALL4	54.57
cg12199031	chr18	61143197	-0.3581	0.1467	0.0156	1	SERPINB5	94.31
cg00851297	chr6	170777305	0.5523	0.2263	0.0156	1		89.45
cg02851062	chr11	122848983	0.8308	0.3404	0.0156	1	BSX	23.69
cg17291176	chr6	41534843	-0.4768	0.1954	0.0156	1	FOXP4	92.74
cg15201877	chr1	71512973	-0.5168	0.2118	0.0156	1	PTGER3	7.54
cg00488232	chr1	246196332	0.3963	0.1624	0.0156	1	SMYD3	94.84
cg22210779	chr17	80818772	0.12	0.04916	0.0156	1	TBCD	98.32
cg06257640	chr5	23024806	-1.162	0.476	0.0156	1		60.88
cg09642825	chr16	87416230	1.39	0.5698	0.0156	1	FBXO31	49.46
cg05773628	chr2	183903770	0.4633	0.1899	0.0156	1	NCKAP1	4.82
cg13770446	chr1	16349792	-0.8056	0.3301	0.0156	1	CLCNKA	79.67
cg06286513	chr18	68034102	0.8515	0.349	0.0156	1		83.98
cg18306477	chr15	78370215	-0.2187	0.08963	0.0156	1	TBC1D2B	3.01
cg12215988	chr17	40730125	-0.2026	0.08302	0.0156	1	PSMC3IP	1.98
cg25464140	chr1	150131488	0.8416	0.3449	0.0156	1	PLEKHO1	88.69
cg24112454	chr14	93896430	-1.683	0.6899	0.0156	1	KIAA1409	33.11
cg12765042	chr8	42065298	1.963	0.8046	0.0156	1	PLAT	61.77
cg21201357	chr9	37746776	0.5806	0.238	0.0156	1	FRMPD1	91.49
cg09349842	chr8	131651753	0.4604	0.1887	0.0156	1		93.63
cg12312278	chr15	25436534	-0.6887	0.2823	0.0156	1	SNORD115-9	90.97
cg21694161	chr17	35847200	0.5201	0.2132	0.0156	1		90.91
cg26511075	chr5	36301436	0.5693	0.2334	0.0156	1	RANBP3L	90.63
cg22253518	chr5	172026060	0.7408	0.3037	0.0156	1		78.68
cg23616761	chr7	94285329	-0.3066	0.1257	0.0156	1	SGCE	4.44
cg17595997	chr3	192370356	-1.073	0.4398	0.0156	1	FGF12	86.8
cg15536165	chr11	35639492	-0.7795	0.3196	0.0156	1	FJX1	12.53
cg15820162	chr12	42581763	0.372	0.1525	0.0156	1	YAF2	93.09
cg05581314	chr6	30176816	-0.7608	0.3119	0.0156	1	TRIM26	88.98
cg02566518	chr10	75531971	-0.1984	0.08134	0.0156	1	FUT11	2.65
cg18281509	chr7	86737944	-1.334	0.5469	0.0157	1		78.24
cg15655500	chr18	12407812	-0.3358	0.1377	0.0157	1	SLMO1	4.6
cg14885002	chr22	48907607	0.8325	0.3414	0.0157	1	FAM19A5	82
cg25503903	chr3	138679512	-0.3068	0.1258	0.0157	1		3.71
cg20017995	chr9	136216076	0.8724	0.3577	0.0157	1	SNORD24	76.83
cg10585586	chr1	85362120	1.192	0.4888	0.0157	1		52.15
cg21251000	chr13	103452780	-0.1638	0.06718	0.0157	1	BIVM	2.14
cg25309929	chr6	88182594	-0.2759	0.1131	0.0157	1	SLC35A1	3.16
cg17697611	chr15	57170022	1.277	0.5235	0.0157	1		47.22
cg11671947	chr9	117568775	0.5014	0.2056	0.0157	1	TNFSF15	5.05
cg16718218	chr20	59737629	0.9164	0.3758	0.0157	1		82.93
cg02720252	chr2	85669878	0.2972	0.1219	0.0157	1		95.05
cg01005937	chr16	84701635	1.507	0.6182	0.0157	1		76.1
cg01065534	chr5	126999787	-0.4833	0.1982	0.0157	1		91.58
cg16850027	chr13	50932050	-0.4599	0.1886	0.0157	1	DLEU1	93.7
cg01330831	chr6	30073259	-4.554	1.868	0.0157	1	TRIM31	88.55
cg11613644	chr11	124505193	-0.5133	0.2105	0.0157	1	TBRG1	91.87
cg24396691	chr1	220101725	-0.06827	0.028	0.0157	1	SLC30A10	0.96
cg04623955	chr14	102026376	-0.4593	0.1884	0.0157	1	DIO3	10.06
cg23969884	chr7	44517174	-0.5169	0.212	0.0157	1	NUDCD3	8.49
cg07475692	chr2	11485384	-0.3601	0.1477	0.0157	1	ROCK2	5.09
cg21551745	chr18	46548378	0.7028	0.2883	0.0157	1		90.24
cg27627209	chr7	129913258	-0.1867	0.07658	0.0157	1	CPA2	2.59
cg00072711	chr9	34381150	-0.243	0.09969	0.0157	1	C9orf24	4.98
cg02283624	chr13	111291685	0.08644	0.03546	0.0157	1	CARKD	98.36
cg05068449	chr20	31484095	0.3705	0.152	0.0157	1		94.02
cg05912098	chr12	123223862	-0.4037	0.1656	0.0157	1		93.48
cg04651240	chr11	18229519	1.069	0.4386	0.0157	1	LOC494141	64.68
cg03547062	chr11	393606	0.289	0.1186	0.0157	1	PKP3	95.28
cg13361247	chr10	125626191	-1.267	0.5196	0.0157	1	CPXM2	20.43
cg26603675	chr6	136687150	0.6479	0.2658	0.0157	1	MAP7	10.17
cg02186315	chr2	197471	-0.6695	0.2746	0.0157	1		87.81
cg10672567	chr6	160023927	-4.759	1.952	0.0157	1		58.94
cg09226198	chr16	1997004	0.518	0.2125	0.0157	1	RPL3L	94.13
cg08743508	chr9	124363098	-0.9651	0.396	0.0157	1	DAB2IP	71.64
cg06774445	chr1	36793290	-1.019	0.418	0.0157	1		66.74
cg22143818	chr1	203115420	0.4114	0.1688	0.0157	1	ADORA1	93.74
cg01760174	chr9	109879157	0.4737	0.1943	0.0157	1		93.39
cg03056153	chr12	122125142	-0.3531	0.1449	0.0157	1		2.58
cg21621935	chr11	44960854	1.116	0.4579	0.0157	1	TP53I11	41.13
cg15648998	chr4	56253287	-1.072	0.4397	0.0157	1		84.28
cg25818214	chr3	64211155	1.233	0.5058	0.0157	1	PRICKLE2	45.24
cg18957070	chr17	19648970	0.5874	0.241	0.0157	1	ALDH3A1	91.59
cg18048405	chr17	27333617	1.185	0.4861	0.0157	1	SEZ6	53.04
cg11247402	chr10	106106953	3.902	1.601	0.0157	1		90.46
cg21415969	chr3	123304010	-0.1427	0.05855	0.0157	1	PTPLB	2.13
cg16985966	chr17	79177523	0.5945	0.2439	0.0157	1	AZI1	85.79
cg10065189	chr17	76247698	-1.875	0.7695	0.0157	1		53.37
cg11885415	chr21	30715207	3.578	1.468	0.0157	1	BACH1	55.35
cg02467073	chr17	1732572	-1.329	0.5452	0.0157	1	RPA1	27.19
cg00915831	chr7	120969243	-1.069	0.4388	0.0157	1	WNT16	24.7
cg14649874	chr3	63213360	-1.301	0.534	0.0158	1		72.33
cg10225325	chr1	167683897	-0.6783	0.2784	0.0158	1		8.89
cg17323493	chr7	151573944	-0.3759	0.1543	0.0158	1	PRKAG2	2.27
cg12796097	chr2	67911314	0.8397	0.3446	0.0158	1		75.72
cg14244483	chr10	772088	1.104	0.453	0.0158	1		74.41
cg18165289	chr5	167150273	-1.727	0.7089	0.0158	1	TENM2	66.27
cg21823995	chr17	40729842	-0.2695	0.1106	0.0158	1	PSMC3IP	2.46
cg05327295	chr6	114422026	-0.6515	0.2674	0.0158	1	LOC101927768	91.92
cg02972537	chr2	4188717	0.8881	0.3645	0.0158	1		84.53
cg26534129	chr1	73100657	-0.7124	0.2924	0.0158	1		87.18
cg26857408	chr17	42289769	0.62	0.2545	0.0158	1	UBTF	80.17
cg07983165	chr10	103000037	-0.5862	0.2406	0.0158	1		90.46
cg22523647	chr2	160148716	-0.7001	0.2874	0.0158	1		87.69
cg22871318	chr12	42982419	-1.614	0.6623	0.0158	1	PRICKLE1	33.01
cg10869376	chr13	41345315	-0.3299	0.1354	0.0158	1	MRPS31	3.33
cg05348770	chr20	23472171	0.5313	0.2181	0.0158	1	CST8	91.96
cg03818715	chr6	7591348	1.993	0.818	0.0158	1	SNRNP48	59.69
cg02782426	chr3	40428986	-1.2	0.4928	0.0158	1	ENTPD3	6.03
cg10162522	chr14	63512760	-0.505	0.2073	0.0158	1	KCNH5	7.53
cg14565919	chr1	20988235	-0.09213	0.03783	0.0158	1	DDOST	1.97
cg26785025	chr8	106399822	0.4222	0.1733	0.0158	1	ZFPM2	96.34
cg20084702	chr20	36330360	1.131	0.4641	0.0158	1	CTNNBL1	49.28
cg17938607	chr18	77272960	-0.3203	0.1315	0.0158	1	NFATC1	94.58
cg26813718	chr10	127396428	-0.6633	0.2723	0.0158	1		90.45
cg16395613	chr18	66221928	-1.869	0.7674	0.0158	1		80.25
cg01398859	chrX	25040609	-1.403	0.5762	0.0158	1		14.69
cg14068729	chr13	49064900	-0.6589	0.2706	0.0158	1	RCBTB2	91.19
cg02886715	chr6	44691838	0.4698	0.1929	0.0158	1		92.77
cg02202985	chr6	27776367	-0.1939	0.07964	0.0158	1	HIST1H2BL	3.01
cg07567540	chrX	10053780	-1.852	0.7605	0.0158	1	WWC3	66.22
cg05928342	chr19	9473598	-0.376	0.1544	0.0158	1	ZNF177	3.14
cg12355108	chr15	72110339	-0.3553	0.1459	0.0158	1	NR2E3	93.9
cg18639238	chr2	1625185	1.427	0.586	0.0158	1		66.91
cg08790004	chr16	28962265	-0.1755	0.07207	0.0158	1	NFATC2IP	3.73
cg20589243	chrX	109246229	-1.449	0.595	0.0158	1	TMEM164	14.49
cg03502767	chr1	108023486	-2.567	1.054	0.0158	1	NTNG1	20.3
cg22887484	chr5	176038529	-0.2166	0.08896	0.0158	1	GPRIN1	3.81
cg23884128	chr1	21707965	-0.8754	0.3596	0.0158	1		66.63
cg04748321	chr17	14140734	0.6748	0.2772	0.0158	1	CDRT15	87.54
cg18564671	chr8	19117008	0.3218	0.1322	0.0158	1		94.04
cg27401013	chr8	37584897	0.5011	0.2058	0.0158	1	LOC101929622	92.81
cg00441758	chr21	46739296	0.4066	0.167	0.0158	1		93.17
cg15501138	chr3	56818147	-0.1724	0.0708	0.0158	1	ARHGEF3	2.91
cg00230752	chrX	44732769	-0.08149	0.03347	0.0158	1	KDM6A	1.99
cg13331559	chr1	85514554	-0.3705	0.1522	0.0158	1	MCOLN3	6.12
cg11793978	chr5	135188477	0.4683	0.1924	0.0158	1	LOC153328	93.7
cg24240804	chr22	25603322	0.8985	0.3691	0.0158	1	CRYBB3	85.93
cg08341316	chr4	107956955	-0.1557	0.06396	0.0158	1	DKK2	2.39
cg07597386	chr1	3028338	0.2939	0.1207	0.0158	1	PRDM16	94.85
cg09726703	chr2	236441769	-0.3759	0.1544	0.0159	1	AGAP1	94.22
cg01436608	chr1	184005534	-0.4295	0.1764	0.0159	1	GLT25D2	7.07
cg26225406	chr8	143442764	0.4834	0.1986	0.0159	1	TSNARE1	92.68
cg17039240	chr1	20047862	1.844	0.7577	0.0159	1	TMCO4	76.94
cg18885865	chr14	59655267	-0.1378	0.05663	0.0159	1	DAAM1	1.97
cg01055591	chr22	17629788	-1.248	0.5129	0.0159	1	CECR5	72.07
cg13872789	chr5	150845740	-1.544	0.6344	0.0159	1	SLC36A1	71.11
cg21534940	chr8	133406317	1.432	0.5884	0.0159	1	KCNQ3	46.37
cg03404815	chr22	18063945	0.8262	0.3394	0.0159	1	SLC25A18	83
cg13379851	chr15	90455959	-0.5739	0.2358	0.0159	1	ARPIN	5.96
cg27073561	chr17	8045617	0.6287	0.2583	0.0159	1	PER1	83.45
cg19041765	chrX	99891334	-1.74	0.715	0.0159	1	TSPAN6	18.62
cg03919649	chr1	152798086	-1.1	0.4518	0.0159	1		85.75
cg25793387	chr17	56554318	-0.6085	0.25	0.0159	1	HSF5	90.85
cg18852567	chr1	35351627	-2.366	0.9721	0.0159	1	DLGAP3	21.64
cg06136878	chr1	1182228	-0.1358	0.05582	0.0159	1	FAM132A	2.2
cg14090149	chr9	116870365	-0.2768	0.1137	0.0159	1		8.24
cg05295696	chr4	8345406	0.5859	0.2408	0.0159	1		88.45
cg09211336	chr19	5790808	-0.1962	0.08063	0.0159	1	DUS3L	2.61
cg27286790	chr9	85914710	-0.5676	0.2333	0.0159	1	FRMD3	6.75
cg15634922	chr4	147867154	-0.1433	0.05887	0.0159	1	TTC29	1.65
cg14395423	chrX	74516489	-0.7946	0.3265	0.0159	1	UPRT	79.16
cg27297025	chr19	47259588	0.2966	0.1219	0.0159	1	FKRP	97.96
cg18246584	chr3	39584985	-1.385	0.5692	0.0159	1		78.08
cg04035591	chr5	86564652	-0.1902	0.07817	0.0159	1	RASA1	2.36
cg17478031	chrX	53118015	-1.205	0.4953	0.0159	1		14.21
cg18741915	chrX	53449717	-0.2673	0.1099	0.0159	1	RIBC1	3.05
cg08498942	chr6	42110188	-0.4518	0.1857	0.0159	1	C6orf132	10.55
cg03458099	chr2	223532694	1.365	0.5612	0.0159	1		85.3
cg17030488	chr12	115172748	1.864	0.7662	0.0159	1		63.42
cg26930337	chrX	44964935	0.2646	0.1087	0.0159	1	KDM6A	95.39
cg09651284	chr2	156985928	-2.68	1.101	0.0159	1	LOC101929378	63.62
cg12143431	chr10	114206511	-0.08293	0.03409	0.0159	1	VTI1A	1.61
cg16403854	chr17	27170014	0.3443	0.1415	0.0159	1	C17orf63	4.89
cg04741880	chr19	51362954	-4.313	1.773	0.0159	1	KLK3	74.7
cg21812923	chr15	63127782	0.8334	0.3426	0.0159	1	TLN2	32.62
cg01210513	chr20	51754225	0.6732	0.2767	0.0159	1	TSHZ2	78.29
cg16451995	chr16	8942340	-0.4031	0.1657	0.0159	1	PMM2	93.07
cg15959113	chr5	167655079	5.086	2.09	0.0159	1	TENM2	50.56
cg13742610	chr2	232447695	0.6839	0.2811	0.0159	1		63.16
cg18836977	chr15	49338376	-0.2836	0.1166	0.0159	1	SECISBP2L	3.61
cg04009611	chr3	112128752	-0.5045	0.2074	0.0159	1		91.86
cg10293282	chr16	50977896	-0.4523	0.1859	0.0159	1		92.45
cg20582655	chr1	156390237	-0.8184	0.3364	0.0159	1	MIR9-1	11.94
cg06669270	chr11	110767326	0.6477	0.2663	0.0159	1		87.59
cg06209298	chr3	44154913	0.1933	0.07946	0.0159	1	MIR138-1	97.09
cg03780851	chr8	102504564	-0.4585	0.1885	0.0159	1	GRHL2	7.04
cg14221044	chr10	43494796	0.5695	0.2341	0.0159	1		92.21
cg04295034	chr20	40631638	-0.7246	0.2979	0.0159	1		89.73
cg02581667	chr19	39322242	-0.1949	0.08014	0.0159	1	ECH1	2.68
cg27127647	chr14	91033621	0.4345	0.1786	0.0159	1	TTC7B	93.37
cg12600378	chr5	52405361	-0.836	0.3437	0.0159	1	MOCS2	14.29
cg01329093	chr19	9546029	-0.1853	0.07618	0.0159	1	ZNF266	2.76
cg22329233	chr3	48723293	-0.3007	0.1236	0.0159	1	NCKIPSD	5.05
cg07468316	chr10	50627305	1.113	0.4575	0.0159	1		69.88
cg05534186	chr5	54530279	-0.5264	0.2164	0.0159	1	CCNO	6.96
cg02046572	chr18	73945013	0.6842	0.2813	0.0159	1		91.59
cg07335685	chr1	180911672	0.5508	0.2265	0.0159	1	KIAA1614	92.38
cg18878351	chr1	10709343	1.31	0.5387	0.0159	1	CASZ1	86.03
cg05685541	chrX	24150594	-0.425	0.1748	0.0159	1		93.7
cg01495737	chr1	163037823	-0.6636	0.2729	0.0159	1	RGS4	89.21
cg01337825	chr20	43943823	-0.3431	0.1411	0.0159	1	RBPJL	93.63
cg04266169	chr1	1822862	-0.7363	0.3028	0.0159	1	GNB1	6.91
cg23026023	chr11	48005149	0.7827	0.3219	0.0159	1	PTPRJ	30.31
cg19778253	chr1	246890297	-0.4279	0.1759	0.016	1	SCCPDH	92.31
cg17212489	chr19	7150399	0.4699	0.1932	0.016	1	INSR	91.95
cg23649369	chr22	27620890	-2.329	0.9575	0.016	1		29.87
cg25936902	chr13	30982971	0.9947	0.409	0.016	1		43.06
cg02919119	chr12	50499447	0.553	0.2274	0.016	1	GPD1	89.68
cg16055241	chr18	44778236	-0.507	0.2085	0.016	1		6.85
cg10801474	chr6	27342376	-0.4279	0.176	0.016	1	ZNF204P	5.11
cg01782014	chr12	54198103	0.5482	0.2254	0.016	1		89.64
cg08553572	chr19	947765	1.026	0.4219	0.016	1	ARID3A	36.91
cg22377963	chr16	30905861	0.9013	0.3707	0.016	1	BCL7C	46.54
cg14546768	chrX	13633659	-1.722	0.7083	0.016	1	EGFL6	83.91
cg09192059	chrX	31285032	-1.44	0.5923	0.016	1	DMD	16.3
cg26006097	chr16	50338108	1.163	0.4785	0.016	1	ADCY7	83.39
cg09036496	chr11	62538733	-0.2289	0.09417	0.016	1	TAF6L	3.46
cg00678912	chr2	214106614	-0.5423	0.2231	0.016	1		91.32
cg04263685	chr8	54755961	-0.09565	0.03934	0.016	1	ATP6V1H	1.85
cg11265516	chr12	132328569	0.3032	0.1247	0.016	1	MMP17	96.59
cg11393971	chr3	105975802	-0.7213	0.2967	0.016	1		90.26
cg14762896	chr20	61691785	0.9634	0.3963	0.016	1		55.15
cg15114304	chr7	98006582	-0.6941	0.2855	0.016	1	BAIAP2L1	91.09
cg10066109	chr8	107447147	-3.845	1.582	0.016	1	OXR1	46.72
cg08785133	chrX	48367193	-0.806	0.3316	0.016	1	PORCN	19.2
cg09359750	chr3	58708188	-0.4151	0.1708	0.016	1		93.67
cg00025680	chr2	45180560	1.165	0.4792	0.016	1		26.67
cg06649808	chr10	75504089	-0.1093	0.04496	0.016	1	SEC24C	2.59
cg05563333	chrX	11777722	-1.134	0.4666	0.016	1	MSL3	21.11
cg11939913	chr5	77923961	-0.7113	0.2926	0.016	1	LHFPL2	88.24
cg01276497	chr11	33723723	0.5263	0.2165	0.016	1	C11orf91	92.78
cg18603473	chr10	50143375	-0.7213	0.2967	0.016	1	WDFY4	90.98
cg19350992	chr11	4660300	0.9894	0.407	0.016	1	OR51D1	83.76
cg16946445	chr6	53181687	-0.672	0.2765	0.016	1	ELOVL5	90.05
cg04036430	chr16	64984769	0.535	0.2201	0.016	1	CDH11	90.62
cg20023049	chr12	7295542	0.2351	0.09671	0.016	1	CLSTN3	96.38
cg21912162	chr5	71447818	1.414	0.5817	0.016	1	MAP1B	39.23
cg01657422	chr16	79103057	-0.2722	0.112	0.016	1	WWOX	95.45
cg25251635	chr7	100303170	-0.3116	0.1282	0.016	1	POP7	3.9
cg21618635	chr4	1984950	0.5277	0.2171	0.016	1	WHSC2	88.15
cg16158408	chrX	78199543	-2.534	1.043	0.016	1	P2RY10	54.52
cg16360432	chr7	142583555	0.6992	0.2877	0.016	1	TRPV6	76
cg07968857	chr19	52599226	1.089	0.4482	0.016	1	ZNF841	11.53
cg03935096	chr16	9048985	0.8303	0.3416	0.016	1	USP7	77.03
cg11315633	chr10	132834807	1.301	0.5355	0.016	1		82.01
cg12795046	chr8	91661614	0.3554	0.1462	0.016	1		94.8
cg13291811	chr19	13941075	0.8209	0.3378	0.016	1	ZSWIM4	80.7
cg21631669	chr12	49372302	-0.5484	0.2257	0.016	1	WNT1	12.63
cg07833644	chr2	27440142	-0.4519	0.1859	0.016	1	CAD	5.71
cg21012711	chr5	179921286	-0.09519	0.03917	0.016	1	CNOT6	1.46
cg22726407	chr16	230330	-0.7626	0.3138	0.016	1	HBQ1	14.49
cg02651788	chrX	25031208	-0.8691	0.3576	0.016	1	ARX	15.46
cg11863674	chr12	109967651	0.524	0.2156	0.016	1	UBE3B	94.06
cg11744446	chr16	14464222	0.754	0.3103	0.016	1	LOC105447648	80.14
cg13420647	chr1	36883624	1.903	0.7832	0.016	1	OSCP1	92.12
cg13537787	chr16	4853079	-0.09786	0.04027	0.016	1	ROGDI	2.55
cg02806032	chr16	88806560	-0.3354	0.138	0.016	1	FAM38A	95.68
cg23637605	chr8	31996079	1.089	0.4483	0.016	1	NRG1	78.2
cg12053769	chr1	2461413	-0.2949	0.1214	0.016	1	HES5	5.06
cg14068228	chr14	96721372	-1.178	0.4848	0.016	1	BDKRB1	76.48
cg12577151	chr3	128615097	0.3739	0.1539	0.016	1	ACAD9	93.98
cg22736394	chr19	48799138	0.404	0.1663	0.0161	1		93.65
cg18468917	chr12	47353065	-5.672	2.335	0.0161	1		84.22
cg13850625	chr4	159131690	0.3592	0.1478	0.0161	1	TMEM144	2.99
cg27507254	chr1	43206037	0.1864	0.07671	0.0161	1	CLDN19	97.24
cg14890851	chr12	49716853	-0.1772	0.07292	0.0161	1	TROAP	2.75
cg03179401	chr6	108871173	-1.245	0.5126	0.0161	1		86.14
cg25639138	chr8	100783034	0.397	0.1634	0.0161	1	VPS13B	93.82
cg12769876	chrX	102506142	-0.9957	0.4099	0.0161	1		83.07
cg21657705	chr17	61574500	0.7238	0.298	0.0161	1	ACE	93.19
cg05869435	chr2	28455280	-0.5652	0.2327	0.0161	1	BRE	89.91
cg17415025	chr22	22561245	-1.449	0.5965	0.0161	1		75.6
cg14718170	chr2	220463257	-1.308	0.5383	0.0161	1	STK11IP	42.54
cg03534410	chr3	12801112	0.8244	0.3394	0.0161	1	TMEM40	77.29
cg20213329	chr4	2401542	8.826	3.634	0.0161	1	ZFYVE28	31.84
cg11293850	chr16	34214294	1.367	0.5629	0.0161	1		46.51
cg24071429	chr1	182057693	0.4151	0.1709	0.0161	1		94.3
cg17009685	chr2	23853981	-1.138	0.4685	0.0161	1	KLHL29	73.74
cg08539350	chr3	99536150	-0.244	0.1004	0.0161	1	MIR548G	3.96
cg13782176	chr10	6264761	0.5162	0.2125	0.0161	1	PFKFB3	91.7
cg10181396	chr3	64250689	1.054	0.4339	0.0161	1		81.98
cg16176027	chr17	39343264	-0.6166	0.2539	0.0161	1		92.33
cg03641192	chr18	39078491	-0.5235	0.2155	0.0161	1	KC6	92.2
cg02589074	chrX	148586938	-0.7807	0.3214	0.0161	1	IDS	18.7
cg07914274	chr9	22986927	0.7965	0.3279	0.0161	1		66.99
cg22502962	chr2	95652521	1.763	0.7259	0.0161	1		71.48
cg06528228	chr16	71396505	0.3924	0.1616	0.0161	1	CALB2	93.74
cg00452500	chr7	47680647	-1.223	0.5036	0.0161	1		84.43
cg17794813	chrX	20285083	-1.61	0.6631	0.0161	1	RPS6KA3	14.21
cg10107241	chr6	168479975	0.8832	0.3637	0.0161	1	FRMD1	85.72
cg01823853	chr7	27646144	-0.4038	0.1663	0.0161	1	HIBADH	94.13
cg11905698	chr22	34261109	0.7417	0.3054	0.0161	1	LARGE	77.36
cg06152354	chr1	229649855	1.297	0.534	0.0161	1		68.47
cg18543596	chr11	10522077	0.7443	0.3065	0.0161	1	AMPD3	79.02
cg20492084	chr5	79112509	0.7538	0.3105	0.0161	1		86.14
cg10517018	chr5	1794716	0.7738	0.3187	0.0161	1		78.06
cg20522569	chr17	72458986	1.006	0.4144	0.0161	1		21.78
cg25935834	chr17	36571512	0.9424	0.3881	0.0161	1		47.1
cg07040696	chr15	51288927	-0.2876	0.1185	0.0161	1	AP4E1	95.54
cg13180508	chr22	24179356	0.9284	0.3824	0.0161	1	DERL3	48.65
cg10389726	chr2	38586753	0.1966	0.08097	0.0161	1	ATL2	96.09
cg11334914	chr13	24553677	-0.3491	0.1438	0.0161	1	SPATA13	4.16
cg26843110	chr15	74935742	-0.7349	0.3027	0.0161	1	EDC3	85
cg11048792	chr3	103708903	-1.291	0.5318	0.0161	1		78.28
cg24041637	chr1	233462711	-0.6682	0.2753	0.0161	1	KIAA1804	8.61
cg25705502	chr16	68256805	-0.3307	0.1362	0.0161	1	NFATC3	94.18
cg03221436	chrX	48916091	-0.7052	0.2905	0.0161	1	CCDC120	86.24
cg07677296	chr16	1877182	-0.3214	0.1324	0.0161	1	HAGH	6.65
cg07428430	chr8	1830352	0.3255	0.1341	0.0161	1	ARHGEF10	95.17
cg21257734	chr18	57237321	-1.909	0.7865	0.0161	1	CCBE1	46.03
cg01601847	chr16	18800512	0.9974	0.4109	0.0161	1	RPS15A	27.86
cg10042319	chr2	232394971	-0.14	0.05766	0.0161	1	NMUR1	2.53
cg23387025	chr19	34119530	0.7521	0.3098	0.0161	1	CHST8	81.47
cg01692674	chr6	32822043	-0.5021	0.2069	0.0162	1	PSMB9	5.04
cg20071413	chr5	157034949	-4.749	1.957	0.0162	1		15.33
cg05577657	chr16	84281739	-1.461	0.6019	0.0162	1		88.37
cg14229317	chr21	36508745	1.488	0.613	0.0162	1		67.36
cg08356083	chr16	27280211	-0.1569	0.06464	0.0162	1	NSMCE1	2.31
cg04454571	chr11	61525216	0.8626	0.3554	0.0162	1	DKFZP434K028	63.94
cg13699065	chrX	136511500	-1.092	0.4498	0.0162	1		26.5
cg11750962	chr1	11194678	-0.483	0.199	0.0162	1	MTOR	91.61
cg16597717	chr5	89770685	-0.2757	0.1136	0.0162	1	MBLAC2	3.35
cg17003353	chr11	108832948	0.4702	0.1938	0.0162	1		92.85
cg12013570	chr13	75748076	-1.661	0.6846	0.0162	1		52.83
cg11150074	chr1	200863559	-0.4132	0.1703	0.0162	1	C1orf106	93.33
cg00125971	chr17	34060480	-6.276	2.586	0.0162	1	RASL10B	81.08
cg24146018	chr5	97725789	-0.8535	0.3517	0.0162	1		88
cg21552104	chr8	9189178	3.594	1.481	0.0162	1	LOC157273	83.22
cg21243658	chr22	19074067	0.9932	0.4093	0.0162	1	DGCR2	32.22
cg14991595	chr3	192561922	1.233	0.5081	0.0162	1	C3orf59	83.87
cg01403010	chr22	38609534	0.83	0.342	0.0162	1	MAFF	35.42
cg26615440	chr3	132843786	1.062	0.4376	0.0162	1	TMEM108	61.2
cg21953307	chr6	74233640	-0.3576	0.1474	0.0162	1		4.09
cg01085224	chr5	5139626	-1.466	0.6042	0.0162	1	ADAMTS16	19.85
cg25884743	chr4	18022498	-0.2465	0.1016	0.0162	1	LCORL	3.69
cg10966839	chr5	156903860	0.5698	0.2348	0.0162	1		92.23
cg14135060	chr5	150456285	0.5431	0.2238	0.0162	1	TNIP1	83.51
cg01466011	chr3	156837590	2.12	0.8737	0.0162	1		70.29
cg10899668	chr5	52284909	-0.2144	0.08835	0.0162	1	ITGA2	2.03
cg08874487	chr9	95750135	0.2924	0.1205	0.0162	1	FGD3	95.44
cg14797580	chr17	80053635	0.6997	0.2884	0.0162	1	FASN	85.75
cg01063615	chr17	34138793	-1.098	0.4525	0.0162	1	TAF15	82.33
cg04201253	chr2	177022517	-0.3295	0.1358	0.0162	1		4.31
cg17471760	chr11	47448223	-0.248	0.1022	0.0162	1	PSMC3	2.83
cg09106903	chr1	217309568	-0.2628	0.1083	0.0162	1	ESRRG	4.26
cg08295285	chr19	646507	0.3573	0.1473	0.0162	1		94.14
cg09154868	chr6	41182508	-0.5017	0.2068	0.0162	1	TREML3P	90.36
cg14530476	chr8	117778582	0.166	0.06844	0.0162	1	UTP23	1.13
cg03867037	chr4	1234817	0.4523	0.1865	0.0162	1	CTBP1	93.91
cg14951525	chr1	16767147	-0.09497	0.03915	0.0162	1	NECAP2	1.57
cg21879157	chr2	10862510	-0.9832	0.4053	0.0162	1	ATP6V1C2	8.27
cg19259580	chr21	46799786	0.8001	0.3299	0.0162	1		60.19
cg02083999	chr3	121265395	-0.2206	0.09096	0.0162	1	POLQ	3.39
cg05364766	chr7	136832262	-8.454	3.486	0.0162	1		71.62
cg24563197	chr2	176961552	-0.1907	0.07861	0.0162	1		3.17
cg08728154	chr10	74506799	0.7958	0.3281	0.0162	1	MCU	76.86
cg02467735	chr8	143999729	0.5832	0.2405	0.0162	1	CYP11B2	93.12
cg24790801	chrX	102470074	-0.6021	0.2482	0.0162	1	BEX4	23.92
cg08857059	chr3	131735720	-0.592	0.2441	0.0162	1	CPNE4	91.42
cg01917669	chr21	47056698	-0.8642	0.3564	0.0162	1		87.04
cg07163640	chr2	366012	-0.7933	0.3271	0.0162	1		87.45
cg16785050	chr11	3014072	-0.1673	0.06899	0.0162	1	NAP1L4	2.51
cg02951974	chr1	246859956	1.348	0.556	0.0162	1		23.89
cg05184377	chr10	50976646	-0.2521	0.104	0.0162	1		3.02
cg17969341	chr7	1500555	1.283	0.5292	0.0163	1	MICALL2	35.19
cg04713062	chr17	39684633	-0.2919	0.1204	0.0163	1	KRT19	6.01
cg02363677	chr10	29811530	0.4	0.165	0.0163	1	SVIL	93.91
cg07515196	chr19	11354240	-1.044	0.4306	0.0163	1	DOCK6	10.98
cg25665417	chr3	50327690	0.2445	0.1008	0.0163	1	IFRD2	97.6
cg08232160	chr16	30685037	-0.9757	0.4024	0.0163	1		54.48
cg23170186	chr6	42951711	-0.6364	0.2625	0.0163	1	PPP2R5D	15.49
cg27386525	chr8	41436367	-0.2136	0.0881	0.0163	1	LOC102723729	3.33
cg04062187	chr1	167424664	-0.2656	0.1095	0.0163	1	CD247	3.31
cg14310674	chr3	190040223	-0.3181	0.1312	0.0163	1	CLDN1	2.91
cg01507241	chr10	82356656	-1.722	0.7102	0.0163	1	SH2D4B	56.89
cg15902957	chr5	52778325	-0.1806	0.0745	0.0163	1	FST	2.71
cg24956561	chr7	115347415	-0.883	0.3642	0.0163	1		23.47
cg09289005	chr10	132542827	0.9504	0.392	0.0163	1		79.25
cg02072495	chr15	60689285	1.787	0.7373	0.0163	1	ANXA2	53.79
cg04151826	chr10	95676978	0.7818	0.3225	0.0163	1		91.65
cg03198317	chr3	121949109	0.6051	0.2496	0.0163	1	CASR	93.45
cg25402124	chr10	71042201	-1.662	0.6855	0.0163	1	HK1	89.63
cg06455375	chr11	1947743	1.554	0.6411	0.0163	1	TNNT3	58.17
cg13919821	chr3	44753865	0.9072	0.3742	0.0163	1	ZNF502	62.89
cg26054232	chr11	68816191	-0.2882	0.1189	0.0163	1	TPCN2	3.93
cg22000330	chr17	14204485	-0.08174	0.03372	0.0163	1	HS3ST3B1	1.66
cg25033138	chr1	9970789	0.1507	0.06218	0.0163	1	CTNNBIP1	2.16
cg16781907	chr17	48273001	-0.7572	0.3124	0.0163	1	COL1A1	86.32
cg01245721	chr6	30594037	-0.9342	0.3854	0.0163	1	MRPS18B	86.36
cg12825773	chr5	172662463	-0.8981	0.3705	0.0163	1	NKX2-5	9.33
cg12629936	chr10	12250941	-0.7351	0.3033	0.0163	1	CDC123	89.61
cg21306321	chr19	869024	0.3025	0.1248	0.0163	1	MED16	95.62
cg14936961	chr16	810695	0.6333	0.2613	0.0163	1	MSLN	87.72
cg20167491	chr18	13165936	-0.4562	0.1882	0.0163	1		93.9
cg18047607	chr2	15701435	-0.7314	0.3018	0.0163	1	NBAS	14.75
cg08763941	chr2	169714840	0.2902	0.1197	0.0163	1	NOSTRIN	95.03
cg21859757	chr6	76266127	-0.7095	0.2927	0.0163	1		88.6
cg11483884	chr5	167688617	-0.8558	0.3531	0.0163	1	ODZ2	84.22
cg18266594	chr3	24296286	-0.4942	0.2039	0.0163	1	THRB	92.53
cg11407715	chr1	120149795	2.312	0.9541	0.0163	1		55.12
cg15490565	chr15	67390907	-0.5414	0.2234	0.0163	1	SMAD3	10.61
cg23503317	chr1	61062884	0.5839	0.241	0.0163	1		86.58
cg12169299	chr20	33129313	0.2295	0.09473	0.0163	1		95.58
cg03736446	chr20	17854245	1.06	0.4373	0.0163	1		69.17
cg11213498	chr14	24567629	0.5558	0.2294	0.0163	1	PCK2	85.33
cg16923402	chr16	74500785	-0.4669	0.1927	0.0163	1	GLG1	92.61
cg23679018	chr17	72427693	-0.5691	0.2349	0.0163	1	GPRC5C	7.37
cg07914674	chr1	165471105	-0.9143	0.3774	0.0163	1	LOC400794	83.71
cg20702204	chr12	133430077	0.4545	0.1876	0.0163	1	CHFR	90.96
cg14794043	chr19	22193759	-0.8063	0.3328	0.0163	1	ZNF208	24.53
cg21958524	chr12	99139867	0.6369	0.2629	0.0163	1	ANKS1B	9.05
cg27496965	chr7	93521196	-0.5092	0.2102	0.0163	1	TFPI2	92.26
cg18877124	chr15	43477293	0.922	0.3806	0.0163	1	TMEM62	66.38
cg05318777	chr4	122791956	-0.7955	0.3284	0.0163	1	BBS7	15.23
cg21229975	chr9	137573214	0.5442	0.2246	0.0164	1	COL5A1	92.64
cg14102272	chr2	201729414	-0.1023	0.04221	0.0164	1	CLK1	1.91
cg23654431	chr12	48298967	-0.2845	0.1175	0.0164	1	VDR	4.42
cg23435671	chr8	29211078	-1.76	0.7265	0.0164	1		7.87
cg03869470	chr17	1304285	0.5379	0.222	0.0164	1	YWHAE	91.43
cg00125414	chr20	58509242	-0.3618	0.1494	0.0164	1		4.86
cg22888418	chr4	155664223	-0.764	0.3154	0.0164	1	LRAT	10.97
cg03298726	chr12	117537370	-0.5552	0.2292	0.0164	1	TESC	4.41
cg09558414	chr2	153032159	-0.3224	0.1331	0.0164	1	STAM2	3.8
cg06552969	chr16	88453808	1.358	0.5605	0.0164	1		79.24
cg15483775	chr11	117996928	0.6247	0.2579	0.0164	1		86.45
cg17192031	chr19	13552087	-0.6287	0.2596	0.0164	1	CACNA1A	90.35
cg20262577	chr7	140146421	0.5179	0.2138	0.0164	1		91.83
cg05616995	chr5	141393361	0.3264	0.1348	0.0164	1	GNPDA1	94.99
cg17174375	chr10	20104333	-0.5793	0.2392	0.0164	1	PLXDC2	5.87
cg05786521	chr20	32899758	-0.5435	0.2244	0.0164	1	AHCY	5.1
cg13626199	chr11	17098673	0.2411	0.09955	0.0164	1	RPS13	3.15
cg23595222	chr22	46449430	2.314	0.9554	0.0164	1	C22orf26	58.89
cg11155865	chr20	44657637	-1.153	0.4762	0.0164	1	SLC12A5	17.93
cg24425686	chr22	47100062	0.6445	0.2661	0.0164	1	CERK	90.12
cg09300189	chr12	49048323	0.5412	0.2235	0.0164	1	SNORA34	90.45
cg01292475	chr9	87284571	-0.4252	0.1756	0.0164	1	NTRK2	11.14
cg14465376	chr3	81766440	1.136	0.4692	0.0164	1	GBE1	56.17
cg14752877	chr8	18778859	1.596	0.659	0.0164	1	PSD3	91.79
cg19709743	chr11	118230230	-1.025	0.4232	0.0164	1	UBE4A	6.63
cg08624145	chr6	151325932	1.544	0.6375	0.0164	1	MTHFD1L	27.94
cg16997120	chr10	63216122	0.7082	0.2925	0.0164	1	TMEM26-AS1	84.5
cg04511525	chrX	151154085	-0.8254	0.3409	0.0164	1		88.4
cg10510586	chrX	68348597	-0.7542	0.3115	0.0164	1		20.98
cg06859033	chr4	169613060	0.3644	0.1505	0.0164	1	PALLD	94.66
cg05399893	chr12	125460244	0.6279	0.2593	0.0164	1	DHX37	80.92
cg12370694	chr19	30551266	-0.6103	0.2521	0.0164	1		90.96
cg05253405	chrX	48329312	-1.052	0.4345	0.0164	1	SLC38A5	86.62
cg01041815	chr16	27386069	0.8616	0.3559	0.0164	1		82.57
cg16776097	chr2	159312719	-2.619	1.082	0.0164	1	PKP4	28.61
cg17836129	chr11	62495056	-0.3188	0.1317	0.0164	1	TTC9C	3.23
cg16789849	chr4	84772737	-1.082	0.447	0.0164	1		84.41
cg15094970	chr3	181417368	-0.4253	0.1757	0.0164	1	SOX2-OT	4.25
cg08105983	chr19	3459723	1.214	0.5013	0.0164	1	NFIC	39.39
cg26475515	chr6	38900861	0.4459	0.1842	0.0164	1	LOC100131047	93.06
cg07820013	chr8	131537749	-0.7019	0.2899	0.0164	1		87.24
cg07902263	chr17	41978490	-0.1669	0.06896	0.0164	1	MPP2	2.75
cg11517350	chr1	27158488	0.9844	0.4066	0.0164	1	ZDHHC18	47.42
cg16536563	chrX	48328775	0.95	0.3924	0.0164	1	SLC38A5	76.09
cg10442450	chr12	43123396	-0.7256	0.2998	0.0164	1		87.88
cg07870713	chr6	30658941	-0.202	0.08345	0.0164	1	NRM	2.77
cg17511274	chr18	21078359	1.626	0.6716	0.0164	1		30.09
cg23296032	chr5	2329634	0.7022	0.2901	0.0164	1		85.83
cg22641072	chr17	78143724	-1.278	0.5281	0.0164	1	CARD14	88.05
cg15513936	chr13	111368529	-0.2741	0.1133	0.0164	1	ING1	5.2
cg14690386	chrX	8726232	-1.879	0.7764	0.0165	1		54.91
cg16989117	chr1	40781907	-0.7331	0.3029	0.0165	1	COL9A2	7.3
cg25253425	chr22	45297016	0.6436	0.2659	0.0165	1	PHF21B	81.38
cg11195444	chr6	33266070	-0.2513	0.1038	0.0165	1	RGL2	3.02
cg18122310	chr12	50236657	-0.1534	0.0634	0.0165	1	BCDIN3D	2.62
cg16638429	chr1	61439341	-0.8425	0.3481	0.0165	1		85.18
cg20277159	chr14	63515904	-0.716	0.2959	0.0165	1	KCNH5	89.31
cg10946573	chr11	84635788	-1.321	0.5459	0.0165	1	DLG2	84.52
cg18023771	chr7	24874132	0.6049	0.25	0.0165	1	OSBPL3	95.38
cg10351440	chr17	16838176	0.6135	0.2535	0.0165	1		89.14
cg20052227	chr8	59465519	-0.1152	0.04761	0.0165	1	SDCBP	2.63
cg14265033	chr11	61981255	-0.8756	0.3618	0.0165	1	SCGB2A1	84.57
cg17913274	chr11	47574669	-0.3764	0.1556	0.0165	1	CELF1	2.72
cg27278639	chr5	19608809	-2.068	0.8544	0.0165	1	CDH18	72.82
cg02888838	chr2	128459936	0.2912	0.1204	0.0165	1	SFT2D3	4.58
cg16641638	chrX	19141251	-1.129	0.4666	0.0165	1	GPR64	15.97
cg16412610	chr22	45130256	0.7591	0.3137	0.0165	1	PRR5	79.03
cg04802826	chr20	30865183	-0.6235	0.2577	0.0165	1	KIF3B	15.07
cg13200482	chr21	47064462	-2.629	1.086	0.0165	1		61.37
cg25128781	chr7	47597438	-0.57	0.2356	0.0165	1		90.93
cg18258620	chr14	95660619	0.5469	0.226	0.0165	1	CLMN	90.46
cg26145829	chr4	83145101	-0.4238	0.1752	0.0165	1		3.44
cg21020855	chr6	123100189	-1.545	0.6385	0.0165	1	FABP7	76.34
cg19001809	chr17	12921385	-0.06569	0.02715	0.0165	1	ELAC2	1.62
cg24223887	chr6	159342968	-0.5391	0.2228	0.0165	1		90.56
cg09111438	chr12	103898428	0.9697	0.4008	0.0165	1		59.47
cg17012665	chr8	1974195	-0.3838	0.1586	0.0165	1		5.31
cg27091642	chr19	1816368	0.3108	0.1285	0.0165	1	MIR1909	95.43
cg05984388	chr16	30134345	0.3494	0.1444	0.0165	1	MAPK3	2.35
cg02755506	chr8	127380921	-0.5088	0.2103	0.0165	1		91.56
cg02595245	chr16	70901240	-4.437	1.834	0.0165	1	HYDIN	82.59
cg19117545	chr8	28479636	-1.173	0.4851	0.0165	1		8.66
cg11046521	chr2	234399885	-0.5349	0.2211	0.0165	1	USP40	88.51
cg26368024	chr22	19132208	-0.2737	0.1131	0.0165	1	DGCR14	3.98
cg23027329	chr10	603950	1.63	0.6738	0.0165	1	DIP2C	87.34
cg01566982	chr10	134063449	1.095	0.4528	0.0165	1	STK32C	37.35
cg05947481	chr10	133002797	1.01	0.4176	0.0165	1	TCERG1L	83.6
cg21429687	chr10	62488009	-1.337	0.5529	0.0165	1	ANK3	65.71
cg13801271	chr19	47017048	-2.864	1.184	0.0165	1		8.8
cg26960333	chr13	92051705	-1.283	0.5306	0.0165	1	GPC5	27.35
cg03898108	chr10	20115770	1.162	0.4806	0.0165	1	PLXDC2	43.5
cg14742251	chr16	85936409	-0.3417	0.1413	0.0165	1	IRF8	5.51
cg17890983	chr13	37394336	0.9254	0.3826	0.0165	1	RFXAP	66.6
cg00349975	chr9	136779686	1.317	0.5446	0.0165	1	VAV2	53.08
cg20681789	chr2	108741274	-0.6272	0.2594	0.0165	1		89.89
cg07959538	chr9	130707048	0.5585	0.2309	0.0165	1	FAM102A	91.33
cg20112962	chrX	106449726	-0.8578	0.3547	0.0165	1	CXorf41	15.37
cg25372631	chr12	115446961	1.13	0.4672	0.0165	1		59.12
cg27350348	chr2	223348682	-1.196	0.4948	0.0165	1	SGPP2	84.05
cg06589161	chr5	180618230	-1.012	0.4185	0.0165	1		18.08
cg08308942	chr11	116508771	0.918	0.3796	0.0165	1		56.21
cg16230229	chr20	48192495	-0.487	0.2014	0.0165	1		92.23
cg21448226	chr5	161111544	-2.475	1.023	0.0165	1	GABRA6	53.06
cg12329423	chr4	7628455	-1.652	0.6834	0.0166	1	SORCS2	22.86
cg20913277	chr22	30820221	0.6399	0.2646	0.0166	1	SEC14L2	6.69
cg10132838	chr1	15479095	-0.2084	0.08617	0.0166	1	TMEM51	3.04
cg25548582	chr13	52598798	4.294	1.776	0.0166	1	UTP14C	79.71
cg21050995	chr5	130528961	-0.5466	0.2261	0.0166	1	LYRM7	92.77
cg26906794	chr14	95786072	-0.1408	0.05823	0.0166	1	CLMN	1.15
cg05997288	chr10	125815012	0.276	0.1141	0.0166	1		95.31
cg05876496	chr6	33638550	0.2807	0.1161	0.0166	1	ITPR3	95.77
cg01993812	chr1	230202012	2.036	0.8422	0.0166	1	GALNT2	47.87
cg16718624	chr3	77089518	-0.1786	0.07388	0.0166	1	ROBO2	1.87
cg19584235	chr14	22362410	-1.311	0.5421	0.0166	1		18.63
cg01662894	chr9	131319298	-0.5349	0.2213	0.0166	1	SPTAN1	90.46
cg15486094	chr11	78777042	0.8841	0.3657	0.0166	1	TENM4	70.58
cg18448906	chr17	14603178	-0.549	0.2271	0.0166	1		92.26
cg21188017	chr12	112601898	-0.07635	0.03159	0.0166	1	C12orf51	99.31
cg18412983	chr14	105234691	0.8617	0.3565	0.0166	1		59.36
cg00797779	chr17	74097330	-2.836	1.173	0.0166	1	EXOC7	90.38
cg17590227	chr8	132201183	-0.5728	0.237	0.0166	1		92.17
cg11067830	chrX	105570647	0.9301	0.3848	0.0166	1		66.97
cg06118281	chr2	236770275	-0.5593	0.2314	0.0166	1	AGAP1	91.14
cg04325628	chr13	74520393	-0.4055	0.1678	0.0166	1	KLF12	93.52
cg13854498	chr10	132600304	5.344	2.211	0.0166	1		87.16
cg21230231	chr9	138823240	0.1285	0.05318	0.0166	1		97.9
cg27504782	chr7	94284258	0.5203	0.2153	0.0166	1	SGCE	6.89
cg18130044	chr20	21682362	-0.319	0.132	0.0166	1		2.87
cg04421713	chr7	97841334	0.9587	0.3967	0.0166	1	BHLHA15	78.07
cg14538312	chr2	64103608	1.409	0.583	0.0166	1	UGP2	63.12
cg06792847	chr17	62773246	-0.2876	0.119	0.0166	1	LOC146880	4.87
cg07782113	chr6	12012564	-0.2588	0.1071	0.0166	1	HIVEP1	3.77
cg01795421	chr19	14424778	0.2777	0.1149	0.0166	1		95.4
cg20563794	chr5	141354299	0.2755	0.114	0.0166	1	RNF14	95.31
cg02142198	chr12	7416578	-0.4388	0.1816	0.0166	1		93.15
cg10007134	chr19	55013915	2.308	0.9553	0.0166	1	LAIR2	51.74
cg19675710	chr4	47581280	-0.6376	0.2639	0.0166	1	ATP10D	89.91
cg11474459	chr18	66841170	-0.5444	0.2253	0.0166	1		91.27
cg05912082	chr12	13197550	-0.1767	0.07315	0.0166	1	KIAA1467	2.38
cg14421440	chr16	725142	0.6764	0.28	0.0166	1	RHBDL1	10.84
cg25809628	chr16	58769191	-0.3621	0.1499	0.0166	1	GOT2	94.27
cg12634080	chr13	28549922	-0.3606	0.1493	0.0166	1		4.63
cg22877851	chr1	11847167	1.804	0.7469	0.0166	1	MTHFR	77.82
cg26727370	chr1	155647863	0.7587	0.3141	0.0167	1	YY1AP1	86.91
cg13726218	chr13	72438249	0.854	0.3535	0.0167	1	DACH1	8.45
cg12700686	chr2	12174178	-0.591	0.2447	0.0167	1	LOC100506457	90.9
cg11943255	chr15	48009628	-0.2547	0.1054	0.0167	1	SEMA6D	4.86
cg23668028	chr22	38479708	1.041	0.4309	0.0167	1	SLC16A8	72.17
cg09363587	chr1	202183264	-0.5896	0.2441	0.0167	1	LGR6	6.37
cg03931927	chr7	65215969	-0.09085	0.03761	0.0167	1	CCT6P1	1.72
cg22986000	chr10	101126814	-0.6376	0.264	0.0167	1	CNNM1	89.72
cg14435583	chr5	112477153	0.7766	0.3215	0.0167	1	MCC	82.28
cg11800608	chr20	56724999	0.944	0.3908	0.0167	1	C20orf85	73
cg07700837	chr3	196367487	-0.7205	0.2983	0.0167	1	LRRC33	11.34
cg25918105	chr2	46616703	0.5463	0.2262	0.0167	1		88.19
cg16953294	chr12	123745869	-0.7121	0.2948	0.0167	1	CDK2AP1	93.01
cg21769444	chr6	34361405	2.891	1.197	0.0167	1	NUDT3	70.12
cg12643970	chr14	75390401	2.381	0.986	0.0167	1	RPS6KL1	77.37
cg21116673	chr5	158748977	-0.5729	0.2373	0.0167	1	IL12B	89.88
cg15983626	chr2	241235134	-0.5146	0.2131	0.0167	1		90.14
cg01877776	chr6	134575183	0.3047	0.1262	0.0167	1	SGK1	94.91
cg01369218	chr17	78360240	-0.5287	0.219	0.0167	1	RNF213	92.98
cg04230901	chr1	235292294	-0.134	0.05547	0.0167	1	SNORA14B	0.91
cg04975856	chr21	38071911	-0.07454	0.03087	0.0167	1	SIM2	1.69
cg25353652	chr19	1479569	-0.5658	0.2343	0.0167	1	C19orf25	8.02
cg11659327	chr19	48949258	-0.06995	0.02897	0.0167	1	GRWD1	1.57
cg15534272	chr11	66631012	0.6162	0.2552	0.0167	1	PC	89.44
cg07650516	chr2	65088881	0.9797	0.4057	0.0167	1	LOC101927438	39.84
cg07978331	chr16	75046041	-1.058	0.438	0.0167	1	ZNRF1	66.57
cg15694422	chr3	127473936	1.907	0.7897	0.0167	1	MGLL	28.92
cg02054359	chr9	38515237	-1.068	0.4423	0.0167	1		82.42
cg10622884	chr15	78365191	1.474	0.6104	0.0167	1	TBC1D2B	13.72
cg03257916	chr21	45744181	0.4982	0.2063	0.0167	1	PFKL	91.45
cg21272716	chr6	25619939	-1.166	0.4828	0.0167	1	LRRC16A	86.33
cg10470408	chr16	2285495	0.5322	0.2204	0.0167	1	DNASE1L2	88.47
cg02389091	chr6	32975186	0.5117	0.2119	0.0167	1	HLA-DOA	88.5
cg14756623	chr14	52182842	-1.109	0.4592	0.0167	1	FRMD6	79.56
cg21123577	chr15	84513792	0.3416	0.1415	0.0167	1	ADAMTSL3	94.34
cg25314111	chr5	178204356	1.206	0.4994	0.0167	1	AACSL	89.34
cg01588379	chr7	151433326	-2.512	1.04	0.0167	1	PRKAG2	64.85
cg10601939	chr10	18948058	0.1811	0.07503	0.0167	1	ARL5B	2.59
cg27168085	chr22	21985982	0.6287	0.2604	0.0167	1	CCDC116	87.62
cg10970349	chr1	1555396	-5.228	2.166	0.0167	1	MIB2	84.78
cg26962945	chr12	132440106	0.3581	0.1483	0.0167	1	EP400	93.96
cg21245306	chr9	94168100	-0.9478	0.3926	0.0167	1		86.74
cg15710961	chr6	56572591	-0.8711	0.3609	0.0167	1	DST	90.36
cg15730030	chr17	62398426	1.533	0.6351	0.0167	1		38.46
cg10907912	chr2	197024904	-1.775	0.7353	0.0167	1	STK17B	9.31
cg02902800	chr4	6784175	-0.545	0.2258	0.0167	1	KIAA0232	6.83
cg06298933	chr14	105241072	0.5291	0.2192	0.0167	1	AKT1	87.72
cg24023258	chr8	143781297	-1.11	0.4597	0.0167	1	LY6K	11.3
cg01034247	chrX	152157826	1.096	0.454	0.0167	1	PNMA5	79.86
cg06829450	chrX	15333872	-1.23	0.5097	0.0167	1	ASB11	87.65
cg06824090	chr11	119250408	-0.6459	0.2676	0.0167	1	USP2	90.07
cg13932540	chr11	6952567	-1.008	0.4175	0.0167	1	ZNF215	88.55
cg05910702	chr16	89949727	-0.4269	0.1769	0.0167	1	TCF25	93.58
cg04547554	chr19	41860013	-0.08744	0.03623	0.0168	1	TGFB1	1.65
cg24493811	chr15	76017544	0.5389	0.2233	0.0168	1	ODF3L1	84.68
cg02077628	chr20	36765986	0.5588	0.2316	0.0168	1	TGM2	89.38
cg09471499	chr16	86215036	0.5648	0.234	0.0168	1		88.37
cg09664054	chr1	42179097	0.5844	0.2422	0.0168	1	HIVEP3	91.26
cg23220814	chr19	4610086	1.463	0.6063	0.0168	1		26.81
cg18167461	chrX	131180752	-1.949	0.8078	0.0168	1	STK26	52.73
cg22377043	chr15	43809486	-0.6969	0.2888	0.0168	1	MAP1A	14.8
cg20861060	chr11	2797892	0.6756	0.28	0.0168	1	KCNQ1	83.47
cg01777121	chr3	55517224	-0.7401	0.3067	0.0168	1	WNT5A	20.6
cg00031402	chr10	73612154	0.4433	0.1837	0.0168	1	PSAP	93.02
cg07539230	chr1	150240444	0.8838	0.3663	0.0168	1	APH1A	54.83
cg13064284	chr9	85911017	-0.5388	0.2233	0.0168	1	FRMD3	90.97
cg15436715	chr19	30037620	-1.425	0.5904	0.0168	1	VSTM2B	29.66
cg14360440	chr9	132645027	0.6466	0.268	0.0168	1		89.08
cg24654224	chrX	54930178	-1.429	0.5924	0.0168	1		83.27
cg19587003	chr9	35062116	-0.4913	0.2037	0.0168	1	VCP	90.84
cg05101674	chr20	53093152	-1.148	0.4761	0.0168	1	DOK5	7.4
cg14692213	chr10	35006399	0.865	0.3586	0.0168	1	PARD3	66.65
cg18028347	chr3	32822518	-0.1547	0.06413	0.0168	1		1.32
cg06866686	chr14	95236879	-0.614	0.2546	0.0168	1	GSC	10.43
cg14864004	chr1	41621785	-0.3981	0.165	0.0168	1	SCMH1	94.65
cg18622281	chr20	43977112	-1.043	0.4324	0.0168	1	SDC4	24.61
cg05680452	chr3	169867567	0.5002	0.2074	0.0168	1	PHC3	92.07
cg09050528	chr3	140175015	3.199	1.326	0.0168	1	CLSTN2	82.11
cg00947686	chr1	5774259	0.5989	0.2483	0.0168	1		92.82
cg23328208	chr5	179559290	0.5709	0.2367	0.0168	1	RASGEF1C	79.92
cg07650392	chr3	64127184	4.975	2.063	0.0168	1	PRICKLE2	83.58
cg13025376	chr4	38143771	0.353	0.1464	0.0168	1		94.48
cg09982063	chr18	60833639	0.6205	0.2573	0.0168	1	BCL2	90.35
cg01441018	chr17	80870923	0.555	0.2301	0.0168	1	TBCD	92.37
cg12842305	chr17	42581080	-0.2063	0.08553	0.0168	1	GPATCH8	2.96
cg04631757	chr12	58176492	-0.2122	0.08801	0.0168	1	TSFM	2.8
cg04979509	chr1	181809314	-2.487	1.031	0.0168	1		51.13
cg14388864	chr7	78569240	-0.7336	0.3042	0.0168	1	MAGI2	90.14
cg06552970	chr6	163730294	0.3907	0.162	0.0168	1	PACRG	94.08
cg00333528	chr6	89927485	0.9705	0.4024	0.0168	1	GABRR1	26.56
cg01369381	chr1	6450244	-0.3155	0.1308	0.0168	1	ACOT7	94.64
cg23889684	chr22	36556813	-1.307	0.5419	0.0168	1	APOL3	24
cg03913423	chr2	119097856	1.155	0.4789	0.0168	1		73.49
cg09855055	chrX	14783618	-0.7627	0.3163	0.0169	1		90.51
cg02287346	chr21	31312154	-0.1679	0.06963	0.0169	1	GRIK1	2.31
cg07924892	chr18	33767215	0.3688	0.153	0.0169	1	MOCOS	7.32
cg07710843	chr22	35730299	-0.5068	0.2102	0.0169	1	MIR3909	12.75
cg27153492	chr18	13801010	-1.192	0.4945	0.0169	1		6.67
cg02628281	chr15	91673313	-0.4813	0.1996	0.0169	1	SV2B	92.62
cg09655938	chrX	70826776	-0.7584	0.3145	0.0169	1	ACRC	12.33
cg07044548	chr8	22005956	0.3284	0.1362	0.0169	1	LGI3	95.33
cg14698775	chr14	72631924	0.688	0.2853	0.0169	1	RGS6	88.66
cg10489894	chr11	94871710	0.4382	0.1817	0.0169	1		7.85
cg21930635	chr19	23593087	0.8382	0.3477	0.0169	1	LINC01224	85.67
cg02655912	chr2	106794782	0.4672	0.1938	0.0169	1	UXS1	91.3
cg02915785	chr2	219233544	1.268	0.5261	0.0169	1		31.28
cg23043024	chr16	21695644	1.3	0.5393	0.0169	1	OTOA	39.09
cg04508817	chr20	50386850	1.2	0.4976	0.0169	1		53.71
cg24281044	chr2	68936797	-0.2351	0.0975	0.0169	1		3.08
cg00465090	chrX	10210332	-0.947	0.3928	0.0169	1		87.64
cg17939568	chr21	19103429	1.07	0.4436	0.0169	1		41.95
cg17644293	chr4	66535589	-0.2848	0.1181	0.0169	1	EPHA5	4.94
cg26463621	chr18	13219222	-0.7392	0.3066	0.0169	1	C18orf1	15.39
cg20000718	chr4	41869433	-0.6461	0.268	0.0169	1		11.72
cg10288525	chr13	33455187	0.6647	0.2757	0.0169	1		84.21
cg26602469	chr5	3822786	0.5409	0.2244	0.0169	1		94.17
cg10146249	chr16	1662299	-0.0787	0.03265	0.0169	1	IFT140	1.28
cg24276320	chr11	22513419	-0.3796	0.1575	0.0169	1	LINC01495	93.72
cg21077578	chr7	1022970	0.8657	0.3591	0.0169	1	CYP2W1	91.58
cg07936030	chr17	36756043	1.299	0.5389	0.0169	1	SRCIN1	69.14
cg03536494	chr19	3462921	0.4717	0.1957	0.0169	1	NFIC	92.62
cg18293633	chr16	88453824	1.318	0.547	0.0169	1		72.6
cg03922471	chr9	100473850	-1.078	0.4472	0.0169	1		23.76
cg27019122	chr12	34538786	-3.016	1.251	0.0169	1		38.69
cg04747561	chr1	230497724	0.5736	0.238	0.0169	1	PGBD5	86.47
cg19952696	chr9	93996535	0.7689	0.319	0.0169	1	AUH	82.23
cg20266220	chr22	50524032	-0.2308	0.09574	0.0169	1	MLC1	2.91
cg11196509	chr16	75428949	-0.5239	0.2174	0.0169	1	CFDP1	91.67
cg17896776	chr4	172733760	-0.4946	0.2052	0.0169	1	GALNTL6	4.77
cg01831951	chr9	127220679	-0.6061	0.2515	0.0169	1		90.29
cg19081885	chr17	21825355	0.7492	0.3109	0.0169	1	FAM27L	87.16
cg21813591	chr1	147071537	-0.2588	0.1074	0.0169	1	BCL9	2.92
cg05072848	chr22	45809619	0.1099	0.0456	0.0169	1	RIBC2	0.99
cg24853644	chr8	133787923	-0.07864	0.03263	0.0169	1	PHF20L1	1.17
cg08538576	chr2	44236474	0.8628	0.358	0.0169	1		46.16
cg20115218	chr11	22214726	-0.2508	0.1041	0.0169	1	ANO5	4.22
cg11649068	chr17	34136647	-0.6955	0.2886	0.0169	1	TAF15	7.85
cg05513374	chr12	103633338	0.8505	0.353	0.0169	1	C12orf42	79.07
cg16874804	chr2	105915145	-0.3751	0.1557	0.0169	1	TGFBRAP1	93.97
cg04080597	chr9	90487113	-0.5756	0.2389	0.0169	1		91.83
cg02055817	chr6	1398365	-1.474	0.6118	0.0169	1		74.29
cg01409207	chr12	117538129	1.419	0.5888	0.0169	1	TESC	63.32
cg18813158	chr4	85420311	-0.396	0.1644	0.0169	1	NKX6-1	5.43
cg19081101	chr1	203156625	1.832	0.7603	0.0169	1	CHI3L1	60.7
cg09690072	chr17	37324234	-0.8044	0.3339	0.0169	1		31.8
cg11230269	chr7	98550857	0.243	0.1009	0.0169	1	TRRAP	95.55
cg27074040	chrX	135963877	-1.054	0.4373	0.0169	1	RBMX	89.31
cg22078179	chr4	39063989	-0.4451	0.1847	0.0169	1	KLHL5	93.89
cg11369830	chr8	59291008	1.337	0.5552	0.017	1		13.36
cg06461769	chr18	9335102	-0.2349	0.0975	0.017	1	TWSG1	2.98
cg18246024	chrX	132761970	-0.8413	0.3492	0.017	1	GPC3	91.12
cg19120784	chr7	15682555	0.6027	0.2502	0.017	1	MEOX2	85.49
cg00794055	chr16	2544909	0.5093	0.2114	0.017	1	TBC1D24	94.85
cg16734577	chr22	43572276	-0.662	0.2748	0.017	1	TTLL12	89.61
cg17060274	chr18	51795712	-0.5059	0.21	0.017	1	POLI	6.43
cg01017197	chr10	102046482	-0.3726	0.1547	0.017	1	BLOC1S2	4.13
cg06197789	chr10	97131116	-0.4266	0.1771	0.017	1	SORBS1	92.93
cg09932800	chr11	129636897	0.9722	0.4036	0.017	1		24.81
cg25643363	chr7	29257054	-0.5484	0.2277	0.017	1	CHN2	92.74
cg11370142	chrX	43832866	-1.845	0.7662	0.017	1	NDP	5.87
cg17900861	chr15	99987322	1.181	0.4905	0.017	1		84.66
cg09672152	chr6	32122102	-0.3828	0.159	0.017	1	PPT2	5.58
cg10200987	chr10	47655964	-0.3843	0.1596	0.017	1		5.65
cg13983181	chr1	3115085	0.4261	0.1769	0.017	1	PRDM16	93.13
cg20976787	chr6	43064460	0.7007	0.291	0.017	1	PTK7	87.71
cg09344472	chr22	36766620	0.8159	0.3388	0.017	1	MYH9	21.22
cg02013841	chr13	49159767	-0.8667	0.3599	0.017	1		89.03
cg25553791	chrX	118827095	-1.063	0.4413	0.017	1	SEPT6	15.84
cg13680095	chr1	92372418	-0.5416	0.2249	0.017	1	TGFBR3	90.35
cg21913945	chr8	8818739	0.4502	0.1869	0.017	1		93.58
cg09771429	chr1	54483896	-1.133	0.4705	0.017	1	LDLRAD1	63.68
cg20051589	chrX	69664482	-0.8514	0.3536	0.017	1	DLG3	14.89
cg02655287	chr4	1006115	-0.3051	0.1267	0.017	1	FGFRL1	4.82
cg22579372	chr1	917548	1.151	0.4782	0.017	1	PERM1	45.17
cg12925542	chr3	167371084	-1.792	0.744	0.017	1	WDR49	75.08
cg10118925	chr6	151645532	-0.5436	0.2258	0.017	1	AKAP12	8
cg19986254	chr11	2077522	-1.083	0.4497	0.017	1		80.48
cg14577211	chr12	48744457	-0.5399	0.2242	0.017	1	ZNF641	7.79
cg06630141	chr5	133862209	0.306	0.1271	0.017	1	JADE2	4.36
cg26974055	chr16	66515865	0.673	0.2795	0.017	1	BEAN1	63.51
cg08063601	chrX	66763942	-1.275	0.5298	0.017	1	AR	13.76
cg23572228	chr7	4923575	-0.3533	0.1467	0.017	1	RADIL	4.33
cg09115440	chr1	233462575	-2.068	0.8592	0.017	1	KIAA1804	55.94
cg08671343	chr3	138655158	-0.139	0.05772	0.017	1		1.15
cg08598925	chr12	104996539	-0.5153	0.214	0.017	1	CHST11	91.31
cg23523937	chr20	33736089	2.746	1.141	0.017	1	EDEM2	33.92
cg20386586	chr18	3449692	1.271	0.5278	0.017	1	TGIF1	12.91
cg09616575	chr19	10918939	-0.8904	0.3698	0.017	1	DNM2	88.66
cg04986743	chr2	239936567	0.8488	0.3526	0.017	1		79.49
cg22477731	chr13	112983647	0.8577	0.3563	0.017	1		76.54
cg06238679	chr17	31140261	-0.4112	0.1708	0.017	1	MYO1D	92.2
cg10432265	chr11	94800316	-0.5064	0.2104	0.017	1	SFRS2B	4.24
cg01508514	chr3	52266055	0.6439	0.2675	0.017	1	TWF2	76.41
cg16445692	chr13	32293574	-0.4415	0.1834	0.017	1		93.51
cg21900928	chr7	29294897	-0.4593	0.1908	0.0171	1	CHN2	92.78
cg12659570	chr7	43356862	-1.635	0.6795	0.0171	1	HECW1	92.32
cg14910509	chr5	91896519	-0.9738	0.4046	0.0171	1		78.53
cg06449426	chr3	30346085	0.5846	0.2429	0.0171	1		90.42
cg19560370	chr11	373541	0.6388	0.2654	0.0171	1	B4GALNT4	87.89
cg27514703	chr19	50380514	-0.3181	0.1322	0.0171	1	AKT1S1	3.9
cg08083041	chr15	81070337	1.006	0.4182	0.0171	1	KIAA1199	60.29
cg19035186	chr2	239948889	1.505	0.6254	0.0171	1		81.68
cg13717076	chr19	9994451	0.8209	0.3411	0.0171	1	OLFM2	61.44
cg10948957	chr14	23029619	-1.381	0.5739	0.0171	1		80.38
cg12054080	chr1	220446043	-0.3055	0.127	0.0171	1	RAB3GAP2	4.69
cg22742747	chr6	159064007	-0.8029	0.3337	0.0171	1	DYNLT1	89.9
cg01209566	chr8	125954151	1.199	0.4983	0.0171	1	LOC157381	64.29
cg04316644	chr2	122264161	0.3937	0.1636	0.0171	1	CLASP1	93.65
cg03274580	chrX	36980775	-0.9659	0.4014	0.0171	1		87.92
cg21819425	chr4	188937851	1.179	0.4901	0.0171	1		70.09
cg20724189	chr2	85568918	0.1829	0.07601	0.0171	1		98.28
cg03232465	chr19	17610785	-0.7086	0.2945	0.0171	1	SLC27A1	8.02
cg12080503	chr6	33217160	-0.2913	0.1211	0.0171	1		3.78
cg07187521	chr16	25422897	-2.301	0.9564	0.0171	1		45.16
cg25163651	chr15	21906149	-1.912	0.7949	0.0171	1		70.28
cg07095347	chr6	133253256	-1.791	0.7445	0.0171	1		57
cg05147077	chr5	36606601	-0.1296	0.05387	0.0171	1	SLC1A3	2.08
cg16254946	chr1	54058616	-0.8523	0.3543	0.0171	1	GLIS1	69.15
cg13042288	chr15	90349979	0.5977	0.2485	0.0171	1	ANPEP	92.67
cg17202632	chr17	70593508	-0.6369	0.2648	0.0171	1		90.83
cg15456476	chr16	85146180	1.139	0.4733	0.0171	1	FAM92B	64.01
cg07777987	chr5	88159196	-0.5877	0.2443	0.0171	1	MEF2C	90.83
cg15326297	chr2	235464680	1.288	0.5353	0.0171	1		72.17
cg06425870	chr8	23381064	2.238	0.9303	0.0171	1		60.04
cg08336861	chr19	35168397	-0.1755	0.07295	0.0171	1	ZNF302	1.42
cg01022618	chrX	152110833	-1.43	0.5944	0.0171	1	ZNF185	65.29
cg15886450	chr1	167874526	0.9792	0.4071	0.0171	1	ADCY10	46.94
cg08182160	chr11	72385307	-0.5912	0.2458	0.0171	1	PDE2A	10.62
cg05482066	chr8	2106183	-1.089	0.4527	0.0171	1		90.58
cg03510613	chr10	102729092	-0.2925	0.1216	0.0171	1		3.61
cg14591280	chr7	71802113	-0.1611	0.06697	0.0171	1	CALN1	3
cg07006673	chr20	43029732	-1.461	0.6074	0.0171	1	HNF4A	73
cg14281747	chr17	48423251	-0.09483	0.03943	0.0171	1	XYLT2	1.58
cg02402215	chr22	22432605	-1.37	0.5698	0.0171	1		76.74
cg09712902	chr11	130068448	-0.7647	0.318	0.0171	1	ST14	85.21
cg26727503	chr8	143311640	1.539	0.64	0.0171	1	TSNARE1	49.3
cg22446777	chr17	33088694	1.039	0.432	0.0171	1		62.9
cg06398150	chr16	1021062	-0.1038	0.04316	0.0171	1	LMF1	2.24
cg18207558	chr4	53708239	1.259	0.5235	0.0172	1		75.81
cg13617209	chr6	33151849	-0.6304	0.2622	0.0172	1	COL11A2	91.26
cg16334840	chr2	238968944	0.4959	0.2062	0.0172	1	SCLY	7.75
cg05977955	chr3	126651695	0.6144	0.2555	0.0172	1	CHCHD6	85.91
cg14084100	chr9	74622999	-0.7596	0.3159	0.0172	1		85.66
cg16759891	chr3	126805466	0.4623	0.1923	0.0172	1		92.65
cg05803147	chr4	7608163	-0.6746	0.2806	0.0172	1	SORCS2	90.49
cg16195673	chr3	195946793	1.068	0.4441	0.0172	1	SLC51A	27.96
cg18807144	chr2	111906697	2.902	1.207	0.0172	1	BCL2L11	56.71
cg16988989	chr15	25925801	0.6142	0.2554	0.0172	1	ATP10A	82.11
cg09011663	chr15	43595274	-1.199	0.4986	0.0172	1	TGM7	93.36
cg08245420	chr5	139726438	-0.2824	0.1175	0.0172	1	HBEGF	3.43
cg25407109	chr7	75939844	0.8034	0.3342	0.0172	1		79.05
cg23093939	chr22	23161379	-0.2016	0.08388	0.0172	1		2.83
cg13602193	chr5	98263588	0.2199	0.09146	0.0172	1	CHD1	3.45
cg15704225	chr2	81427138	-0.7705	0.3205	0.0172	1		85.87
cg23335024	chr19	44260488	1.653	0.6877	0.0172	1	SMG9	76.38
cg04391535	chr1	105475099	0.6287	0.2616	0.0172	1		86.59
cg06767305	chr4	7355353	0.6757	0.2811	0.0172	1	SORCS2	89.39
cg10614021	chr12	14134486	-0.3365	0.14	0.0172	1	GRIN2B	3.55
cg06314111	chr12	58119915	3.127	1.301	0.0172	1	AGAP2	88.29
cg03956294	chr14	76637392	0.2443	0.1016	0.0172	1	GPATCH2L	96.04
cg07657440	chr16	17397213	1.814	0.7547	0.0172	1	XYLT1	43.75
cg16719830	chr6	46869509	0.4932	0.2052	0.0172	1	ADGRF5	89.07
cg13636926	chr9	34627940	-3.615	1.504	0.0172	1	ARID3C	28.11
cg18517369	chr2	231899207	1.279	0.532	0.0172	1		81.77
cg11390763	chrX	100648809	-0.7104	0.2956	0.0172	1	RPL36A	88.6
cg11341028	chr11	47601881	0.9945	0.4138	0.0172	1	KBTBD4	75.8
cg02398371	chr9	78193518	-0.3723	0.1549	0.0172	1	MIR548H3	93.65
cg04616879	chr2	98325482	0.3375	0.1404	0.0172	1		94.85
cg17364197	chr3	187004504	-0.5238	0.218	0.0172	1	MASP1	91.77
cg06609463	chr17	76789167	0.4709	0.1959	0.0172	1		93.41
cg01430172	chr11	46958188	-0.4332	0.1803	0.0172	1	C11orf49	5.61
cg13767135	chr11	69949459	0.8505	0.3539	0.0172	1	ANO1	81.42
cg09734113	chr1	233074257	9.646	4.013	0.0172	1		71.46
cg08415838	chr15	92936856	-0.2472	0.1029	0.0172	1	ST8SIA2	4.73
cg05478497	chr12	4274287	-0.4763	0.1982	0.0172	1		4.07
cg09809224	chr3	41782779	-2.194	0.9132	0.0172	1	ULK4	92.86
cg21729159	chr15	76483281	-0.136	0.0566	0.0172	1	C15orf27	3.12
cg10534817	chr22	40083717	1.001	0.4166	0.0172	1	CACNA1I	75.23
cg14819368	chr5	78531681	-0.2055	0.08552	0.0172	1	JMY	3.44
cg15521658	chr1	220648496	0.2116	0.08805	0.0172	1		96.13
cg18464137	chr7	83278504	-1.215	0.5055	0.0172	1	SEMA3E	18.03
cg00761985	chr5	37835999	-0.9338	0.3887	0.0172	1	GDNF	18.85
cg20677436	chr12	58013487	-0.3833	0.1595	0.0172	1	SLC26A10	4.28
cg15270729	chr11	47468898	0.8936	0.372	0.0172	1	RAPSN	76.54
cg27362525	chr17	5019638	-1.035	0.4309	0.0172	1	ZNF232	5.62
cg12845923	chr4	55139873	0.7798	0.3246	0.0173	1	PDGFRA	76.56
cg03065139	chr2	209169833	-0.7681	0.3197	0.0173	1	PIKFYVE	83.89
cg18120376	chr4	142054254	-0.2022	0.08418	0.0173	1	RNF150	2.55
cg27435337	chr11	12209149	-1.424	0.5927	0.0173	1	MICAL2	84.54
cg09299564	chr8	145064057	-0.3607	0.1502	0.0173	1	GRINA	3.66
cg24156356	chr1	205197235	-0.1172	0.04879	0.0173	1	TMCC2	2.08
cg12788061	chr11	65122441	-0.08447	0.03517	0.0173	1	TIGD3	1.76
cg07720174	chr2	202508813	0.3438	0.1431	0.0173	1	ALS2CR4	94.95
cg07584200	chr17	44185029	0.7463	0.3107	0.0173	1	KIAA1267	87.08
cg25623271	chr1	240656217	-3.141	1.308	0.0173	1	GREM2	57.54
cg06967390	chr9	129972981	0.7912	0.3294	0.0173	1	RALGPS1	79.21
cg26292195	chr3	40271029	0.8832	0.3677	0.0173	1	MYRIP	38.51
cg23540704	chr17	43046275	-0.6375	0.2654	0.0173	1	C1QL1	9.48
cg26216433	chr14	104346591	1.915	0.7972	0.0173	1		65.55
cg27119660	chr10	67101205	2.595	1.081	0.0173	1		58.79
cg20301518	chr19	19679783	0.4067	0.1693	0.0173	1	PBX4	93.52
cg04638746	chr7	55218773	0.5366	0.2234	0.0173	1	EGFR	88.63
cg05031519	chr17	47834172	-1.221	0.5084	0.0173	1	FAM117A	81.29
cg12426996	chrX	123467006	0.9037	0.3763	0.0173	1		87.04
cg07449753	chr7	83057120	-1.144	0.4764	0.0173	1	SEMA3E	77.7
cg03875566	chr17	72102863	-1.106	0.4607	0.0173	1		83.44
cg03823494	chr19	46273274	-0.2547	0.106	0.0173	1	SIX5	2.57
cg05042728	chr10	43187184	0.7006	0.2917	0.0173	1		87.85
cg15068895	chr11	97131197	-1.016	0.4231	0.0173	1		86.96
cg06384463	chr1	91182708	-0.1867	0.07775	0.0173	1	BARHL2	2.51
cg06856155	chr2	11774852	-0.5436	0.2264	0.0173	1	GREB1	91.24
cg18156845	chr17	11985185	-0.6829	0.2844	0.0173	1	MIR744	90.16
cg14699112	chr4	141170338	-0.8978	0.3739	0.0173	1		81.52
cg00574251	chr2	164965991	0.8702	0.3624	0.0173	1		85.55
cg08505473	chr14	94255513	0.2296	0.09562	0.0173	1	PRIMA1	3.23
cg07686651	chr10	47144342	2.188	0.9114	0.0173	1	LINC00842	59.45
cg10201382	chr5	1102675	-1.706	0.7104	0.0173	1	SLC12A7	13.17
cg24999518	chr1	116381079	-0.3463	0.1442	0.0173	1	NHLH2	4.05
cg22242539	chr17	1665220	0.8301	0.3457	0.0173	1	SERPINF1	36.63
cg10987864	chr9	135645610	-0.4341	0.1808	0.0173	1	AK8	4.8
cg22912701	chr17	16346833	-1.049	0.4369	0.0173	1	NCRNA00188	81.88
cg13435820	chr12	115907128	-1.911	0.7962	0.0173	1		73.45
cg14741685	chr6	74098812	-0.2115	0.08811	0.0173	1		1.51
cg08584665	chr7	23471813	-0.8677	0.3614	0.0173	1	IGF2BP3	86.17
cg16414561	chrX	25033893	-0.993	0.4136	0.0173	1	ARX	17.3
cg20569999	chr12	58234152	0.8825	0.3676	0.0173	1	CTDSP2	65.2
cg27602981	chr16	89385820	0.1535	0.06394	0.0173	1	ANKRD11	97.68
cg00232160	chr9	129468157	1.04	0.4333	0.0173	1		88.26
cg06834274	chr10	27444248	-0.8639	0.3599	0.0173	1	YME1L1	13.24
cg24782431	chr18	21642931	-0.4407	0.1836	0.0173	1	TTC39C	91.8
cg04438260	chr1	159868248	0.7883	0.3284	0.0173	1	CFAP45	82.21
cg02624680	chr17	74449187	-0.4133	0.1722	0.0173	1	AANAT	5.41
cg01225942	chr11	22362209	-0.5835	0.2431	0.0173	1	SLC17A6	15.32
cg24076965	chrX	128675022	-1.319	0.5496	0.0173	1	OCRL	24.89
cg26703512	chr4	3591243	1.359	0.5664	0.0174	1		84.58
cg14784837	chr9	80850876	-2.008	0.8366	0.0174	1	CEP78	4.05
cg10034970	chr19	54447133	-1.151	0.4797	0.0174	1		27.97
cg21655205	chr17	57010436	-0.7995	0.3331	0.0174	1	PPM1E	88.52
cg27293741	chr3	73585788	-0.5614	0.2339	0.0174	1	PDZRN3	90.44
cg01867647	chr4	1004200	-0.4052	0.1688	0.0174	1	FGFRL1	4.59
cg16162834	chrX	17793198	0.966	0.4025	0.0174	1		74.09
cg14468856	chr7	144437456	-0.5403	0.2251	0.0174	1	TPK1	6.67
cg08196842	chr14	65016517	-0.3061	0.1275	0.0174	1	C14orf50	4.55
cg21812029	chr1	18518088	-0.5192	0.2163	0.0174	1	IGSF21	93.57
cg21209911	chr2	198299431	-0.1624	0.06769	0.0174	1	SF3B1	1.92
cg03385272	chr8	135547992	-0.3295	0.1373	0.0174	1	ZFAT	94.64
cg07620129	chr7	148800763	0.568	0.2367	0.0174	1	ZNF425	83.87
cg00823375	chrX	42376753	-0.9035	0.3765	0.0174	1		86.15
cg00195311	chr7	49139018	2.781	1.159	0.0174	1		92.99
cg27509366	chr8	142149222	-0.5691	0.2372	0.0174	1	DENND3	89.4
cg24351694	chr8	144655447	1.23	0.5125	0.0174	1	C8orf73	32.55
cg00179423	chr8	145653749	-0.24	0.1	0.0174	1	VPS28	2.61
cg13376929	chr10	104404631	-0.1809	0.07538	0.0174	1	TRIM8	2.6
cg16578864	chr17	80138860	0.355	0.1479	0.0174	1	CCDC57	95.56
cg16883431	chr4	155512058	-0.609	0.2538	0.0174	1	FGA	88.81
cg02178058	chr12	94533951	1.82	0.7587	0.0174	1		82.74
cg16651518	chr7	41067471	-0.3131	0.1305	0.0174	1		95.01
cg08966366	chr16	2134448	0.3013	0.1256	0.0174	1	TSC2	96.76
cg07426119	chr11	5490087	0.7348	0.3063	0.0174	1	OR51B5	86.73
cg04098412	chr2	58108536	-0.9619	0.401	0.0174	1		80.26
cg08866323	chr20	41206365	1.111	0.4631	0.0174	1	PTPRT	65.42
cg10137030	chr20	55760019	0.5484	0.2286	0.0174	1	BMP7	88.86
cg06009497	chr8	37695050	0.6353	0.2648	0.0174	1	GPR124	83.42
cg20266154	chr17	35165846	-0.5613	0.234	0.0174	1		10.95
cg13441012	chr4	2179363	0.574	0.2393	0.0174	1	POLN	86.92
cg16626338	chr3	52831901	0.7532	0.314	0.0174	1	ITIH3	81.85
cg13775913	chr17	7297869	0.284	0.1184	0.0174	1	PLSCR3	2.29
cg21617480	chr14	99811787	0.8239	0.3435	0.0174	1		69.87
cg26196124	chr11	49877977	0.8477	0.3534	0.0174	1		83.08
cg26446294	chr2	130559194	2.662	1.11	0.0174	1		79.81
cg15891218	chr14	61748354	-1.866	0.778	0.0174	1	TMEM30B	60.17
cg12252434	chr13	52187516	0.7584	0.3162	0.0174	1	WDFY2	87.46
cg27068985	chr5	29780849	-2.557	1.066	0.0174	1		57.81
cg26559671	chr12	56717878	0.3557	0.1483	0.0174	1	PAN2	94.5
cg00985655	chr6	169182631	0.7656	0.3192	0.0174	1		78.48
cg05451754	chr2	39183890	-0.3336	0.1391	0.0174	1	ARHGEF33	95.4
cg17172308	chr6	168533631	-5.977	2.492	0.0174	1		17.08
cg12121643	chr3	185911796	-1.478	0.6164	0.0175	1	DGKG	7.59
cg24369388	chr2	239291094	1.872	0.7805	0.0175	1	TRAF3IP1	33.04
cg04329919	chr5	61216132	0.5671	0.2365	0.0175	1		87.62
cg22561966	chr11	102139342	-1.185	0.4944	0.0175	1		13.88
cg08554627	chr10	72091840	1.069	0.4456	0.0175	1	LRRC20	33.9
cg07830086	chr19	18107778	-0.4699	0.196	0.0175	1	KCNN1	9.54
cg25113986	chr7	150462985	-0.5227	0.218	0.0175	1		91.58
cg22530061	chr18	3874746	0.7218	0.301	0.0175	1	DLGAP1	90.22
cg09129895	chr5	54603789	-0.09168	0.03824	0.0175	1	DHX29	2.03
cg00057134	chr9	88313473	1.249	0.5208	0.0175	1	AGTPBP1	70.1
cg02958908	chr2	198380910	-0.2862	0.1194	0.0175	1	MOB4	3.83
cg19730314	chr2	102272437	-0.4707	0.1963	0.0175	1		93.59
cg13098428	chr17	78775814	3.18	1.326	0.0175	1	RPTOR	91.32
cg17026088	chr10	1619346	4.472	1.865	0.0175	1	ADARB2	75.07
cg21541083	chr19	7701212	0.5966	0.2488	0.0175	1	STXBP2	91.01
cg06691676	chr2	31953275	-1.646	0.6865	0.0175	1		70.41
cg04267467	chr7	139762256	-0.306	0.1276	0.0175	1	PARP12	3.27
cg01294808	chr5	3599686	-0.5148	0.2147	0.0175	1	IRX1	5.72
cg10010189	chr2	60983202	-0.2728	0.1138	0.0175	1	PAPOLG	3.96
cg21165061	chr15	40651101	-0.5145	0.2146	0.0175	1	DISP2	8.17
cg15824287	chrX	55187561	-0.8814	0.3677	0.0175	1	FAM104B	13.22
cg13653957	chr9	140481498	0.1409	0.05879	0.0175	1	ZMYND19	97.91
cg06119837	chr5	10700750	0.4073	0.1699	0.0175	1	DAP	92.83
cg11719283	chr19	42574717	0.9304	0.3881	0.0175	1		64.44
cg17377066	chr19	1481726	0.7297	0.3044	0.0175	1	PCSK4	81.73
cg20762419	chr15	66220799	-1.741	0.7263	0.0175	1	MEGF11	87
cg17571992	chr8	23239266	0.2969	0.1239	0.0175	1	LOXL2	95.19
cg10246531	chr16	88717628	-0.6705	0.2797	0.0175	1	CYBA	9.17
cg16688675	chr8	117460542	-0.3425	0.1429	0.0175	1		94.25
cg09602542	chr17	4500249	0.345	0.1439	0.0175	1	SMTNL2	94.98
cg11696348	chr11	128795152	-1.568	0.654	0.0175	1		66.11
cg10557828	chr3	145879642	-1.741	0.7262	0.0175	1	PLOD2	30.73
cg18050243	chr6	96024313	-1.181	0.4927	0.0175	1	MANEA-AS1	9.26
cg07233343	chr1	17944660	0.8875	0.3703	0.0175	1	ARHGEF10L	75.44
cg20969781	chr17	5015309	-0.09302	0.03881	0.0175	1	ZNF232	2.13
cg13777902	chr1	26140344	0.4915	0.2051	0.0175	1	SEPN1	91.65
cg07010566	chr1	1363627	0.6933	0.2893	0.0175	1		87.14
cg07730159	chr12	29299659	0.3783	0.1579	0.0175	1		94.01
cg27219185	chr20	11360021	-7.738	3.229	0.0175	1		45.44
cg12695367	chr11	60515801	2.25	0.939	0.0175	1		56.21
cg27436003	chr13	20734544	-0.5514	0.2301	0.0175	1	GJA3	7.3
cg08458912	chr1	36644235	0.5222	0.2179	0.0175	1	MAP7D1	93.72
cg02939364	chrX	18443708	-1.469	0.6129	0.0175	1	CDKL5	8.1
cg01494896	chr2	88990555	1.143	0.4769	0.0175	1	RPIA	16.62
cg27104809	chr19	55791810	-0.1894	0.07902	0.0175	1	HSPBP1	1.97
cg20463590	chr7	57456463	-1.319	0.5505	0.0175	1		56.52
cg08535779	chr1	2475961	0.9876	0.4122	0.0175	1		77.83
cg10055501	chr4	111540657	-0.4565	0.1905	0.0175	1	PITX2	3.68
cg14975535	chr14	54208439	0.7173	0.2994	0.0175	1		90.38
cg00840618	chr1	57747174	-0.7436	0.3103	0.0175	1	DAB1	88.26
cg02848628	chrX	119445915	-0.6748	0.2816	0.0175	1	TMEM255A	91.67
cg15081062	chr3	25832554	-0.7331	0.306	0.0175	1	OXSM	89.84
cg13477806	chr1	63783576	-0.6966	0.2908	0.0175	1		8.5
cg02429398	chr16	53536813	-0.6135	0.2561	0.0176	1	AKTIP	6.71
cg25983023	chr19	54312179	-2.885	1.204	0.0176	1	NLRP12	33.37
cg19439687	chr16	1363951	0.7632	0.3186	0.0176	1	UBE2I	83.75
cg11954557	chr6	32809266	-0.688	0.2872	0.0176	1	PSMB8	90.69
cg21590264	chr5	37834850	-0.2848	0.1189	0.0176	1	GDNF	4.53
cg25372607	chr17	19460159	-0.4967	0.2073	0.0176	1	SNORA59B	91.56
cg04725693	chr22	23223553	0.8233	0.3437	0.0176	1		74.79
cg11746214	chr22	28038483	0.6227	0.2599	0.0176	1		86.03
cg20560600	chr10	59866634	0.6472	0.2702	0.0176	1		84.63
cg00265490	chr8	98655845	-0.2418	0.1009	0.0176	1	MTDH	3.02
cg20462416	chr8	128707518	-1.131	0.472	0.0176	1		89.27
cg01300405	chr19	19626978	-0.2707	0.113	0.0176	1	NDUFA13	2.7
cg24892091	chr6	32731127	-0.8926	0.3726	0.0176	1	HLA-DQB2	87.65
cg14068840	chr7	86958526	-0.4268	0.1782	0.0176	1	TP53TG1	93.15
cg09357268	chr20	43379437	-1.919	0.801	0.0176	1	KCNK15	81.55
cg11892372	chr14	100545824	-0.5912	0.2468	0.0176	1	EVL	10.55
cg24895834	chr10	6622425	-0.5639	0.2354	0.0176	1	PRKCQ	5.38
cg20018225	chr2	85555517	-0.3356	0.1401	0.0176	1	TGOLN2	3.8
cg24689895	chr17	27346926	2.513	1.049	0.0176	1		15.44
cg18274682	chrX	40439842	-1.564	0.6528	0.0176	1	ATP6AP2	14.46
cg04030971	chr4	122111112	-0.2253	0.09406	0.0176	1	TNIP3	2.56
cg12110537	chr3	122721909	0.4455	0.186	0.0176	1	SEMA5B	93.21
cg18049099	chr12	124832556	0.753	0.3144	0.0176	1	NCOR2	86.06
cg11207569	chr6	168936646	0.7183	0.2999	0.0176	1	SMOC2	84.43
cg21857885	chr14	60337864	-0.5433	0.2269	0.0176	1	RTN1	6.24
cg19656265	chr3	12926176	0.2806	0.1172	0.0176	1		95.38
cg08438690	chr3	52279403	2.132	0.8903	0.0176	1	PPM1M	44.84
cg23630468	chr1	200379166	-0.09472	0.03955	0.0176	1	ZNF281	1.36
cg12431087	chr3	71355122	-0.5096	0.2128	0.0176	1	FOXP1	5.93
cg09282388	chr14	104635234	-0.5191	0.2168	0.0176	1	KIF26A	91.54
cg01879273	chr2	236506413	0.5611	0.2343	0.0176	1	AGAP1	97.45
cg14313213	chr1	242854361	0.7835	0.3272	0.0176	1		79.86
cg17395311	chr7	130875805	2.508	1.048	0.0176	1	MKLN1	83.2
cg13923040	chr19	59085345	0.6817	0.2847	0.0176	1	MZF1	15.56
cg11756968	chr5	9899069	-0.4838	0.202	0.0176	1	LOC285692	93.07
cg16779057	chrX	50174327	-0.9783	0.4086	0.0176	1	DGKK	77.83
cg06012347	chr11	65066368	0.4374	0.1827	0.0176	1		92.63
cg00710286	chr15	40764232	1.072	0.4476	0.0176	1	CHST14	60.81
cg11408986	chr11	43598761	0.3171	0.1324	0.0176	1		4.59
cg05422457	chr16	73266282	0.5277	0.2204	0.0176	1		92.21
cg26330577	chr6	31474279	3.246	1.356	0.0176	1	MICB	81.85
cg07946458	chr21	38338892	-0.1996	0.08336	0.0176	1	HLCS	2.84
cg00242772	chr18	73119991	0.3652	0.1525	0.0176	1		94.43
cg07324546	chr6	32261558	-0.4588	0.1916	0.0176	1	C6orf10	92.35
cg13533340	chr9	74764495	-0.1216	0.05081	0.0176	1	GDA	1.02
cg17082598	chr2	131555097	-0.2607	0.1089	0.0176	1		3.41
cg11202094	chr12	123717984	-0.08842	0.03693	0.0176	1	C12orf65	1.96
cg24928470	chr4	55185502	-0.4755	0.1986	0.0176	1		92.39
cg02054375	chr16	27365309	-0.5997	0.2505	0.0176	1	IL4R	89.6
cg22755534	chr11	128796442	-1.959	0.8184	0.0176	1		89.49
cg16441068	chr14	103112066	1.41	0.5891	0.0176	1	RCOR1	45.32
cg04385200	chr12	114030510	-4.681	1.955	0.0176	1		90.12
cg15833534	chr1	31845985	-0.1558	0.0651	0.0176	1	FABP3	1.89
cg10741422	chr19	21769315	-0.6616	0.2764	0.0177	1		5.83
cg06601450	chr11	70323814	0.7084	0.2959	0.0177	1	SHANK2	84.33
cg15778051	chr11	34527688	0.5416	0.2262	0.0177	1	ELF5	91.73
cg17720118	chr16	73517073	-1.555	0.6496	0.0177	1		23.1
cg19412948	chrX	120378833	-1.076	0.4494	0.0177	1		89.18
cg06100756	chr17	43221575	-2.158	0.9017	0.0177	1		12.47
cg16318368	chr7	151773504	0.5672	0.237	0.0177	1	GALNT11	88.78
cg23651704	chr10	5894172	1.347	0.5628	0.0177	1		81.94
cg12374732	chr8	103251909	-0.6253	0.2612	0.0177	1	RRM2B	11.23
cg09998004	chr4	88244909	0.3275	0.1368	0.0177	1	HSD17B13	94.38
cg19839822	chr22	42579537	0.2966	0.1239	0.0177	1	TCF20	95.1
cg08253513	chr12	53715584	-0.3046	0.1273	0.0177	1	AAAS	3.69
cg11542394	chr15	101419011	-0.987	0.4124	0.0177	1	ALDH1A3	19.51
cg06140396	chr19	50208144	0.5276	0.2204	0.0177	1	CPT1C	88.27
cg25464674	chr12	14921748	0.6856	0.2865	0.0177	1		91.47
cg09061475	chr19	2993523	0.9989	0.4174	0.0177	1	TLE6	82.14
cg22244118	chr6	80714048	-0.3446	0.144	0.0177	1	TTK	4.95
cg01305588	chr8	145838926	-0.483	0.2018	0.0177	1	KIAA1688	92.28
cg06444195	chr6	168502888	-1.651	0.6898	0.0177	1		19.51
cg02931149	chrX	153586557	-0.2886	0.1206	0.0177	1	FLNA	97.01
cg16088116	chr21	44841560	0.4789	0.2002	0.0177	1	SIK1	92.04
cg01751167	chr19	7295002	0.174	0.07272	0.0177	1	INSR	2.53
cg14154527	chr7	3918857	-0.4704	0.1966	0.0177	1	SDK1	92.36
cg23202870	chr17	53245218	-0.7903	0.3303	0.0177	1		89.17
cg19045644	chr4	57976756	-0.08341	0.03486	0.0177	1	IGFBP7	2.19
cg18721267	chr2	4875616	0.8315	0.3475	0.0177	1		81.43
cg01287833	chr6	31113026	0.4952	0.207	0.0177	1	CCHCR1	93.22
cg14311742	chr18	41369405	-1.038	0.4337	0.0177	1		86.79
cg02653523	chr9	101559173	-0.4071	0.1701	0.0177	1	ANKS6	4.2
cg25148278	chr20	55628569	0.878	0.367	0.0177	1		82.57
cg01459282	chr7	6213055	-0.4846	0.2026	0.0177	1	CYTH3	92.27
cg18352985	chr1	30150219	-2.883	1.205	0.0177	1		78.46
cg25011102	chr12	2962940	-1.49	0.6228	0.0177	1	LOC100507424	14.34
cg21775619	chr1	1066087	0.5622	0.235	0.0177	1		92.21
cg20871441	chr2	240002837	0.4268	0.1784	0.0177	1	HDAC4	93.25
cg05761089	chr12	77626296	-1.553	0.649	0.0177	1		83.93
cg21238598	chr12	95611568	-0.2155	0.09008	0.0177	1	FGD6	2.91
cg04608933	chr11	2554801	1.242	0.5191	0.0177	1	KCNQ1	75.5
cg02712294	chr8	41559393	-0.5884	0.246	0.0177	1	ANK1	10.89
cg20356136	chr4	7802238	0.2244	0.09383	0.0177	1	AFAP1	98.25
cg20940796	chr9	116571687	0.687	0.2872	0.0177	1		90.08
cg01797854	chr2	197193326	-1.183	0.4945	0.0177	1	HECW2	76.26
cg08924203	chr21	42798747	-1.281	0.5354	0.0177	1	MX1	14.32
cg05507546	chr6	33172208	-1.331	0.5564	0.0177	1	HSD17B8	15.37
cg00205913	chr3	13837712	0.9523	0.3981	0.0177	1		35.36
cg10143416	chr2	241907034	0.2295	0.09593	0.0177	1		96.1
cg03422651	chr16	2542324	0.5186	0.2168	0.0177	1	TBC1D24	89.83
cg04072419	chr2	71246588	-0.6441	0.2693	0.0177	1		92.24
cg06663149	chr4	41457558	0.3514	0.1469	0.0177	1	LIMCH1	94
cg22228488	chr12	21654508	-0.2816	0.1177	0.0177	1	RECQL	3.59
cg15832663	chr3	38237888	0.2808	0.1174	0.0177	1	OXSR1	95.25
cg01768868	chr17	38613760	-0.4421	0.1849	0.0177	1	IGFBP4	93.43
cg01522016	chr2	114647529	-0.1031	0.04312	0.0178	1	ACTR3	1.88
cg08125763	chr14	39571838	0.5775	0.2415	0.0178	1	SEC23A	14.53
cg24959965	chr18	76543059	0.7554	0.3159	0.0178	1		82.01
cg04176798	chr3	178814670	-0.4919	0.2057	0.0178	1		92.46
cg02152495	chr10	133921214	1.069	0.4468	0.0178	1	JAKMIP3	68.04
cg04153604	chr17	7099823	0.4983	0.2084	0.0178	1	DLG4	87.42
cg00458505	chrX	17393449	-1.479	0.6186	0.0178	1	NHS	19.86
cg09036349	chr8	144242308	-0.3908	0.1634	0.0178	1	LY6H	6.02
cg13234653	chr14	99724598	-1.578	0.6599	0.0178	1	BCL11B	71.49
cg08204469	chr6	128090038	-0.7168	0.2997	0.0178	1	THEMIS	88.03
cg06921011	chr10	102589467	-3.831	1.602	0.0178	1	PAX2	15.26
cg06828938	chr22	37407037	0.5464	0.2285	0.0178	1	TST	86.92
cg11876012	chr16	101686	0.3763	0.1574	0.0178	1	POLR3K	94.33
cg04465113	chr11	116275552	0.9506	0.3975	0.0178	1		48.78
cg13866129	chr11	62623438	-0.4975	0.208	0.0178	1	SNORD27	9.66
cg09230938	chr3	183722448	0.5865	0.2452	0.0178	1	ABCC5	88.98
cg11531778	chr1	20755425	-0.8182	0.3421	0.0178	1		86.26
cg24058386	chr1	156393917	-1.724	0.7209	0.0178	1	C1orf61	30.98
cg07629149	chr10	334731	0.5468	0.2287	0.0178	1	DIP2C	91.99
cg08118599	chr1	15149410	0.3161	0.1322	0.0178	1	KIAA1026	95.71
cg27154769	chr19	56177793	0.5667	0.237	0.0178	1	U2AF2	85.37
cg10123377	chr3	42387524	10.79	4.511	0.0178	1		45.23
cg16071082	chr21	46952285	0.3696	0.1546	0.0178	1	SLC19A1	93.05
cg10250833	chr17	3867992	-0.1528	0.0639	0.0178	1	ATP2A3	2.31
cg12960970	chr6	55142260	-1.354	0.5664	0.0178	1	HCRTR2	19.46
cg01464473	chr3	124912499	0.6214	0.2599	0.0178	1	SLC12A8	88.42
cg10002569	chr6	159525348	-0.1329	0.05559	0.0178	1		2.21
cg13539115	chr3	52312860	-0.2169	0.09071	0.0178	1	WDR82	3.22
cg23122650	chr7	51358671	-1.275	0.5334	0.0178	1	COBL	74.67
cg01662158	chr6	156030265	0.1999	0.08361	0.0178	1		97.69
cg07345708	chr7	20370372	-0.4447	0.186	0.0178	1	ITGB8	6.65
cg05404728	chr15	74621198	-0.4778	0.1999	0.0178	1	CCDC33	10.73
cg23798544	chr7	150932363	0.5344	0.2235	0.0178	1	CHPF2	90.47
cg10039238	chr6	148932537	-0.5758	0.2408	0.0178	1		90.47
cg20264926	chr5	129891393	0.7234	0.3026	0.0178	1		76.58
cg03031281	chr6	31941422	0.6221	0.2602	0.0178	1	STK19	90.2
cg04742369	chr11	6224927	-2.438	1.02	0.0178	1		33.59
cg07384001	chr14	52779847	0.9926	0.4152	0.0178	1	PTGER2	26.58
cg06998181	chr11	57368043	-0.628	0.2627	0.0178	1	SERPING1	89.75
cg11059266	chr4	48782139	-0.6788	0.284	0.0178	1	FRYL	12.07
cg15396799	chr13	95953574	-0.9256	0.3872	0.0178	1	ABCC4	24.72
cg10041374	chr15	45806646	0.4197	0.1756	0.0178	1	SLC30A4	91.93
cg09172043	chr10	101025916	0.8647	0.3617	0.0178	1		75.37
cg21480420	chrX	119445407	-0.4731	0.1979	0.0178	1	FAM70A	20.64
cg18530645	chr19	12759156	-3.225	1.349	0.0178	1	MAN2B1	59.49
cg08329499	chr15	96807211	0.7818	0.3271	0.0178	1	NR2F2-AS1	86.21
cg04714201	chr6	30538986	-0.2459	0.1029	0.0178	1	ABCF1	3.18
cg13269166	chr7	142960561	-0.3794	0.1588	0.0178	1	GSTK1	5.45
cg03849133	chr6	71594849	0.7697	0.3221	0.0178	1	B3GAT2	89
cg22278537	chr11	12288491	0.427	0.1786	0.0178	1		93.99
cg00661947	chr12	65939993	0.4533	0.1897	0.0178	1		93.86
cg15488978	chr10	77166318	-3.112	1.302	0.0178	1	C10orf41	83.44
cg05296491	chr17	13133862	0.9314	0.3897	0.0178	1		76.12
cg02904062	chr10	2932579	0.3288	0.1376	0.0178	1		96.52
cg03577486	chr18	40113336	-1.298	0.5433	0.0178	1		53.44
cg06224161	chr10	75751945	0.9372	0.3922	0.0178	1		20.84
cg05171823	chr1	10765817	0.6832	0.2859	0.0178	1	CASZ1	70.16
cg27423310	chr10	97051091	-0.2289	0.0958	0.0178	1	PDLIM1	2.1
cg21766742	chr10	76870319	0.4236	0.1772	0.0178	1	DUSP13	93.2
cg14136703	chr2	173563420	-0.4554	0.1906	0.0178	1		93.32
cg12439172	chr16	76742691	-0.7133	0.2985	0.0178	1		87.14
cg08695763	chr15	93631911	-0.1855	0.07761	0.0178	1	RGMA	3.05
cg16440354	chr18	52341234	-0.4998	0.2092	0.0178	1		91.61
cg13396713	chr17	505019	1.228	0.5137	0.0178	1	VPS53	43.44
cg13339563	chr14	37642347	-0.8861	0.3708	0.0179	1	SLC25A21-AS1	86.46
cg06267346	chr2	139622474	-0.4603	0.1926	0.0179	1		92.53
cg01626885	chr15	45937757	0.8221	0.344	0.0179	1	SQRDL	38.91
cg07669891	chr3	39850280	-0.834	0.349	0.0179	1	MYRIP	6.11
cg14388268	chr17	77423943	0.8589	0.3594	0.0179	1	RBFOX3	56.86
cg25963539	chr16	89181941	-0.4114	0.1722	0.0179	1	ACSF3	6.17
cg25858738	chr1	21501574	0.8987	0.3761	0.0179	1	EIF4G3	70.69
cg05927576	chr4	88143142	-0.4665	0.1952	0.0179	1	KLHL8	92.61
cg09119757	chr16	49668262	0.6492	0.2717	0.0179	1	ZNF423	81.81
cg15601182	chrX	152992776	0.9849	0.4122	0.0179	1	ABCD1	75.64
cg15193271	chr11	62584715	0.6738	0.282	0.0179	1	STX5	84.86
cg12226028	chr15	76484473	-2.232	0.9343	0.0179	1	C15orf27	23.49
cg04155756	chr4	6988785	-0.1728	0.07231	0.0179	1	TBC1D14	4.04
cg19302441	chr6	46047991	-0.4979	0.2084	0.0179	1	CLIC5	91.97
cg09879334	chr11	128481110	-0.8069	0.3378	0.0179	1		22.43
cg07429416	chr9	79472090	0.528	0.221	0.0179	1	PRUNE2	84.7
cg21205358	chr12	119624590	-0.5185	0.217	0.0179	1	HSPB8	91.35
cg21473514	chrX	103411291	-0.7476	0.313	0.0179	1	CXorf39	28.01
cg24768649	chr2	213402181	-0.2442	0.1022	0.0179	1	ERBB4	3.29
cg03330374	chr7	158061405	-0.8339	0.3491	0.0179	1	PTPRN2	85.8
cg13563732	chr9	138708825	0.3025	0.1266	0.0179	1	CAMSAP1	94.85
cg12654189	chr7	140397262	-0.3457	0.1447	0.0179	1	LOC100134713	4.51
cg01110765	chrX	40016611	-2.268	0.9493	0.0179	1	BCOR	42.84
cg13234657	chr19	456859	-0.903	0.378	0.0179	1	SHC2	67.76
cg17607298	chr13	112727981	0.9746	0.408	0.0179	1		13.12
cg16704797	chr2	23838416	0.7614	0.3188	0.0179	1	KLHL29	92.23
cg02140103	chr10	94471318	0.1818	0.07613	0.0179	1		96.92
cg13081185	chr11	116795531	1.739	0.7282	0.0179	1	SIK3	95.25
cg03545047	chr7	149321876	-0.2945	0.1233	0.0179	1	ZNF767	4.54
cg09918082	chr4	4861101	-0.3952	0.1655	0.0179	1	MSX1	4.14
cg19758969	chr5	14957124	-0.4377	0.1833	0.0179	1		92.69
cg19055639	chrX	100914138	-1.756	0.7353	0.0179	1	ARMCX2	23.68
cg09736934	chr20	32232543	0.6822	0.2857	0.0179	1	CBFA2T2	87.59
cg19206260	chr16	85559016	0.9028	0.378	0.0179	1		40.6
cg08680102	chr5	148725324	-0.2716	0.1137	0.0179	1	GRPEL2	3.08
cg05744888	chr8	141588118	0.5826	0.244	0.0179	1	EIF2C2	84.23
cg09486548	chr1	200407213	-1.129	0.4727	0.0179	1		18.87
cg17088155	chr3	130745959	-0.6354	0.2661	0.0179	1	NEK11	4.14
cg10190729	chr11	62446761	-0.1831	0.0767	0.0179	1	UBXN1	2.61
cg20373037	chr1	48462646	-0.1767	0.074	0.0179	1	TRABD2B	2.51
cg01635522	chr6	137635275	-1.382	0.5789	0.0179	1		52.11
cg00033155	chr2	110925418	-0.8878	0.3718	0.0179	1	NPHP1	72.19
cg06854882	chr2	61646507	-1.307	0.5473	0.0179	1	USP34	52.4
cg16552271	chr1	15392907	-1.508	0.6314	0.0179	1	KIAA1026	18.84
cg11068304	chr17	19309640	0.7	0.2932	0.0179	1		82.08
cg00383763	chr1	202682124	-1.587	0.6647	0.0179	1		47.8
cg04191300	chr11	128729652	0.9361	0.3921	0.0179	1	KCNJ1	89.13
cg02671293	chr9	119135211	-0.52	0.2178	0.0179	1	PAPPA	91.41
cg01017558	chr11	71069432	0.6542	0.274	0.018	1		86.49
cg08429213	chr18	61185945	1.306	0.5471	0.018	1		19.76
cg07167619	chr10	123958169	0.4456	0.1867	0.018	1	TACC2	92.84
cg00884606	chr18	31803454	-0.537	0.2249	0.018	1	NOL4	9.17
cg04770660	chr6	33162244	0.6396	0.2679	0.018	1	RXRB	89.15
cg11209631	chr4	72204651	-1.519	0.6362	0.018	1	SLC4A4	78.42
cg00647232	chr1	177938408	-1.008	0.4221	0.018	1	SEC16B	84.38
cg19717150	chr20	42984878	-1.101	0.4612	0.018	1	HNF4A	70.88
cg06312858	chr8	96210607	-0.5808	0.2433	0.018	1		90.98
cg21341569	chr17	78774609	-0.5439	0.2278	0.018	1	RPTOR	91.36
cg05310260	chr7	170658	0.1538	0.06443	0.018	1		98.08
cg13430489	chr9	75212444	0.3871	0.1622	0.018	1	TMC1	94.06
cg05297088	chr14	88339576	0.7407	0.3103	0.018	1		82.72
cg26920291	chr3	64083787	1.384	0.5799	0.018	1	PRICKLE2	70.65
cg20294789	chr1	151513456	-0.374	0.1567	0.018	1	TUFT1	4.16
cg12588577	chr3	104436694	0.7717	0.3233	0.018	1		90.77
cg10676232	chr9	129603050	-0.3902	0.1635	0.018	1		93.46
cg01330456	chr5	77996051	-0.4616	0.1934	0.018	1		93.21
cg20321058	chr2	33663160	1.457	0.6107	0.018	1	RASGRP3	31.46
cg21793517	chr6	157323292	-1.096	0.4593	0.018	1	ARID1B	84.16
cg04637219	chrX	36282175	-0.6039	0.253	0.018	1	CXorf30	91.4
cg05301845	chr15	57853530	1.809	0.7579	0.018	1		14.86
cg13397282	chr9	124525423	0.8651	0.3625	0.018	1	DAB2IP	86.77
cg05211790	chr5	34683189	0.3742	0.1568	0.018	1	RAI14	93.59
cg20494372	chr1	227916426	-0.2766	0.1159	0.018	1	LOC100130093	4.66
cg04145193	chr17	38083691	-1.129	0.473	0.018	1	ORMDL3	14.1
cg12974545	chr3	11198695	-0.3451	0.1446	0.018	1	HRH1	94.07
cg16783744	chr8	105478855	-0.1869	0.07834	0.018	1	DPYS	3.4
cg02951880	chr1	160389175	0.2746	0.1151	0.018	1	VANGL2	97.58
cg15370757	chr7	99963307	0.5149	0.2158	0.018	1	STAG3L5P-PVRIG2P-PILRB	92.1
cg22104931	chr1	40225012	0.5658	0.2371	0.018	1	BMP8B	90.05
cg08877512	chr16	8862626	-0.5684	0.2382	0.018	1	ABAT	90.59
cg12745139	chr11	79199984	-0.794	0.3328	0.018	1		91.86
cg08648877	chrX	153719071	-1.137	0.4766	0.018	1	SLC10A3	21.47
cg06254281	chr17	55570653	0.9731	0.4079	0.018	1	MSI2	31.84
cg08066790	chr12	115761694	-0.7589	0.3181	0.018	1		86.48
cg03641748	chr11	6440808	-0.1388	0.0582	0.018	1	APBB1	1.02
cg06127426	chr17	10693972	0.7127	0.2987	0.018	1	TMEM220-AS1	87.13
cg14665951	chr2	220492021	-0.6654	0.2789	0.018	1	SLC4A3	13.5
cg25865368	chr4	3804089	1.279	0.536	0.018	1		61.58
cg12129824	chr14	91844449	0.9904	0.4151	0.018	1	CCDC88C	26.52
cg23557928	chr21	47313717	0.6265	0.2626	0.018	1	PCBP3	85.88
cg05261239	chr1	202776513	-0.1508	0.06319	0.018	1	KDM5B	1.41
cg02238760	chr1	32236337	-0.7171	0.3006	0.018	1		84.48
cg24879170	chr9	124548485	0.7651	0.3207	0.018	1		81.24
cg18969162	chr11	98437855	0.9141	0.3832	0.018	1		85.16
cg14765036	chr12	110517566	-0.3135	0.1314	0.018	1		3.67
cg26798702	chr1	1373044	0.7119	0.2985	0.018	1	VWA1	83.85
cg10570276	chr20	36810754	1.171	0.4911	0.0181	1		70.09
cg02050915	chr19	18209584	0.7734	0.3243	0.0181	1	IL12RB1	83.68
cg01435039	chr10	29700804	0.4497	0.1885	0.0181	1	LOC387647	93
cg07519908	chrX	18443723	-1.616	0.6773	0.0181	1	CDKL5	10.34
cg08529529	chr13	31309799	0.701	0.2939	0.0181	1	ALOX5AP	20.21
cg19157956	chr1	42934975	0.4904	0.2056	0.0181	1	PPCS	87.53
cg12739584	chr6	99278991	-0.5167	0.2166	0.0181	1		6.16
cg11706241	chr20	60589412	0.6895	0.2891	0.0181	1	TAF4	83.8
cg03346521	chr4	7740503	1.075	0.4507	0.0181	1	SORCS2	57.22
cg27572598	chr16	31885406	-0.3348	0.1404	0.0181	1	ZNF267	2.71
cg18496289	chr19	38909309	0.6768	0.2838	0.0181	1	RASGRP4	83.98
cg14657330	chr8	130648918	-0.9232	0.3871	0.0181	1	CCDC26	94.08
cg19033780	chr11	73498584	2.344	0.9829	0.0181	1	MRPL48	66.91
cg17920058	chr5	133460362	-1.329	0.5573	0.0181	1	TCF7	56.67
cg24078905	chr19	49655323	1.086	0.4552	0.0181	1	HRC	36.1
cg22926247	chrX	37765302	-0.8153	0.3419	0.0181	1		11.14
cg22228520	chr17	33774577	-0.3414	0.1432	0.0181	1	SLFN13	94.41
cg09881808	chr8	124190481	0.5881	0.2466	0.0181	1	FAM83A	86.41
cg10946247	chr3	149769130	-0.4458	0.187	0.0181	1		93.06
cg15601195	chr17	65498589	0.4604	0.1931	0.0181	1	PITPNC1	92.75
cg13960352	chr19	45826863	-0.6397	0.2683	0.0181	1	CKM	16.26
cg13487102	chr14	77679925	0.167	0.07004	0.0181	1	TMEM63C	2.54
cg11762960	chr7	38942454	0.5012	0.2102	0.0181	1	VPS41	91.69
cg25072643	chr4	107238104	0.3736	0.1567	0.0181	1	AIMP1	4
cg13969273	chr16	69760564	-0.3033	0.1272	0.0181	1	NQO1	2.97
cg14332310	chr12	6371445	-0.4463	0.1872	0.0181	1		93.54
cg22331200	chr17	56355362	0.8967	0.376	0.0181	1	MPO	46.75
cg07119128	chr22	40100351	-1.121	0.4699	0.0181	1		45.08
cg06802673	chr5	180226322	0.8532	0.3578	0.0181	1	MGAT1	74.92
cg01688372	chr10	38073316	-0.7754	0.3252	0.0181	1	ZNF248	91.13
cg00035869	chr6	170462469	-1.007	0.4221	0.0181	1		62.5
cg05783050	chr10	103525400	1.43	0.5997	0.0181	1		77
cg16999285	chr3	184016081	0.408	0.1711	0.0181	1	PSMD2	94.49
cg07322925	chr3	39850124	-1.273	0.5338	0.0181	1	MYRIP	19.09
cg05829961	chr9	137263644	0.8655	0.363	0.0181	1	RXRA	48.44
cg17282982	chr1	114355064	-0.1099	0.04608	0.0181	1	RSBN1	2.37
cg05669550	chr15	101728451	1.773	0.7438	0.0181	1	CHSY1	60.75
cg13164395	chr1	180878044	0.6673	0.2799	0.0181	1		88.25
cg16364154	chr16	85834700	0.3656	0.1533	0.0181	1	COX4I1	94.76
cg04985144	chr11	66488638	0.6597	0.2767	0.0181	1	SPTBN2	85.27
cg17382752	chrX	148590047	3.512	1.473	0.0181	1		82.13
cg27185128	chr17	45000622	-0.1118	0.04689	0.0181	1	GOSR2	2.65
cg16354502	chr2	71697410	-0.568	0.2383	0.0181	1	DYSF	90.18
cg13165049	chr11	72236740	0.782	0.328	0.0181	1		84.37
cg05089232	chr1	154323055	0.5336	0.2238	0.0181	1	ATP8B2	91.8
cg21773527	chr7	51092673	0.5193	0.2179	0.0181	1	COBL	92.36
cg15071481	chr18	44526336	-1.585	0.6649	0.0181	1	KATNAL2	47.49
cg27003682	chr5	35617945	-0.0768	0.03222	0.0181	1	SPEF2	1.41
cg15018670	chr16	27124788	0.9462	0.3969	0.0181	1		55.89
cg11378609	chr3	30568968	0.349	0.1464	0.0181	1		94.89
cg17438468	chr4	7987073	0.6974	0.2926	0.0181	1	ABLIM2	83.41
cg09582536	chr1	156791822	-1.095	0.4593	0.0181	1	NTRK1	66.49
cg18238550	chr1	227935687	0.5347	0.2243	0.0181	1	SNAP47	88.98
cg01424594	chr12	1684873	1.814	0.7612	0.0181	1	FBXL14	69.25
cg14940505	chr11	115069151	1.438	0.6034	0.0181	1	CADM1	76.27
cg06268089	chr9	101034042	-1.593	0.6684	0.0181	1		68.53
cg22115305	chr5	14004436	0.448	0.1879	0.0181	1		94.41
cg01997182	chr20	43104450	-0.2715	0.1139	0.0181	1	TTPAL	4.89
cg01190876	chr14	67827605	-0.1991	0.08353	0.0181	1	ATP6V1D	3.23
cg14075217	chr20	34320862	0.9432	0.3957	0.0181	1	RBM39	80.37
cg26478596	chr8	125578767	-0.2843	0.1193	0.0181	1	MTSS1	95.31
cg02142382	chr6	157238149	-0.3202	0.1344	0.0181	1	ARID1B	95.17
cg02801277	chr18	44334713	0.4623	0.194	0.0181	1	ST8SIA5	92.83
cg26657242	chr7	1488315	0.6119	0.2567	0.0181	1	MICALL2	88.34
cg21570635	chr16	58032224	-1.007	0.4225	0.0182	1	ZNF319	49.06
cg02717888	chr16	59100991	1.066	0.4474	0.0182	1		35.77
cg19198386	chr12	89811742	0.3052	0.1281	0.0182	1		94.27
cg15931375	chr11	82465666	-0.4686	0.1966	0.0182	1		92.54
cg07408340	chr10	1176128	-0.3034	0.1273	0.0182	1	WDR37	95.58
cg23774891	chr17	28804375	-0.225	0.0944	0.0182	1	GOSR1	2.96
cg03539051	chr19	56418660	-0.775	0.3252	0.0182	1	NLRP13	88.08
cg24583131	chr6	18265189	-0.6146	0.2579	0.0182	1	DEK	7.9
cg03124313	chr19	36036028	-0.173	0.0726	0.0182	1	GAPDHS	2.52
cg07283932	chr11	66887736	-1.091	0.458	0.0182	1	KDM2A	16.24
cg24924295	chr17	999104	0.8619	0.3617	0.0182	1	ABR	38.97
cg07460266	chr10	80816211	0.4543	0.1907	0.0182	1	ZMIZ1-AS1	93.13
cg23933411	chr16	89160091	-0.4696	0.1971	0.0182	1	ACSF3	4.02
cg24597862	chrX	16731019	-0.578	0.2426	0.0182	1	CTPS2	7.55
cg17012024	chr1	153644112	-0.8949	0.3756	0.0182	1	ILF2	11.43
cg02965660	chr13	90572192	-0.4417	0.1854	0.0182	1		93.74
cg17347593	chr7	155577749	-0.4257	0.1787	0.0182	1		93.32
cg20690125	chr17	74476978	-0.3557	0.1493	0.0182	1	RHBDF2	4.48
cg05801246	chr10	125651549	-1.003	0.4212	0.0182	1	CPXM2	15.11
cg03034673	chr7	106670287	8.919	3.744	0.0182	1		70.44
cg11013544	chr22	42062791	-0.1883	0.07903	0.0182	1		2.84
cg08235835	chr16	57514252	0.5751	0.2414	0.0182	1	DOK4	86.79
cg18064631	chr13	28496413	-0.6164	0.2587	0.0182	1	PDX1	12.88
cg22755875	chr7	155188409	1.223	0.5132	0.0182	1		65.45
cg11749010	chr18	47794623	-1.996	0.8377	0.0182	1		21.01
cg02045845	chr11	65338336	-0.2198	0.09228	0.0182	1	FAM89B	3.01
cg23416131	chr21	36392191	-0.7466	0.3134	0.0182	1	RUNX1	89.67
cg03498458	chr6	94496306	-1.072	0.4499	0.0182	1		19.77
cg04043336	chr16	87741582	0.5178	0.2174	0.0182	1	KLHDC4	90.55
cg16524049	chr1	165205506	-0.4214	0.1769	0.0182	1	LMX1A	6.54
cg11152481	chr22	50693830	0.6733	0.2826	0.0182	1	MAPK12	88.97
cg09491212	chr14	92858054	0.6003	0.252	0.0182	1	SLC24A4	88.18
cg18244459	chr6	12366159	-1.975	0.8291	0.0182	1		73.29
cg17152037	chr1	38094230	1.512	0.6348	0.0182	1	RSPO1	76
cg03709719	chr3	134429357	0.6448	0.2707	0.0182	1		90.15
cg23549086	chr19	8008681	-0.1146	0.04809	0.0182	1	TIMM44	1.13
cg21528696	chr2	120237573	-0.5025	0.2109	0.0182	1	SCTR	92.74
cg21355941	chr22	34318676	0.2564	0.1076	0.0182	1		3.79
cg13725318	chr2	242154317	1.27	0.5332	0.0182	1	ANO7	76.81
cg06822966	chr2	110962741	-0.4365	0.1832	0.0182	1	NPHP1	7.33
cg18223085	chr10	30571302	0.9834	0.4129	0.0182	1		47.9
cg14692131	chr1	46035685	0.8134	0.3415	0.0182	1	AKR1A1	77.57
cg08178005	chr14	69194587	0.6653	0.2793	0.0182	1		85.48
cg03028216	chrX	20431329	-0.6858	0.2879	0.0182	1		22.4
cg03065601	chr20	949070	0.8118	0.3408	0.0182	1	RSPO4	75.7
cg13259502	chr7	156407540	-0.5672	0.2382	0.0182	1		91.81
cg25062251	chr14	101992840	0.7308	0.3068	0.0182	1		79.39
cg26610808	chr10	102046685	0.9675	0.4062	0.0182	1	BLOC1S2	33.56
cg10982933	chr2	42995708	0.5557	0.2333	0.0182	1	HAAO	84.87
cg09395550	chr6	123100208	-1.507	0.6326	0.0182	1	FABP7	60.15
cg08743580	chr3	42695117	0.9246	0.3882	0.0182	1	ZBTB47	48.41
cg23093968	chr13	113182429	-0.3893	0.1634	0.0182	1	TUBGCP3	94.25
cg09275968	chr12	49212180	-0.3392	0.1424	0.0182	1	CACNB3	2.68
cg19611273	chr5	113391125	-0.1949	0.08185	0.0182	1		3.25
cg09367967	chr19	13050586	1.41	0.5922	0.0182	1	CALR	63.19
cg23963855	chr16	27365363	-0.5141	0.2159	0.0182	1	IL4R	92.86
cg14200574	chr1	111216000	-1.806	0.7584	0.0182	1	KCNA3	62.76
cg10733261	chr11	130895763	0.8428	0.3539	0.0182	1		83.41
cg20275344	chrX	103087153	-0.7873	0.3306	0.0182	1	RAB9B	14.38
cg15088455	chr14	50883488	0.4697	0.1972	0.0182	1		91.5
cg21341821	chr10	587122	5.058	2.124	0.0182	1	DIP2C	83.02
cg17130032	chr8	144350179	0.3566	0.1498	0.0182	1	GLI4	6.22
cg23556302	chr7	24493946	0.5103	0.2143	0.0182	1		89.83
cg04213664	chr15	80765569	0.5956	0.2501	0.0182	1	ARNT2	90.3
cg15049495	chr10	28029852	-1.484	0.6232	0.0182	1	MKX	82.15
cg16546511	chr7	1535141	0.6003	0.2521	0.0182	1	INTS1	81.91
cg15615135	chr20	17949655	-0.3136	0.1317	0.0182	1	SNX5	5.57
cg25374097	chr2	208939842	1.664	0.6988	0.0182	1		47.99
cg17598145	chr7	132176794	0.5692	0.239	0.0183	1	PLXNA4	90.78
cg12121347	chr16	11178449	0.5119	0.215	0.0183	1	CLEC16A	87.91
cg07328115	chr20	25228580	-0.1968	0.08264	0.0183	1	PYGB	3.23
cg06569437	chr6	130046710	-0.9171	0.3852	0.0183	1		80.37
cg16333198	chr5	163122726	-0.6542	0.2748	0.0183	1		89.79
cg06844984	chr16	7568053	-0.3965	0.1666	0.0183	1	A2BP1	93.63
cg04275695	chr6	149806273	-0.3859	0.1621	0.0183	1	ZC3H12D	4.21
cg22124453	chr11	59614161	-0.5864	0.2463	0.0183	1	GIF	90
cg19438966	chr17	40491386	0.5064	0.2127	0.0183	1	STAT3	89.4
cg03898320	chr2	208000216	-0.9286	0.3901	0.0183	1	KLF7	26.97
cg27610206	chr5	149975282	0.3999	0.168	0.0183	1		93.79
cg26722429	chr16	1487615	0.4176	0.1754	0.0183	1	CCDC154	92.75
cg17159664	chr3	166874228	-0.3022	0.1269	0.0183	1		94.94
cg18547664	chrX	111125173	-1.291	0.5422	0.0183	1	TRPC5OS	25.64
cg12459214	chr14	52183356	-1.919	0.8064	0.0183	1	FRMD6	64.74
cg11255154	chr2	191879104	-0.5766	0.2422	0.0183	1	STAT1	5.95
cg16996661	chr1	29507860	-0.1301	0.05464	0.0183	1	SFRS4	2.56
cg07476673	chr6	170602968	-0.9247	0.3885	0.0183	1	FAM120B	18.79
cg26578726	chr14	56289611	-1.026	0.4309	0.0183	1		81.1
cg19233769	chr1	228269881	0.1297	0.0545	0.0183	1	ARF1	2.6
cg21454386	chr13	114292018	0.09075	0.03813	0.0183	1	TFDP1	98.65
cg05045228	chr20	58712060	1.136	0.4774	0.0183	1	MIR646HG	48.69
cg04053464	chr8	896697	0.3875	0.1628	0.0183	1	ERICH1-AS1	93.96
cg25023043	chr2	84743684	-0.5531	0.2324	0.0183	1	DNAH6	4.43
cg18631996	chr5	139526080	-0.5077	0.2133	0.0183	1		4.54
cg00481159	chr12	96353086	2.535	1.065	0.0183	1	AMDHD1	69.85
cg07044770	chr6	5206209	0.8226	0.3457	0.0183	1	LOC100129461	36.65
cg09367879	chr13	62132477	0.6304	0.2649	0.0183	1		83.64
cg13482550	chr18	3114157	-1.914	0.8041	0.0183	1	MYOM1	82.13
cg17069349	chr3	52311846	-0.2212	0.09294	0.0183	1	WDR82	3.01
cg05598816	chr18	57026567	-0.4556	0.1915	0.0183	1	LMAN1	4.23
cg17739260	chr21	44902563	1.119	0.4702	0.0183	1		87.48
cg16126275	chr21	38010568	1.3	0.5461	0.0183	1		72.9
ch.12.2061504F	chr12	104731055	-0.2498	0.105	0.0183	1	TXNRD1	2.74
cg04749882	chr17	42340109	0.5133	0.2157	0.0183	1	SLC4A1	90.09
cg17808910	chr7	8012104	-1.206	0.5068	0.0183	1	GLCCI1	86.13
cg22126965	chr7	1015501	3.137	1.318	0.0183	1	COX19	54.26
cg05351575	chrX	117355497	-0.836	0.3514	0.0183	1		90.1
cg16719409	chr5	170025877	-0.401	0.1686	0.0183	1	KCNIP1	4.89
cg20556803	chr7	2114593	-1.694	0.7121	0.0183	1	MAD1L1	37.39
cg12699599	chr15	40643142	-2.79	1.173	0.0183	1	PHGR1	24.5
cg12552402	chr12	72083379	-0.4298	0.1806	0.0183	1	TMEM19	92.95
cg09889857	chr21	36259618	-1.666	0.7003	0.0183	1	RUNX1	13.76
cg12117273	chr3	23957964	-0.1284	0.05396	0.0183	1	RPL15	2.56
cg19139643	chr1	75201796	-0.3955	0.1662	0.0183	1	TYW3	93.68
cg17011709	chr10	94826053	-0.4224	0.1775	0.0183	1	CYP26C1	7.33
cg03913259	chr11	68029431	-0.4632	0.1947	0.0183	1	C11orf24	92.74
cg22487624	chr1	115212681	-0.1205	0.05063	0.0183	1	DENND2C	2.36
cg25914394	chr3	44670368	0.601	0.2526	0.0183	1	ZNF197	70.71
cg27199647	chr3	141994724	0.8532	0.3586	0.0183	1		34.56
cg01759126	chr2	68870892	-0.08358	0.03513	0.0183	1		1.45
cg02903877	chr9	131285909	0.5349	0.2248	0.0183	1	GLE1	88.49
cg11415369	chr7	5452872	-1.218	0.512	0.0184	1	TNRC18	22.95
cg16141290	chrX	55058095	-0.9585	0.4029	0.0184	1	ALAS2	83.02
cg12257233	chr6	29597083	1.114	0.4681	0.0184	1	GABBR1	40.38
cg27288127	chr12	111128029	0.6444	0.2709	0.0184	1	HVCN1	85.48
cg01006126	chr16	1146445	1.173	0.493	0.0184	1	C1QTNF8	88.91
cg07987252	chr5	82373944	-1.469	0.6175	0.0184	1	TMEM167A	10.58
cg10899388	chr3	32429908	1.427	0.5998	0.0184	1		89.53
cg14575356	chr6	130013903	1.841	0.7741	0.0184	1	ARHGAP18	58.13
cg22734206	chr22	36894448	0.9265	0.3895	0.0184	1	FOXRED2	77.96
cg24693072	chr1	147716414	0.5773	0.2427	0.0184	1		85.24
cg13085065	chr19	41769941	-0.1971	0.08288	0.0184	1	HNRNPUL1	2.62
cg23600177	chr1	92545188	1.814	0.7628	0.0184	1	BTBD8	90.7
cg26527487	chr1	99469819	-0.4392	0.1847	0.0184	1	LPPR5	7.14
cg27266529	chr6	86576131	0.5598	0.2354	0.0184	1		89.04
cg27376817	chr7	75931888	0.611	0.2569	0.0184	1	HSPB1	7.54
cg04787211	chr20	2820954	-0.9632	0.405	0.0184	1	VPS16	12.87
cg12908802	chr7	45129214	-0.6138	0.2581	0.0184	1	NACAD	5.46
cg18638998	chr15	47656820	2.673	1.124	0.0184	1	SEMA6D	48.31
cg02120584	chr2	45171340	-0.8992	0.3781	0.0184	1	SIX3	20.25
cg00078940	chr5	134734932	-0.1261	0.05303	0.0184	1	H2AFY	2.32
cg14039148	chr3	128600681	0.3758	0.158	0.0184	1	ACAD9	94.13
cg24263778	chr19	54398178	-1.09	0.4582	0.0184	1	PRKCG	74.65
cg22854715	chr8	96517568	0.503	0.2115	0.0184	1	C8orf37-AS1	91.76
cg02077100	chr2	177502304	-0.465	0.1955	0.0184	1		4.42
cg27027478	chr19	32252576	-1.3	0.5468	0.0184	1		43.96
cg26712737	chr3	10332027	0.2925	0.123	0.0184	1	GHRLOS	95.51
cg26770479	chr19	56154169	-0.5269	0.2216	0.0184	1	ZNF581	4.13
cg23500942	chr2	58468651	0.291	0.1224	0.0184	1	FANCL	3.64
cg02561451	chr1	173546667	0.8733	0.3673	0.0184	1	SLC9C2	89.45
cg16498626	chr21	46256464	0.8898	0.3742	0.0184	1		81.07
cg18811731	chr1	203086869	-1.06	0.4456	0.0184	1		33.12
cg27488680	chr4	7638222	-0.7026	0.2955	0.0184	1	SORCS2	90.58
cg01233518	chr21	44837158	0.72	0.3028	0.0184	1	SIK1	94.87
cg00807197	chr12	128822865	-1.644	0.6913	0.0184	1	TMEM132C	33.3
cg19922518	chrX	48754391	-0.6611	0.278	0.0184	1	TIMM17B	17.83
cg14642467	chr9	139935042	0.1321	0.05555	0.0184	1	NPDC1	97.7
cg11549132	chr2	99061257	-0.1156	0.04861	0.0184	1	INPP4A	2.53
cg11136343	chr5	163273702	-4.361	1.834	0.0184	1		51.53
cg06249026	chr6	26285621	-0.1804	0.07586	0.0184	1	HIST1H4H	3.2
cg26864773	chr3	49296861	0.3678	0.1547	0.0184	1		92.6
cg27047836	chr5	158533081	-1.022	0.4298	0.0184	1		21.28
cg14554244	chr9	139393956	0.6134	0.258	0.0184	1	NOTCH1	71.36
cg11479756	chr7	73849442	0.5733	0.2412	0.0184	1		86.67
cg20613889	chr2	49381495	-1.104	0.4646	0.0184	1	FSHR	79.18
cg26983017	chr20	30680224	-10.85	4.566	0.0184	1	HCK	64.89
cg07145988	chr1	8692312	-1.151	0.4843	0.0184	1	RERE	70.23
cg08101139	chr19	21579953	-0.7878	0.3314	0.0184	1	ZNF493	13.52
cg20309640	chr1	178027432	-1.374	0.5779	0.0184	1		45
cg14560110	chr17	20799470	-3.597	1.513	0.0184	1	CCDC144NL	59.37
cg12944659	chr11	15957513	-3.328	1.4	0.0184	1		76.34
cg21114669	chr14	55028881	-1.258	0.5292	0.0184	1		76.85
cg27014783	chr2	2712909	1.107	0.4656	0.0184	1		72.48
cg12568001	chr12	1875422	0.3661	0.154	0.0185	1	ADIPOR2	94.97
cg12164242	chr12	125011215	-0.4943	0.2079	0.0185	1	NCOR2	92.25
cg03508504	chr12	130937341	0.84	0.3534	0.0185	1	RIMBP2	84
cg04993089	chr4	185089919	-0.2691	0.1132	0.0185	1	ENPP6	4.43
cg18527574	chr2	222434303	-2.772	1.166	0.0185	1	EPHA4	58.93
cg23997887	chr10	127546023	0.5323	0.224	0.0185	1	DHX32	92
cg13971376	chr14	89322770	-0.3442	0.1448	0.0185	1	TTC8	93.43
cg13525013	chr10	98908962	0.462	0.1944	0.0185	1	SLIT1	92.22
cg10419957	chr8	68879947	-0.6677	0.2809	0.0185	1	PREX2	91.17
cg24346905	chr1	108023249	-2.04	0.8583	0.0185	1	NTNG1	16.15
cg04214966	chr4	81119460	3.486	1.467	0.0185	1	PRDM8	20.95
cg13161557	chr7	132444781	0.405	0.1704	0.0185	1		93.71
cg03419014	chr21	38362742	1.401	0.5895	0.0185	1	HLCS	85.12
cg22836370	chr18	51751085	-0.3059	0.1287	0.0185	1	MBD2	4.63
cg05756998	chr17	48503548	-0.4177	0.1758	0.0185	1	ACSF2	4.7
cg14399768	chr19	17325604	1.203	0.5063	0.0185	1	USE1	72.74
cg06436673	chr1	163074088	-0.4182	0.176	0.0185	1		93.6
cg06841964	chr16	2635445	1.244	0.5237	0.0185	1	PDPK1	82.7
cg26831416	chr19	39142011	0.9986	0.4202	0.0185	1	ACTN4	42.41
cg09637449	chr10	73479754	0.5619	0.2365	0.0185	1	C10orf105	90.13
cg21581733	chr12	107380930	-0.1363	0.05737	0.0185	1	MTERFD3	1.43
cg19015711	chr2	42558923	-1.031	0.434	0.0185	1	EML4	83.66
cg16717532	chr1	248262824	2.208	0.9292	0.0185	1	OR2L13	71.12
cg12378577	chr11	115461030	-0.8704	0.3663	0.0185	1		77.55
cg10336131	chr11	66049756	0.7103	0.2989	0.0185	1	CNIH2	6.47
cg17812203	chr8	142500268	0.8884	0.3739	0.0185	1	FLJ43860	76.13
cg27452156	chr2	40203342	-0.4145	0.1745	0.0185	1		93.63
cg06627005	chr16	69177234	0.5693	0.2396	0.0185	1	CIRH1A	82.86
cg16637079	chr12	104165672	1.57	0.6609	0.0185	1		77.88
cg20935274	chr11	34687160	0.4648	0.1956	0.0185	1		92.82
cg01854229	chr11	32281570	0.9752	0.4105	0.0185	1		80.59
cg00425710	chr16	56672671	1.296	0.5453	0.0185	1	MT1A	51.79
cg07530656	chr16	5373567	-1.284	0.5405	0.0185	1		53.13
cg12060056	chr12	25845187	-0.5572	0.2345	0.0185	1		90.94
cg00318242	chr5	137548698	-0.1408	0.05929	0.0185	1	CDC23	2.12
cg11742688	chr1	229674241	2.763	1.163	0.0185	1	ABCB10	63.14
cg00748490	chr12	55012049	-0.525	0.221	0.0185	1		92.8
cg10869235	chr10	104111828	0.4565	0.1922	0.0185	1	GBF1	92.9
cg18833619	chr4	89166528	0.721	0.3035	0.0185	1		86.71
cg06593603	chr5	1218042	-1.509	0.6353	0.0185	1	SLC6A19	49.67
cg09924366	chr14	104195375	2.228	0.9379	0.0185	1	ZFYVE21	89.55
cg27589763	chr8	27199107	0.6147	0.2588	0.0185	1	PTK2B	87.41
cg15084499	chr1	227505916	-0.4783	0.2013	0.0185	1	CDC42BPA	5.74
cg12584684	chr4	96471105	-0.2012	0.08468	0.0185	1	UNC5C	3.28
cg04975811	chr10	73491805	-0.9101	0.3832	0.0185	1	C10orf105	43.19
cg24059708	chr10	57170612	-2.682	1.129	0.0185	1		62.99
cg13015042	chr6	170102002	-1.613	0.6789	0.0185	1	WDR27	10.87
cg08081805	chr19	49242953	-0.1802	0.07585	0.0185	1	RASIP1	2.63
cg13334066	chr13	52342380	-0.544	0.229	0.0185	1	DHRS12	88.12
cg24870391	chr17	32612675	0.5951	0.2505	0.0185	1	CCL11	84.22
cg05691158	chr12	77668964	-1.418	0.5969	0.0185	1		73.44
cg01197681	chr6	2999536	0.2812	0.1184	0.0185	1	NQO2	4.03
cg17168312	chr2	108837326	0.5793	0.2439	0.0185	1		87.79
cg14570958	chr17	75032801	0.4306	0.1813	0.0185	1		92.95
cg18377609	chr11	73718441	-0.5238	0.2206	0.0185	1	UCP3	91.85
cg23800304	chr2	134987675	1.766	0.7438	0.0186	1		94.03
cg20836669	chr16	14165521	-0.3644	0.1534	0.0186	1	MKL2	6.77
cg06359132	chr10	99160096	1.622	0.683	0.0186	1	RRP12	61.19
cg23655934	chr3	32823185	-0.9137	0.3848	0.0186	1		6.18
cg19530972	chr14	35246575	-0.3041	0.1281	0.0186	1	BAZ1A	94.27
cg02838128	chr1	30506316	0.5746	0.242	0.0186	1	LOC101929406	89.26
cg08806153	chr2	176971961	-0.2085	0.08779	0.0186	1	HOXD11	3.17
cg16550757	chr4	3704852	1.33	0.56	0.0186	1		66.22
cg05566777	chr16	74782640	0.5518	0.2324	0.0186	1	FA2H	87.84
cg14370653	chr9	137828210	-0.6065	0.2554	0.0186	1		90.6
cg11761020	chr8	124047770	-1.025	0.4317	0.0186	1	DERL1	82.42
cg16839129	chr17	77142379	-1.054	0.4439	0.0186	1	RBFOX3	70.8
cg24791218	chr4	163085276	-0.76	0.3201	0.0186	1	FSTL5	7.13
cg08710628	chr7	75253525	1.325	0.5581	0.0186	1	HIP1	39.77
cg04935181	chr1	47133953	-0.1503	0.06332	0.0186	1	ATPAF1	1.1
cg12967858	chr2	199336325	-1.326	0.5585	0.0186	1		27.19
cg14877589	chr14	60864519	0.484	0.2039	0.0186	1		92
cg12679275	chr1	35374141	1.154	0.486	0.0186	1	DLGAP3	59.29
cg25222673	chr8	10375863	-0.7155	0.3014	0.0186	1		91.18
cg16427109	chr6	24358683	-1.84	0.7749	0.0186	1	DCDC2	58.93
cg27179935	chr15	41849963	-0.2799	0.1179	0.0186	1	TYRO3	3.88
cg26293825	chrX	152040592	-0.7337	0.3091	0.0186	1		89.51
cg15845172	chr11	802181	0.5221	0.2199	0.0186	1	PIDD1	86.03
cg16771771	chr6	169243410	0.7369	0.3104	0.0186	1		79.48
cg20027768	chr15	78370317	1.581	0.6658	0.0186	1	TBC1D2B	62.39
cg06813862	chr12	89346059	1.193	0.5027	0.0186	1		53.7
cg18900591	chr20	50419193	-1.743	0.7344	0.0186	1	SALL4	73.08
cg27494228	chr16	88474315	0.6056	0.2551	0.0186	1		13.98
cg17633310	chr12	113599364	0.5771	0.2431	0.0186	1	DDX54	90.37
cg07083489	chr5	138629274	-0.09176	0.03865	0.0186	1	MATR3	1.98
cg20127496	chr8	126676825	-0.4868	0.2051	0.0186	1		92.63
cg20156538	chrX	38739444	-1.41	0.5941	0.0186	1		30.63
cg05475474	chr5	115796938	10.76	4.531	0.0186	1	SEMA6A	72.9
cg06708729	chr5	83584411	0.5712	0.2407	0.0186	1	EDIL3	86.7
cg16852107	chr15	63624154	-0.6123	0.258	0.0186	1	CA12	89.2
cg19307003	chr11	60775715	3.359	1.415	0.0186	1	CD6	77.7
cg27263577	chr8	76710335	-1.142	0.481	0.0186	1		79.12
cg21871091	chr21	38349937	1.86	0.7838	0.0186	1	HLCS	70.47
cg06642354	chr14	66698904	-1.446	0.6091	0.0186	1		29.78
cg22975816	chr8	118923048	-0.376	0.1584	0.0186	1	EXT1	93.97
cg26954625	chr19	19738836	-0.1022	0.04304	0.0186	1	LPAR2	2.15
cg09976445	chr2	64371643	-0.203	0.08552	0.0186	1	PELI1	1.6
cg06163994	chr8	132854760	-0.9409	0.3965	0.0186	1		88.2
cg10249285	chr20	22795685	-0.6026	0.2539	0.0186	1		17.86
cg02331902	chr5	90610303	-0.1268	0.05344	0.0186	1		2.26
cg02122410	chr17	54872852	0.4119	0.1736	0.0186	1	C17orf67	93.54
cg13666677	chr1	179923857	-0.1677	0.07065	0.0186	1	CEP350	2.2
cg00534492	chr9	70922191	-2.416	1.018	0.0186	1		22.28
cg13363575	chr2	131967322	5.202	2.192	0.0186	1		55.84
cg06573146	chr13	27203539	0.9971	0.4202	0.0186	1	WASF3	84.88
cg19833011	chr1	113258094	-0.5116	0.2156	0.0186	1	PPM1J	7.8
cg16750741	chr13	111973105	-1.949	0.8213	0.0186	1	C13orf16	85.02
cg27095936	chr2	228189266	1.037	0.4369	0.0186	1	MFF	83.61
cg16676413	chr7	73118452	-0.656	0.2765	0.0186	1	STX1A	6.17
cg05920909	chr1	197889693	-0.2348	0.09894	0.0186	1	LHX9	3.47
cg22141459	chr17	27899465	1.006	0.4239	0.0186	1	TP53I13	59.86
cg14769373	chr6	40998127	-0.3663	0.1544	0.0186	1	UNC5CL	95.51
cg22696680	chr5	87989927	-1.064	0.4485	0.0187	1		29.45
cg16865890	chr17	77669201	0.5397	0.2274	0.0187	1		89.9
cg03451108	chr15	74889683	0.668	0.2815	0.0187	1	ARID3B	83.27
cg10693587	chr6	57038202	-2.997	1.263	0.0187	1	LOC101927211	23.27
cg15933130	chr5	137089362	-0.6383	0.269	0.0187	1	HNRNPA0	6.39
cg00796466	chr2	43386412	-1.507	0.6351	0.0187	1		29.02
cg02824604	chr12	42124611	0.6532	0.2753	0.0187	1		91.01
cg10050185	chr11	33060767	-0.2756	0.1161	0.0187	1	TCP11L1	2.7
cg01094684	chr19	1605629	0.08742	0.03684	0.0187	1	UQCR	1.08
cg23813514	chr10	88126285	-0.2616	0.1102	0.0187	1	GRID1	3.01
cg08222002	chr10	65225947	-0.524	0.2208	0.0187	1	LOC84989	6.44
cg05932702	chr12	72148251	-1.545	0.6514	0.0187	1	RAB21	27.6
cg20867674	chr6	163768411	1.126	0.4747	0.0187	1		77.13
cg24930906	chr9	77230509	-0.8818	0.3717	0.0187	1	RORB	84.88
cg04145927	chr18	77914823	-0.8786	0.3703	0.0187	1	PARD6G-AS1	87.42
cg16174087	chr11	47494053	-0.3845	0.1621	0.0187	1	CELF1	93.17
cg14105205	chr11	119043671	-0.934	0.3937	0.0187	1	NLRX1	85.67
cg12959193	chr1	153813860	-0.468	0.1973	0.0187	1	GATAD2B	93.58
cg14235244	chr10	74452347	-0.1747	0.07364	0.0187	1	MCU	3.19
cg22287064	chr17	73584070	-0.1911	0.08056	0.0187	1	MYO15B	1.74
cg25938806	chr2	177028162	-0.3088	0.1302	0.0187	1	HOXD3	4
cg23183169	chr1	119874911	0.6726	0.2836	0.0187	1		82.44
cg27260908	chr22	49833302	-2.307	0.9727	0.0187	1	C22orf34	79.44
cg20308074	chr3	148718676	-0.3534	0.149	0.0187	1	GYG1	93.67
cg17906146	chr3	72897762	-0.2558	0.1078	0.0187	1	SHQ1	1.8
cg10168709	chr10	75599394	0.4958	0.209	0.0187	1	CAMK2G	90.96
cg23155934	chr15	72499367	0.6431	0.2711	0.0187	1	PKM	73.38
cg12761732	chr2	242547234	0.8859	0.3735	0.0187	1	THAP4	87.35
cg17699047	chr4	153230630	-0.5407	0.228	0.0187	1		92.3
cg23475135	chr2	239039619	0.4827	0.2035	0.0187	1	ESPNL	86.63
cg14886235	chr19	48867686	-0.1068	0.04501	0.0187	1	TMEM143	2.48
cg15061095	chr6	3314521	-0.3574	0.1507	0.0187	1	SLC22A23	93.97
cg26311703	chr11	64878218	0.8064	0.34	0.0187	1	TM7SF2	34.53
cg26851745	chr20	34824086	-0.752	0.3171	0.0187	1	AAR2	86.52
cg11416620	chr2	129072147	0.648	0.2733	0.0187	1	HS6ST1	83.26
cg13830835	chr9	140301825	-0.2334	0.0984	0.0187	1	EXD3	2.6
cg10133465	chr8	97166862	-0.5785	0.2439	0.0187	1	GDF6	4.9
cg06298519	chr10	118031864	-0.2849	0.1201	0.0187	1	GFRA1	4.1
cg17966709	chr11	57435952	-0.6922	0.2919	0.0187	1	ZDHHC5	11.45
cg09574156	chr2	4704167	-0.3884	0.1638	0.0187	1	LINC01249	93.56
cg10603824	chr17	48943588	0.4672	0.197	0.0187	1		6.46
cg22414405	chr7	94931749	-0.4408	0.1859	0.0187	1	PON1	93.28
cg18937502	chr10	35624601	2.677	1.129	0.0187	1	CCNY	83.2
cg21088488	chr7	44105721	-1.284	0.5413	0.0187	1	PGAM2	24.58
cg26904017	chr11	63634673	-1.507	0.6356	0.0187	1	MARK2	61.55
cg10841168	chr5	157286380	-1.998	0.8427	0.0187	1	CLINT1	32.98
cg15744890	chr17	77864095	1.051	0.4433	0.0187	1		67.42
cg00667933	chr13	53587444	1.049	0.4424	0.0187	1		39.72
cg14112663	chr9	134070526	-0.34	0.1434	0.0188	1	NUP214	94.76
cg23875319	chr10	126296314	0.4687	0.1977	0.0188	1	LHPP	92.95
cg01516669	chrX	9879287	1.042	0.4395	0.0188	1	SHROOM2	81.73
cg10457605	chr15	48623664	-0.166	0.07001	0.0188	1	DUT	3.5
cg01820954	chr6	37094888	0.531	0.224	0.0188	1		91.54
cg24287438	chr18	904878	-0.07383	0.03115	0.0188	1	ADCYAP1	1.92
cg21592463	chr5	85756447	0.5048	0.2129	0.0188	1		88.37
cg05873857	chr10	5727926	1.11	0.4683	0.0188	1	C10orf18	14.56
cg19203115	chr18	29263741	2.183	0.9209	0.0188	1	B4GALT6	35.72
cg09890241	chr13	51796281	-0.07203	0.03039	0.0188	1	FAM124A	0.7
cg20424757	chr14	21489588	0.6463	0.2727	0.0188	1	NDRG2	84.35
cg02010524	chr4	57333365	-0.186	0.07846	0.0188	1	SRP72	2.48
cg05125843	chr12	133382227	0.3459	0.1459	0.0188	1	GOLGA3	93.52
cg04907802	chr11	2753950	0.4087	0.1724	0.0188	1	KCNQ1	94.63
cg15354803	chr2	133934804	-0.4586	0.1935	0.0188	1	NCKAP5	92.37
cg20229261	chr18	76663934	-0.5083	0.2144	0.0188	1		93.77
cg27129045	chr11	107554903	-0.448	0.189	0.0188	1		93.25
cg15847691	chr1	180563863	0.4033	0.1702	0.0188	1		93.55
cg06120235	chr8	29211949	-1.522	0.6423	0.0188	1		54.13
cg05476318	chr7	20653723	1.258	0.5307	0.0188	1		59.01
cg24418941	chr19	2062522	0.9155	0.3863	0.0188	1		71.35
cg24476033	chr19	6710658	-3.159	1.333	0.0188	1	C3	22.06
cg18503381	chr19	58144462	-0.322	0.1359	0.0188	1	ZNF211	3.66
cg05011282	chr20	17711437	0.6207	0.2619	0.0188	1	BANF2	89.3
cg12222949	chr1	184005360	-1.801	0.7597	0.0188	1	GLT25D2	23.38
cg00554969	chrX	79278012	-1.355	0.5719	0.0188	1	TBX22	12.54
cg09942210	chr12	124965227	0.6992	0.295	0.0188	1	NCOR2	47.69
cg11896345	chr17	1532217	-0.2642	0.1115	0.0188	1	SLC43A2	3.94
cg20345605	chr20	2821310	0.1505	0.0635	0.0188	1	PCED1A	1.13
cg24925546	chr2	69871099	-0.2421	0.1022	0.0188	1	AAK1	3.53
cg20167655	chr21	46824943	-0.9157	0.3864	0.0188	1	COL18A1	14.22
cg00401665	chr7	77740624	-3.721	1.57	0.0188	1	MAGI2	43.24
cg13215514	chr5	159201305	0.3902	0.1647	0.0188	1		94.24
cg13592792	chr7	24964145	1.009	0.4259	0.0188	1	OSBPL3	89.18
cg23851205	chrX	38186919	-0.7721	0.3259	0.0188	1	RPGR	8.19
cg07154196	chr1	29214064	-0.1591	0.06713	0.0188	1	EPB41	2.02
cg02857774	chr13	98893039	0.482	0.2034	0.0188	1	FARP1	92.1
cg23299218	chr13	60247295	1.365	0.5761	0.0188	1	DIAPH3	67.89
cg03965333	chr7	50197348	0.5261	0.2221	0.0188	1	C7orf72	92.92
cg12372632	chr3	170781531	-0.4411	0.1862	0.0188	1	TNIK	92.41
cg09757644	chr6	447497	0.5434	0.2294	0.0188	1		91.52
cg02584257	chr2	240422121	1.026	0.4331	0.0188	1		42.72
cg00349233	chr8	130695977	1.332	0.5623	0.0188	1		55.81
cg05479194	chr17	7591838	0.3387	0.1429	0.0188	1	WRAP53	3.83
cg02288999	chrX	112161848	-0.8875	0.3746	0.0188	1		87.92
cg23420342	chr19	7671142	0.7456	0.3147	0.0188	1	CAMSAP3	90.64
cg02863987	chr17	35207287	-0.863	0.3643	0.0188	1		32.02
cg12797828	chr8	106520928	-0.7518	0.3173	0.0188	1	ZFPM2	82.89
cg27362255	chr12	133295432	0.5213	0.2201	0.0188	1	PGAM5	92.07
cg21160944	chr7	157584549	0.2177	0.0919	0.0188	1	PTPRN2	96.27
cg11918910	chr4	38803299	0.5476	0.2312	0.0188	1	TLR1	90.55
cg06055556	chr17	80619424	0.3893	0.1643	0.0188	1	RAB40B	94.22
cg14151682	chr1	20959926	-0.08996	0.03798	0.0189	1	PINK1	1
cg07691152	chr12	103355123	-0.8911	0.3762	0.0189	1		14.3
cg25389087	chr18	74824413	1.952	0.824	0.0189	1	MBP	52.69
cg24523414	chr17	25311685	2.365	0.9985	0.0189	1		73.77
cg03487777	chr12	111872641	-0.5345	0.2256	0.0189	1	SH2B3	15.26
cg10798048	chr1	16399867	-0.1005	0.04243	0.0189	1	FAM131C	1.39
cg26464978	chrX	12997273	-1.643	0.6936	0.0189	1		64.89
cg04865148	chr21	46966238	-0.4419	0.1866	0.0189	1		92.07
cg27315759	chr7	140335654	0.4135	0.1746	0.0189	1		94.79
cg17397870	chr6	30310315	-0.5961	0.2516	0.0189	1	TRIM39	89.66
cg02874908	chr11	67205113	-0.6701	0.2829	0.0189	1	PTPRCAP	15.85
cg10107466	chr11	1446247	1.508	0.6365	0.0189	1	BRSK2	89.38
cg07593523	chr5	58082800	1.879	0.7935	0.0189	1	RAB3C	65.45
cg01041367	chr8	74888080	1.06	0.4476	0.0189	1	TMEM70	10.02
cg10731256	chr3	100054274	1.046	0.4418	0.0189	1	NIT2	82.45
cg17132607	chr10	45504043	2.198	0.928	0.0189	1		75.64
cg24842619	chr1	147246408	0.3258	0.1376	0.0189	1	GJA5	94.5
cg14533576	chrX	111325092	-1.11	0.4686	0.0189	1	TRPC5	18.2
cg01025842	chr16	67195069	-0.3279	0.1385	0.0189	1	TRADD	4.97
cg14953666	chr2	16162992	-1.022	0.4316	0.0189	1		61.73
cg17405145	chrX	80457567	-1.854	0.7829	0.0189	1	SH3BGRL	5.85
cg26229402	chr14	93028603	-0.639	0.2698	0.0189	1	RIN3	90.23
cg03851112	chr11	66278358	0.4568	0.1929	0.0189	1	BBS1	9.46
cg09985530	chr16	74700334	-0.1308	0.05522	0.0189	1	RFWD3	1.69
cg07586345	chr19	2774332	0.5433	0.2294	0.0189	1	SGTA	84.36
cg20852788	chr4	119676722	-0.9736	0.4111	0.0189	1	SEC24D	87.13
cg00502618	chr22	26952697	-0.4406	0.186	0.0189	1	TPST2	90.92
cg20441949	chr11	123394398	-0.6359	0.2685	0.0189	1		85.79
cg07102509	chr17	46131897	0.4098	0.1731	0.0189	1	NFE2L1	92.9
cg10347293	chrX	40440170	-1.421	0.5999	0.0189	1	ATP6AP2	14.3
cg25325592	chr8	1439535	-0.6848	0.2892	0.0189	1		92.17
cg10158603	chr14	74942591	0.6825	0.2882	0.0189	1		81.04
cg22734480	chr19	17414346	-0.1651	0.06975	0.0189	1	ABHD8	2.45
cg02111655	chr10	30338246	-0.2262	0.09554	0.0189	1	KIAA1462	3.68
cg10772322	chr19	49116839	0.5888	0.2487	0.0189	1	FAM83E	90.82
cg03935736	chr6	94775659	-1.385	0.5849	0.0189	1		72.92
cg21870802	chr9	136532287	-1.425	0.6018	0.0189	1	SARDH	88.44
cg16642045	chr4	155471719	-0.205	0.0866	0.0189	1	PLRG1	2.68
cg26312965	chr1	1152547	0.8052	0.3401	0.0189	1	SDF4	95.34
cg27000288	chr22	49702391	0.5344	0.2257	0.0189	1		90.48
cg02268748	chr11	102139425	-0.6446	0.2723	0.0189	1		4.81
cg16283751	chr19	16178030	0.8128	0.3434	0.0189	1	TPM4	45.85
cg26550382	chr1	87254898	-0.4338	0.1833	0.0189	1		93.11
cg15710987	chr7	150053868	-1.787	0.755	0.0189	1		68.07
cg18703122	chr14	77507217	-0.1647	0.06956	0.0189	1	LOC283575	2.6
cg10460946	chr17	76247467	-2.066	0.8729	0.0189	1		27.47
cg03552401	chr19	54974983	-0.4456	0.1883	0.0189	1	LENG9	5.86
cg15107747	chr11	61015720	-0.5086	0.2148	0.0189	1	PGA5	91.54
cg19592934	chr15	74421350	-0.9964	0.4209	0.0189	1	LOC283731	12.61
cg01794555	chr13	46742767	-0.2617	0.1106	0.0189	1	LCP1	2.94
cg24448269	chr17	54911857	0.2305	0.09738	0.0189	1	DGKE	3.52
cg09101958	chr16	31885118	-0.08619	0.03641	0.0189	1	ZNF267	2.09
cg24384542	chr17	70408964	-1.038	0.4386	0.0189	1	LINC00673	93.95
cg12655662	chr5	170920070	-0.5354	0.2262	0.0189	1		89.76
cg13138552	chr12	66305468	0.5866	0.2478	0.0189	1	HMGA2	91.92
cg02786757	chr11	120136833	0.6385	0.2698	0.0189	1	LOC649133	78.63
cg24483411	chr2	113819887	0.7857	0.332	0.019	1	IL36RN	79.13
cg05831248	chr5	112498700	1.244	0.5254	0.019	1	MCC	60.78
cg11006249	chr7	46608643	0.5393	0.2279	0.019	1		89.65
cg15658793	chr19	3398810	0.8827	0.373	0.019	1	NFIC	53.11
cg14861678	chr6	75918801	-0.1312	0.05542	0.019	1		2.37
cg04885581	chr14	52115244	-3.792	1.602	0.019	1	FRMD6	88.06
cg15002362	chr6	129796899	-0.4932	0.2084	0.019	1	LAMA2	88.48
cg05310160	chr2	194544746	2.323	0.9815	0.019	1		68.34
cg10662314	chr12	54384666	-0.6449	0.2725	0.019	1	MIR196A2	5.47
cg09418519	chr4	15683124	-0.1783	0.07534	0.019	1	LOC285550	1.38
cg13169301	chr13	107125468	0.6014	0.2541	0.019	1		87.74
cg06119575	chr9	108424905	0.3856	0.1629	0.019	1	TAL2	93.68
cg01121885	chr11	2341029	0.6876	0.2906	0.019	1		86.77
cg23899405	chr1	150721676	-0.6306	0.2665	0.019	1	CTSS	89.91
cg01884430	chr10	17277192	0.5056	0.2137	0.019	1	VIM	90.3
cg12055114	chr19	2457232	-0.5448	0.2302	0.019	1	LMNB2	7.17
cg06366505	chr10	105331397	0.6084	0.2571	0.019	1	NEURL1	81.34
cg03008286	chr20	60394429	0.6232	0.2634	0.019	1	CDH4	80.65
cg17881353	chr17	44928210	3.279	1.386	0.019	1	WNT9B	68.64
cg00105116	chr20	48937200	-0.4761	0.2012	0.019	1	LINC01271	91.8
cg11222041	chr9	132586346	-0.0816	0.03449	0.019	1	TOR1A	1.59
cg22755816	chr20	55966417	-0.1206	0.05097	0.019	1	RBM38	2.78
cg04584764	chr20	61368095	1.08	0.4566	0.019	1	NTSR1	87.18
cg16964978	chr18	70515694	0.6163	0.2605	0.019	1	NETO1	84.42
cg19847965	chr2	241887012	0.6671	0.282	0.019	1		84.56
cg17002851	chr13	25947159	1.241	0.5246	0.019	1	ATP8A2	88.33
cg13638861	chr4	158485922	-0.6689	0.2827	0.019	1		90.53
cg26292691	chr10	111654561	0.8372	0.3539	0.019	1	XPNPEP1	31.99
cg12686935	chr2	112915763	-0.5322	0.225	0.019	1	FBLN7	91.29
cg02508741	chr3	13283443	1.13	0.4776	0.019	1		72.08
cg14559725	chr8	142981769	0.6416	0.2712	0.019	1		90.49
cg21546742	chr16	75302369	0.5002	0.2115	0.019	1	BCAR1	91.91
cg09853571	chr16	83847865	-0.4373	0.1849	0.019	1		93.06
cg02329002	chr16	47495951	-0.1451	0.06136	0.019	1	ITFG1	2.06
cg12146158	chr9	135820115	-0.6085	0.2573	0.019	1	GFI1B	9.56
cg10214581	chr14	94811949	1.124	0.4753	0.019	1		66.53
cg21295549	chr4	100872425	1.314	0.5556	0.019	1	H2AFZ	34.37
cg24916358	chr10	126315761	-1.246	0.527	0.019	1	FAM53B	39.88
cg21918548	chr8	145956024	3.454	1.46	0.019	1	ZNF251	48.41
cg21821231	chr11	1262890	0.3328	0.1407	0.019	1	MUC5B	96.27
cg25461290	chr8	142276422	1.79	0.757	0.019	1		29.98
cg10651618	chr6	90122152	0.2325	0.09831	0.019	1	RRAGD	4.12
cg14173147	chr9	27528300	-0.1936	0.08185	0.019	1	MOBKL2B	2.85
cg03708045	chr8	48595620	-1.52	0.6427	0.019	1	KIAA0146	55.9
cg06826574	chr4	118497320	0.3629	0.1535	0.019	1	LINC01378	95.02
cg03306486	chr19	1467952	-0.2707	0.1145	0.0191	1	APC2	1.47
cg21189611	chr9	97691844	0.3786	0.1601	0.0191	1	C9orf3	96.31
cg19471424	chr12	7283214	-0.2507	0.106	0.0191	1	CLSTN3	3.99
cg00222801	chr2	10829047	-0.4861	0.2056	0.0191	1	NOL10	91.75
cg18917023	chr10	79389319	2.309	0.9763	0.0191	1	KCNMA1	87.88
cg13902308	chr9	133913703	-1.167	0.4936	0.0191	1	LAMC3	72.17
cg24869336	chr3	44726929	-0.2986	0.1263	0.0191	1		4.69
cg22399873	chr2	73498173	0.6119	0.2588	0.0191	1	FBXO41	29.77
cg02147797	chr3	64211204	1.22	0.516	0.0191	1	PRICKLE2	15.42
cg10827485	chr10	134929797	1.108	0.4688	0.0191	1	GPR123	90.55
cg13572771	chr14	68871428	-0.6984	0.2954	0.0191	1	RAD51L1	86.27
cg00091742	chr7	23796949	0.1364	0.05767	0.0191	1	STK31	98.18
cg18401111	chr15	31773057	-1.176	0.4974	0.0191	1		59.87
cg25391603	chr14	100070906	-0.1999	0.08454	0.0191	1	CCDC85C	2.95
cg06042886	chrX	13106273	-0.9224	0.3901	0.0191	1		25.94
cg19968789	chr16	29035250	-0.1278	0.05405	0.0191	1		2.09
cg02496423	chrX	21958619	-0.9076	0.3839	0.0191	1	SMS	24.64
cg14898767	chr11	66814325	0.7056	0.2985	0.0191	1	SYT12	84.85
cg05200811	chr21	47581042	-4.59	1.941	0.0191	1		70.34
cg02458384	chr16	2021763	-0.9797	0.4144	0.0191	1	TBL3	8.78
cg26745032	chrX	16964743	-1.048	0.4432	0.0191	1	REPS2	15.22
cg09372094	chr9	111880232	-1.307	0.553	0.0191	1	TMEM245	74.08
cg07757701	chr3	84822086	-1.134	0.4795	0.0191	1	LINC00971	85.63
cg03699074	chr16	88849875	-1.051	0.4447	0.0191	1	FAM38A	17.08
cg09567511	chr4	6155914	1.049	0.4439	0.0191	1	JAKMIP1	84.18
cg21324146	chr2	332787	2.544	1.076	0.0191	1		34.93
cg00955547	chr21	19614112	-1.138	0.4814	0.0191	1		72.15
cg01084328	chrX	40064418	-0.6146	0.26	0.0191	1		90.19
cg24587625	chr12	13068506	0.6815	0.2883	0.0191	1	MIR614	85.26
cg24197470	chr14	80328091	0.4745	0.2007	0.0191	1	NRXN3	87.92
cg14539788	chr1	151882392	-0.5111	0.2162	0.0191	1	THEM4	10.95
cg05616444	chr2	58688112	-0.5059	0.214	0.0191	1		91.55
cg01419831	chr2	162283705	-0.1166	0.04932	0.0191	1		2.77
cg09420838	chr3	187990766	-0.647	0.2737	0.0191	1	LPP	89.42
cg18373615	chr10	24283390	-1.408	0.5959	0.0191	1	KIAA1217	84.31
cg11125814	chr1	234844544	-1.009	0.4267	0.0191	1		82.5
cg03714603	chr22	22556000	-1.28	0.5415	0.0191	1		37.49
cg09319634	chr1	173523347	0.3322	0.1406	0.0191	1	SLC9C2	94.51
cg03269976	chr2	240658243	0.5374	0.2274	0.0191	1		91.6
cg27321057	chr16	5112354	0.7827	0.3312	0.0191	1	C16orf89	88.5
cg07287698	chr12	97957454	0.6656	0.2816	0.0191	1	MIR135A2	83.32
cg18728753	chr12	116714066	-0.2335	0.09879	0.0191	1	MED13L	3.29
cg23222433	chr21	31312687	1.134	0.48	0.0191	1	GRIK1	14.86
cg19383360	chrX	150067114	-1.431	0.6056	0.0191	1	CD99L2	24.64
cg19904347	chr19	46441029	-0.9854	0.417	0.0191	1		84.92
cg04030615	chr1	229569902	-0.3201	0.1355	0.0191	1	ACTA1	3.22
cg01566312	chr1	97418099	-0.7791	0.3297	0.0191	1		90.26
cg11440915	chr13	76387161	-0.4778	0.2022	0.0191	1	LMO7	91.4
cg09219721	chr1	156085037	-0.1833	0.07757	0.0191	1	LMNA	2.78
cg20699497	chr19	49944642	-0.1278	0.05407	0.0191	1	SLC17A7	2.3
cg05931054	chr6	11654646	1.497	0.6334	0.0191	1		71.91
cg17586988	chr18	5892245	-1.933	0.818	0.0191	1	TMEM200C	46.92
cg24947379	chr10	132239734	-0.515	0.218	0.0191	1		93.7
cg19897698	chr2	235346782	-0.9797	0.4146	0.0191	1		69.78
cg15396252	chr2	241987699	0.7342	0.3108	0.0192	1	SNED1	77.83
cg17438661	chr19	33071683	-0.1751	0.07412	0.0192	1	PDCD5	2.74
cg11476726	chr9	136605158	0.5474	0.2317	0.0192	1	SARDH	85.92
cg13030797	chrX	153403150	-0.5016	0.2123	0.0192	1		90.85
cg13897882	chr9	93660470	0.3949	0.1671	0.0192	1	SYK	93.92
cg10044747	chr6	4031060	-1.482	0.6274	0.0192	1	PRPF4B	69.7
cg22141696	chr6	166268631	2.571	1.088	0.0192	1		90
cg17257676	chr22	29137984	-0.1322	0.05596	0.0192	1	CHEK2	3.28
cg09225446	chr2	213852391	-0.3724	0.1576	0.0192	1		94.61
cg24102479	chr1	149259342	1.496	0.6331	0.0192	1		82.25
cg03221864	chr2	218724732	0.3254	0.1378	0.0192	1	TNS1	94.79
cg24900869	chr11	64216744	0.2027	0.08579	0.0192	1		1.68
cg12169661	chr7	73183394	4.031	1.706	0.0192	1	CLDN3	34.68
cg20999799	chr1	227753056	0.3128	0.1324	0.0192	1	ZNF678	94.6
cg00606902	chr11	19366654	-0.6508	0.2755	0.0192	1		8.56
cg13195976	chr17	42162507	0.6073	0.2571	0.0192	1	HDAC5	83.2
cg04324179	chr10	129046212	-0.4504	0.1907	0.0192	1	DOCK1	93.43
cg22251048	chr13	111314707	-0.3026	0.1281	0.0192	1	CARS2	94.71
cg00455418	chr22	32340934	-0.3112	0.1318	0.0192	1	C22orf24	4.31
cg12269116	chr1	45205193	-0.2106	0.08916	0.0192	1	KIF2C	2.98
cg08157375	chr1	206676464	1.343	0.5685	0.0192	1		89.18
cg08663999	chr3	150089701	-1.171	0.4956	0.0192	1		80.89
cg23719130	chr15	43477616	-0.1946	0.08238	0.0192	1	CCNDBP1	1.37
cg01296605	chr4	74124890	-0.2771	0.1173	0.0192	1	ANKRD17	3.82
cg20963741	chr13	95359162	-0.4845	0.2051	0.0192	1		9.2
cg11647323	chr4	53617970	-1.046	0.4429	0.0192	1	ERVMER34-1	36.55
cg10213791	chr9	125137380	-0.7004	0.2966	0.0192	1	PTGS1	87.36
cg15075970	chr17	57968410	-0.3838	0.1625	0.0192	1	TUBD1	93.48
cg18612956	chr17	26848344	0.5229	0.2214	0.0192	1		88.69
cg00778885	chr22	23236694	0.8342	0.3532	0.0192	1	IGLL5	76.35
cg06526736	chr10	123911938	0.5911	0.2503	0.0192	1	TACC2	87.51
cg18163118	chr11	67250585	-0.5014	0.2123	0.0192	1	AIP	5.75
cg05421550	chr19	4446485	0.632	0.2676	0.0192	1	UBXN6	78.21
cg04733309	chr1	2115985	0.2324	0.0984	0.0192	1	FAAP20	96.25
cg13996963	chr8	15398278	-0.1593	0.06748	0.0192	1	TUSC3	2.32
cg00290101	chr11	92624742	-0.5161	0.2186	0.0192	1	FAT3	91.05
cg10931792	chr5	152022470	-1.623	0.6871	0.0192	1		73.11
cg15658446	chr3	183967414	-0.3106	0.1315	0.0192	1	ALG3	3.56
cg08766678	chr21	37949147	0.5792	0.2453	0.0192	1	CLDN14	90.36
cg06210630	chr1	160085433	-1.475	0.6249	0.0192	1	ATP1A2	72.24
cg25532409	chr19	9930224	-0.2069	0.08764	0.0192	1	FBXL12	4.22
cg26813557	chr13	114285960	0.5402	0.2288	0.0192	1	TFDP1	88.64
cg16908901	chr1	94054835	0.244	0.1033	0.0192	1	BCAR3	98.2
cg06855182	chr2	240228189	0.38	0.1609	0.0192	1	HDAC4	93.63
cg15311933	chr1	19638897	-0.09081	0.03846	0.0192	1	PQLC2	2.15
cg19859428	chr1	153905728	0.5927	0.251	0.0192	1	DENND4B	82.81
cg22089737	chr2	74726633	-0.06594	0.02793	0.0192	1	LBX2	1.64
cg06451604	chr5	3533392	0.6935	0.2938	0.0192	1		88.76
cg24351198	chrX	48455856	-0.6511	0.2758	0.0193	1	WDR13	20.94
cg13620119	chr7	137505961	1.399	0.5925	0.0193	1	DGKI	74.87
cg04774461	chr12	132834323	0.5421	0.2296	0.0193	1	GALNT9	87.71
cg17547524	chrX	117629324	-0.5056	0.2142	0.0193	1	DOCK11	22.41
cg09750646	chr13	30088615	0.5064	0.2145	0.0193	1	SLC7A1	90.17
cg19007167	chr2	242755350	0.8348	0.3536	0.0193	1	NEU4	87.34
cg25775957	chr17	64236351	0.5815	0.2463	0.0193	1		89.19
cg02763651	chrX	123331180	-0.6872	0.2911	0.0193	1		91.45
cg07744561	chr5	6022991	-0.4021	0.1704	0.0193	1		93.97
cg07148691	chr3	186734624	1.112	0.471	0.0193	1	ST6GAL1	49.01
cg00274965	chr21	34405681	7.634	3.234	0.0193	1		24.9
cg11601027	chr5	153852690	0.6287	0.2663	0.0193	1		8.77
cg19374430	chr12	116603894	0.4385	0.1857	0.0193	1	MED13L	92.87
cg25655978	chr7	73819587	0.4617	0.1956	0.0193	1	CLIP2	93.12
cg16909962	chr1	229406711	-0.08573	0.03632	0.0193	1	RAB4A	2.61
cg01142152	chr16	30087526	0.1688	0.0715	0.0193	1	PPP4C	1.35
cg06827632	chr12	31140920	0.5241	0.2221	0.0193	1	TSPAN11	91.38
cg12432552	chr1	109618601	-0.2892	0.1225	0.0193	1	TAF13	2.21
cg11129439	chr14	104029859	0.9135	0.3871	0.0193	1	BAG5	18.11
cg12702211	chr10	132841890	1.291	0.5471	0.0193	1		40.88
cg16141338	chr6	68254692	0.6297	0.2668	0.0193	1		89.93
cg03122616	chr7	590324	-0.5736	0.2431	0.0193	1	PRKAR1B	86.92
cg21149286	chr12	65153070	-0.2419	0.1025	0.0193	1	GNS	3.9
cg21116812	chr19	2389729	1.29	0.5466	0.0193	1	TMPRSS9	72.5
cg03419948	chr22	37962022	1.62	0.6867	0.0193	1	CDC42EP1	41.96
cg03936955	chr1	205030980	0.4853	0.2056	0.0193	1	CNTN2	10.89
cg24860886	chr1	24645397	-0.1943	0.08233	0.0193	1	GRHL3	3.44
cg14129329	chr9	136769545	-2.058	0.8723	0.0193	1	VAV2	92.85
cg13684791	chr1	46689413	0.8264	0.3502	0.0193	1		41.84
cg04898512	chr19	16434995	0.6257	0.2652	0.0193	1	KLF2	87.31
cg02185146	chr12	131570710	0.6311	0.2675	0.0193	1	ADGRD1	80.98
cg00972522	chr16	1961953	0.2128	0.09017	0.0193	1	HS3ST6	97.62
cg24195486	chr14	92788580	-1.649	0.6989	0.0193	1	SLC24A4	50.25
cg12484916	chr2	38489799	1.5	0.6357	0.0193	1		86.92
cg07381133	chr19	54568339	-0.462	0.1958	0.0193	1	VSTM1	92.23
cg01048904	chr19	5712068	0.621	0.2632	0.0193	1	LONP1	83.09
cg15558098	chr19	36739015	-0.5643	0.2392	0.0193	1		88.15
cg09643539	chr5	53238771	1.154	0.4889	0.0193	1	ARL15	79.35
cg00192856	chr16	71446866	-0.2556	0.1083	0.0193	1		2.86
cg24192845	chr6	15497029	0.5375	0.2278	0.0193	1	JARID2	91.25
cg08683389	chr16	2512727	0.6003	0.2544	0.0193	1	C16orf59	89.45
cg01185093	chr7	5343176	1.223	0.5184	0.0193	1	SLC29A4	69.88
cg14878128	chr7	20655152	3.872	1.641	0.0193	1	ABCB5	88.09
cg22303607	chr22	23088497	0.7561	0.3205	0.0193	1		81.72
cg15527431	chr10	125831868	-0.912	0.3866	0.0193	1	CHST15	31.37
cg21151461	chr8	1814745	0.554	0.2349	0.0193	1	ARHGEF10	92.86
cg17824540	chr2	161260031	-0.9298	0.3942	0.0193	1	RBMS1	61.43
cg07006350	chr8	70381332	1.616	0.685	0.0193	1	SULF1	72.18
cg14032797	chrX	26234307	0.8376	0.3551	0.0193	1	MAGEB5	71.21
cg03300787	chr15	100533202	0.8778	0.3722	0.0194	1	ADAMTS17	78.85
cg15661482	chr17	36777326	0.7365	0.3122	0.0194	1		78.36
cg19428071	chr2	51187925	-1.064	0.4511	0.0194	1	NRXN1	79.65
cg17830167	chr5	31797570	0.4101	0.1739	0.0194	1	PDZD2	91.38
cg15773755	chr19	1998801	1.006	0.4265	0.0194	1	BTBD2	74.42
cg05241821	chr4	85648511	-0.8632	0.366	0.0194	1	WDFY3	84.14
cg25670376	chr17	49295249	-1.171	0.4967	0.0194	1	MBTD1	78.71
cg04639610	chr2	74942001	1.129	0.4786	0.0194	1		46.5
cg08714389	chr14	81398052	-0.7778	0.3298	0.0194	1	CEP128	85.29
cg11400286	chr8	140929260	0.6965	0.2953	0.0194	1	TRAPPC9	91.1
cg10651657	chr2	47053771	2.281	0.9674	0.0194	1	LOC100134259	71.06
cg05308107	chr13	67802760	-1.6	0.6785	0.0194	1	PCDH9	60.17
cg25933176	chr10	124268174	-1.188	0.5039	0.0194	1	HTRA1	76.52
ch.7.87722890F	chr7	87884954	-0.3287	0.1394	0.0194	1		5.2
cg04818710	chr14	102026294	-0.6317	0.2679	0.0194	1	DIO3	11.73
cg05672835	chr21	47604833	3.382	1.434	0.0194	1	SPATC1L	10.89
cg21482569	chr13	101754121	-0.2488	0.1055	0.0194	1	NALCN	3.44
cg08667670	chr7	67829939	0.9239	0.3918	0.0194	1		53.39
cg15090897	chr8	130286226	0.3971	0.1684	0.0194	1		94.15
cg10391539	chr12	121975527	-0.2274	0.09643	0.0194	1	KDM2B	4.08
cg10537193	chr22	32026975	-0.4185	0.1775	0.0194	1	PISD	5.01
cg04120164	chr19	6591287	-0.2941	0.1248	0.0194	1	CD70	4.23
cg25129472	chr1	229685479	-0.4978	0.2111	0.0194	1	ABCB10	92.67
cg07927430	chr9	139593315	1.362	0.5778	0.0194	1		70.88
cg22434424	chr13	108868130	-0.2551	0.1082	0.0194	1	LIG4	3.03
cg01778667	chr2	197824532	0.4093	0.1736	0.0194	1		93.14
cg25454647	chr15	28016515	0.5413	0.2296	0.0194	1	OCA2	90.53
cg03755425	chr2	73140918	1.066	0.4521	0.0194	1		7.74
cg17964920	chr1	249200301	-0.08885	0.03769	0.0194	1	PGBD2	1.44
cg19572265	chr1	21140376	0.266	0.1128	0.0194	1	EIF4G3	95.27
cg07945801	chrX	40069166	-0.7394	0.3136	0.0194	1		90.17
cg24006654	chr1	41131970	-1.152	0.4886	0.0194	1	RIMS3	27.11
cg16764807	chr6	20534632	-0.1397	0.05928	0.0194	1	CDKAL1	2.45
cg07559992	chr19	1174663	0.8976	0.3808	0.0194	1	SBNO2	88.78
cg08274405	chr5	66254395	-0.5431	0.2304	0.0194	1	MAST4	90.97
cg02479904	chr11	47429944	-0.1752	0.07431	0.0194	1	SLC39A13	1.43
cg19512730	chr19	1104241	-0.1237	0.05249	0.0194	1	GPX4	2.06
cg13844930	chr12	1388508	1.659	0.7038	0.0194	1	ERC1	38.29
cg13460467	chr9	132331664	-0.1413	0.05994	0.0194	1		2.93
cg22991638	chr1	201987742	-1.259	0.5343	0.0194	1		40.86
cg23690528	chr7	94285270	-0.4814	0.2042	0.0194	1	SGCE	2.8
cg06166758	chr2	112921258	-2.22	0.942	0.0194	1	FBLN7	85.36
cg25949093	chr19	5142198	0.231	0.09798	0.0194	1	KDM4B	96.71
cg19918763	chr14	61748540	-2.854	1.211	0.0194	1	TMEM30B	74.39
cg03079681	chr9	21994223	-0.1102	0.04673	0.0194	1	CDKN2A	2.01
cg15724229	chr12	92465429	-0.5375	0.2281	0.0194	1	C12orf79	91.17
cg26916260	chr11	118123118	-0.1566	0.06643	0.0194	1	MPZL3	2.79
cg19125791	chr2	240265915	0.3867	0.1641	0.0195	1	HDAC4	96.94
cg08848560	chr7	151038949	-0.3235	0.1373	0.0195	1	NUB1	4.55
cg23965099	chr2	235405258	-0.2654	0.1126	0.0195	1	ARL4C	3.53
cg17677653	chr19	1039656	1.217	0.5163	0.0195	1	ABCA7	31.72
cg15844611	chr15	68113580	-0.2254	0.09563	0.0195	1		2.89
cg15316431	chr9	140677347	0.2219	0.09418	0.0195	1	EHMT1	96.62
cg02213684	chr5	134366534	-0.6395	0.2714	0.0195	1	PITX1	6.58
cg14603686	chr11	65336566	0.3312	0.1405	0.0195	1	SSSCA1	94.59
cg14789911	chr21	47582049	-4.549	1.931	0.0195	1	C21orf56	70.55
cg02826685	chr4	1009808	0.4511	0.1914	0.0195	1	FGFRL1	92.87
cg08252855	chr14	24550926	-0.1536	0.0652	0.0195	1	NRL	2.53
cg10964472	chr11	1241885	0.4051	0.1719	0.0195	1		95.4
cg09181861	chr16	604935	0.2845	0.1207	0.0195	1		96.35
cg17586290	chr2	7247131	-1.173	0.4978	0.0195	1		78.2
cg01647795	chr15	44969244	0.7491	0.3179	0.0195	1	PATL2	88.95
cg23408891	chr1	213549419	-1.125	0.4776	0.0195	1		85.31
cg11673964	chr8	145807673	-1.564	0.6637	0.0195	1	KIAA1688	89.11
cg13635007	chr8	29210154	-0.1892	0.0803	0.0195	1		2.28
cg08850729	chr1	60036715	-1.147	0.4868	0.0195	1	FGGY	74.02
cg09555103	chr3	101943934	-0.5516	0.2341	0.0195	1		91.62
cg18417449	chr21	35996251	0.5803	0.2463	0.0195	1		89.13
cg14007013	chr3	184431057	0.9727	0.4129	0.0195	1	MAGEF1	90.98
cg08248886	chr12	125449115	0.5398	0.2291	0.0195	1	DHX37	91.99
cg14464718	chrX	100334126	-1.181	0.5014	0.0195	1	TMEM35	14.23
cg05501666	chr6	163558674	-0.6324	0.2685	0.0195	1	PACRG	91.32
cg17791491	chr4	4784186	1.177	0.4998	0.0195	1	LOC101928279	61.37
cg01557749	chr13	60970566	-0.08132	0.03452	0.0195	1	TDRD3	1.7
cg00964918	chr9	134350332	-0.3919	0.1664	0.0195	1	BAT2L1	92.73
cg25165860	chr10	96551	1.211	0.5143	0.0195	1	TUBB8	81.2
cg25302957	chr6	17282284	-0.3219	0.1367	0.0195	1	RBM24	2.6
cg04077707	chr6	27348017	0.3272	0.1389	0.0195	1		96.76
cg18921991	chr5	173910163	0.7444	0.316	0.0195	1	LINC01411	71.75
cg22335875	chr3	196231485	0.5933	0.2519	0.0195	1	RNF168	88.47
cg22984041	chr3	161090118	-0.1494	0.06343	0.0195	1	C3orf57	2.21
cg14207001	chr10	8515295	1.982	0.8413	0.0195	1		72.08
cg26872670	chr6	57239588	0.4572	0.1941	0.0195	1	PRIM2	92.37
cg20047090	chr12	14955732	0.2114	0.08976	0.0195	1	WBP11	2.68
cg04212786	chr4	185741172	0.997	0.4233	0.0195	1	ACSL1	49.29
cg19226770	chr4	156921361	-1.53	0.6497	0.0195	1		85.84
cg27578754	chr7	11012967	1.409	0.5984	0.0195	1	PHF14	78.02
cg05335686	chr11	1024491	-0.681	0.2892	0.0195	1	MUC6	88.11
cg19716643	chr14	52735026	-0.8142	0.3457	0.0195	1	PTGDR	17.59
cg14152758	chr13	110954169	9.652	4.098	0.0195	1	COL4A1	56.43
cg12104041	chr8	67714002	-0.7225	0.3068	0.0195	1	SGK3	89.27
cg16607933	chr15	28265885	0.2402	0.102	0.0195	1	OCA2	96.01
cg17851488	chr3	45596195	-0.413	0.1754	0.0195	1		91.56
cg13817171	chr17	48769721	0.4604	0.1955	0.0195	1		93.49
cg02358196	chr8	142264304	-0.3294	0.1399	0.0196	1	SLC45A4	93.83
cg07617866	chr19	45873294	0.9414	0.3998	0.0196	1	ERCC2	15.95
cg01974656	chr2	11820565	0.2145	0.09107	0.0196	1		95.65
cg25740457	chr11	6292896	-1.899	0.8064	0.0196	1	CCKBR	48.37
cg00743629	chr13	54082429	-0.9472	0.4022	0.0196	1		84.06
cg04409981	chr4	948910	0.6038	0.2564	0.0196	1	TMEM175	88.7
cg02320543	chr14	61109545	-0.3992	0.1695	0.0196	1		6.37
cg23626733	chr1	2345398	1.077	0.4575	0.0196	1	PEX10	75.35
cg21372286	chr22	45559518	-0.1515	0.06435	0.0196	1	NUP50	1.24
cg08214328	chrX	16731095	-0.3896	0.1655	0.0196	1	CTPS2	5.9
cg10246268	chr16	86254105	-0.4407	0.1872	0.0196	1		92.7
cg12693152	chr18	34099032	0.6571	0.2791	0.0196	1	FHOD3	85.69
cg25615944	chr17	37008959	1.126	0.478	0.0196	1	RPL23	18.84
cg15584466	chr5	160044236	0.9758	0.4144	0.0196	1	ATP10B	76.99
cg15518950	chr5	72415770	-0.5129	0.2178	0.0196	1	TMEM171	10.7
cg11604272	chr11	65769511	-0.1939	0.08236	0.0196	1	EIF1AD	2.61
cg07146749	chr11	82851935	-0.3829	0.1626	0.0196	1		94.1
cg25614853	chrX	149534258	-0.8983	0.3815	0.0196	1		17.52
cg17364250	chr6	31138925	0.2962	0.1258	0.0196	1	POU5F1	95.4
cg24975858	chr22	41697009	0.9888	0.42	0.0196	1	ZC3H7B	42.72
cg13827597	chr9	129282394	0.571	0.2425	0.0196	1		90.2
cg19132762	chr3	37034739	-0.3755	0.1595	0.0196	1	EPM2AIP1	2.7
cg17627617	chr3	142682682	-0.1497	0.06361	0.0196	1	PAQR9	2.5
cg23186991	chr2	241737497	0.7037	0.2989	0.0196	1	KIF1A	78.92
cg26260149	chr4	20701950	-0.07957	0.0338	0.0196	1	PACRGL	1.23
cg12552700	chr16	68623445	0.4564	0.1939	0.0196	1		93.56
cg14700352	chr2	5837992	1.404	0.5963	0.0196	1	SOX11	61.33
cg21380375	chr4	2097857	0.683	0.2901	0.0196	1	POLN	89.96
cg01101472	chr7	92748657	-0.3686	0.1566	0.0196	1	SAMD9	94.17
cg24242968	chr3	196387120	0.6836	0.2904	0.0196	1	LRRC33	77.5
cg01550044	chr16	19222112	1.079	0.4582	0.0196	1	SYT17	77.57
cg06236140	chr7	2295131	0.4001	0.1699	0.0196	1	SNX8	93.35
cg14608581	chr2	70122240	2.14	0.9091	0.0196	1	SNRNP27	79.93
cg21382800	chr22	29661771	-0.4385	0.1863	0.0196	1	RHBDD3	92.65
cg00962014	chr6	37666646	-0.3018	0.1282	0.0196	1	MDGA1	3.83
cg18656583	chr19	44124056	-0.1441	0.06121	0.0196	1	ZNF428	2.17
cg26586920	chr17	34080901	0.5596	0.2378	0.0196	1	GAS2L2	85.42
cg08054094	chr3	170969647	1.705	0.7243	0.0196	1	TNIK	43.59
cg10632600	chr19	1174612	2.475	1.051	0.0196	1	SBNO2	86.06
cg08353915	chr9	33511604	0.6014	0.2555	0.0196	1	SUGT1P1	91.67
cg04596067	chr2	2026609	0.4051	0.1721	0.0196	1	MYT1L	93.6
cg03266646	chr5	37834999	-0.08993	0.03821	0.0196	1	GDNF	1.77
cg19639622	chr4	176923800	-0.264	0.1122	0.0196	1	GPM6A	4.24
cg07009821	chr16	17451418	0.8021	0.3408	0.0196	1	XYLT1	36.53
cg13044615	chr19	49860911	0.5656	0.2403	0.0196	1	TEAD2	78
cg11524065	chr12	122963525	2.889	1.227	0.0196	1	ZCCHC8	92.43
cg07980027	chr13	111109651	1.054	0.4478	0.0196	1	COL4A2	56.65
cg04806118	chr4	102268949	-0.2384	0.1013	0.0196	1	PPP3CA	2.91
cg22599632	chr2	227564418	0.4206	0.1787	0.0196	1		93.62
cg21767322	chr15	93252353	0.8497	0.361	0.0196	1		24.71
cg10044368	chr18	6963260	-0.4128	0.1754	0.0196	1	LAMA1	93.17
cg19521693	chr19	54468577	0.8253	0.3507	0.0196	1	CACNG8	54.69
cg18344660	chr10	977570	-0.1095	0.04654	0.0196	1	LARP4B	2.11
cg20367882	chr2	63169723	-0.4017	0.1707	0.0196	1	EHBP1	92.74
cg12214765	chr18	42594413	-0.2455	0.1043	0.0196	1	SETBP1	95.54
cg10079300	chr20	47274540	0.4806	0.2042	0.0196	1	PREX1	27.68
cg10765992	chr15	99722217	0.4836	0.2055	0.0196	1	TTC23	92.72
cg04343433	chr6	50679902	-0.3803	0.1616	0.0196	1	TFAP2D	3.04
cg23609068	chr14	40832309	1.263	0.537	0.0197	1		69.03
cg16185834	chr20	25062819	-0.8993	0.3822	0.0197	1	VSX1	22.62
cg10436792	chr16	28889110	0.8044	0.3419	0.0197	1	ATP2A1	84.01
cg00145289	chr12	116823632	0.9473	0.4026	0.0197	1		44.75
cg24820154	chr5	68007240	-0.9833	0.4179	0.0197	1		17.78
cg06497792	chr16	87008957	0.5895	0.2505	0.0197	1		85.85
cg15249890	chr22	28316496	-1.274	0.5417	0.0197	1	TTC28-AS1	86.5
cg07048832	chr13	50883529	-0.5593	0.2377	0.0197	1		90.48
cg03058602	chr6	31930566	0.5987	0.2545	0.0197	1	SKIV2L	81.42
cg16138400	chr14	22385890	-1.242	0.5279	0.0197	1		29.07
cg14716166	chr15	41548858	1.337	0.5681	0.0197	1	CHP1	52.07
cg02804921	chr9	139924709	1.082	0.46	0.0197	1	C9orf139	34.85
cg15364504	chr14	69416134	0.8356	0.3552	0.0197	1	ACTN1	86.45
cg16468346	chr2	240234376	-0.8499	0.3613	0.0197	1	HDAC4	86.37
cg09374031	chr16	86548323	1.638	0.6962	0.0197	1		38.88
cg20340445	chr21	30490125	-0.4795	0.2038	0.0197	1	MAP3K7CL	91.39
cg01789576	chr1	228337311	0.259	0.1101	0.0197	1	GJC2	94.43
cg20664654	chrX	153169465	-1.659	0.7053	0.0197	1	AVPR2	37.7
cg23049448	chr6	10887980	-2.778	1.181	0.0197	1	SYCP2L	58.5
cg02470858	chr3	196749317	-1.273	0.5414	0.0197	1	MFI2	31.33
cg22323350	chr5	65222292	-0.5273	0.2242	0.0197	1	ERBB2IP	6.06
cg00439706	chr15	41954252	-0.2172	0.09232	0.0197	1	MGA	1.75
cg27194998	chr19	47217554	-0.41	0.1743	0.0197	1	PRKD2	3.48
cg01503555	chr10	1645134	1.07	0.4551	0.0197	1	ADARB2	87.82
cg22089800	chr15	90895588	-0.0885	0.03763	0.0197	1	ZNF774	1.85
cg21547204	chr4	86529072	-4.824	2.051	0.0197	1	ARHGAP24	19.31
cg03289374	chr2	102001555	0.2866	0.1219	0.0197	1	CREG2	94.19
cg15140822	chr8	33423979	-0.1237	0.05259	0.0197	1	RNF122	2.21
cg09142578	chr17	79140486	0.6335	0.2693	0.0197	1	AATK	4.58
cg25217278	chr9	109040614	0.4429	0.1883	0.0197	1		92.92
cg10912697	chr4	8262942	0.9169	0.3899	0.0197	1		81.75
cg05176131	chr17	48624481	-0.2644	0.1124	0.0197	1	SPATA20	3.49
cg04593869	chrX	102862630	-0.7183	0.3054	0.0197	1	TCEAL3	19.14
cg08904069	chr4	163052661	-1.505	0.6402	0.0197	1	FSTL5	71.73
cg18787548	chr12	54388411	-0.5523	0.2349	0.0197	1		8.41
cg06735626	chr20	49306880	1.038	0.4413	0.0197	1	FAM65C	81.53
cg17386265	chrX	137794000	-1.275	0.542	0.0197	1	FGF13	17.22
cg15449594	chr8	108343968	1.28	0.5445	0.0197	1	ANGPT1	38.96
cg24967649	chr4	3899919	0.9677	0.4115	0.0197	1		89.05
cg02309725	chr10	120454304	-1.164	0.4949	0.0197	1	C10orf46	83.51
cg23042882	chr5	179297528	0.5144	0.2188	0.0197	1	TBC1D9B	89.27
cg09339516	chr1	22946036	1.077	0.4581	0.0197	1		73.46
cg04304927	chr4	103266554	-0.2234	0.09501	0.0197	1	SLC39A8	3.44
cg10107836	chr3	48594502	-0.274	0.1165	0.0197	1	PFKFB4	4.05
cg13607248	chr3	183874556	2.046	0.8703	0.0197	1	DVL3	40.29
cg25154916	chr1	233749666	0.2158	0.0918	0.0198	1	KCNK1	3.04
cg27505217	chr9	79502354	1.154	0.491	0.0198	1	PRUNE2	73.01
cg27260891	chr11	70028721	-0.8864	0.377	0.0198	1	ANO1	79.1
cg07254032	chr5	45695839	-0.5701	0.2425	0.0198	1	HCN1	11.09
cg12187500	chr2	104490577	-1.729	0.7354	0.0198	1		72.74
cg25192354	chr10	70782908	0.5466	0.2325	0.0198	1		89.64
cg03788947	chr14	100805643	0.4602	0.1958	0.0198	1	WARS	93.71
cg17457986	chr17	46806056	-0.09714	0.04132	0.0198	1	HOXB13	2.7
cg07750744	chr6	30313742	0.7008	0.2982	0.0198	1	RPP21	89.48
cg16528730	chr8	30437346	0.4872	0.2073	0.0198	1	GTF2E2	91.52
cg12674296	chr12	122212915	0.5105	0.2172	0.0198	1	TMEM120B	86.33
cg01075918	chr18	9912834	-0.456	0.194	0.0198	1	VAPA	92.34
cg05661042	chr12	109796925	0.2715	0.1155	0.0198	1		97.75
cg26859690	chr20	3869672	-0.1017	0.04326	0.0198	1	PANK2	2.24
cg17387903	chr3	24875040	1.073	0.4566	0.0198	1		72.68
cg08308459	chr2	38893161	-0.3304	0.1406	0.0198	1	GALM	3.78
cg09646499	chr1	29547495	-2.352	1.001	0.0198	1	MECR	92.08
cg07668036	chr1	151227536	0.1847	0.07861	0.0198	1	PSMD4	2.63
cg03296797	chr16	84870066	-1.669	0.7102	0.0198	1	CRISPLD2	28.11
cg18251391	chr9	94712177	-0.2415	0.1028	0.0198	1	ROR2	2.71
cg10994314	chr7	141251231	-0.1428	0.06077	0.0198	1	AGK	2.28
cg09902251	chr15	88590236	0.5962	0.2537	0.0198	1	NTRK3	89.53
cg13160774	chr3	52857931	0.7043	0.2997	0.0198	1	ITIH4-AS1	72.18
cg05673968	chr12	125725490	0.899	0.3826	0.0198	1		93.24
cg02082650	chrX	25022003	-1.653	0.7036	0.0198	1	ARX	26.95
cg06758350	chr21	36259460	-2.535	1.079	0.0198	1	RUNX1	14.52
cg06895137	chr7	2321817	0.8156	0.3471	0.0198	1	SNX8	79.95
cg09152949	chr17	80847497	-0.4328	0.1842	0.0198	1	TBCD	92.71
cg11875926	chr13	114760892	0.5339	0.2272	0.0198	1	RASA3	87.77
cg20169702	chr8	70405204	0.3917	0.1667	0.0198	1	SULF1	4.05
cg05773599	chr16	712872	0.5375	0.2287	0.0198	1	WDR90	95.99
cg18560571	chr14	91758902	-0.834	0.3549	0.0198	1	CCDC88C	86.55
cg06157435	chr12	54105467	-2.685	1.143	0.0198	1	CALCOCO1	75.77
cg24434653	chr3	44666416	0.1914	0.08147	0.0198	1	ZNF197	3.13
cg07254048	chr3	126069579	0.4888	0.208	0.0198	1	KLF15	92.55
cg02318779	chr17	7298188	-0.2148	0.09143	0.0198	1	PLSCR3	1.85
cg09272724	chr6	43820914	0.5485	0.2334	0.0198	1		89.22
cg14965585	chr2	79385231	0.8333	0.3547	0.0198	1	REG3A	85.7
cg11637908	chr6	36839571	-0.4215	0.1794	0.0198	1	C6orf89	92.65
cg22126266	chr1	180199560	-0.1588	0.06759	0.0198	1	LHX4	2.35
cg19275632	chr13	38443950	-0.1621	0.06899	0.0198	1	TRPC4	3.76
cg25371038	chr22	22337141	-0.2132	0.09076	0.0198	1	TOP3B	4.13
cg01434144	chr6	147463979	-0.85	0.3618	0.0198	1	STXBP5-AS1	88.18
cg09150450	chr2	20866178	-0.5442	0.2317	0.0198	1	GDF7	6.37
cg02504313	chr1	223354246	0.9596	0.4085	0.0198	1		38.26
cg05722371	chr1	160247151	-0.6396	0.2723	0.0198	1	PEX19	93.14
cg12865142	chr2	3622583	0.4743	0.2019	0.0199	1	RPS7	6.29
cg06422557	chr13	27748739	-0.523	0.2226	0.0199	1	USP12-AS2	91.81
cg24416186	chr19	8134230	-0.5767	0.2455	0.0199	1	FBN3	91.36
cg04727408	chr4	611105	0.7701	0.3279	0.0199	1		80.04
cg18761252	chr1	16531496	0.4611	0.1963	0.0199	1	ARHGEF19	91.33
cg17624196	chr10	131841008	1.099	0.468	0.0199	1		22.27
cg08613144	chr2	133428836	-0.4219	0.1796	0.0199	1	LYPD1	3.3
cg17028865	chr5	172047496	0.5704	0.2429	0.0199	1		91.21
cg03441514	chr1	24127177	0.1075	0.04579	0.0199	1	GALE	2.22
cg00984014	chr8	81888731	-0.6527	0.2779	0.0199	1	PAG1	86.63
cg13031333	chr5	6824527	-0.5934	0.2527	0.0199	1		92.3
cg20871205	chr1	95549953	-0.5954	0.2535	0.0199	1		93.24
cg17492574	chr6	159488631	1.301	0.5537	0.0199	1		61.61
cg13574233	chrX	127241120	-1.001	0.4263	0.0199	1		79.99
cg18149653	chr12	53267995	-0.1595	0.06792	0.0199	1		2.15
cg15701868	chr12	43372621	-0.6992	0.2977	0.0199	1		89.23
cg00780909	chr15	99371105	0.3446	0.1467	0.0199	1	IGF1R	94.06
cg08847017	chr10	105231253	-0.1729	0.07363	0.0199	1		2.52
cg04139449	chr6	45631407	-0.4967	0.2115	0.0199	1		7.12
cg15321915	chr1	40400055	0.8391	0.3573	0.0199	1		38.28
cg08889593	chr1	154568347	1.077	0.4586	0.0199	1	ADAR	76.34
cg27497900	chr1	160312163	0.4593	0.1956	0.0199	1	COPA	6.67
cg11480846	chr9	139703309	-0.1837	0.07822	0.0199	1	CCDC183-AS1	2.65
cg15250633	chr17	80627638	-10.54	4.49	0.0199	1	RAB40B	81.03
cg23769078	chr7	32535009	-0.3495	0.1488	0.0199	1	LSM5	2.54
cg07720143	chr17	20942543	1.081	0.4602	0.0199	1	USP22	82.31
cg12646972	chr1	201196197	0.4573	0.1947	0.0199	1	IGFN1	95.39
cg11056748	chr11	66036038	-0.4105	0.1748	0.0199	1	RAB1B	5.84
cg03492830	chr4	1210285	0.6796	0.2894	0.0199	1	CTBP1-AS	84.42
cg10940462	chr11	64479015	-0.2008	0.08553	0.0199	1	NRXN2	4.06
cg07034103	chr13	39885248	-0.5385	0.2293	0.0199	1		90.77
cg19878659	chr8	143532735	-0.4565	0.1944	0.0199	1		8.72
cg05941106	chr11	123248842	-0.6428	0.2738	0.0199	1		90.77
cg16288579	chr7	5643055	0.2108	0.08979	0.0199	1	FSCN1	96.53
cg26301577	chr6	46703862	-1.287	0.5481	0.0199	1	PLA2G7	52.01
cg10302781	chr10	83801048	-0.4151	0.1768	0.0199	1	NRG3	93.27
cg14631037	chr19	42806265	-0.1575	0.06707	0.0199	1	PRR19	2.55
cg11836558	chr7	36406720	-0.4557	0.1941	0.0199	1	KIAA0895	5.27
cg05978154	chr5	1100209	-0.6652	0.2833	0.0199	1	SLC12A7	96.8
cg15809633	chr13	113761584	1.296	0.5522	0.0199	1	F7	73.11
cg10489284	chr5	1088244	0.2632	0.1121	0.0199	1	SLC12A7	97.85
cg19507677	chr2	228670508	-2.207	0.9401	0.0199	1		56.3
cg10081410	chr15	58808173	1.113	0.4743	0.0199	1	LIPC	10.6
cg26889274	chr5	154384153	1.26	0.5365	0.0199	1		72.8
cg11835512	chr19	11266792	-0.1429	0.06087	0.0199	1	SPC24	2.26
cg20180447	chr13	96728260	-1.766	0.7521	0.0199	1		67.13
cg00233028	chr11	44642914	1.144	0.4871	0.0199	1		21.83
cg02912830	chr5	44936228	0.9941	0.4235	0.0199	1		79.99
cg07375207	chr16	717419	0.5351	0.2279	0.0199	1	RHOT2	88.75
cg12433926	chr10	119809260	-0.4616	0.1966	0.0199	1	CASC2	91.83
cg15604433	chrX	47088999	0.7484	0.3188	0.0199	1	CDK16	82.58
cg14617010	chr13	100092046	-0.5247	0.2235	0.0199	1		92.35
cg12045126	chrX	40003547	-1.023	0.4357	0.0199	1	BCOR	80.79
cg27059259	chrX	47420742	-1.248	0.5317	0.0199	1	ARAF	19.71
cg04092682	chr9	34628847	-0.1398	0.05954	0.0199	1	ARID3C	2.55
cg07504281	chr8	10989105	-0.4966	0.2116	0.0199	1	XKR6	93.47
cg15560632	chr7	100183617	-0.1152	0.04907	0.0199	1	LRCH4	1.52
cg00287699	chr16	55905767	1.226	0.5223	0.02	1	CES5A	85.67
cg20016673	chr1	108023366	-2.492	1.062	0.02	1	NTNG1	29.57
cg27320521	chrX	10053443	-2.094	0.8921	0.02	1	WWC3	22.4
cg12804434	chr8	27822750	-0.5139	0.2189	0.02	1	SCARA5	93.23
cg23223006	chrX	44203109	-0.4483	0.191	0.02	1	EFHC2	6.08
cg26882224	chr15	89386800	0.2067	0.08806	0.02	1	ACAN	96.63
cg00482743	chr3	186478499	-0.4398	0.1874	0.02	1		93.29
cg07760369	chr16	696801	0.6667	0.2841	0.02	1	FAM195A	88.68
cg10916865	chr7	158497561	-0.169	0.07201	0.02	1	NCAPG2	2.65
cg20498811	chr12	48456013	-0.38	0.1619	0.02	1	SENP1	94.22
cg22964132	chr4	37987869	-2.796	1.191	0.02	1	TBC1D1	84.33
cg25248713	chr3	13023271	-1.094	0.4663	0.02	1	IQSEC1	54.32
cg02182476	chr19	7538084	3.266	1.392	0.02	1	LOC100128573	54.72
cg09028972	chr15	45383943	0.655	0.2791	0.02	1		89.47
cg05014317	chr1	20656930	0.7785	0.3317	0.02	1	VWA5B1	84.47
cg06244019	chrX	123346758	-0.7057	0.3007	0.02	1		9.53
cg21800396	chr10	96968197	-1.307	0.5568	0.02	1	ACSM6	74.68
cg02046562	chr3	58200021	-0.5372	0.2289	0.02	1	DNASE1L3	91.13
cg08449049	chr16	89259820	-3.512	1.497	0.02	1	CDH15	13.18
cg10107382	chr20	277350	1.675	0.7136	0.02	1	ZCCHC3	72.73
cg00049411	chr17	43210103	-0.3049	0.1299	0.02	1	PLCD3	4.28
cg18935449	chr11	45723785	0.7604	0.3241	0.02	1		81.87
cg05865436	chr19	52772664	-0.2631	0.1121	0.02	1	ZNF766	3.69
cg15506972	chr13	111367570	-0.1718	0.0732	0.02	1	ING1	2.6
cg06756211	chr1	223936799	-0.1504	0.06407	0.02	1	CAPN2	0.95
cg00332937	chr5	72740460	-0.815	0.3473	0.02	1		7.96
cg06061483	chr17	8057770	-0.6736	0.2871	0.02	1		15.56
cg18105702	chr12	111537211	-0.5276	0.2249	0.02	1	CUX2	5.84
cg26583486	chr10	95266655	-0.4539	0.1935	0.02	1	CEP55	92.97
cg25672411	chr3	195423806	0.7416	0.3161	0.02	1		90.99
cg20321019	chr8	99321989	0.9137	0.3894	0.02	1		82.84
cg07891137	chr6	130896672	-0.6187	0.2637	0.02	1		88.7
cg02239805	chr7	114562316	-0.7031	0.2997	0.02	1	MDFIC	8.43
cg26577201	chr2	219857793	0.09889	0.04216	0.02	1	CRYBA2	1.01
cg22510079	chr6	32809403	-0.4146	0.1768	0.02	1	PSMB8	92.73
cg05668351	chr10	69424581	-0.6148	0.2621	0.02	1	CTNNA3	92.86
cg11558534	chr4	2954712	-0.4513	0.1924	0.02	1	NOP14	92.2
cg13074802	chr12	132284569	0.4957	0.2113	0.02	1		87.9
cg24990685	chr9	112864218	0.5342	0.2277	0.02	1	PALM2-AKAP2	90.52
cg24349886	chr19	5568218	-2.195	0.9359	0.02	1	PLAC2	26.29
cg16864975	chr3	12043404	-0.5993	0.2555	0.02	1		92.69
cg12760327	chr13	37494448	-0.199	0.08486	0.02	1	SMAD9	2.99
cg25149722	chr5	570791	0.7241	0.3087	0.02	1		73.73
cg05414556	chrX	128913922	-0.5011	0.2136	0.02	1	SASH3	20.32
cg00107488	chr22	19930437	-0.6148	0.2621	0.02	1	COMT	8.16
cg05539991	chr7	44555180	-1.342	0.5722	0.02	1	NPC1L1	74.17
cg09469812	chr1	2899497	0.9049	0.3858	0.02	1		75.74
cg21863296	chr20	45989595	0.9013	0.3843	0.02	1		35.16
cg21843453	chr13	46258201	0.5947	0.2535	0.02	1	LINC01055	83.83
cg04198125	chr7	157211777	1.287	0.5488	0.02	1		91.95
cg14566061	chr12	106583254	0.8994	0.3835	0.02	1		83.71
cg09644830	chr3	13692141	-0.0866	0.03692	0.02	1	LOC285375	1.89
cg02782152	chr15	59882466	0.7116	0.3034	0.02	1		84.84
cg21992694	chr11	47428611	0.8941	0.3812	0.02	1	SLC39A13	38.58
cg06718720	chr11	129793286	0.5908	0.2519	0.02	1	PRDM10	7.04
cg05598029	chr1	21268153	-0.345	0.1471	0.02	1	EIF4G3	93.93
cg27045723	chr16	1077761	0.8265	0.3524	0.02	1		81.64
cg12881470	chr20	656861	-0.2341	0.09983	0.0201	1	SCRT2	2.99
cg15201549	chr16	14723996	-0.3745	0.1597	0.0201	1	PARN	3.97
cg22841543	chr3	187488492	-0.5395	0.2301	0.0201	1		92.13
cg09751228	chr13	49049573	0.281	0.1198	0.0201	1	RB1	95.05
cg09293760	chr1	222414343	0.4961	0.2116	0.0201	1		92.26
cg14298777	chr19	28399736	1.659	0.7074	0.0201	1		77.04
cg26628795	chr2	111435723	-0.7561	0.3224	0.0201	1	BUB1	12.68
cg10626682	chr21	31661731	-0.5166	0.2203	0.0201	1	KRTAP25-1	91.45
cg12161192	chr20	31781060	-1.337	0.57	0.0201	1	BASE	65.48
cg17084763	chrX	68114441	-0.8467	0.3611	0.0201	1		20.5
cg09418568	chrX	113864447	-0.6925	0.2953	0.0201	1	HTR2C	91.36
cg13443168	chr9	471920	0.2217	0.09454	0.0201	1		95.36
cg05205262	chr15	41145316	0.5498	0.2345	0.0201	1	SPINT1	88.76
cg18098567	chr2	130688604	0.4583	0.1955	0.0201	1	LOC389033	91.48
cg26535925	chr16	89233863	0.8528	0.3637	0.0201	1		29.59
cg09110148	chr1	39284377	-0.4626	0.1973	0.0201	1		7.35
cg09572096	chr17	68898589	0.5148	0.2196	0.0201	1		91.2
cg13903409	chr6	30421566	-0.2986	0.1273	0.0201	1		3.41
cg00009528	chr6	76134611	0.5796	0.2472	0.0201	1	FILIP1	90.98
cg23208903	chrX	30327487	-0.7662	0.3268	0.0201	1	NR0B1	20.45
cg17811924	chr4	16217864	0.6015	0.2565	0.0201	1	TAPT1	86.7
cg03114153	chr9	137771513	0.4851	0.2069	0.0201	1	FCN2	90.87
cg14937633	chr21	36259397	-1.879	0.8016	0.0201	1	RUNX1	14.48
cg18062721	chr3	11643427	2.412	1.029	0.0201	1	VGLL4	10.41
cg21266908	chr6	46460471	-1.609	0.6862	0.0201	1	RCAN2	79.02
cg09535168	chr19	19431582	0.1456	0.06213	0.0201	1	KIAA0892	2.05
cg23760945	chr19	11665140	-1.605	0.6847	0.0201	1	ELOF1	67.37
cg13079193	chr3	8802718	0.6766	0.2887	0.0201	1	OXTR	87
cg08957091	chr4	120448071	-1.217	0.5192	0.0201	1	PDE5A	84.87
cg06105085	chr10	73976264	-0.1596	0.06808	0.0201	1	ASCC1	2.46
cg02760112	chr6	30524248	-0.2565	0.1094	0.0201	1	PRR3	4.27
cg10954372	chr4	66188645	-0.9193	0.3922	0.0201	1	EPHA5	84.85
cg11991806	chr6	112408804	-0.1958	0.08353	0.0201	1	TUBE1	2.93
cg08216382	chr19	52131612	0.7919	0.3379	0.0201	1	SIGLEC5	30.34
cg23599716	chr1	44686794	0.3659	0.1561	0.0201	1	ERI3	96.51
cg10367214	chr6	139094545	-0.0957	0.04083	0.0201	1	CCDC28A	1.99
cg03615852	chr9	72843172	-5.58	2.381	0.0201	1	SMC5-AS1	82.29
cg13516541	chr14	105239354	0.4088	0.1744	0.0201	1	AKT1	93.55
cg04122904	chr17	80546376	2.733	1.166	0.0201	1	FOXK2	84.17
cg14016055	chr1	30511748	1.764	0.7527	0.0201	1		87.41
cg18158177	chr1	39492193	-0.1303	0.05562	0.0201	1	NDUFS5	2.16
cg14858152	chr1	109289596	-0.2223	0.09486	0.0201	1	STXBP3	3.07
cg18459223	chr3	52445590	0.8206	0.3502	0.0201	1	PHF7	55.25
cg03718312	chr19	2075568	0.5251	0.224	0.0201	1	MOBKL2A	90.5
cg01599674	chr12	64712710	0.6328	0.27	0.0201	1	C12orf56	80.92
cg00622516	chr13	90015774	-0.6799	0.2901	0.0201	1		92.06
cg14640220	chr4	115577237	-0.5568	0.2376	0.0201	1	MIR577	90.39
cg01650744	chr17	47785362	-0.1987	0.08477	0.0201	1	SLC35B1	2.99
cg03429758	chrX	15320362	-1.391	0.5934	0.0201	1	ASB11	16.32
cg24378020	chr5	178749602	0.5726	0.2443	0.0201	1	ADAMTS2	88.23
cg01400822	chr1	53067365	0.6797	0.2901	0.0202	1	GPX7	79.14
cg25371672	chr10	130422194	-0.487	0.2078	0.0202	1		92.32
cg17709246	chr5	175963426	0.2969	0.1267	0.0202	1	RNF44	3.38
cg08551376	chr22	50251093	0.5757	0.2457	0.0202	1	ZBED4	91.28
cg11818703	chr3	27764052	-0.2838	0.1211	0.0202	1	EOMES	5.26
cg15072745	chr5	98104166	-0.2747	0.1172	0.0202	1	RGMB	3.71
cg17606996	chr2	171572472	-0.3914	0.1671	0.0202	1	LINC01124	7.3
cg26929355	chr16	69962827	0.5605	0.2392	0.0202	1	WWP2	90.18
cg03529001	chr2	26846953	0.7515	0.3207	0.0202	1	CIB4	80.38
cg13803003	chr17	66453912	-0.1004	0.04284	0.0202	1	WIPI1	1.8
cg03283694	chr19	50464713	1.917	0.8182	0.0202	1	SIGLEC11	64.43
cg01565028	chr19	48898052	-0.1232	0.05259	0.0202	1	GRIN2D	2.46
cg08682433	chr20	37548684	0.9413	0.4018	0.0202	1	PPP1R16B	87.56
cg20042248	chr11	3829760	-0.08606	0.03673	0.0202	1	PGAP2	1.38
cg19796532	chr12	50426901	-0.6539	0.2791	0.0202	1		6.92
cg20859525	chr6	80714300	-0.385	0.1644	0.0202	1	TTK	3.69
cg03713365	chr2	70121266	-0.1167	0.04983	0.0202	1	SNRNP27	2.64
cg17739643	chr1	42630567	0.6726	0.2871	0.0202	1	GUCA2A	83.22
cg00168981	chr22	39216109	-1.076	0.4595	0.0202	1	NPTXR	79.19
cg20148727	chr7	1534881	0.5131	0.2191	0.0202	1	INTS1	89.43
cg22419965	chr1	57852110	-1.173	0.5009	0.0202	1	DAB1	85.38
cg11296922	chr16	11540861	0.584	0.2493	0.0202	1		87.88
cg23916522	chr12	26283729	-3.489	1.49	0.0202	1		5.49
cg05559640	chr19	35731617	1.95	0.8325	0.0202	1		46.62
cg04853383	chr12	117176053	-0.2309	0.09856	0.0202	1	C12orf49	2.69
cg06914045	chr1	20031672	0.7166	0.306	0.0202	1	TMCO4	85.92
cg01686181	chr1	182338095	-0.9748	0.4162	0.0202	1		83.79
cg25667659	chr1	38478249	-0.1462	0.06244	0.0202	1	UTP11L	1.75
cg07930988	chr7	35687667	-0.5361	0.2289	0.0202	1	HERPUD2	91.25
cg06276798	chrX	39957817	-1.112	0.4748	0.0202	1	BCOR	5.55
cg14045140	chr9	95432176	-0.1447	0.06179	0.0202	1	IPPK	2.21
cg05915897	chrX	152045459	-0.588	0.2511	0.0202	1		93.32
cg04682332	chr7	51149951	2.881	1.23	0.0202	1	COBL	88.96
cg17160590	chr1	222886778	-0.233	0.0995	0.0202	1	C1orf58	3.37
cg10237171	chr3	12392795	1.405	0.5998	0.0202	1	PPARG	48.61
cg19938295	chr6	31670625	-0.1089	0.04651	0.0202	1	BAT5	2.56
cg06546469	chr2	2736144	-1.65	0.7046	0.0202	1		78.74
cg24375281	chrX	153959137	-0.9346	0.3991	0.0202	1	GAB3	78.63
cg14630206	chr11	77121864	1.149	0.4905	0.0202	1	PAK1	38.45
cg06149389	chr14	77499875	-0.2517	0.1075	0.0202	1		5.62
cg20804101	chr12	371916	-0.9837	0.4201	0.0202	1	SLC6A13	79.72
cg15840418	chr14	22408982	0.4771	0.2037	0.0202	1		92.57
cg24526899	chr14	54424149	-1.394	0.5953	0.0202	1	BMP4	42.72
cg25669359	chr16	88782653	0.6361	0.2716	0.0202	1	PIEZO1	83.24
cg05370453	chr9	130004354	-0.5056	0.2159	0.0202	1		92.82
cg24717158	chr3	184096956	-0.5149	0.2199	0.0202	1	THPO	89.67
cg27104437	chr10	121095507	1.213	0.5181	0.0202	1	GRK5	58.82
cg09970593	chr1	29139522	-0.9952	0.425	0.0202	1	OPRD1	90.17
cg08446987	chr4	88868530	0.6759	0.2886	0.0202	1		86.48
cg17245247	chr1	5462775	0.874	0.3732	0.0202	1		82.08
cg05592363	chr5	78908495	-1.113	0.4752	0.0202	1	PAPD4	17.24
cg23856540	chr19	9251112	-0.7669	0.3275	0.0202	1	ZNF317	7.18
cg09638407	chr3	142839022	-0.3653	0.156	0.0202	1	CHST2	4.43
cg27255388	chr9	97431719	-0.2408	0.1028	0.0202	1		3.35
cg21419528	chr10	70481597	-1.532	0.6543	0.0202	1	CCAR1	20.47
cg03392960	chr8	49823140	0.8142	0.3477	0.0203	1		66.14
cg26176473	chr2	119418938	-0.824	0.3519	0.0203	1		89.59
cg04112181	chr6	168680286	1.039	0.4436	0.0203	1		81.32
cg21161464	chr13	100153366	-0.2005	0.08564	0.0203	1	TM9SF2	2.86
cg25930258	chr6	36690778	0.5138	0.2195	0.0203	1	RAB44	87.78
cg03241951	chr18	1011331	-0.8694	0.3714	0.0203	1		85.73
cg13422008	chr3	111697794	-0.1819	0.0777	0.0203	1	ABHD10	2.35
cg11107212	chr7	98100224	1.223	0.5224	0.0203	1		11.45
cg25774529	chr12	56122229	-0.1105	0.0472	0.0203	1	CD63	2.44
cg13878487	chr18	77799808	0.8265	0.3531	0.0203	1	RBFA	83.67
cg02205746	chr16	2732724	-0.8332	0.3559	0.0203	1	KCTD5	13.72
cg00112797	chr4	8175753	0.7525	0.3215	0.0203	1		81.87
cg21710826	chr7	20240145	1.729	0.7386	0.0203	1	MACC1	48.18
cg26178184	chr16	67232921	0.5049	0.2157	0.0203	1	ELMO3	91.23
cg15011734	chr12	132269563	-0.3167	0.1353	0.0203	1	SFRS8	95.14
cg01916762	chr5	59996028	-0.08421	0.03598	0.0203	1	DEPDC1B	1.19
cg10633609	chr4	190705649	0.7609	0.3251	0.0203	1		79.07
cg25225169	chr1	6052332	-0.09537	0.04075	0.0203	1	NPHP4	1.83
cg08766581	chr2	138596903	-0.8799	0.3759	0.0203	1		82.26
cg24023000	chr22	37502289	0.78	0.3332	0.0203	1	TMPRSS6	88.47
cg10154148	chr10	564703	0.7368	0.3148	0.0203	1	DIP2C	86.06
cg03791159	chr7	155018144	0.4334	0.1852	0.0203	1		92.93
cg27084777	chrX	128894013	-0.463	0.1978	0.0203	1	XPNPEP2	19.29
cg09763373	chr16	596899	0.9636	0.4117	0.0203	1	SOLH	50.39
cg03575602	chr10	12390599	0.6982	0.2984	0.0203	1	CAMK1D	79.1
cg14388858	chr7	94285520	-0.6763	0.289	0.0203	1	SGCE	6.47
cg21748271	chr20	33736177	2.993	1.279	0.0203	1	EDEM2	28.08
cg00647120	chr21	45632571	-1.73	0.7392	0.0203	1		27.81
cg22191657	chr16	15951079	2.728	1.166	0.0203	1	MYH11	2.74
cg26422153	chr6	47277743	-0.141	0.06027	0.0203	1	TNFRSF21	2.81
cg15809387	chr22	30000194	0.3244	0.1386	0.0203	1	NF2	2.8
cg24269890	chr9	12706715	-1.434	0.613	0.0203	1	TYRP1	78.17
cg12771255	chr18	8789011	0.4495	0.1921	0.0203	1	MTCL1	92.43
cg24470086	chr4	158237432	-1.799	0.769	0.0203	1	GRIA2	59.27
cg19263494	chr1	156181616	-3.858	1.649	0.0203	1	PMF1	88.77
cg05654404	chr1	45452166	-0.7141	0.3052	0.0203	1	EIF2B3	15.48
cg01571283	chr8	1799227	-0.355	0.1517	0.0204	1	ARHGEF10	94.58
cg06720713	chr13	114059522	0.4888	0.209	0.0204	1		91.4
cg25489472	chr11	117740059	0.5273	0.2254	0.0204	1	FXYD6	86.68
cg11151829	chr13	27618831	-0.5674	0.2426	0.0204	1		90.78
cg09064314	chr10	131742209	-0.238	0.1018	0.0204	1	EBF3	98.06
cg01289637	chrX	114468879	-0.6942	0.2968	0.0204	1	LRCH2	15.22
cg07520029	chr1	50490145	-1.279	0.5466	0.0204	1	AGBL4	66.49
cg09152746	chr19	10562616	1.357	0.5801	0.0204	1	PDE4A	40.74
cg01357671	chr17	3626806	-0.7345	0.314	0.0204	1	ITGAE	13.21
cg19397294	chr4	166826744	-1.211	0.5177	0.0204	1	TLL1	64.84
cg07337288	chr6	41987738	1.899	0.8116	0.0204	1	CCND3	81.45
cg15143545	chr3	125824470	1.253	0.5357	0.0204	1	ALDH1L1-AS1	89.92
cg14479530	chr20	60173405	-1.077	0.4606	0.0204	1	CDH4	50.02
cg10446944	chr8	1202533	-0.5337	0.2281	0.0204	1		92.41
cg19436806	chr8	83629205	-2.484	1.062	0.0204	1		34.54
cg02059755	chrX	65383371	-0.7121	0.3044	0.0204	1	HEPH	82.51
cg12637676	chr8	11587161	1.03	0.4405	0.0204	1	GATA4	76.74
cg26401028	chr4	3516534	-2.963	1.267	0.0204	1	LRPAP1	72.58
cg15343471	chr16	4396026	0.9484	0.4054	0.0204	1	PAM16	37.47
cg18434965	chr3	145879405	-0.7728	0.3304	0.0204	1	PLOD2	7.96
cg09681335	chr6	74233510	-0.1285	0.05493	0.0204	1		1.63
cg07121705	chr10	123734449	-0.1064	0.0455	0.0204	1	NSMCE4A	1
cg14003587	chr19	46001758	-0.2406	0.1029	0.0204	1	RTN2	1.86
cg25613101	chr22	38577875	-0.5389	0.2304	0.0204	1	PLA2G6	5.99
cg16461522	chr6	154714632	-6.432	2.75	0.0204	1		77.53
cg24722405	chr5	138677638	-0.1727	0.07385	0.0204	1	PAIP2	1.57
cg04338055	chr19	1000955	-0.1719	0.07348	0.0204	1	GRIN3B	3.11
cg02211869	chrX	134481233	-0.8848	0.3783	0.0204	1	ZNF449	90.31
cg21072162	chr10	106375848	0.9392	0.4016	0.0204	1		82.21
cg10364459	chr16	70507094	0.3476	0.1486	0.0204	1	FUK	95.9
cg18220087	chr11	134783448	0.8742	0.3738	0.0204	1		69.27
cg15678380	chr5	126430183	0.3925	0.1678	0.0204	1		93.32
cg16417606	chr2	72437509	-0.3367	0.144	0.0204	1	EXOC6B	94.05
cg02364379	chr4	159083821	-0.4813	0.2058	0.0204	1	FAM198B	91.84
cg17889259	chr10	81048344	0.954	0.4079	0.0204	1	ZMIZ1	76.99
cg25526243	chr8	146018053	-0.5762	0.2464	0.0204	1	MIR6850	5.5
cg21567649	chr2	43245642	0.8931	0.3819	0.0204	1		46.1
cg09370585	chr16	30706005	0.7055	0.3017	0.0204	1		89.62
cg01839003	chr6	35631009	0.5224	0.2234	0.0204	1	FKBP5	87.6
cg07175290	chr11	66278117	-0.09095	0.03889	0.0204	1	BBS1	2.37
cg11085073	chr4	19582003	-0.5725	0.2448	0.0204	1		91.85
cg04653887	chr3	42470353	-1.057	0.4521	0.0204	1		85.4
cg06562091	chr13	30995914	-0.114	0.04873	0.0204	1		2.7
cg08935220	chr8	37824232	0.769	0.3288	0.0204	1	ADRB3	14.67
cg21473296	chr10	73119317	1.489	0.6367	0.0204	1	SLC29A3	37.45
cg02804114	chr16	88763144	-0.5292	0.2263	0.0204	1	RNF166	90.86
cg08077370	chr19	3019672	0.5763	0.2465	0.0204	1	TLE2	85.14
cg09686298	chr16	75255590	3.732	1.596	0.0204	1	CTRB1	89.02
cg00850821	chr22	22089417	-0.1602	0.06852	0.0204	1	YPEL1	3.04
cg14083720	chr9	34699050	-2.181	0.9328	0.0204	1		90.98
cg26866272	chr1	12084337	0.4868	0.2082	0.0204	1	MIIP	86.58
cg15965094	chr17	2898796	0.4254	0.1819	0.0204	1	RAP1GAP2	94.15
cg01392097	chr7	101331643	-0.3721	0.1591	0.0204	1		5.01
cg01788029	chr4	123301064	-0.4786	0.2047	0.0204	1	ADAD1	91.32
cg23702615	chr13	78493215	-0.2225	0.09514	0.0204	1	EDNRB	2.74
cg04037836	chrX	109417108	-0.919	0.393	0.0204	1	TMEM164	85.78
cg12775788	chrX	40031643	-0.9654	0.4129	0.0204	1	BCOR	7.9
cg25099490	chr14	23583133	0.9521	0.4072	0.0204	1		43
cg10243370	chr4	146072813	-0.3449	0.1475	0.0204	1	OTUD4	94.38
cg03556669	chr6	32064497	-2.295	0.9818	0.0204	1	TNXB	22.07
cg26217572	chr13	27540240	0.5054	0.2162	0.0204	1		87.6
cg05462945	chr12	53400415	-0.1706	0.07298	0.0204	1	EIF4B	3.05
cg03259188	chr2	118860242	-0.9632	0.412	0.0204	1	INSIG2	83.38
cg19867709	chrX	47342478	-1.128	0.4827	0.0204	1	ZNF41	15.95
cg02202315	chr2	98357867	0.2838	0.1214	0.0204	1		96.17
cg22010712	chr12	57389444	0.5392	0.2306	0.0204	1	GPR182	82.67
cg02148034	chr14	54430529	-0.1817	0.07774	0.0204	1		2.51
cg22624926	chr14	35761401	-0.1516	0.06486	0.0204	1	PSMA6	2.71
cg03959515	chr8	127569677	-1.244	0.532	0.0204	1	FAM84B	15.27
cg01406482	chr11	15136059	-0.16	0.06844	0.0204	1	INSC	2.4
cg19780831	chr4	40302005	8.82	3.773	0.0204	1		63.44
cg13317710	chr4	170037753	0.3433	0.1468	0.0204	1	SH3RF1	94.84
cg15825916	chr19	47017050	-2.823	1.208	0.0204	1		9.48
cg02230791	chr1	65625801	0.3056	0.1307	0.0204	1	AK4	94.96
cg10274863	chr1	19679381	-3.246	1.389	0.0205	1	CAPZB	85.59
cg09843907	chr13	43563347	-1.205	0.5157	0.0205	1	EPSTI1	84.76
cg10634185	chr9	73034988	-1.007	0.4307	0.0205	1		5.27
cg16705777	chr19	18758056	0.3907	0.1672	0.0205	1	KLHL26	94.11
cg04587103	chr10	97624495	0.9993	0.4275	0.0205	1	ENTPD1	79.33
cg11340793	chr12	9801058	-0.2069	0.08852	0.0205	1	LOC374443	1.67
cg06341100	chr11	68138908	1.122	0.4799	0.0205	1	LRP5	74.49
cg04739306	chr7	100230781	-0.3336	0.1427	0.0205	1	TFR2	4.35
cg03986594	chr3	45922512	-1.063	0.4548	0.0205	1	LZTFL1	84.91
cg13729538	chr12	7942353	-0.4963	0.2123	0.0205	1	NANOG	92.16
cg25486145	chr19	18830700	-0.4871	0.2084	0.0205	1	CRTC1	87.99
cg13406869	chr20	25046453	0.4344	0.1859	0.0205	1		5.15
cg26980205	chr6	149121949	-0.5961	0.2551	0.0205	1	UST	90.33
cg10546626	chr20	57424521	0.7317	0.3131	0.0205	1	GNASAS	81.35
cg24725789	chr10	119310288	-0.5112	0.2188	0.0205	1		6.71
cg08284457	chr14	62227762	-0.4357	0.1864	0.0205	1	SNAPC1	92.91
cg26897621	chr14	95658093	3.237	1.385	0.0205	1	CLMN	28.68
cg26460510	chrX	118208915	-0.9358	0.4004	0.0205	1		82.43
cg24539779	chr1	6302896	-0.2656	0.1136	0.0205	1	HES3	3.79
cg25797568	chr21	27106535	0.2765	0.1183	0.0205	1	ATP5J	3.42
cg15099537	chr16	15948632	-8.832	3.78	0.0205	1	MYH11	77.13
cg24664551	chrX	153059617	-0.826	0.3535	0.0205	1	SSR4	22.43
cg12092181	chr10	79586063	0.4465	0.1911	0.0205	1	DLG5	91.04
cg23906459	chr8	143530680	-2.509	1.074	0.0205	1		4.19
cg22305167	chr6	29521420	-0.08079	0.03458	0.0205	1		1.68
cg00621899	chr7	100486423	0.5224	0.2236	0.0205	1	UFSP1	92.47
cg15079483	chr4	37887467	-0.6646	0.2844	0.0205	1		90.48
cg26338609	chrX	23791412	-0.5543	0.2373	0.0205	1		92.48
cg22449745	chr1	38156939	1.685	0.7212	0.0205	1	CDCA8	66.62
cg11420400	chr4	153872746	-1.742	0.7457	0.0205	1	FHDC1	75.84
cg05590572	chrX	114468694	-0.9083	0.3888	0.0205	1	LRCH2	9.24
cg13504750	chr19	53517160	0.652	0.2791	0.0205	1	ERVV-1	79.13
cg25026627	chr11	113650679	-0.6536	0.2798	0.0205	1	CLDN25	82.64
cg06030942	chr14	23564651	-0.0922	0.03947	0.0205	1	ACIN1	2
cg14530637	chr16	2917732	-3.518	1.506	0.0205	1		60.9
cg22272046	chr7	6535545	-0.6753	0.2891	0.0205	1		90.82
cg10466626	chr16	79002001	1.267	0.5423	0.0205	1	WWOX	91.17
cg11079866	chr4	75858172	-0.3383	0.1448	0.0205	1	PARM1	4.19
cg12689806	chr1	248042285	0.3582	0.1533	0.0205	1	TRIM58	94.48
cg15975832	chr1	224030614	-1.088	0.4657	0.0205	1	TP53BP2	72.41
cg12991050	chr5	87979504	-0.2948	0.1262	0.0205	1	LOC645323	4.33
cg21037429	chrX	139299063	-0.9656	0.4134	0.0205	1		86.78
cg08533934	chr20	59540271	-0.6679	0.2859	0.0205	1		90.95
cg18668041	chr19	41190396	0.3783	0.1619	0.0205	1	NUMBL	96.91
cg26463200	chr20	21685401	-0.4293	0.1838	0.0205	1	PAX1	5.89
cg17825311	chr6	29717188	1.034	0.4428	0.0205	1	LOC285830	14.7
cg23076547	chr7	34078932	0.6079	0.2603	0.0205	1	BMPER	88.35
cg01009920	chr8	8153650	0.7111	0.3044	0.0205	1		91.71
cg00333512	chr8	25909599	0.1809	0.07745	0.0205	1		1.43
cg26947723	chr5	1325969	0.3517	0.1506	0.0206	1	CLPTM1L	95.53
cg25428372	chr1	3541535	-0.1445	0.06186	0.0206	1	TPRG1L	2.75
cg19988426	chr10	130064021	-2.01	0.8604	0.0206	1		14.37
cg02547269	chr6	1390361	-0.2787	0.1193	0.0206	1	FOXF2	2.15
cg16696446	chr9	71394848	-0.08382	0.03589	0.0206	1	FAM122A	1.68
cg06359375	chr22	26875804	0.9273	0.397	0.0206	1	HPS4	56.97
cg23910340	chr12	58287143	-0.7142	0.3058	0.0206	1		89.2
cg05230207	chr8	31498740	1.053	0.4508	0.0206	1	NRG1	65.87
cg04976038	chr21	35773789	0.6705	0.2871	0.0206	1	C21orf140	85
cg01436254	chr3	121796580	1.889	0.809	0.0206	1	CD86	59.48
cg05282459	chr22	51117157	0.7461	0.3195	0.0206	1	SHANK3	82.47
cg01754267	chr12	57629240	0.3488	0.1493	0.0206	1	NDUFA4L2	95.47
cg09391284	chr3	182401187	-1.667	0.7139	0.0206	1		62.18
cg20909017	chr12	54805345	0.8638	0.3699	0.0206	1	ITGA5	33.38
cg16262661	chr5	178649768	0.6205	0.2657	0.0206	1	ADAMTS2	87.88
cg17981520	chr5	143155007	-3.834	1.642	0.0206	1		40.83
cg00094558	chr17	48252742	0.5825	0.2495	0.0206	1	SGCA	86.43
cg08774990	chr18	2547540	-1.149	0.4921	0.0206	1	METTL4	85.14
cg02781074	chr13	101241206	3.568	1.528	0.0206	1	GGACT	57.3
cg10768682	chr22	21213158	-0.1146	0.04908	0.0206	1	SNAP29	1.28
cg03293330	chr3	187385312	-2.009	0.8605	0.0206	1		77.16
cg06607147	chr14	73270440	0.6068	0.2599	0.0206	1	DPF3	86.39
cg25742191	chr22	47491736	0.4441	0.1902	0.0206	1	TBC1D22A	91.77
cg07165529	chr18	74805219	0.282	0.1208	0.0206	1	MBP	96.78
cg25860598	chr4	146099474	1.351	0.5788	0.0206	1	OTUD4	52.68
cg05677788	chr3	66535847	1.606	0.6879	0.0206	1	LRIG1	87.51
cg24093474	chr16	58533787	4.717	2.02	0.0206	1	NDRG4	42.99
cg26303908	chr4	44728763	-0.2326	0.09961	0.0206	1	GNPDA2	3.62
cg16678001	chr7	78400383	-0.4858	0.2081	0.0206	1	MAGI2	9.79
cg04766772	chr13	111136182	-1.596	0.6834	0.0206	1	COL4A2	81.7
cg10348643	chr1	231004374	-0.2233	0.09565	0.0206	1	C1orf198	3.51
cg22506757	chr1	5919703	1.985	0.8504	0.0206	1		92.55
cg17394126	chr3	137787060	-0.6448	0.2762	0.0206	1	DZIP1L	93.31
cg08217227	chr5	42423615	-0.08737	0.03743	0.0206	1	GHR	2.04
cg00975791	chr14	101442201	-0.4218	0.1807	0.0206	1	SNORD114-18	92.35
cg05288075	chr7	77022728	0.8963	0.3839	0.0206	1	GSAP	88.15
cg27586581	chr19	19051157	0.07489	0.03208	0.0206	1	HOMER3	1.65
cg26389756	chr4	126369090	-0.6989	0.2994	0.0206	1	FAT4	89.34
cg03939897	chr1	202933154	0.3431	0.147	0.0206	1	CYB5R1	94.7
cg12198346	chr12	68124321	-1.05	0.4498	0.0206	1	LOC101927901	83.75
cg22827687	chr4	7801006	0.81	0.347	0.0206	1	AFAP1	83.6
cg08515264	chr3	125878062	1.304	0.5587	0.0206	1	ALDH1L1	76.95
cg05541311	chr16	87309686	-0.9719	0.4163	0.0206	1		14
cg01433296	chr8	41164606	-0.6905	0.2958	0.0206	1	SFRP1	25.35
cg10498524	chr2	178937663	-0.2829	0.1212	0.0206	1	PDE11A	2.41
cg09912633	chr10	44369697	-0.3669	0.1572	0.0206	1	LINC00840	93.87
cg00354484	chr2	114007283	-0.7314	0.3133	0.0206	1	PAX8	90.62
cg00907549	chr1	236768366	1.211	0.5187	0.0206	1	HEATR1	13.99
cg09075491	chr15	89089733	-0.2499	0.107	0.0206	1	DET1	4
cg06957848	chr1	57286154	-0.2937	0.1258	0.0206	1	C1orf168	94.15
cg16751754	chr21	42801063	-0.4864	0.2084	0.0206	1	MX1	92.02
cg27226885	chr16	85111583	1.234	0.5285	0.0206	1	KIAA0513	82.76
cg09973502	chr12	46766012	-0.1746	0.07481	0.0206	1	SLC38A2	2.61
cg23976336	chr7	8254711	0.4228	0.1812	0.0206	1	ICA1	93.81
cg25761521	chr1	156876068	0.5699	0.2442	0.0207	1	PEAR1	83.44
cg27574739	chr7	4176374	-0.529	0.2267	0.0207	1	SDK1	92.88
cg14774117	chr6	44310005	0.9011	0.3861	0.0207	1	SPATS1	13.83
cg22627158	chr11	65414798	0.5076	0.2175	0.0207	1	SIPA1	87.22
cg22708339	chr1	73500111	1.341	0.5746	0.0207	1		79.04
cg11631012	chr16	75299990	-1.055	0.4522	0.0207	1	BCAR1	13.22
cg25050105	chr18	46356097	0.5731	0.2456	0.0207	1	CTIF	92.21
cg22913132	chr9	138340642	1.126	0.4826	0.0207	1		70.06
cg26928531	chr6	32407714	0.4175	0.1789	0.0207	1	HLA-DRA	5.16
cg00070588	chr10	28940928	-0.4951	0.2122	0.0207	1		91.34
cg06565604	chr17	78964771	0.6432	0.2756	0.0207	1	CHMP6	80.66
cg04280677	chr19	10654493	-0.09868	0.04229	0.0207	1	ATG4D	2.11
cg03914988	chr16	4748545	0.2214	0.09488	0.0207	1	ANKS3	97.74
cg09348431	chr8	144898112	-0.4556	0.1952	0.0207	1	SCRIB	5.1
cg10957528	chr7	23572611	0.4774	0.2046	0.0207	1	TRA2A	90.48
cg16764037	chr15	81450122	-0.4977	0.2133	0.0207	1		91.64
cg26171898	chr5	92544660	0.6229	0.267	0.0207	1		82.37
cg13784443	chr2	80807289	-0.7686	0.3294	0.0207	1	CTNNA2	88.65
cg18109226	chrX	45660319	-1.307	0.5603	0.0207	1		43.67
cg18192382	chr18	11728557	1.215	0.5207	0.0207	1	GNAL	62.41
cg14507891	chr3	49208514	-0.8075	0.3461	0.0207	1	KLHDC8B	23.78
cg26740297	chr2	71166626	-1.942	0.8323	0.0207	1	ATP6V1B1	53.76
cg06931245	chr8	28351501	-0.5456	0.2338	0.0207	1	FZD3	5.2
cg17890255	chr16	59788904	0.9514	0.4078	0.0207	1	APOOP5	83.72
cg11405475	chr1	203830200	0.8638	0.3703	0.0207	1	SNRPE	92.82
cg07509658	chr4	153028295	-0.3962	0.1698	0.0207	1		93.3
cg06408185	chrX	18443714	-1.791	0.7679	0.0207	1	CDKL5	10.71
cg24914860	chr12	56360681	-0.1347	0.05775	0.0207	1	CDK2	2.34
cg22581874	chr22	29428896	-2.223	0.9532	0.0207	1	ZNRF3-AS1	92.85
cg18911881	chr12	104196915	-0.4418	0.1894	0.0207	1	NT5DC3	93.4
cg14575215	chr12	133316644	1.384	0.5931	0.0207	1	ANKLE2	72.8
cg03668386	chr17	71189054	-1.161	0.4977	0.0207	1	COG1	16.69
cg16316902	chr8	145660506	0.3502	0.1501	0.0207	1	TONSL	94.98
cg00809755	chr21	22229317	-1.516	0.6499	0.0207	1		76.39
cg13025283	chr12	76896350	0.4378	0.1877	0.0207	1	OSBPL8	92.5
cg07835234	chr10	121095677	0.3758	0.1611	0.0207	1	GRK5	94.62
cg26294037	chr2	222683753	-1.446	0.62	0.0207	1		68.86
cg05400635	chr11	9481714	-0.1591	0.06821	0.0207	1	ZNF143	2.2
cg24166294	chr20	60194963	0.6158	0.264	0.0207	1	CDH4	87.5
cg13069413	chr16	82687722	-0.9981	0.4279	0.0207	1	CDH13	64.42
cg12492906	chr12	109250545	1.699	0.7286	0.0207	1	SSH1	33.44
cg04468978	chr11	69536622	1.065	0.4567	0.0207	1		30.07
cg22654397	chr2	129947204	1.105	0.4736	0.0207	1		79.81
cg25707189	chr21	42774445	0.4718	0.2023	0.0207	1	MX2	91.4
cg03476673	chr16	84870203	-0.7462	0.32	0.0207	1	CRISPLD2	10.23
cg20355576	chr14	90721437	1.229	0.5268	0.0207	1	PSMC1	83.14
cg09869226	chr11	70253427	-0.5185	0.2223	0.0207	1	CTTN	91.98
cg16480841	chr12	52430851	0.1296	0.05559	0.0207	1		1.17
cg05482942	chr10	102899285	-0.09302	0.03989	0.0207	1		2
cg04168590	chr16	89299388	0.5581	0.2393	0.0208	1		96.81
cg11466922	chr1	109204654	0.5346	0.2293	0.0208	1	HENMT1	92.9
cg25807271	chr14	75100356	0.295	0.1265	0.0208	1		95.08
cg03736099	chr17	78430511	0.8286	0.3553	0.0208	1		85.42
cg04613847	chr3	185139899	-0.2963	0.127	0.0208	1	MAP3K13	94.99
cg18225406	chr12	32484385	-0.5333	0.2287	0.0208	1	BICD1	92.65
cg17906803	chr1	19587393	-0.3903	0.1674	0.0208	1		93.25
cg06870213	chr6	55444335	-1.416	0.6074	0.0208	1	HMGCLL1	39.4
cg25203992	chr2	106589861	0.6424	0.2755	0.0208	1		90.14
cg16544388	chr22	22519402	-1.6	0.6862	0.0208	1		49.14
cg20526205	chr7	96339258	-0.1286	0.05515	0.0208	1	SHFM1	2.5
cg16237595	chr12	56615720	-0.08376	0.03592	0.0208	1	RNF41	2
cg10765857	chr11	6948101	-0.8701	0.3732	0.0208	1	ZNF215	34.89
cg27212234	chr19	36048757	-0.1345	0.0577	0.0208	1	ATP4A	1.34
cg11117945	chr20	45524714	1.077	0.4619	0.0208	1	EYA2	18.68
cg00896540	chr8	82193472	-0.2744	0.1177	0.0208	1	FABP5	3.44
cg10427268	chr4	57442328	1.557	0.6678	0.0208	1	THEGL	47.8
cg03834089	chr8	145653238	-0.1598	0.06853	0.0208	1	VPS28	2.16
cg20445657	chr6	36991164	-0.4	0.1716	0.0208	1	FGD2	93.64
cg16542791	chr5	73795994	-1.294	0.555	0.0208	1	LINC01331	48.67
cg13162609	chr20	61288203	0.5784	0.2481	0.0208	1	SLCO4A1	88.06
cg08684546	chr9	16871855	-0.4057	0.174	0.0208	1	BNC2	4.68
cg10640004	chrX	25020238	-1.279	0.5487	0.0208	1		23.6
cg21225796	chrX	64887458	-0.9048	0.3881	0.0208	1	MSN	19.84
cg09399377	chr6	136611038	-0.1065	0.0457	0.0208	1	BCLAF1	1.88
cg10852045	chr8	38970773	1.244	0.5338	0.0208	1	ADAM32	84.85
cg18449516	chr22	22398380	-1.489	0.6386	0.0208	1		55.1
cg13361428	chr19	13414084	0.8991	0.3857	0.0208	1	CACNA1A	28.35
cg14384930	chr9	38000175	0.3497	0.15	0.0208	1	SHB	94.33
cg26243075	chr2	217311766	-0.3357	0.144	0.0208	1	SMARCAL1	94.47
cg03917822	chr7	47332934	-0.5687	0.2439	0.0208	1	TNS3	91.28
cg22850646	chr4	57931823	-0.5073	0.2176	0.0208	1	IGFBP7	92.07
cg13593617	chr9	138683538	-0.9616	0.4125	0.0208	1	KCNT1	80.96
cg17327460	chr17	43380109	0.7894	0.3386	0.0208	1	MAP3K14	67.94
cg19654323	chr10	135422453	-5.306	2.276	0.0208	1		37.61
cg14552186	chr16	2263061	0.8979	0.3852	0.0208	1	PGP	32.54
cg16250997	chr1	2748981	0.6147	0.2637	0.0208	1		83.72
cg15810744	chr11	67211300	-1.727	0.741	0.0208	1	CORO1B	8.47
cg14365488	chr12	120990398	2.25	0.9653	0.0208	1	RNF10	82.11
cg03067601	chr10	3833531	-0.6797	0.2916	0.0208	1		89.73
cg24806571	chr5	122439364	-0.828	0.3552	0.0208	1	PRDM6	87.04
cg07097005	chr4	57410847	-0.2932	0.1258	0.0208	1		4.19
cg12791631	chr1	206676939	1.725	0.7402	0.0208	1		84.27
cg17230414	chr3	172281789	-0.6625	0.2842	0.0208	1		89.9
cg15659297	chr12	121304169	2.133	0.9149	0.0208	1	SPPL3	55.31
cg07817898	chr9	89997015	-0.5174	0.222	0.0208	1		91.3
cg11794213	chr19	52195849	0.6926	0.2972	0.0208	1	SPACA6P-AS	90.09
cg25580287	chr8	49309621	-0.1691	0.07254	0.0208	1		2.77
cg02804999	chr1	2119992	0.2996	0.1286	0.0208	1	C1orf86	94.42
cg01437204	chr1	202130344	1.227	0.5266	0.0208	1	PTPN7	27.69
cg19444735	chr5	140186484	-1.019	0.437	0.0208	1	PCDHA2	87.76
cg11340770	chr19	3708201	1.49	0.6392	0.0208	1	TJP3	89.7
cg16049371	chr6	42054212	0.9644	0.4138	0.0208	1		77.28
cg05723989	chr1	210407677	-0.6368	0.2732	0.0208	1	C1orf133	7.02
cg03029267	chr7	33075876	-0.2973	0.1276	0.0208	1	NT5C3A	95.1
cg00650953	chr7	147500503	0.6608	0.2836	0.0208	1	CNTNAP2	90.1
cg06693488	chr11	65361104	0.8374	0.3593	0.0208	1	KCNK7	77.65
cg14029324	chr9	124523125	0.1152	0.04945	0.0208	1	DAB2IP	97.57
cg03669282	chr1	228566718	0.2464	0.1057	0.0208	1		3.72
cg00644317	chr7	27237893	-0.8288	0.3557	0.0209	1	HOXA13	19.3
cg09889291	chr12	52400650	-0.2458	0.1055	0.0209	1	GRASP	1.78
cg20308511	chrX	23801056	-0.7864	0.3375	0.0209	1	SAT1	12.52
cg03050258	chr10	119009091	-0.2052	0.08808	0.0209	1	SLC18A2	3.1
cg24969778	chr6	162060886	0.5437	0.2334	0.0209	1	PARK2	92.22
cg16564766	chr5	112447842	0.6399	0.2747	0.0209	1	MCC	89.92
cg08291996	chr19	58791159	-3.42	1.468	0.0209	1	ZNF8	23.83
cg27095915	chr6	1624442	-3.359	1.442	0.0209	1	GMDS	33.59
cg26059202	chr5	136833893	-1.187	0.5095	0.0209	1	SPOCK1	36.44
cg08745288	chr7	96637152	-0.7104	0.3049	0.0209	1	DLX6AS	10.57
cg27054610	chr6	32186164	-1.722	0.7393	0.0209	1	NOTCH4	85.98
cg00654448	chr8	142365315	0.948	0.4069	0.0209	1		11.88
cg00905170	chr8	67341306	-0.2102	0.09021	0.0209	1	RRS1	2.56
cg21308528	chr7	1884783	0.5623	0.2414	0.0209	1	MIR4655	89.86
cg02784178	chr15	83350421	-1.301	0.5585	0.0209	1	CPEB1-AS1	75
cg21606291	chr10	5455561	1.017	0.4367	0.0209	1	NET1	58.37
cg17522984	chr10	51572458	-0.845	0.3628	0.0209	1	NCOA4	14.45
cg22032020	chr15	100121570	-1.593	0.6841	0.0209	1	MEF2A	92.98
cg27087112	chr2	114737475	2.581	1.108	0.0209	1	LOC100499194	60.83
cg10391860	chr5	140819522	-1.906	0.8184	0.0209	1	PCDHGA8	42.14
cg00893849	chr11	71786271	0.8859	0.3803	0.0209	1	NUMA1	74.04
cg09418592	chr7	81112712	-0.8107	0.3481	0.0209	1		83.88
cg01271812	chr2	66671478	-1.13	0.485	0.0209	1	MEIS1	31.35
cg09651697	chr1	119933714	-0.5579	0.2395	0.0209	1	HAO2	91.82
cg20811730	chr1	150293902	-1.42	0.6097	0.0209	1	PRPF3	14.13
cg23801435	chr5	67692436	-0.3399	0.1459	0.0209	1		94.22
cg21652531	chr7	96636192	0.639	0.2744	0.0209	1	DLX6AS	6.88
cg04098829	chr5	92744116	-1.044	0.4484	0.0209	1		82.09
cg26624398	chr5	168726889	-1.281	0.5498	0.0209	1	SLIT3	14.79
cg24544490	chr1	155290961	-1.2	0.5151	0.0209	1	RUSC1	15.98
cg12577199	chr12	106751790	-0.1112	0.04776	0.0209	1	POLR3B	2.05
cg24124493	chr8	143917455	-1.236	0.5305	0.0209	1	GML	74.44
cg27324446	chr8	145536348	0.7427	0.3189	0.0209	1	HSF1	81.38
cg05807444	chr8	145654635	2.31	0.9919	0.0209	1	VPS28	52.35
cg15257259	chr19	57702790	-0.1331	0.05716	0.0209	1	ZNF264	1.24
cg07906103	chr1	207115672	0.4862	0.2088	0.0209	1	PIGR	93.68
cg23021241	chr1	44679211	-0.08899	0.03822	0.0209	1	DMAP1	2.23
cg26313349	chr1	145589328	-0.5407	0.2322	0.0209	1	NUDT17	6.84
cg06601071	chr16	85525842	-1.981	0.8506	0.0209	1		37.23
cg08425899	chr7	154113923	-1.618	0.6949	0.0209	1	DPP6	23.19
cg20702935	chr19	15560174	-0.3093	0.1328	0.0209	1	WIZ	4.29
cg26349957	chr12	19002078	-0.6587	0.2829	0.0209	1		88.92
cg07313078	chrX	9753497	-1.822	0.7825	0.0209	1	SHROOM2	38.84
cg24056751	chr16	4606418	-0.3755	0.1613	0.0209	1	LOC342346	93.65
cg07393822	chr6	31652963	0.3189	0.137	0.0209	1		94.65
cg23537419	chr7	128533587	0.6827	0.2932	0.0209	1	KCP	80.67
cg25985678	chr17	36002968	-0.178	0.07644	0.021	1	DDX52	2.85
cg06187500	chr17	1205977	0.5046	0.2167	0.021	1		91.37
cg02373750	chr10	111216744	-0.557	0.2392	0.021	1		7.02
cg04973680	chr7	116381037	-0.4017	0.1725	0.021	1	MET	94.1
cg23658462	chr19	1290552	-2.136	0.9175	0.021	1	EFNA2	87.9
cg00783553	chr1	7023495	-0.1495	0.06419	0.021	1	CAMTA1	1.3
cg17721618	chr15	42376692	0.6729	0.289	0.021	1	PLA2G4D	46.55
cg21447769	chr20	19058254	-2.878	1.236	0.021	1		67.59
cg09193988	chr8	54801138	-1.19	0.511	0.021	1	RGS20	81.4
cg01203960	chr5	176735073	0.7089	0.3045	0.021	1	MXD3	34.29
cg01836011	chr1	241372055	0.7226	0.3104	0.021	1	RGS7	75.37
cg02528347	chr1	12030750	0.6185	0.2657	0.021	1	PLOD1	91.01
cg26294109	chr11	695887	-0.1987	0.08535	0.021	1	DEAF1	1.1
cg16719758	chr11	133601721	-0.8444	0.3627	0.021	1		86.67
cg23805470	chr6	32056820	0.3858	0.1657	0.021	1	TNXB	93.99
cg19254119	chr19	9609422	-0.3007	0.1292	0.021	1	ZNF560	4.72
cg07927098	chr7	157866704	0.8216	0.353	0.021	1	PTPRN2	82.19
cg09668564	chr3	43732144	-0.1781	0.07651	0.021	1	ABHD5	2.76
cg10844118	chr14	58764924	-0.1762	0.07569	0.021	1	FLJ31306	1.86
cg03247090	chr9	100935541	0.5861	0.2518	0.021	1	CORO2A	86.6
cg16123583	chr22	43582884	0.3732	0.1603	0.021	1	TTLL12	3.92
cg01110520	chr14	77391057	-0.7552	0.3245	0.021	1		31.18
cg12329404	chr21	47545624	0.6896	0.2963	0.021	1	COL6A2	75.97
cg15614883	chr17	79131975	0.9314	0.4002	0.021	1	AATK	89.13
cg21046951	chr19	993855	1.162	0.4994	0.021	1	WDR18	72.72
cg09961898	chr8	17512629	-0.3477	0.1494	0.021	1	MTUS1	94.35
cg14002061	chr5	17402424	0.9837	0.4227	0.021	1		43.89
cg24363180	chr2	51171657	-0.5233	0.2249	0.021	1	NRXN1	92.44
cg23858650	chr12	130502255	1.321	0.5675	0.021	1		74.69
cg23006906	chr4	26584845	1.97	0.8466	0.021	1	TBC1D19	71.51
cg01886611	chr6	52530014	0.4562	0.196	0.021	1	LOC730101	94.18
cg07055845	chrX	10588667	-0.913	0.3923	0.021	1	MID1	9.84
cg18334345	chr4	184462457	-0.8143	0.35	0.021	1		85.12
cg12289553	chr10	52500425	1.717	0.7378	0.021	1	ASAH2B	59.36
cg24693478	chr1	208218000	0.6764	0.2907	0.021	1	PLXNA2	83.22
cg09965085	chr16	85519176	0.5544	0.2383	0.021	1		81.67
cg15826444	chr2	20767574	0.5685	0.2443	0.021	1		90.24
cg25249207	chr19	56125145	0.211	0.09069	0.021	1		97.4
cg02491557	chr7	4012573	-1.607	0.6908	0.021	1	SDK1	78.05
cg08867471	chr5	56738244	-0.882	0.3791	0.021	1		79.18
cg04002822	chr12	2483094	0.2659	0.1143	0.021	1	CACNA1C	95.01
cg06238356	chr2	27651307	-0.1374	0.05904	0.021	1	NRBP1	3.03
cg10678427	chr3	127176163	-0.1961	0.08427	0.021	1		3.83
cg19797087	chr3	183273442	-0.1987	0.0854	0.021	1	KLHL6	2.7
cg19872188	chr6	143884511	0.987	0.4243	0.0211	1	LOC285740	91.52
cg03109908	chr7	135195030	-0.2265	0.09738	0.0211	1	CNOT4	2.21
cg13802220	chr20	62005389	0.6999	0.3008	0.0211	1		90.18
cg10182047	chr17	74962931	0.5936	0.2552	0.0211	1		89.07
cg09719773	chr11	123292451	-1.774	0.7626	0.0211	1		20.68
cg01261658	chrX	9649737	-0.6572	0.2825	0.0211	1	TBL1X	89.32
cg22717608	chr11	34937665	-0.3643	0.1566	0.0211	1	PDHX	4.93
cg24106215	chr1	202927166	-0.1859	0.0799	0.0211	1	ADIPOR1	2.64
cg03271534	chr12	59336868	-0.5962	0.2563	0.0211	1		90.28
cg06689180	chr21	35831010	-0.896	0.3852	0.0211	1	KCNE1	84.43
cg15927696	chr11	31833274	-0.3036	0.1305	0.0211	1	PAX6	6.07
cg11457536	chr5	112581432	0.8297	0.3567	0.0211	1	MCC	83.26
cg04478015	chr17	80345291	1.052	0.4522	0.0211	1		74.21
cg04796936	chr10	127032278	-0.6808	0.2927	0.0211	1		88.95
cg10332816	chr16	1402330	0.3212	0.1381	0.0211	1	GNPTG	5.21
cg22493620	chr1	22925489	0.7522	0.3234	0.0211	1	EPHA8	81.68
cg00879791	chr7	51544096	0.8193	0.3522	0.0211	1		89.51
cg07413806	chr6	101842523	-2.176	0.9357	0.0211	1		68.48
cg04526525	chr5	94873502	-0.5408	0.2325	0.0211	1	TTC37	91.52
cg11510891	chr13	41053747	0.7121	0.3062	0.0211	1	LOC646982	76.2
cg17494980	chr14	29859517	-1.394	0.5992	0.0211	1		28.75
cg02791331	chr3	183993724	-0.6094	0.262	0.0211	1	ECE2	8.82
cg24826784	chr6	131952764	1.436	0.6175	0.0211	1		89.39
cg13926553	chr15	51633430	-0.8419	0.362	0.0211	1	GLDN	81.75
cg08538199	chr1	226349364	1.058	0.4548	0.0211	1	ACBD3	38.33
cg05019934	chr14	65821361	0.5811	0.2499	0.0211	1		88.92
cg11166348	chr1	7740267	-0.5511	0.237	0.0211	1	CAMTA1	6.07
cg05364570	chr16	72984764	0.4929	0.2119	0.0211	1	ZFHX3	89.76
cg04297686	chr5	93643309	-0.3363	0.1446	0.0211	1	C5orf36	93.72
cg11226714	chr12	10766016	-0.4776	0.2054	0.0211	1	MAGOHB	6.96
cg13333233	chr10	10380913	-1.219	0.5241	0.0211	1		84.64
cg13300756	chr19	52228038	1.295	0.5569	0.0211	1	HAS1	64.23
cg09946870	chr8	142189600	0.3911	0.1682	0.0211	1	DENND3	93.47
cg07118326	chr6	33101209	-1.619	0.6963	0.0211	1		83.23
cg05922971	chr5	43121458	-0.1935	0.08322	0.0211	1	ZNF131	2.62
cg03225616	chr4	5800962	0.4493	0.1932	0.0211	1	EVC	92.21
cg21368609	chr8	91803657	-0.5147	0.2214	0.0211	1	NECAB1	8.83
cg00603625	chr12	70636487	-0.17	0.07312	0.0211	1	CNOT2	2.54
cg11398794	chr5	118945798	-0.3407	0.1465	0.0211	1		94.08
cg21907794	chrX	69262096	0.8348	0.359	0.0211	1	AWAT2	81.76
cg21068873	chr8	24373027	0.6345	0.2729	0.0211	1	LOC101929315	90.01
cg22725507	chr14	56778402	1.297	0.5576	0.0211	1		77.25
cg06730796	chr16	67271014	0.6338	0.2726	0.0211	1	FHOD1	92.06
cg17082727	chr11	45249450	-0.1044	0.04491	0.0211	1		98.77
cg06166767	chr8	41167848	-1.504	0.647	0.0211	1	SFRP1	22.84
cg06279548	chr2	197200133	-0.5005	0.2152	0.0211	1	HECW2	91.78
cg15796508	chr9	139839509	0.8174	0.3516	0.0211	1	FBXW5	31.14
cg18932016	chr16	57728758	-0.2108	0.09067	0.0211	1	DRC7	3.25
cg23545050	chr6	36665564	0.8792	0.3782	0.0211	1	RAB44	33.89
cg05557780	chr12	41967694	-0.3848	0.1655	0.0211	1	PDZRN4	93.99
cg02721065	chr8	120932635	0.3983	0.1713	0.0211	1	DEPDC6	93.58
cg23826341	chr1	20306916	0.7055	0.3035	0.0211	1	PLA2G2A	75.86
cg15002761	chr11	133816097	0.3826	0.1646	0.0211	1	IGSF9B	95.98
cg19036644	chr17	6554902	-0.3566	0.1534	0.0211	1	MED31	4.81
cg24637425	chr1	25978824	0.5391	0.2319	0.0211	1	MAN1C1	88.89
cg27248980	chr21	38075118	-0.6593	0.2836	0.0212	1	SIM2	14.01
cg11010744	chr7	171613	-11.67	5.021	0.0212	1		60.67
cg23061150	chr7	93181353	-0.4625	0.199	0.0212	1	CALCR	92.07
cg00084202	chr8	143360290	0.7206	0.31	0.0212	1	TSNARE1	70
cg06942159	chr17	7284255	-0.5247	0.2257	0.0212	1	TNK1	10.79
cg22463097	chr6	30169069	2.116	0.9105	0.0212	1	TRIM26	57.02
cg22380322	chr1	36566160	0.4758	0.2047	0.0212	1	COL8A2	91.74
cg09790874	chr10	125815510	-0.4288	0.1845	0.0212	1	CHST15	94.13
cg24813835	chr6	29284394	-0.4824	0.2075	0.0212	1		92.5
cg21201093	chr3	138178687	0.6987	0.3006	0.0212	1	ESYT3	82.6
cg13921708	chrX	6977560	-0.7832	0.337	0.0212	1	HDHD1	89.92
cg18786772	chr15	31362018	0.5148	0.2215	0.0212	1	TRPM1	92.07
cg01572549	chr20	60926800	0.1846	0.07945	0.0212	1	LAMA5	96.71
cg20175324	chr13	50858812	1.147	0.4935	0.0212	1	DLEU1	40.87
cg15044818	chr1	24118515	-0.5305	0.2283	0.0212	1	LYPLA2	9.13
cg13780759	chr15	87204431	-0.3909	0.1682	0.0212	1	AGBL1	93.15
cg11600285	chr8	94764138	-1.299	0.5591	0.0212	1		79.53
cg15416064	chr12	49209402	-0.1793	0.07714	0.0212	1		1.67
cg02177990	chr13	31320190	0.8331	0.3585	0.0212	1	ALOX5AP	41.94
cg02675724	chr18	9737705	-0.5043	0.217	0.0212	1	RAB31	87.84
cg22769375	chr8	123150055	-0.7151	0.3077	0.0212	1		86.11
cg08489732	chr15	66923544	0.8749	0.3765	0.0212	1	LINC01169	32.61
cg17956963	chr4	8442090	0.6049	0.2603	0.0212	1	TRMT44	5.01
cg00380954	chr1	194803708	-1.344	0.5783	0.0212	1		79.12
cg18877567	chr1	169903761	-0.5547	0.2387	0.0212	1	KIFAP3	90.84
cg01574788	chr16	12184133	-2.166	0.9322	0.0212	1	SNX29	59.69
cg02595061	chr11	31388387	-0.4454	0.1917	0.0212	1	DCDC1	6.31
cg07142830	chr16	17546018	2.045	0.8803	0.0212	1	XYLT1	34.12
cg25763393	chr19	52956832	-0.2645	0.1139	0.0212	1	ZNF578	2.09
cg14696502	chr19	45499554	0.705	0.3034	0.0212	1		73.32
cg01068554	chr6	126660287	0.7481	0.322	0.0212	1	CENPW	88.13
cg00659252	chr8	62597114	-0.691	0.2974	0.0212	1	ASPH	87.06
cg03565323	chr17	16472866	1.087	0.4678	0.0212	1	ZNF287	19.67
cg07039631	chr16	65426874	-1.689	0.7269	0.0212	1	LINC00922	23.73
cg03307780	chr6	135171244	0.911	0.3921	0.0212	1		84.94
cg17322683	chr6	30038791	1.015	0.4368	0.0212	1	RNF39	73.59
cg10683590	chr16	85452873	-0.5706	0.2456	0.0212	1		90.99
cg12003215	chr6	254967	0.5445	0.2344	0.0212	1		91.14
cg22165853	chr9	93997573	-0.5313	0.2287	0.0212	1	AUH	89.81
cg18815355	chr1	43996050	-0.9972	0.4293	0.0212	1	PTPRF	77.06
cg26581012	chr19	13135333	-2.148	0.9245	0.0212	1	NFIX	8.88
cg00890363	chr4	13540673	-0.7224	0.311	0.0212	1		9.18
cg08431529	chr12	6619138	-0.9165	0.3945	0.0212	1	SCARNA10	90.49
cg18461989	chr6	16760179	-0.2543	0.1095	0.0212	1	ATXN1	4.11
cg04648494	chr2	74228640	0.8187	0.3524	0.0212	1		79.15
cg20224223	chr11	30344599	-0.1039	0.04471	0.0212	1	C11orf46	2.11
cg08696470	chr17	2496187	1.816	0.7815	0.0212	1	PAFAH1B1	37.89
cg27502462	chr12	69832383	0.652	0.2807	0.0212	1		90.44
cg03077645	chr1	165326071	-0.1744	0.07508	0.0212	1	LMX1A	2.31
cg01679682	chr6	37427761	-0.5659	0.2436	0.0212	1	FTSJD2	91.92
cg24591827	chr12	113288428	0.6404	0.2757	0.0212	1	RPH3A	81.57
cg25605545	chr17	35060467	-0.6174	0.2658	0.0213	1		12.63
cg17579753	chr17	34079998	1.407	0.6056	0.0213	1	GAS2L2	33.12
cg10789933	chr1	146644357	-0.6616	0.2848	0.0213	1	PRKAB2	8.86
cg24328539	chr15	45671016	-0.2352	0.1012	0.0213	1	LOC145663	3.14
cg22643867	chr2	131148877	-0.2997	0.129	0.0213	1		4.13
cg19876649	chr18	3220273	1.314	0.5658	0.0213	1	MYOM1	83.23
cg25741447	chr5	72133264	0.9881	0.4254	0.0213	1	TNPO1	86.52
cg21424942	chr1	220221280	0.4542	0.1955	0.0213	1	EPRS	92.58
cg12243333	chr2	27652320	-0.3189	0.1373	0.0213	1	NRBP1	4.35
cg10465866	chr6	28574471	-0.1654	0.0712	0.0213	1		2.42
cg09514527	chr5	133706677	-0.2799	0.1205	0.0213	1	UBE2B	2.2
cg20482760	chr11	78725125	0.654	0.2816	0.0213	1	ODZ4	82.96
cg13942884	chr19	47759811	-0.1471	0.06334	0.0213	1	CCDC9	2.83
cg16604243	chr5	114515626	-0.4141	0.1783	0.0213	1	TRIM36	3.98
cg21583412	chr17	27621436	-0.893	0.3845	0.0213	1	NUFIP2	22.99
cg24996120	chr15	25237035	-1.655	0.7125	0.0213	1		74.15
cg16630775	chr8	106743617	-1.145	0.493	0.0213	1	ZFPM2	84.57
cg05239346	chr19	44123134	0.4317	0.1859	0.0213	1	ZNF428	5.26
cg22397365	chr1	44396475	0.9457	0.4072	0.0213	1	ST3GAL3	85.92
cg21199495	chr1	155059162	1.354	0.5829	0.0213	1	EFNA3	76.08
cg23629001	chr17	1587972	-0.1017	0.04378	0.0213	1	PRPF8	2.63
cg23632013	chrX	46235484	-1.032	0.4446	0.0213	1		80.98
cg07545903	chr7	157555759	1.976	0.8509	0.0213	1	PTPRN2	88.4
cg08503393	chr8	33371898	-0.2803	0.1207	0.0213	1	C8orf41	4.46
cg04576855	chr2	64880738	-0.1339	0.05766	0.0213	1	SERTAD2	2.35
cg00959725	chr1	33282965	-0.1885	0.08119	0.0213	1	S100PBP	2.53
cg06354595	chr8	125984335	0.4168	0.1795	0.0213	1	ZNF572	93.5
cg20158204	chr2	159794538	-0.3526	0.1519	0.0213	1		94.6
cg04648480	chr21	38083099	-0.3912	0.1685	0.0213	1	SIM2	5.73
cg11416274	chr2	176121922	0.7687	0.3311	0.0213	1		85.23
cg21427300	chr6	74233399	-0.5879	0.2532	0.0213	1		2.8
cg03876823	chr20	32899771	-0.5283	0.2275	0.0213	1	AHCY	5.95
cg12407321	chrX	40861408	-0.6581	0.2835	0.0213	1		86.11
cg17344148	chr19	14496577	-0.4724	0.2035	0.0213	1	ADGRE5	7.49
cg24453664	chr11	33758413	1.738	0.7488	0.0213	1	CD59	52.14
cg02504061	chr5	150639200	-0.3967	0.1709	0.0213	1	GM2A	93.34
cg21933812	chr1	203242022	1.52	0.6548	0.0213	1		62.95
cg27288151	chr11	125033189	-2.012	0.8668	0.0213	1	PKNOX2-AS1	53.86
cg07189289	chr11	94380531	-1.514	0.6523	0.0213	1		68.29
cg01503450	chr10	980765	1.155	0.4973	0.0213	1		77.4
cg09814468	chr5	11324099	1.183	0.5097	0.0213	1	CTNND2	70.75
cg07957031	chr3	128721728	0.7475	0.322	0.0213	1	EFCC1	75.62
cg16179230	chr1	204650628	-0.5467	0.2355	0.0213	1	LRRN2	92.36
cg03201565	chr5	172751408	1.197	0.5157	0.0213	1	STC2	54.21
cg10563645	chr6	31705988	-0.142	0.06115	0.0213	1		2.25
cg04628014	chr7	158816392	-0.7485	0.3224	0.0213	1	LOC154822	84.01
cg05066722	chr7	2976787	0.3298	0.1421	0.0213	1	CARD11	97.01
cg01914428	chr11	70806388	1.043	0.4492	0.0213	1	SHANK2	56.8
cg17867246	chr6	70442769	1.478	0.6366	0.0213	1	LMBRD1	44.06
cg04800490	chr15	24920494	0.7584	0.3267	0.0213	1	C15orf2	86.07
cg20974492	chrX	136644065	-1.282	0.5521	0.0213	1		81.34
cg15254624	chr8	8923963	-1.728	0.7443	0.0213	1		88.14
cg06710128	chr6	39721355	0.8415	0.3625	0.0213	1		73.75
cg26371324	chr14	24617532	1.096	0.4722	0.0213	1	RNF31	49.78
cg11174740	chr1	19720023	0.8407	0.3622	0.0213	1	CAPZB	73.55
cg12695921	chr21	29565216	11.98	5.16	0.0213	1	LOC101927973	52.15
cg24840200	chr5	137877737	1.904	0.8203	0.0213	1	ETF1	35.49
cg08806348	chr19	14201154	1.196	0.5154	0.0213	1	SAMD1	9.82
cg17177121	chr17	28033562	-0.6097	0.2627	0.0214	1	SSH2	6.58
cg04681368	chr19	42806184	-0.128	0.05515	0.0214	1	PRR19	1.72
cg13440692	chr1	1186357	-2.051	0.8839	0.0214	1		61.32
cg18471322	chr7	31861148	-0.4045	0.1743	0.0214	1	PDE1C	93.2
cg00613198	chr14	62010028	0.7447	0.3209	0.0214	1	PRKCH	82.74
cg04747322	chr5	121647308	-0.8262	0.356	0.0214	1	SNCAIP	16.55
cg06192961	chr6	32294470	1.622	0.6991	0.0214	1	C6orf10	30.66
cg23660155	chr1	22915626	1.13	0.4869	0.0214	1	EPHA8	70.33
cg04468791	chr21	44444833	-0.3559	0.1534	0.0214	1	PKNOX1	93.73
cg10826702	chr10	1285425	-0.4917	0.2119	0.0214	1	ADARB2	90.58
cg21632585	chr6	35448070	0.4718	0.2033	0.0214	1	TEAD3	94.66
cg23132669	chr1	205216617	2.06	0.8875	0.0214	1	TMCC2	52.99
cg14326991	chr6	46889760	0.357	0.1538	0.0214	1	GPR116	96.25
cg19205520	chr15	65944970	-0.5635	0.2428	0.0214	1	SLC24A1	89.92
cg09667467	chr9	125030469	0.4979	0.2146	0.0214	1	MRRF	92.64
cg19756790	chr2	45176863	-0.2089	0.09003	0.0214	1		3.43
cg01912428	chr7	158383265	-0.7738	0.3335	0.0214	1	MIR5707	82.1
cg13056927	chr3	42727915	-1.276	0.5499	0.0214	1	KBTBD5	77.59
cg10050962	chrX	135579498	-0.5154	0.2221	0.0214	1	HTATSF1	22.31
cg07757959	chr15	79165367	-0.34	0.1466	0.0214	1	MORF4L1	4.33
cg02397640	chr3	153599203	1.304	0.5622	0.0214	1		68.74
cg08181646	chr11	111472771	-0.2009	0.0866	0.0214	1	SIK2	3.94
cg07146103	chr1	1170069	0.5947	0.2563	0.0214	1	B3GALT6	72.21
cg18069095	chr2	3447573	0.281	0.1211	0.0214	1	TTC15	95.01
cg01567000	chrX	135991334	-0.625	0.2694	0.0214	1		16.22
cg17098934	chr10	24497961	0.1305	0.05623	0.0214	1	KIAA1217	1.21
cg14007221	chr9	37651177	-0.08871	0.03824	0.0214	1	FRMPD1	2
cg16628806	chr15	88033271	1.025	0.4417	0.0214	1		78.11
cg12942552	chr5	57749839	-0.4821	0.2078	0.0214	1	PLK2	92.68
cg16496928	chr5	68485488	-0.197	0.0849	0.0214	1	CENPH	3.3
cg03154950	chr3	113652696	-0.5623	0.2424	0.0214	1	GRAMD1C	90.42
cg04874279	chr2	132233485	0.7099	0.306	0.0214	1	TUBA3D	89.34
cg13489860	chr1	240895632	-1.308	0.564	0.0214	1	MIR1273E	21.01
cg09424275	chr16	1510712	0.5082	0.2191	0.0214	1	CLCN7	92.72
cg03117416	chr13	78271876	-0.3147	0.1356	0.0214	1	SLAIN1	4.01
cg24375895	chr1	247374146	-0.2745	0.1183	0.0214	1		3.44
cg24126787	chr20	25480579	0.4086	0.1762	0.0214	1	NINL	93.02
cg09600509	chr2	235489160	-0.5115	0.2205	0.0214	1		90.3
cg14515424	chr2	97193524	-0.2551	0.11	0.0214	1		3.59
cg09460013	chr6	48037336	-1.354	0.5837	0.0214	1	PTCHD4	34.1
cg08935299	chr12	123011730	-0.5665	0.2442	0.0214	1	KNTC1	8.18
cg22477013	chr8	1132712	0.5024	0.2166	0.0214	1		89.02
cg18740583	chr19	43202312	-2.571	1.108	0.0214	1		48.43
cg19767102	chr3	155267052	-0.854	0.3682	0.0214	1	PLCH1	16
cg12243575	chr12	125423743	-0.1815	0.07825	0.0214	1		2.76
cg24308267	chr11	70035666	-0.8196	0.3534	0.0214	1		69.57
cg15666099	chr14	105239928	0.5262	0.2269	0.0214	1	AKT1	87.67
cg20638426	chr19	19843991	-0.4519	0.1948	0.0214	1	ZNF14	4.81
cg10695647	chr4	5020292	1.737	0.7489	0.0214	1	CYTL1	30.92
cg18511546	chr6	31238388	1.373	0.5919	0.0215	1	HLA-C	82.77
cg05877788	chr17	27899874	2.31	0.996	0.0215	1	TP53I13	27.92
cg07850604	chr14	36003443	-0.25	0.1078	0.0215	1	INSM2	3.29
cg11610763	chr17	64561356	-0.7708	0.3324	0.0215	1	PRKCA	84.17
cg10869131	chr4	3775787	0.693	0.2989	0.0215	1		87.54
cg13876833	chr15	71124234	-0.551	0.2376	0.0215	1	LARP6	90.24
cg10880755	chr5	43192240	-0.1225	0.05284	0.0215	1	MGC42105	2.32
cg01011530	chr13	112838611	0.8283	0.3572	0.0215	1		66
cg26337745	chr10	80349657	0.4061	0.1751	0.0215	1		93.7
cg13378340	chr12	124773139	-0.4298	0.1853	0.0215	1	FAM101A	94.47
cg24265195	chr2	71775918	1.17	0.5046	0.0215	1	DYSF	42.43
cg13024068	chr18	44269268	1.782	0.7687	0.0215	1	ST8SIA5	85.24
cg25381775	chr1	6259495	-0.5177	0.2233	0.0215	1	RPL22	4.4
cg16111085	chr15	99226495	-1.034	0.446	0.0215	1	IGF1R	65.09
cg22234827	chr1	154947116	-0.08389	0.03618	0.0215	1	CKS1B	1.93
cg03347170	chr1	27648560	-0.1836	0.07918	0.0215	1	TMEM222	3.47
cg13434216	chr9	140671632	0.3994	0.1722	0.0215	1	EHMT1	94.27
cg14613101	chr9	107816805	4.646	2.004	0.0215	1		67.96
cg01098981	chr13	53602266	0.7024	0.3029	0.0215	1	OLFM4	89.72
cg11362848	chr19	48325107	0.9905	0.4272	0.0215	1	CRX	31.37
cg17552029	chr17	41985222	-0.3416	0.1473	0.0215	1	MPP2	4.91
cg20709092	chr1	77998554	0.9409	0.4058	0.0215	1	AK5	78.02
cg08998989	chrX	17755531	-1.116	0.4813	0.0215	1	SCML1	10.53
cg06616857	chrX	153719132	-0.8355	0.3604	0.0215	1	SLC10A3	23.38
cg13047511	chr19	39663631	0.5066	0.2185	0.0215	1	PAK4	87.99
cg09902254	chr11	70858237	0.3002	0.1295	0.0215	1	SHANK2	97.34
cg23773687	chr7	37412609	-0.3311	0.1428	0.0215	1	ELMO1	94.1
cg18047794	chr19	55770732	-0.1495	0.06448	0.0215	1	SAPS1	2.12
cg25120945	chr6	29975416	-0.7144	0.3082	0.0215	1	HLA-J	10.41
cg06565626	chr5	76308807	-0.4582	0.1976	0.0215	1		92.36
cg04598719	chr11	74204211	-0.3501	0.151	0.0215	1	LIPT2	3.87
cg10320884	chr7	98590914	0.739	0.3188	0.0215	1	TRRAP	82.18
cg00822607	chr16	30582918	-0.2929	0.1264	0.0215	1	ZNF688	3.67
cg05207724	chrX	152907912	-1.293	0.5576	0.0215	1	DUSP9	18.21
cg08932458	chr19	5864857	-0.5558	0.2398	0.0215	1		92.03
cg09569432	chr19	39826668	-0.256	0.1104	0.0215	1	GMFG	6.05
cg17398261	chr1	115642020	-0.1225	0.05284	0.0215	1		1.85
cg14108706	chr4	142064769	0.5952	0.2568	0.0215	1		81.65
cg02787240	chr14	73383003	0.3274	0.1412	0.0215	1		96.31
cg12693179	chr12	71863439	1.541	0.6646	0.0215	1	LGR5	70.75
cg03538970	chr4	140799333	0.5004	0.2159	0.0215	1	MAML3	90.53
cg02978401	chr1	207421726	-0.65	0.2804	0.0215	1		89.3
cg14465910	chr6	43596764	-0.1907	0.08228	0.0215	1	GTPBP2	2.72
cg25365221	chr17	61851211	-0.1865	0.08048	0.0215	1	DDX42	2.89
cg07371981	chr1	18504675	-0.8911	0.3844	0.0215	1	IGSF21	12.83
cg23527945	chr5	62079718	3.928	1.695	0.0215	1		52.99
cg22261296	chr8	145549538	1.009	0.4354	0.0215	1	DGAT1	75.44
cg22976778	chr11	76445138	2.206	0.9515	0.0215	1		17.19
cg12640823	chr5	38468451	0.6431	0.2774	0.0215	1		86.11
cg09006621	chr2	119885701	0.7853	0.3388	0.0215	1		76.04
cg09798924	chr15	72897293	0.8808	0.38	0.0215	1		76.99
cg22209601	chr17	43471099	0.8138	0.3511	0.0215	1		81.4
cg05052194	chr1	2160249	-0.692	0.2986	0.0215	1	SKI	12.35
cg25618784	chr2	242573932	0.5198	0.2243	0.0215	1	THAP4	89.16
cg22805780	chr6	148829751	1.199	0.5172	0.0215	1	SASH1	77.55
cg09361748	chr7	71682306	0.711	0.3068	0.0215	1	CALN1	85.26
cg26477549	chr12	106642937	-0.4432	0.1912	0.0215	1	CKAP4	3.98
cg00537045	chrX	38467448	-2.29	0.9882	0.0215	1	TSPAN7	22.68
cg26669270	chr2	218899578	-0.2711	0.117	0.0215	1		3.86
cg12709030	chr12	88536575	-0.2633	0.1136	0.0215	1	TMTC3	2.15
cg17556612	chr1	154586736	-0.2316	0.09993	0.0215	1	ADAR	96.07
cg22137572	chr5	19915602	-1.172	0.5057	0.0215	1	CDH18	78.46
cg14657814	chrX	108442841	-2.412	1.041	0.0215	1		84.79
cg15767955	chr2	176965729	-0.2248	0.09701	0.0215	1		3.57
cg18486066	chr16	20971231	0.6257	0.27	0.0215	1	DNAH3	91.61
cg00354864	chr2	225378501	-6.467	2.79	0.0216	1	CUL3	78.99
cg00035449	chr6	169539646	8.855	3.821	0.0216	1		57.03
cg19622623	chr12	86230825	-1.334	0.5758	0.0216	1	RASSF9	75.95
cg08293698	chr22	19183863	0.8719	0.3763	0.0216	1	CLTCL1	79.13
cg16644457	chr11	22359480	-0.519	0.224	0.0216	1	SLC17A6	6.14
cg24704912	chr8	142427420	-0.2641	0.114	0.0216	1		3.62
cg19849151	chr17	3850942	0.198	0.08544	0.0216	1	ATP2A3	97.9
cg04143736	chr4	183066224	-0.2136	0.09216	0.0216	1	MGC45800	3.74
cg14157151	chr4	22446238	-1.413	0.6097	0.0216	1	ADGRA3	66.39
cg13214149	chr6	31740978	-0.5089	0.2196	0.0216	1	C6orf27	92.84
cg27304260	chr19	51281485	-0.3535	0.1526	0.0216	1		4.88
cg11465639	chr17	19241549	1.06	0.4575	0.0216	1		25.27
cg07803611	chr17	7366229	0.3	0.1295	0.0216	1	ZBTB4	94.95
cg04929868	chr4	83346765	-0.5362	0.2314	0.0216	1	HNRPDL	93.31
cg24958206	chr9	100818799	-0.2598	0.1121	0.0216	1	NANS	2.52
cg05129967	chr2	231175279	0.7831	0.338	0.0216	1	SP140	73.73
cg27351813	chr19	51197056	-0.3129	0.1351	0.0216	1	SHANK1	4.3
cg14273108	chr8	125780751	-0.4434	0.1914	0.0216	1		92.97
cg11354726	chrX	13391232	-1.102	0.4758	0.0216	1		85.5
cg15101676	chr2	180210085	-0.4768	0.2058	0.0216	1		91.66
cg18434848	chr11	126870702	-0.14	0.06044	0.0216	1	KIRREL3	2.56
cg25423573	chr10	81158982	-2.95	1.273	0.0216	1	ZCCHC24	64.69
cg05137378	chr1	58393137	0.8408	0.3629	0.0216	1	DAB1	92.86
cg07357370	chr1	45243294	0.5279	0.2279	0.0216	1	RPS8	92.15
cg27048527	chr11	71184503	0.611	0.2637	0.0216	1	NADSYN1	87.24
cg18636647	chr16	72939842	0.6922	0.2988	0.0216	1	ZFHX3	67.04
cg04649802	chr1	29063112	-0.1701	0.07341	0.0216	1	YTHDF2	2.27
cg20248394	chr1	8249976	-0.6932	0.2992	0.0216	1		90.34
cg14654259	chr12	128554225	1.286	0.5549	0.0216	1		41.76
cg24922129	chr11	129242530	-0.1956	0.08444	0.0216	1		3.76
cg22914265	chrX	147061357	-0.8441	0.3644	0.0216	1	FMR1NB	87.96
cg20132791	chr6	35992595	1.083	0.4675	0.0216	1	SLC26A8	62.09
cg07723474	chr10	124458896	1.184	0.5113	0.0216	1	C10orf120	72.29
cg01883825	chr19	12202105	0.7104	0.3067	0.0216	1	ZNF788	82.52
cg11461356	chr21	40039305	0.4853	0.2095	0.0216	1		92.47
cg17279685	chrX	73073711	-0.6157	0.2658	0.0216	1	XIST	89.63
cg16789230	chr3	197806891	2.384	1.029	0.0216	1	LOC348840	45.62
cg25712921	chr10	52085478	9.769	4.217	0.0216	1	SGMS1	71.67
cg06664668	chr16	84328391	-0.1668	0.07201	0.0216	1	WFDC1	3.27
cg01962969	chr21	37442104	-0.9741	0.4205	0.0216	1	CBR1	4.16
cg07531394	chr20	58198530	0.5762	0.2488	0.0216	1	PHACTR3	91.08
cg22009470	chr1	1203660	0.9797	0.4229	0.0216	1	UBE2J2	88.58
cg07566276	chr1	111888691	0.4622	0.1996	0.0216	1	PIFO	5.92
cg04631281	chr17	1953842	-0.1462	0.06314	0.0216	1	MIR212	2.89
cg02713721	chr16	82662731	-0.9111	0.3934	0.0216	1	CDH13	63.22
cg13702226	chr9	1056640	-1.656	0.7152	0.0216	1	DMRT2	70.81
cg04327703	chr17	56230684	-0.1703	0.07353	0.0216	1		3.63
cg20087386	chr1	7168403	1.546	0.6673	0.0216	1	CAMTA1	46.13
cg23051655	chr1	169862721	-0.2496	0.1077	0.0216	1	SCYL3	3.75
cg12072972	chr11	405958	0.5591	0.2414	0.0216	1	SIGIRR	91.02
cg00959308	chr20	61558735	-0.3171	0.1369	0.0216	1	DIDO1	95
cg13827350	chr5	83680045	-0.3721	0.1607	0.0216	1	EDIL3	4.65
cg08389995	chr3	131645295	-1.528	0.66	0.0216	1	CPNE4	89.66
cg18017627	chr6	52268072	0.4877	0.2106	0.0216	1	PAQR8	93.84
cg04365109	chr1	110782747	0.9539	0.4119	0.0216	1		42.32
cg20138838	chrX	115584900	-1.274	0.5502	0.0216	1	SLC6A14	74.92
cg15893253	chr21	45195739	-0.1694	0.07314	0.0216	1	CSTB	2.65
cg01400218	chr16	21214455	1.102	0.4757	0.0216	1	ZP2	57.9
cg04988476	chr3	192444985	-0.6844	0.2955	0.0216	1	FGF12	9.75
cg13180377	chr4	123844414	-0.1623	0.07009	0.0216	1	SPATA5	2.47
cg26907110	chr11	45289688	-1.125	0.4856	0.0216	1	SYT13	80.27
cg04065065	chr9	35096250	-0.1694	0.07314	0.0216	1	PIGO	2.8
cg11600340	chr16	1697003	-0.4859	0.2098	0.0216	1	CRAMP1L	92.47
cg04541343	chr10	72108256	0.6932	0.2994	0.0216	1	LRRC20	80.78
cg27523417	chr1	3018024	0.5583	0.2411	0.0217	1	PRDM16	91.09
cg10723556	chrX	49125646	-0.8696	0.3755	0.0217	1	PPP1R3F	28.34
cg01578398	chr4	122722532	-0.2567	0.1109	0.0217	1	EXOSC9	3.67
cg13148131	chr12	95867797	-0.122	0.05268	0.0217	1	METAP2	1.09
cg21334405	chr6	26438078	-0.6496	0.2805	0.0217	1		90.04
cg20614081	chr6	4905296	-0.3884	0.1678	0.0217	1	CDYL	93.3
cg12760508	chr6	111200500	-0.7554	0.3262	0.0217	1	AMD1	8.09
cg26394257	chr8	38964993	0.8606	0.3717	0.0217	1	ADAM32	17.36
cg06142341	chr2	73089222	-1.387	0.5989	0.0217	1		42.87
cg18099488	chr5	134214426	0.4596	0.1985	0.0217	1	TXNDC15	91.66
cg08747591	chr11	789928	-0.5883	0.2541	0.0217	1	CEND1	6.91
cg25204743	chr11	2715837	1.016	0.4386	0.0217	1	KCNQ1	60.42
cg23316787	chr18	7568159	0.1763	0.07614	0.0217	1	PTPRM	2.61
cg13907959	chr1	228645522	-1.058	0.4572	0.0217	1	HIST3H2BB	7.45
cg16078684	chr3	48514843	-0.2	0.08637	0.0217	1	SHISA5	3.27
cg02675375	chr4	154265616	-0.119	0.0514	0.0217	1	MND1	2.56
cg27391982	chr13	76957970	-0.4754	0.2054	0.0217	1		92.31
cg22228205	chr14	53620229	-0.1828	0.07896	0.0217	1	DDHD1	2.87
cg21089502	chr5	176980309	0.4965	0.2145	0.0217	1	FAM193B	91.09
cg16902600	chr16	17027900	-0.6902	0.2981	0.0217	1		91.85
cg13847113	chr19	5784809	0.3679	0.1589	0.0217	1	PRR22	92.83
cg21024022	chr1	166323727	-0.9053	0.3911	0.0217	1		53.27
cg10531352	chr2	224321486	-1.431	0.6182	0.0217	1		83.1
cg23440142	chr1	92195799	-1.127	0.4867	0.0217	1	TGFBR3	11.81
cg16022038	chr2	218937526	-2.669	1.153	0.0217	1	RUFY4	87.84
cg10433005	chr8	22437001	-0.1098	0.04744	0.0217	1	PDLIM2	1.66
cg07744430	chr12	132345502	0.8455	0.3653	0.0217	1		34.41
cg09592958	chr20	207161	-1.171	0.506	0.0217	1	DEFB129	77.73
cg04875183	chr12	11091149	-0.4218	0.1822	0.0217	1	TAS2R14	93.25
cg01070404	chr2	208890239	-0.1008	0.04354	0.0217	1	PLEKHM3	2.41
cg11798390	chr10	103911821	0.2439	0.1054	0.0217	1	NOLC1	3.8
cg08479516	chr7	158905536	-2.63	1.136	0.0217	1	VIPR2	78.53
cg08905358	chr2	109065694	-0.2299	0.09931	0.0217	1	GCC2	3.57
cg27570309	chr3	3886273	-0.4162	0.1798	0.0217	1	LRRN1	93.4
cg02886477	chr19	47137238	0.9274	0.4007	0.0217	1		11.33
cg15127443	chr1	36321064	0.7056	0.3049	0.0217	1	EIF2C4	84.87
cg07696699	chr4	17783502	-0.158	0.06827	0.0217	1	FAM184B	3.17
cg19603075	chr15	89010536	-0.2737	0.1183	0.0217	1	MRPS11	4.91
cg00190993	chr14	102430184	0.5201	0.2247	0.0217	1	DYNC1H1	89.41
cg02605509	chr10	13512326	-0.5734	0.2477	0.0217	1	BEND7	91.1
cg04206060	chr9	26947252	-0.1959	0.08463	0.0217	1	PLAA	2.41
cg19369846	chr20	30001044	0.8269	0.3573	0.0217	1	DEFB121	90.14
cg17704620	chr14	77763369	0.4334	0.1873	0.0217	1	POMT2	92.82
cg18983289	chr1	38554180	-1.357	0.5862	0.0217	1	MIR3659	48.7
cg10667895	chr2	102577876	0.8797	0.3801	0.0217	1		41.82
cg07620167	chr9	140128686	2.143	0.9261	0.0217	1	SLC34A3	76.45
cg27310771	chr22	50354009	-0.8954	0.3869	0.0217	1	PIM3	13.23
cg18442390	chr2	217364505	0.5538	0.2393	0.0217	1	RPL37A	6.32
cg04219468	chr22	29428108	0.5109	0.2208	0.0217	1	ZNRF3-AS1	92.38
cg07392884	chr6	112486396	0.5982	0.2585	0.0217	1	LAMA4	85.85
cg15771370	chr17	1619730	-0.251	0.1085	0.0217	1	WDR81	5.01
cg16850150	chr3	16490241	1.079	0.4664	0.0217	1	RFTN1	76.11
cg26843567	chr12	104846281	3.418	1.477	0.0217	1		90.94
cg00418163	chr12	83476631	-1.437	0.6209	0.0217	1	TMTC2	61.77
cg23102620	chr7	134321243	-0.4705	0.2033	0.0217	1		92.7
cg20022541	chr14	94385395	7.437	3.214	0.0217	1	FAM181A	72.37
cg19344626	chr19	16830749	0.4394	0.1899	0.0217	1	NWD1	95.58
cg18445047	chr16	89767797	-0.1663	0.07187	0.0217	1	SPATA2L	2.94
cg25496916	chr3	179041357	-0.2694	0.1164	0.0217	1	ZNF639	3.83
cg01847754	chrX	144909347	-1.019	0.4402	0.0217	1	CXorf1	78.93
cg20526012	chr16	70720400	0.8843	0.3822	0.0217	1	MTSS1L	81.07
cg23981770	chrX	62958808	-1.075	0.4645	0.0217	1	ARHGEF9	26.95
cg18774590	chr17	2305726	-0.1636	0.07071	0.0218	1	MNT	2.57
cg09437994	chr16	89035147	0.4349	0.188	0.0218	1	CBFA2T3	95.67
cg27529018	chr4	80991289	0.3496	0.1511	0.0218	1	ANTXR2	94.05
cg17691612	chr4	26809211	-3.383	1.462	0.0218	1		30.95
cg02939404	chr12	81100762	-0.8173	0.3533	0.0218	1	MYF6	88.83
cg05931265	chr11	122527736	-0.4865	0.2103	0.0218	1	UBASH3B	5.62
cg26694615	chr9	21017267	-1.356	0.586	0.0218	1	HACD4	84.54
cg04275390	chr17	66433793	-0.1967	0.08503	0.0218	1	WIPI1	3.23
cg00763510	chr14	88602681	-0.4158	0.1797	0.0218	1		93.34
cg24201814	chr21	46875372	1.319	0.5702	0.0218	1	COL18A1	31.15
cg05947188	chr9	102861549	-0.4962	0.2145	0.0218	1	INVS	5.02
cg16077257	chr15	71146853	-0.2409	0.1041	0.0218	1	LARP6	5.78
cg00771084	chr2	242598843	0.7436	0.3214	0.0218	1	ATG4B	31.28
cg12581964	chr14	94879345	1.081	0.4674	0.0218	1		77.11
cg27078486	chr11	74394876	-0.913	0.3947	0.0218	1		12.73
cg05444640	chr19	3969049	-1.405	0.6073	0.0218	1	DAPK3	59.86
cg24964103	chr6	133035379	2.243	0.9696	0.0218	1	VNN1	57.6
cg19245498	chr1	59884012	-0.499	0.2157	0.0218	1	FGGY	91.6
cg12062853	chr17	37774857	-0.1489	0.06436	0.0218	1		2.92
cg12831340	chr20	35090173	-1.17	0.5059	0.0218	1	DLGAP4	12.45
cg14872706	chr7	1808789	0.4836	0.2091	0.0218	1		93.06
cg14271505	chr17	42767560	0.2459	0.1063	0.0218	1	CCDC43	3.97
cg04022340	chr16	67911467	0.477	0.2062	0.0218	1	EDC4	92.03
cg09073539	chr10	102510457	-1.227	0.5304	0.0218	1	PAX2	13.79
cg03112382	chr2	219823859	-0.5712	0.247	0.0218	1	CDK5R2	8.42
cg19682276	chr13	32653988	-1.278	0.5526	0.0218	1	FRY	23.88
cg26881035	chr2	95831417	-0.2722	0.1177	0.0218	1	ZNF2	3.7
cg13506166	chr14	81404956	-0.3098	0.134	0.0218	1	C14orf145	94.67
cg14925240	chr11	73067487	1.243	0.5376	0.0218	1	ARHGEF17	79.26
cg04021014	chr22	49502115	-1.349	0.5833	0.0218	1		72.79
cg23859208	chrX	129297005	-0.7037	0.3043	0.0218	1	AIFM1	86.16
cg20386316	chr8	72470982	-0.3898	0.1686	0.0218	1		2.85
cg12280609	chr3	88188068	-0.527	0.2279	0.0218	1	ZNF654	92.49
cg24506581	chrX	118756791	-0.6856	0.2965	0.0218	1	SEPT6	87.68
cg24664351	chr1	208466157	-0.4415	0.1909	0.0218	1		91.87
cg06271986	chr16	1181880	0.339	0.1466	0.0218	1		95.9
cg05286653	chr19	46800602	1.937	0.8378	0.0218	1	HIF3A	45.26
cg17618285	chr15	91025778	-2.512	1.086	0.0218	1	IQGAP1	57.39
cg05767754	chr3	112709667	-0.3349	0.1448	0.0218	1	GTPBP8	4.53
cg20078681	chr2	220505523	0.6586	0.2848	0.0218	1	SLC4A3	87.9
cg01538998	chr11	62361266	-0.4637	0.2005	0.0218	1	MTA2	6.38
cg25160847	chr1	29775655	0.7766	0.3359	0.0218	1		82.66
cg04201120	chr13	25800226	-0.5841	0.2526	0.0218	1		88.77
cg26533273	chr4	113626495	-0.2116	0.09154	0.0219	1		2.61
cg06394653	chr3	32599360	2.04	0.8823	0.0219	1	DYNC1LI1	45.57
cg14320736	chr1	149194285	-1.195	0.5168	0.0219	1		23.33
cg24618273	chr1	187359604	0.5155	0.223	0.0219	1		91.24
cg21091639	chr15	83379309	1.171	0.5067	0.0219	1	AP3B2	57.44
cg13955758	chr9	122790026	0.9674	0.4184	0.0219	1		81.17
cg22491440	chr1	18311356	1.874	0.8106	0.0219	1		77.63
cg06015321	chr1	16693215	1.401	0.606	0.0219	1	SZRD1	68.12
cg26619579	chr1	155625833	0.3629	0.157	0.0219	1		93.92
cg13587796	chr6	9398457	-0.9874	0.4271	0.0219	1		56.7
cg04739200	chr6	135517046	1.983	0.8577	0.0219	1	MYB	56.26
cg14368035	chr7	99528521	0.4574	0.1979	0.0219	1	GJC3	92.22
cg00635479	chr18	44038094	0.734	0.3175	0.0219	1	RNF165	85.23
cg15997393	chr7	1961869	-1.149	0.4972	0.0219	1	MAD1L1	65.72
cg23973393	chr19	50708921	-0.9146	0.3957	0.0219	1	MYH14	13.27
cg11558731	chr19	50706536	-0.3075	0.133	0.0219	1	MYH14	4.35
cg25645196	chr11	125214128	-0.8826	0.3818	0.0219	1	PKNOX2	85.82
cg16498504	chr11	2043711	0.9949	0.4305	0.0219	1		33.8
cg06908202	chr11	133023057	-1.664	0.7201	0.0219	1	OPCML	58.94
cg11800379	chr1	10715885	0.2544	0.1101	0.0219	1	CASZ1	96.44
cg19202369	chr10	81204458	-0.2225	0.09626	0.0219	1	ZCCHC24	2.87
cg19417129	chr19	45459933	-1.601	0.6927	0.0219	1	CLPTM1	16.72
cg16428631	chr12	110338164	-0.07312	0.03164	0.0219	1	TCHP	1.77
cg25649312	chr2	47511120	0.4954	0.2143	0.0219	1	LOC101927043	88.74
cg26114502	chr2	241263501	1.03	0.4458	0.0219	1		76.21
cg24381412	chr15	45996787	-0.1767	0.07648	0.0219	1		1.43
cg13342844	chr10	77166420	-2.168	0.9383	0.0219	1	ZNF503-AS2	84.22
cg08974391	chr7	105401812	-0.5149	0.2228	0.0219	1	ATXN7L1	91.35
cg06707168	chr1	231114534	-0.2736	0.1184	0.0219	1	ARV1	3.84
cg01662080	chrX	93432547	-0.6555	0.2837	0.0219	1		88.72
cg27200833	chr15	74421909	-0.3012	0.1303	0.0219	1	ISLR2	3.67
cg18008976	chr1	205483195	-0.6332	0.274	0.0219	1	CDK18	86.97
cg02653526	chr19	50371215	-0.1709	0.07396	0.0219	1	PNKP	2.44
cg27178290	chr15	68110793	1.749	0.7568	0.0219	1	SKOR1	73.2
cg21779954	chr5	133681160	-0.7196	0.3114	0.0219	1	CDKL3	84.64
cg02219997	chr16	84328104	-0.205	0.08871	0.0219	1	WFDC1	2.39
cg03623403	chr13	99229638	-0.09599	0.04154	0.0219	1	STK24	2.25
cg20295214	chr1	206226794	-0.6149	0.2661	0.0219	1	AVPR1B	90.82
cg24614755	chr15	77933909	0.5311	0.2299	0.0219	1	LINGO1-AS1	91.77
cg23357754	chr13	44367118	0.4726	0.2045	0.0219	1		93.43
cg12393324	chr6	55989734	0.3565	0.1543	0.0219	1	COL21A1	93.12
cg21263738	chr4	95296717	0.3639	0.1575	0.0219	1		94.32
cg13043732	chr18	76574888	-1.408	0.6093	0.0219	1		45.61
cg18852574	chr2	161265289	-0.4887	0.2115	0.0219	1	RBMS1	92.22
cg10352237	chr22	46481248	0.4074	0.1764	0.0219	1	LOC400931	92.42
cg06013212	chr4	2765886	0.431	0.1865	0.0219	1		3.86
cg19315818	chr5	10502975	0.6389	0.2766	0.0219	1	LOC101929412	70.44
cg27486254	chr3	48608905	0.6523	0.2823	0.0219	1	COL7A1	86.44
cg08873792	chr6	32847811	-1.883	0.815	0.022	1	PPP1R2P1	59.06
cg25691927	chr17	80571664	-0.4566	0.1976	0.022	1		90.9
cg25511335	chr10	20406510	-0.344	0.1489	0.022	1	PLXDC2	94.24
cg18856952	chr16	3716239	0.4223	0.1828	0.022	1	TRAP1	94.22
cg03156039	chr7	6649217	-0.4238	0.1834	0.022	1		93
cg15970621	chr16	30760244	-0.3226	0.1396	0.022	1	PHKG2	4.46
cg08865586	chr11	76895693	0.4657	0.2016	0.022	1	MYO7A	91.51
cg13694664	chr9	117039406	0.4269	0.1848	0.022	1	COL27A1	94.94
cg24037651	chr8	143449800	1.339	0.5795	0.022	1	TSNARE1	82.03
cg23221414	chr16	8992664	-0.289	0.1251	0.022	1	USP7	95.19
cg05061892	chr5	176074808	-0.4792	0.2075	0.022	1	TSPAN17	5.79
cg17031773	chr19	51513611	-0.8722	0.3776	0.022	1	KLK9	86.52
cg16521605	chr19	46363340	0.354	0.1533	0.022	1	SYMPK	93.76
cg02202022	chr11	93276613	-0.1354	0.05862	0.022	1	C11orf75	3.03
cg03873105	chr11	76096456	-0.327	0.1416	0.022	1		94.11
cg21982490	chr5	124845866	0.3189	0.1381	0.022	1		94.65
cg26754826	chr19	8657410	-0.1471	0.06369	0.022	1	ADAMTS10	1.56
cg27166381	chr12	57637412	-0.3075	0.1332	0.022	1	STAC3	3.77
cg00411945	chr10	45324999	0.8591	0.372	0.022	1		88.89
cg00954167	chr7	46699167	2.322	1.005	0.022	1		82.62
cg05514971	chr9	130329588	1.381	0.5981	0.022	1	FAM129B	37.02
cg09381134	chr18	30352297	-0.3244	0.1405	0.022	1	KLHL14	5.28
cg24881113	chr1	193073694	0.2416	0.1046	0.022	1	GLRX2	3.63
cg26312149	chr1	179847685	-0.7098	0.3073	0.022	1	TOR1AIP2	85.92
cg14845091	chr13	114107956	0.5319	0.2303	0.022	1	ADPRHL1	86.47
cg25700789	chr7	2804157	0.3257	0.141	0.022	1	GNA12	94.98
cg06726390	chr20	2820927	-1.421	0.6155	0.022	1	VPS16	15.68
cg01166564	chr2	26987492	-0.274	0.1186	0.022	1	C2orf18	3.28
cg02621658	chrX	67867676	-0.5841	0.2529	0.022	1	STARD8	21.76
cg15453599	chr14	50155052	-0.3378	0.1463	0.022	1	POLE2	4.79
cg03872267	chr15	89011204	0.2116	0.09166	0.022	1	MRPL46	3.16
cg12803069	chr17	80737543	0.4015	0.1739	0.022	1	TBCD	93.39
cg17032848	chr2	238647755	-0.5315	0.2302	0.022	1	LRRFIP1	89.47
cg12541721	chr19	40199676	1.067	0.4623	0.022	1	LGALS14	83.74
cg04950465	chr2	206610375	0.6985	0.3025	0.022	1	NRP2	80.01
cg16342780	chrX	153030343	0.5684	0.2462	0.022	1	PLXNB3	91.78
cg20077393	chr1	151483425	-0.2309	0.1	0.022	1	CGN	3.94
cg05625559	chr5	6775922	-2.016	0.8732	0.022	1		16.87
cg13106691	chr11	59386442	0.2884	0.1249	0.022	1		94.46
cg25088840	chr11	16274486	0.5538	0.2399	0.022	1	SOX6	88.35
cg15256208	chr11	60690017	0.7697	0.3334	0.022	1	TMEM109	70.99
cg20693854	chr2	2653005	0.8143	0.3527	0.022	1		74.26
cg07858908	chr18	76733537	-0.451	0.1954	0.022	1		10.75
cg01837533	chr3	113753924	-0.846	0.3665	0.022	1	KIAA1407	80.78
cg03055942	chr16	55600644	-0.3985	0.1726	0.022	1	LPCAT2	94.08
cg10453541	chr8	126353972	0.3892	0.1686	0.022	1	NSMCE2	93.2
cg26458862	chr10	134570900	0.5212	0.2258	0.022	1	INPP5A	88.82
cg27597872	chr13	25749917	0.603	0.2612	0.022	1		83.16
cg10414229	chr12	110940172	-0.2382	0.1032	0.022	1	RAD9B	3.33
cg18237545	chr7	561071	-2.258	0.9779	0.0221	1		19.49
cg03098937	chr3	49907095	-0.1801	0.07801	0.0221	1	CAMKV	2.92
cg18507732	chr14	65345681	-2.003	0.8677	0.0221	1		31.34
cg03639328	chr7	6312453	-0.3425	0.1484	0.0221	1	CYTH3	4.06
cg27453606	chr17	38498098	-0.1849	0.08008	0.0221	1	RARA	3.01
cg19367991	chr7	129564637	1.265	0.5481	0.0221	1	UBE2H	90.5
cg16708386	chr3	23743770	0.7048	0.3053	0.0221	1		85.03
cg03667033	chr4	25507416	0.8737	0.3785	0.0221	1		74.72
cg09110655	chr11	3876737	-0.1174	0.05085	0.0221	1	STIM1	2.4
cg20911045	chr11	72463664	-0.2551	0.1105	0.0221	1	ARAP1	3.58
cg04272145	chr20	43150695	-0.192	0.08321	0.0221	1	SERINC3	2.97
cg06643056	chr5	170875683	1.59	0.6889	0.0221	1	FGF18	69.01
cg24472320	chr16	67185527	0.7309	0.3167	0.0221	1	B3GNT9	85.72
cg14889349	chr2	33516791	0.4974	0.2155	0.0221	1	LTBP1	91.79
cg15969227	chr6	26745279	6.768	2.933	0.0221	1		41.26
cg22138856	chr2	2531193	0.5521	0.2392	0.0221	1		91.33
cg15857073	chr17	80136104	-1.461	0.6329	0.0221	1	CCDC57	90.4
cg21154617	chr3	33839997	-0.2245	0.09729	0.0221	1	PDCD6IP	3.12
cg05539750	chr16	82829935	0.6962	0.3017	0.0221	1	CDH13	84.93
cg04918358	chr2	97405868	-0.132	0.05721	0.0221	1	LMAN2L	2.35
cg14013040	chr9	112852486	1.57	0.6802	0.0221	1	AKAP2	94.06
cg13794863	chr1	36157016	-1.079	0.4677	0.0221	1		67.25
cg23978724	chr2	177446447	-0.7031	0.3047	0.0221	1		89.91
cg25824509	chr3	42701690	-0.6349	0.2751	0.0221	1	ZBTB47	88.68
cg11651938	chr9	35605124	-0.7075	0.3066	0.0221	1	TESK1	14.74
cg15409746	chr6	136610914	-0.4906	0.2126	0.0221	1	BCLAF1	3.61
cg22084509	chr14	83263708	0.5894	0.2554	0.0221	1		90.21
cg18597176	chr9	137822472	-1.674	0.7253	0.0221	1		49.96
cg01477963	chr13	22032863	-0.1127	0.04883	0.0221	1	ZDHHC20	1.76
cg22108311	chr1	46766456	1.257	0.545	0.0221	1	LRRC41	50.09
cg13990976	chr11	129814885	0.2498	0.1083	0.0221	1	PRDM10	96.23
cg17584604	chr22	43705278	0.6692	0.29	0.0221	1	SCUBE1	87.66
cg13986130	chr1	186649330	-0.2235	0.09688	0.0221	1	PTGS2	3.47
cg17083982	chr12	57946083	-0.971	0.4209	0.0221	1	KIF5A	84.13
cg12474561	chr17	34995086	-1.538	0.6666	0.0221	1		54.89
cg13747609	chr9	139305665	-0.07276	0.03154	0.0221	1	SDCCAG3	0.84
cg26740230	chr21	31768319	-0.7239	0.3138	0.0221	1	KRTAP13-1	83.6
cg10224581	chr13	114742421	0.4677	0.2028	0.0221	1		95.84
cg15772786	chr1	212658232	0.3693	0.1601	0.0221	1		94.41
cg20108327	chr8	17534512	1.887	0.8179	0.0221	1	MTUS1	80.48
cg02080531	chr5	153852760	-0.3427	0.1486	0.0221	1		6.14
cg18374048	chr1	32122530	0.6512	0.2823	0.0221	1	COL16A1	85.36
cg11320779	chr18	45918902	0.4475	0.194	0.0221	1		92.16
cg16657759	chr2	69536881	-2.201	0.9539	0.0221	1		70.06
cg07153772	chr11	134123985	0.3237	0.1403	0.0221	1	THYN1	4.69
cg16323428	chr10	134456301	0.3246	0.1407	0.0221	1	INPP5A	94.51
cg04188241	chr5	142586593	0.5846	0.2534	0.0221	1	ARHGAP26	87.92
cg08219773	chr3	19975738	-1.888	0.8185	0.0221	1	EFHB	78.75
cg04062682	chr5	109026893	-0.1523	0.06601	0.0221	1	MAN2A1	2.92
cg16359563	chrX	64196429	-0.6578	0.2852	0.0221	1	ZC4H2	14.27
cg03570572	chr12	32178409	-1.024	0.4441	0.0222	1		76.74
cg05920462	chr1	161202504	0.4777	0.2071	0.0222	1	NR1I3	89.53
cg13065624	chr1	170253617	-1.315	0.57	0.0222	1	LOC284688	79.59
cg01612220	chr14	104621176	0.1166	0.05053	0.0222	1	KIF26A	97.68
cg09107432	chr20	2361461	0.2788	0.1209	0.0222	1	TGM6	96.99
cg00030795	chr6	33422380	-0.1068	0.04628	0.0222	1	ZBTB9	0.9
cg10663628	chr2	23798452	-0.6536	0.2833	0.0222	1	KLHL29	88.96
cg25409748	chr1	205744748	-0.2168	0.09398	0.0222	1	RAB7L1	3.09
cg07830906	chr5	264645	3.017	1.308	0.0222	1		90.4
cg01322839	chr9	100898616	0.536	0.2324	0.0222	1	CORO2A	86.38
cg02654196	chr3	39849356	-0.3614	0.1567	0.0222	1	MYRIP	94.49
cg05758100	chr7	47444973	-0.3683	0.1597	0.0222	1	TNS3	93.89
cg12608881	chr1	44584111	0.598	0.2593	0.0222	1	KLF17	83.5
cg21554704	chr2	225282008	0.27	0.1171	0.0222	1		95.4
cg03637878	chr11	133938788	-0.3021	0.131	0.0222	1	JAM3	2.64
cg17518244	chr5	126634550	-0.5425	0.2352	0.0222	1	MEGF10	89.92
cg12771408	chr5	178450746	-0.07446	0.03228	0.0222	1	ZNF879	1.8
cg08293392	chr16	56710807	-2.764	1.199	0.0222	1	MT1IP	75.54
cg04316925	chr16	87471211	0.8907	0.3862	0.0222	1	ZCCHC14	88.47
cg07599952	chr5	148533711	0.9512	0.4124	0.0222	1	ABLIM3	41.83
cg18771191	chr8	126273313	-0.3673	0.1593	0.0222	1	NSMCE2	93.54
cg05221860	chr11	65631202	3.493	1.515	0.0222	1	MUS81	86.63
cg21888603	chr7	100240541	-1.221	0.5293	0.0222	1	TFR2	54.3
cg20009866	chr8	1463046	-0.8136	0.3528	0.0222	1	DLGAP2	88.43
cg23580377	chr7	123973589	-0.543	0.2355	0.0222	1		91.76
cg09959817	chr10	49734596	-1.714	0.7434	0.0222	1	ARHGAP22	86.56
cg18748374	chr17	27482619	0.7066	0.3064	0.0222	1	MYO18A	44.07
cg08177439	chr3	186284992	-0.4282	0.1857	0.0222	1	TBCCD1	3.04
cg07185468	chr1	28447896	0.5472	0.2373	0.0222	1		83.61
cg13271751	chr11	69454802	-0.9823	0.426	0.0222	1	CCND1	9.32
cg10603826	chr12	26986825	-0.1154	0.05005	0.0222	1	ITPR2	1.88
cg16553731	chr17	32295704	-0.22	0.09541	0.0222	1	ASIC2	3.28
cg24394934	chr17	3572034	-0.07791	0.03379	0.0222	1	TMEM93	1.98
cg01326813	chr20	55690598	0.7049	0.3057	0.0222	1		84.32
cg22572173	chr1	201857750	1.447	0.6278	0.0222	1	SHISA4	15.1
cg17436992	chr15	101865671	-0.5832	0.253	0.0222	1	PCSK6	90.48
cg03205208	chr10	7830848	-0.9196	0.3989	0.0222	1	KIN	6.88
cg16968628	chr3	137759183	-0.3969	0.1722	0.0222	1		93.65
cg24686236	chr5	14323412	0.4743	0.2057	0.0222	1	TRIO	91.84
cg08639748	chr11	69519128	-0.3168	0.1374	0.0222	1	FGF19	4.69
cg07176163	chr17	8338627	0.321	0.1392	0.0222	1	NDEL1	94.72
cg12730616	chr16	34666634	0.3716	0.1612	0.0222	1		3.94
cg25839606	chr9	114364161	-1.408	0.6107	0.0222	1		73.17
cg25455659	chr2	42670937	0.5065	0.2197	0.0222	1	KCNG3	91.42
cg16327477	chr11	65315284	-1.203	0.5218	0.0222	1	LTBP3	61.51
cg11681332	chr1	161013633	0.6711	0.2911	0.0222	1	USF1	88.66
cg09409496	chr21	38738374	-0.5517	0.2393	0.0222	1	DYRK1A	5.36
cg03317826	chr2	73461773	-0.2181	0.09461	0.0222	1	CCT7	3.11
cg09898902	chr16	56407701	1.729	0.7501	0.0222	1	AMFR	93.35
cg09756525	chr1	32707133	-0.5973	0.2591	0.0222	1	MTMR9L	8.21
cg07709403	chrX	118863652	-1.3	0.5642	0.0222	1		66.52
cg07033549	chr14	101944576	0.4889	0.2121	0.0222	1		91.99
cg09723533	chr3	128968410	-0.2464	0.1069	0.0222	1	COPG	3.55
cg21534371	chr4	143297775	-0.4119	0.1787	0.0223	1	INPP4B	93.35
cg14521240	chr14	63543872	1.217	0.528	0.0223	1		69.23
cg15691822	chr16	66600614	0.2239	0.09715	0.0223	1	CMTM1	95.94
cg19554196	chr3	155041522	0.6531	0.2833	0.0223	1		89.05
cg25207447	chr6	43043831	-1.403	0.6087	0.0223	1	PTK7	9.93
cg08785274	chr1	161068252	-0.2796	0.1213	0.0223	1	KLHDC9	4.25
cg10039424	chr3	7547189	-1.228	0.533	0.0223	1	GRM7	81.85
cg22135064	chr3	110240891	0.5731	0.2487	0.0223	1		90.42
cg14971544	chr1	54955149	-0.6568	0.285	0.0223	1		9
cg15531997	chr10	34999169	1.202	0.5215	0.0223	1	PARD3	77.19
cg16885916	chr5	141930670	6.438	2.794	0.0223	1		72.57
cg13798776	chr11	118795689	-0.1676	0.07274	0.0223	1		1.8
cg19830192	chr3	59035660	-0.6917	0.3002	0.0223	1	C3orf67	3.8
cg00948124	chr8	35452334	-1.257	0.5453	0.0223	1	UNC5D	69.25
cg04425606	chr4	143487120	0.8971	0.3893	0.0223	1	INPP4B	82.02
cg03610527	chr2	242174889	0.8815	0.3825	0.0223	1	HDLBP	66.73
cg13804171	chr9	112899496	0.4561	0.1979	0.0223	1	AKAP2	94.57
cg10021411	chr1	159833715	0.208	0.09027	0.0223	1	VSIG8	95.54
cg15586632	chr1	33841922	-0.4016	0.1743	0.0223	1	PHC2	92.32
cg23880333	chr11	117616428	0.5245	0.2277	0.0223	1	DSCAML1	89.63
cg12709057	chrX	107334815	-0.6226	0.2702	0.0223	1	PSMD10	24.33
cg08303253	chr22	42070666	-0.5517	0.2394	0.0223	1	NHP2L1	90.12
cg27189374	chr3	160131628	2.281	0.99	0.0223	1	SMC4	26.81
cg11001769	chr14	61748440	-1.675	0.727	0.0223	1	TMEM30B	76.31
cg11783718	chr10	109314364	1.208	0.5245	0.0223	1		79.48
cg19416088	chr22	30162989	-0.0721	0.03129	0.0223	1	UCRC	1.63
cg14437045	chr8	128342705	-0.78	0.3385	0.0223	1		77.48
cg11661914	chr12	49180849	3.013	1.308	0.0223	1	ADCY6	61.6
cg13042730	chrX	105445666	2.658	1.154	0.0223	1	MUM1L1	61.72
cg19238575	chr8	141319471	-0.4819	0.2092	0.0223	1	TRAPPC9	93.12
cg24495327	chr13	21276713	0.6559	0.2847	0.0223	1	IL17D	7.44
cg14236470	chr1	202131777	0.7992	0.3469	0.0223	1	PTPN7	42.45
cg16067865	chr4	7875392	0.339	0.1472	0.0223	1	AFAP1	94.55
cg11122280	chr6	32123479	0.314	0.1363	0.0223	1	PPT2	94.45
cg04031129	chr1	43638029	-0.06704	0.0291	0.0223	1	WDR65	1.12
cg26808784	chr11	2017483	0.7743	0.3361	0.0223	1	H19	96.77
cg04983398	chr7	100030560	-0.5276	0.229	0.0223	1	MEPCE	91.48
cg13984803	chr3	42859622	0.4804	0.2085	0.0223	1	ACKR2	92.68
cg02710694	chr19	48510461	0.4799	0.2083	0.0223	1	ELSPBP1	93.4
cg14080033	chr7	2663085	0.9343	0.4056	0.0223	1		31.34
cg19325985	chr2	176956761	-0.6171	0.2679	0.0223	1	HOXD13	15.85
cg22962264	chr15	35359641	-0.4814	0.209	0.0223	1		91.55
cg03532875	chrX	46768764	-1.209	0.5248	0.0223	1		84.76
cg25765130	chr2	14774819	-0.3194	0.1387	0.0223	1	FAM84A	7.31
cg13819687	chr9	35404785	0.6245	0.2711	0.0223	1	UNC13B	86.56
cg21910613	chr1	27191950	-0.5282	0.2293	0.0223	1		9.04
cg11055019	chr11	96122555	-0.2233	0.09696	0.0224	1	CCDC82	3.55
cg07564450	chr19	17391065	-0.3575	0.1552	0.0224	1	ANKLE1	93.48
cg23102367	chr1	101702141	-0.4456	0.1935	0.0224	1	LOC101928370	6.71
cg05333174	chr22	43163057	-3.105	1.348	0.0224	1		36.74
cg11676622	chr1	93302028	0.4431	0.1924	0.0224	1	RPL5	92.94
cg07047653	chr12	50344626	0.534	0.2319	0.0224	1	AQP2	88.61
cg19366458	chr19	42037421	-0.2758	0.1197	0.0224	1		2.64
cg24638647	chr17	42092247	-0.2608	0.1132	0.0224	1	TMEM101	3.74
cg02175308	chr1	109941060	-1.666	0.7235	0.0224	1	SORT1	25.16
cg08606951	chr17	30825011	-0.4259	0.1849	0.0224	1	MYO1D	94.01
cg04897504	chr13	113474348	-2.004	0.8704	0.0224	1	ATP11A	92.88
cg05275595	chr19	43857874	-2.947	1.28	0.0224	1	CD177	47
cg02492506	chr4	147564613	2.612	1.134	0.0224	1		69.44
cg07074033	chr17	80856030	0.3668	0.1593	0.0224	1	TBCD	94.01
cg02453779	chr11	105948520	-0.8132	0.3531	0.0224	1	AASDHPPT	11.6
cg14550422	chr18	46066011	-0.1838	0.07983	0.0224	1	KIAA0427	2.92
cg00127137	chr3	183262587	-1.16	0.5038	0.0224	1	KLHL6	85.61
cg01518805	chr6	57086343	-0.1802	0.07824	0.0224	1	RAB23	2.92
cg21291471	chr4	176564252	0.637	0.2766	0.0224	1	GPM6A	83.2
cg19074493	chr2	88367018	-0.2845	0.1236	0.0224	1	SMYD1	95.13
cg19589811	chr11	82443961	-0.2825	0.1227	0.0224	1	FAM181B	3.66
cg25698236	chr4	187455532	0.3968	0.1723	0.0224	1	MTNR1A	95.65
cg01449224	chr4	123073775	-0.1214	0.0527	0.0224	1		2.42
cg07314097	chr8	144872749	0.7151	0.3105	0.0224	1		78.98
cg14111334	chr11	69867046	0.505	0.2193	0.0224	1		97.87
cg03739411	chr16	1968124	0.1449	0.06292	0.0224	1	HS3ST6	1.32
cg18804080	chr3	25705791	-0.1003	0.04355	0.0224	1	TOP2B	1.3
cg13501950	chr1	41583121	0.6974	0.3029	0.0224	1	SCMH1	69.18
cg15693780	chr8	117543400	0.121	0.05255	0.0224	1		97.9
cg12337150	chr13	109486571	-0.809	0.3514	0.0224	1	MYO16	88.24
cg12850078	chr15	89922071	-0.08842	0.0384	0.0224	1	LOC254559	1.65
cg01600529	chr2	60688991	-0.4912	0.2134	0.0224	1	BCL11A	89.59
cg18605031	chr3	49314155	-1.172	0.509	0.0224	1	C3orf62	43.53
cg00413721	chr16	16119418	0.4725	0.2052	0.0224	1	ABCC1	92.8
cg12963096	chr13	39612675	-0.502	0.2181	0.0224	1	NHLRC3	8.65
cg10108337	chrX	38671566	-0.8503	0.3693	0.0224	1		87.13
cg02101279	chr22	27852889	-2.912	1.265	0.0224	1		69.14
cg00066925	chr12	48921980	0.3145	0.1366	0.0224	1		95.06
cg06496769	chr1	66862507	0.9568	0.4156	0.0224	1		85.37
cg13380037	chr11	14444121	-1.535	0.6666	0.0224	1		45.06
cg02733385	chr5	170814529	-0.1789	0.0777	0.0224	1	NPM1	2.78
cg16309622	chr6	163661774	0.43	0.1868	0.0224	1	PACRG	90.76
cg00202512	chr4	180718945	-0.6539	0.284	0.0224	1		90.41
cg20333922	chr8	140852909	0.4376	0.1901	0.0224	1	TRAPPC9	86.7
cg26189213	chr11	3361416	-1.041	0.452	0.0224	1		86.77
cg01459962	chr16	28565206	-0.1697	0.07372	0.0224	1	CCDC101	2.58
cg00975772	chr17	5875568	0.5182	0.2251	0.0224	1		84.14
cg16755924	chrX	25041099	-1.313	0.5705	0.0224	1		12.46
cg08309687	chr21	35320596	-1.235	0.5366	0.0224	1		64.51
cg17796813	chr3	196226072	-0.452	0.1964	0.0224	1	RNF168	92.85
cg11479591	chrX	153362176	-0.7973	0.3464	0.0224	1	MECP2	12.59
cg07817881	chr12	57039556	-0.09995	0.04342	0.0224	1	ATP5B	2.08
cg04932755	chrX	68047893	-0.8947	0.3887	0.0224	1	EFNB1	16.12
cg05494014	chr7	15725652	-0.2418	0.105	0.0224	1	MEOX2	4.12
cg07612978	chr4	5991345	1.053	0.4574	0.0224	1	C4orf50	77.53
cg06980150	chr11	19731874	1.2	0.5213	0.0224	1	NAV2	93.26
cg00786201	chr11	61583134	-0.3562	0.1547	0.0224	1	MIR1908	4.45
cg15935113	chr17	40118557	-0.2598	0.1129	0.0224	1	CNP	4.06
cg06484638	chr17	79402455	-1.066	0.4632	0.0224	1	BAHCC1	42.39
cg19316173	chr12	113543113	3.006	1.306	0.0224	1	RASAL1	85.77
cg17116738	chr3	113334964	-0.4626	0.201	0.0224	1	SIDT1	93.24
cg22131912	chr12	127630541	-1.513	0.6572	0.0225	1		11.5
cg10852511	chr14	53174163	0.315	0.1369	0.0225	1	PSMC6	5.02
cg05199839	chr1	111373162	-0.3977	0.1728	0.0225	1		93.31
cg19901606	chr11	47432538	0.5089	0.2211	0.0225	1	SLC39A13	90.94
cg04489573	chr1	26394009	0.5231	0.2273	0.0225	1	TRIM63	91.17
cg03511974	chr1	53568259	0.2425	0.1054	0.0225	1	SLC1A7	97.5
cg09194778	chr6	792749	0.8475	0.3683	0.0225	1		89.66
cg20036388	chr3	195435411	0.9482	0.412	0.0225	1	LINC00969	85.5
cg21199852	chr3	190583783	-1.9	0.8254	0.0225	1		77.61
cg14761773	chr19	31211050	-1.005	0.4367	0.0225	1		18.13
cg10003262	chr17	1106589	-1.809	0.786	0.0225	1		28.08
cg20509934	chr4	1495818	1.033	0.449	0.0225	1		75.2
cg01473602	chr12	77257301	0.6495	0.2822	0.0225	1	CSRP2	77.71
cg27420415	chr16	76349255	0.6099	0.265	0.0225	1	CNTNAP4	89.7
cg13975625	chr4	164264796	-0.1517	0.06594	0.0225	1	NPY5R	2.14
cg08267628	chr14	104571173	-0.8259	0.3589	0.0225	1	ASPG	69.95
cg02631199	chr16	50502411	0.5712	0.2482	0.0225	1		7.54
cg01090686	chr12	133000028	0.8614	0.3744	0.0225	1		72.38
cg07533740	chr6	70545744	0.6125	0.2662	0.0225	1		10.13
cg16468539	chr22	29702038	1.014	0.4409	0.0225	1	GAS2L1	77.82
cg06308188	chr1	2126306	-0.1628	0.07074	0.0225	1	C1orf86	2.23
cg18921637	chr4	141980411	0.3943	0.1714	0.0225	1	RNF150	93.76
cg20515846	chr10	134605837	0.6809	0.2959	0.0225	1		87.43
cg13413384	chr9	137302231	0.8556	0.3719	0.0225	1	RXRA	47.82
cg26064487	chr17	54982032	-0.2719	0.1182	0.0225	1	TRIM25	95.37
cg21554715	chr3	181340170	1.191	0.5175	0.0225	1	SOX2-OT	49.22
ch.13.1081090R	chr13	74268500	0.2915	0.1267	0.0225	1	KLF12	3.65
cg12982742	chr20	57992547	0.759	0.3299	0.0225	1		76.18
cg24262215	chr14	92247120	2.219	0.9643	0.0225	1	TC2N	42.36
cg23159970	chr12	2690385	-10.74	4.668	0.0225	1	CACNA1C	36.21
cg16585361	chr7	130014571	0.4385	0.1906	0.0225	1		91.66
cg25990696	chr13	110042516	1.246	0.5418	0.0225	1		73.58
cg08836009	chr19	4219626	-0.5662	0.2461	0.0225	1	ANKRD24	89.68
cg08557876	chr16	81130217	-0.2879	0.1252	0.0225	1	GCSH	4.62
cg20939509	chr21	45699777	0.738	0.3208	0.0225	1		89.83
cg18620306	chr7	3920006	-0.6597	0.2868	0.0225	1	SDK1	91.82
cg02455397	chr11	119293385	-0.1755	0.07627	0.0225	1	THY1	1.69
cg14868996	chrX	68758302	-0.5871	0.2552	0.0225	1		18.33
cg08742575	chr21	47604166	5.182	2.253	0.0225	1	C21orf56	22.85
cg04725382	chr8	94859221	-0.4085	0.1776	0.0225	1		92.98
cg16496585	chr8	81084705	0.5068	0.2203	0.0225	1	TPD52	91.39
cg22795027	chr2	217363465	-0.1379	0.05995	0.0225	1	RPL37A	1.91
cg21176643	chr12	106979874	-0.1014	0.04409	0.0225	1	RFX4	2.14
cg27262236	chr20	55965077	-0.772	0.3356	0.0225	1	RBM38	6.53
cg12844841	chr6	55009423	0.2864	0.1245	0.0225	1		94.69
cg22389270	chr8	101162769	-0.1448	0.06298	0.0225	1	POLR2K	2.59
cg03085712	chr16	84401756	-0.6391	0.2778	0.0225	1	ATP2C2	5.45
cg21737675	chr1	97187310	-0.1096	0.04767	0.0225	1	PTBP2	2.14
cg02215430	chr6	41716413	-0.4208	0.1829	0.0225	1	PGC	93.04
cg21618825	chrX	109269861	-1.005	0.437	0.0225	1	TMEM164	88.9
cg11191555	chr5	177895442	1.823	0.7925	0.0225	1	COL23A1	64.83
cg16690859	chr7	132332297	1.012	0.4401	0.0225	1	PLXNA4	68.13
cg26313955	chr1	117112616	2.536	1.103	0.0225	1	CD58	38.2
cg12387205	chr2	45158510	-0.7542	0.3279	0.0225	1		9.94
cg20145831	chr2	45180381	0.4222	0.1836	0.0226	1		8.02
cg07301905	chr16	3283939	0.4467	0.1942	0.0226	1	ZNF200	91.58
cg26188621	chr10	76983413	2.005	0.8719	0.0226	1	VDAC2	93.61
cg13741406	chr19	47207882	0.3662	0.1592	0.0226	1	PRKD2	8.4
cg18548199	chr3	129281892	0.157	0.06828	0.0226	1	PLXND1	98.18
cg15132471	chr19	7547386	0.6106	0.2655	0.0226	1	PEX11G	88.65
cg23081357	chr2	231710048	0.6576	0.286	0.0226	1		76.84
cg21894716	chr17	33447860	0.5203	0.2262	0.0226	1	RAD51D	92.86
cg04137224	chr9	94620763	-0.3402	0.1479	0.0226	1	ROR2	94.33
cg03961086	chr15	77223867	-0.2816	0.1224	0.0226	1	RCN2	5.2
cg20041088	chr1	91192803	-0.4644	0.2019	0.0226	1		11.98
cg17864357	chr22	38004931	-0.1615	0.07025	0.0226	1	GGA1	2.92
cg14681070	chr18	76732773	-0.9564	0.4159	0.0226	1		19.86
cg16671079	chr17	74868561	0.9698	0.4217	0.0226	1	MGAT5B	76.83
cg01729726	chr3	52569925	1.065	0.4631	0.0226	1	SMIM4	78.12
cg05025992	chr13	37021872	0.3842	0.1671	0.0226	1		94.08
cg26597882	chr3	51715353	0.4467	0.1943	0.0226	1	TEX264	92.93
cg05306225	chr8	4848947	-0.2907	0.1264	0.0226	1	CSMD1	2.35
cg05345158	chr16	87730904	-0.3113	0.1354	0.0226	1	JPH3	94.34
cg19548197	chr8	79438645	-0.9163	0.3986	0.0226	1	PKIA	82.73
cg09411953	chr6	74390692	0.4777	0.2078	0.0226	1		92.37
cg25308381	chr10	127262851	0.7161	0.3115	0.0226	1	LOC100169752	74
cg10644148	chr15	31471263	-0.8854	0.3851	0.0226	1		76.17
cg18447909	chr20	49095204	-1.282	0.5578	0.0226	1		87.07
cg06678678	chr3	55523099	-0.6011	0.2615	0.0226	1		10.84
cg09550083	chr2	66672337	-1.896	0.8248	0.0226	1	MEIS1	24.5
cg23388020	chr14	70512877	1.214	0.5283	0.0226	1	SLC8A3	56.28
cg01588102	chr2	88652394	-0.514	0.2236	0.0226	1		91.88
cg11710936	chr6	33581150	1.36	0.5915	0.0226	1		85.42
cg17298776	chr1	64242960	-0.9102	0.3959	0.0226	1	ROR1	85.53
cg00162643	chr9	32526492	-0.1382	0.06013	0.0226	1	DDX58	2.2
cg22623080	chr11	94501367	-0.2633	0.1145	0.0226	1	AMOTL1	4.2
cg06953846	chr10	98502745	-0.5024	0.2185	0.0226	1		91.67
cg07909498	chr4	79627477	11.29	4.913	0.0226	1		45.32
cg26643631	chr8	102504903	-0.6251	0.2719	0.0226	1	GRHL2	15.18
cg11598793	chr1	169995713	-0.4485	0.1951	0.0226	1	KIFAP3	93.44
cg02132702	chr16	30040929	0.3365	0.1464	0.0226	1	FAM57B	97.6
cg20740641	chr4	146116971	-0.51	0.2219	0.0226	1		91.31
cg09495574	chr7	33876599	-0.2956	0.1286	0.0226	1		95.61
cg00602234	chr6	33282330	-0.2466	0.1073	0.0226	1	TAPBP	3.47
cg06085042	chr3	195425033	-4.715	2.051	0.0226	1	MIR570	68.77
cg26906670	chr21	39724728	-0.9703	0.4221	0.0226	1		18.34
cg01151118	chr18	75034488	0.7581	0.3298	0.0226	1		83.38
cg23834301	chr22	40612055	1.08	0.47	0.0226	1	TNRC6B	56.8
cg03463612	chr2	97541332	1.074	0.4671	0.0226	1		80.36
cg16249035	chr12	114843490	-0.2127	0.09255	0.0226	1	TBX5	4.96
cg23931819	chr1	1245076	0.1778	0.07738	0.0226	1	PUSL1	97.67
cg09528449	chr8	144241120	0.956	0.4159	0.0226	1	LY6H	17.93
cg20067407	chr5	78405894	1.105	0.4806	0.0226	1		13.91
cg06164037	chr1	234467502	0.8248	0.3589	0.0226	1		40.28
cg04026000	chr5	79628372	1.015	0.4414	0.0226	1		66.59
cg03234175	chr8	143761795	0.7758	0.3375	0.0226	1	PSCA	83.92
cg12119726	chr3	110363222	0.15	0.06526	0.0226	1		97.68
cg15718058	chr4	41774307	-0.927	0.4033	0.0226	1		87.58
cg13121150	chr10	726879	0.6913	0.3008	0.0226	1	DIP2C	78.39
cg10057940	chr10	6805506	-1.273	0.554	0.0226	1		68.27
cg03792768	chr3	197281934	-0.2474	0.1076	0.0226	1	BDH1	3.72
cg15355185	chr19	4700434	0.4811	0.2093	0.0226	1	DPP9	91.04
cg04136193	chr20	60878263	-0.09131	0.03973	0.0226	1	ADRM1	2.03
cg14899252	chr2	113551357	1.287	0.5598	0.0226	1		40.86
cg16260355	chr10	72575844	0.1572	0.0684	0.0226	1	SGPL1	1.53
cg12078092	chr4	8378947	0.6617	0.288	0.0226	1	ACOX3	88.7
cg00633273	chr17	43309276	0.8724	0.3796	0.0226	1	FMNL1	71.24
cg24078602	chr2	75938118	-0.6271	0.2729	0.0227	1	C2orf3	7.17
cg20386303	chr2	238350541	-1.139	0.4956	0.0227	1		67.07
cg23742047	chr8	75879781	1.764	0.7678	0.0227	1		92.33
cg10643972	chr21	20367326	-0.4316	0.1878	0.0227	1		92.63
cg17921672	chr8	93115972	-0.9601	0.4178	0.0227	1	RUNX1T1	17.22
cg18845417	chr2	95745976	1.412	0.6144	0.0227	1		72.03
cg16853660	chr11	32816211	-0.4151	0.1807	0.0227	1	CCDC73	93.33
cg01940460	chr2	191207242	-0.2827	0.123	0.0227	1	INPP1	95.01
cg07326812	chr6	21998442	-5.032	2.19	0.0227	1	CASC15	71.53
cg20483656	chr12	57997902	-1.103	0.48	0.0227	1	DTX3	66.02
cg09637273	chr17	55939387	1.524	0.6632	0.0227	1		14.32
cg15506702	chr4	7472891	0.7915	0.3445	0.0227	1	SORCS2	90.61
cg01637429	chr8	124588906	-0.6283	0.2734	0.0227	1		91.41
cg04575501	chrX	47342663	-0.8348	0.3633	0.0227	1	ZNF41	24.22
cg21545149	chr7	872130	-2.801	1.219	0.0227	1	SUN1	39.66
cg14782437	chr12	4381731	-0.165	0.07179	0.0227	1	CCND2	2.27
cg19739596	chr11	59824161	1.24	0.5396	0.0227	1	MS4A3	48.46
cg02637882	chrX	129338226	-1.007	0.4381	0.0227	1	ZNF280C	84.69
cg27153155	chr6	100901804	-0.5552	0.2416	0.0227	1	SIM1	13.19
cg13499067	chr11	10879629	-0.3804	0.1656	0.0227	1	ZBED5	2.85
cg04942251	chr11	63687247	2.192	0.9538	0.0227	1		48.69
cg04177456	chr7	158217852	0.437	0.1902	0.0227	1	PTPRN2	91.73
cg20784207	chr4	86597598	-0.8154	0.3549	0.0227	1	ARHGAP24	88.98
cg09074744	chr4	8601496	1.815	0.7901	0.0227	1	CPZ	58.45
cg20638525	chr11	45043197	0.8875	0.3863	0.0227	1		66.25
cg24358465	chr6	27100860	-0.09485	0.04129	0.0227	1	HIST1H2AG	1.04
cg09648074	chr8	38504099	-0.6362	0.2769	0.0227	1		89.52
cg04462959	chr9	7962205	-0.2853	0.1242	0.0227	1		95.21
cg01549106	chr5	10788719	0.5455	0.2375	0.0227	1		87.47
cg05119363	chr14	21100442	0.2732	0.1189	0.0227	1		5.12
cg09801337	chr1	147799707	1.571	0.6838	0.0227	1	NBPF8	78.93
cg20936854	chr20	44527408	0.6666	0.2902	0.0227	1	CTSA	84.43
cg13788097	chr3	62467612	-0.6796	0.2959	0.0227	1	CADPS	88.68
cg07228754	chr4	170131813	1.243	0.5414	0.0227	1	SH3RF1	83.72
cg23877625	chr19	8595253	2.616	1.139	0.0227	1	MYO1F	81.83
cg09642020	chr9	139379173	0.9431	0.4106	0.0227	1	C9orf163	63.22
cg02806733	chr2	231731972	0.7512	0.327	0.0227	1	ITM2C	23.18
cg10328649	chr12	10343433	0.7242	0.3153	0.0227	1	TMEM52B	27.8
cg19068385	chrX	47483024	-0.7209	0.3139	0.0227	1		23.01
cg19124424	chr7	511498	2.188	0.9525	0.0227	1		70.16
cg09914480	chr11	18268064	1.564	0.6811	0.0227	1	SAA2	23.68
cg25641997	chr11	64068491	-0.3578	0.1558	0.0227	1	C11orf20	5.95
cg02073304	chr1	33457500	1.229	0.5349	0.0227	1		35.53
cg01367444	chr18	3665966	2.28	0.9927	0.0227	1	DLGAP1	38.06
cg16058737	chr9	35792898	0.4723	0.2056	0.0227	1	NPR2	92.57
cg19425525	chr12	56224774	-0.3238	0.141	0.0227	1	DNAJC14	6.19
cg02640475	chr5	162932472	-0.143	0.06228	0.0227	1	MAT2B	2.42
cg03207439	chr20	9495199	-0.1504	0.06549	0.0227	1	C20orf103	3.39
cg05420234	chr15	30489014	1.326	0.5775	0.0227	1	DKFZP434L187	82.53
cg24321933	chr4	80497755	1.318	0.574	0.0227	1		21.08
cg07687549	chr2	170021013	-0.4217	0.1836	0.0227	1	LRP2	92.64
cg16388829	chr2	97202323	-0.3655	0.1591	0.0227	1	ARID5A	4.87
cg26444148	chr15	43716087	0.4063	0.1769	0.0227	1	RNU6-28P	94.07
cg14557510	chr2	122042345	-0.1971	0.08581	0.0227	1	TFCP2L1	2.75
cg03491503	chr16	69458309	-0.2388	0.104	0.0227	1	CYB5B	3.45
cg01297721	chr19	19373566	-0.2289	0.09968	0.0227	1	HAPLN4	4.59
cg20887322	chr15	50979314	-0.1833	0.07981	0.0227	1	TRPM7	2.65
cg14155397	chr15	66678782	-1.52	0.6621	0.0228	1	MAP2K1	23.46
cg12505743	chr11	93029566	-0.7377	0.3212	0.0228	1		88.11
cg08433504	chr15	39872071	0.9461	0.412	0.0228	1	THBS1	94.91
cg09263189	chr17	25816257	1.032	0.4495	0.0228	1	KSR1	36.99
cg16959326	chr18	45461015	0.5049	0.2199	0.0228	1		88.25
cg12331932	chr17	72462635	1.207	0.5255	0.0228	1	CD300A	7.48
cg21157707	chr9	139908753	0.1527	0.06648	0.0228	1	ABCA2	97.21
cg22890896	chr3	187500206	-0.5684	0.2475	0.0228	1		90.84
cg01772159	chr15	100259890	0.2844	0.1239	0.0228	1		95.22
cg07981074	chr20	34326973	-1.329	0.5786	0.0228	1	RBM39	83.15
cg26484464	chr6	30537886	0.5786	0.252	0.0228	1	ABCF1	82.18
cg14925241	chr18	77341349	1.219	0.5308	0.0228	1		91.27
cg11122665	chr7	127761751	1.742	0.7588	0.0228	1		30.98
cg12737452	chr13	52548992	0.7301	0.318	0.0228	1	ATP7B	75
cg24799186	chr8	103789208	0.9917	0.432	0.0228	1		74.61
cg23512531	chr3	10780469	-1.416	0.6166	0.0228	1		13.05
cg14636922	chr17	26711713	-0.2654	0.1156	0.0228	1	SARM1	3.9
cg08622534	chr10	78313778	0.5554	0.2419	0.0228	1	C10orf11	90.5
cg25317255	chr16	9891463	1.126	0.4903	0.0228	1	GRIN2A	61.42
cg15264601	chr9	102016652	-1.622	0.7065	0.0228	1		75.88
cg00650410	chr22	50463599	-0.3822	0.1665	0.0228	1	TTLL8	93.68
cg12623930	chr3	52008802	0.7311	0.3185	0.0228	1	ABHD14B	35.58
cg06458256	chr1	211646281	0.517	0.2252	0.0228	1		90.76
cg10502213	chrX	19746805	-1.084	0.4722	0.0228	1	SH3KBP1	67.99
cg14325848	chr14	64917086	-1.068	0.4653	0.0228	1	ZBTB25	66.26
cg25185429	chr3	4739461	0.5242	0.2284	0.0228	1	ITPR1	89.36
cg05658793	chr22	18893382	-0.8648	0.3767	0.0228	1	DGCR6	13.22
cg09973852	chr16	30456960	-0.1511	0.06583	0.0228	1	SEPHS2	2.64
cg22082780	chr1	68452167	4.403	1.918	0.0228	1		34.26
cg13794642	chrX	47229789	-0.6808	0.2966	0.0228	1	ZNF157	89.76
cg23494026	chr19	36386940	0.6158	0.2683	0.0228	1	NFKBID	82.21
cg05380855	chr5	44002275	-0.6764	0.2947	0.0228	1		83.04
cg27659478	chr17	73891062	0.4018	0.1751	0.0228	1	TRIM65	96.05
cg21920827	chr1	17304822	0.5584	0.2433	0.0228	1	MFAP2	86.62
cg20110062	chr22	22277737	0.6964	0.3034	0.0228	1	PPM1F	76.59
cg05112420	chr22	23521360	0.5438	0.237	0.0228	1	BCR	91.19
cg00793990	chr12	132603671	0.2751	0.1199	0.0228	1	EP400NL	93.83
cg05312353	chr6	17102678	-0.6697	0.2918	0.0228	1		6.03
cg08744621	chr22	19491584	-0.4096	0.1785	0.0228	1	CDC45	93.13
cg02733530	chr22	32915754	0.4672	0.2036	0.0228	1	SYN3	92.2
cg06128182	chr19	10305774	-0.2178	0.09492	0.0228	1	DNMT1	3.47
cg01869219	chr2	224702789	-0.1562	0.06808	0.0228	1	AP1S3	2.54
cg25283835	chr11	92132845	-0.9745	0.4247	0.0228	1	FAT3	84.77
cg06456154	chr10	119310356	-0.362	0.1578	0.0228	1		4.11
cg15209376	chr13	102104976	0.8211	0.3578	0.0229	1	ITGBL1	85.31
cg03013817	chr15	40074526	1.134	0.494	0.0229	1	FSIP1	41.37
cg10009380	chr17	36487194	0.4665	0.2033	0.0229	1	GPR179	91.77
cg10476347	chr15	64676664	0.2836	0.1236	0.0229	1		94.68
cg23054440	chr19	41169017	-0.1051	0.04582	0.0229	1		1.43
cg21854332	chr1	144989624	1.196	0.5214	0.0229	1	PDE4DIP	35.48
cg13309513	chr17	40811520	-0.2798	0.122	0.0229	1	TUBG2	3.46
cg20143092	chr11	35160330	-0.4487	0.1955	0.0229	1	CD44	10.79
cg22373225	chr11	45234334	0.3418	0.149	0.0229	1	PRDM11	96.12
cg08729909	chr15	34013483	0.6613	0.2882	0.0229	1	RYR3	86.09
cg22396850	chr17	41121153	0.82	0.3574	0.0229	1	AARSD1	37.26
cg08093055	chr20	61147604	0.8246	0.3594	0.0229	1	C20orf166	19.68
cg06327995	chr11	71186296	-1.109	0.4833	0.0229	1	NADSYN1	91.95
cg26657423	chr22	49994520	1.704	0.7427	0.0229	1	C22orf34	63.18
cg24783979	chr22	19702104	-0.2457	0.1071	0.0229	1	SEPT5	3.94
cg01967546	chr8	28195582	0.7892	0.344	0.0229	1	PNOC	81.21
cg10569039	chr7	42277044	-0.1878	0.08185	0.0229	1	GLI3	3.33
cg23597425	chr8	27850548	0.9589	0.418	0.0229	1	SCARA5	42.9
cg19977691	chr22	50480018	-0.4354	0.1898	0.0229	1	TTLL8	93.9
cg24271718	chr7	151402023	-0.2879	0.1255	0.0229	1	PRKAG2	94.53
cg04443039	chr17	62971865	-0.1789	0.07797	0.0229	1	FLJ32065	2.7
cg00338685	chr8	144883443	0.2558	0.1115	0.0229	1	SCRIB	95.11
cg00771574	chr15	72978384	-0.1556	0.06784	0.0229	1	BBS4	2.77
cg25934437	chr6	149440092	-1.257	0.548	0.0229	1		64.55
cg05489661	chr16	88975108	0.2308	0.1006	0.0229	1	CBFA2T3	96.81
cg19710196	chr10	36540262	-0.5083	0.2216	0.0229	1		92.4
cg16101346	chr1	186650479	-1.963	0.8556	0.0229	1	PTGS2	43.78
cg25370728	chr21	44106476	0.1445	0.06297	0.0229	1	PDE9A	97.47
cg04177697	chrX	9846558	0.6503	0.2835	0.0229	1	SHROOM2	87.3
cg07151117	chr8	29204954	1.303	0.568	0.0229	1	DUSP4	23.36
cg09935124	chr9	137554091	-2.376	1.036	0.0229	1	COL5A1	93.86
cg11689419	chr20	1875762	-0.8243	0.3593	0.0229	1	SIRPA	9.94
cg22093378	chr2	174016435	0.6075	0.2648	0.0229	1	ZAK	90.43
cg16347256	chr1	57285160	-1.087	0.4739	0.0229	1	C1orf168	84.49
cg22257490	chr1	212965197	-0.1393	0.06075	0.0229	1	NSL1	2.13
cg20334627	chr6	130686697	-0.1041	0.04538	0.0229	1		1.99
cg04998327	chr11	103453960	-10.64	4.637	0.0229	1		57.64
cg00263210	chr1	173838039	-0.235	0.1024	0.0229	1	SNORD74	3.57
cg05206358	chr3	96828575	0.6314	0.2753	0.0229	1	EPHA6	89.65
cg24049888	chr11	111250129	-3.243	1.414	0.0229	1	POU2AF1	38.41
cg23903396	chr11	70487842	1.023	0.446	0.0229	1	SHANK2	28.23
cg07952576	chr3	152215571	1.183	0.5158	0.0229	1		43.89
cg21603275	chr8	41798556	0.4913	0.2142	0.0229	1	MYST3	90.54
cg10587583	chrX	70825456	-0.8862	0.3864	0.0229	1	ACRC	88.12
cg19478981	chr5	153963358	1.252	0.5459	0.0229	1		79.42
cg17368800	chr19	13188366	-0.4386	0.1912	0.0229	1	NFIX	14.62
cg18972205	chr5	8686177	0.5738	0.2502	0.0229	1		88.85
cg07369278	chr22	24841990	2.677	1.167	0.0229	1	ADORA2A-AS1	85.22
cg13687585	chr1	17338929	0.6395	0.2788	0.0229	1	ATP13A2	83.74
cg26831001	chr8	102092959	-0.1074	0.04683	0.0229	1		1.89
cg05807934	chr2	231501909	-0.9563	0.417	0.0229	1		83.49
cg15085133	chr12	19892474	3.219	1.404	0.0229	1		35.02
cg21440613	chr7	3951830	0.5	0.218	0.0229	1	SDK1	86.37
cg03447846	chr11	128403035	0.6196	0.2702	0.0229	1	ETS1	88.06
cg24914351	chr16	84221078	0.2993	0.1305	0.0229	1	TAF1C	94.97
cg13366632	chr7	100075262	-0.2489	0.1085	0.0229	1	TSC22D4	4.61
cg01343363	chr16	58533808	5.163	2.251	0.0229	1	NDRG4	47.06
cg22237952	chr16	20368536	1.322	0.5767	0.0229	1		69.4
cg23502301	chr1	239620946	1.503	0.6555	0.0229	1		28.91
cg11708328	chrX	100307142	-1.091	0.4758	0.0229	1	TRMT2B	15.95
cg26681458	chr1	156377662	0.7322	0.3193	0.0229	1	C1orf61	81.03
cg09234983	chr13	21608864	-0.6382	0.2783	0.0229	1	LATS2	11.22
cg19189348	chr10	112206898	1.392	0.6069	0.0229	1		43.19
cg25400614	chr17	79863977	0.3199	0.1395	0.023	1	PCYT2	96.02
cg04335355	chrX	44204116	-0.7273	0.3172	0.023	1	EFHC2	7.47
cg11617818	chr17	19262015	0.6883	0.3002	0.023	1	B9D1	78.84
cg10203052	chr12	124819777	0.5233	0.2282	0.023	1	NCOR2	89.76
cg21911195	chr2	203328473	-0.4905	0.2139	0.023	1	BMPR2	90.74
cg05918430	chr19	30952701	0.7661	0.3341	0.023	1	ZNF536	81.96
cg16568442	chr14	23611430	-0.4845	0.2113	0.023	1	SLC7A8	92.36
cg01113448	chr18	14176501	-0.9001	0.3926	0.023	1		86.82
cg08780825	chr8	1909731	0.6267	0.2734	0.023	1		85.32
cg22175412	chr1	86063985	-0.3944	0.172	0.023	1		93.47
cg19140523	chr1	25255292	-0.1866	0.08139	0.023	1	RUNX3	3.26
cg27149326	chr22	21081421	0.4499	0.1963	0.023	1	PI4KA	91.92
cg25100952	chr11	131851353	-1.126	0.491	0.023	1	NTM	70
cg15709235	chr3	79068292	-0.2562	0.1118	0.023	1	ROBO1	3.01
cg03999872	chr20	62272968	3.624	1.581	0.023	1	STMN3	32.61
cg18631798	chr4	8396163	0.4004	0.1747	0.023	1	ACOX3	96.14
cg06171684	chr7	17359185	-0.5253	0.2292	0.023	1	AHR	90.51
cg02415617	chr9	96070784	0.572	0.2495	0.023	1	WNK2	86.37
cg05504732	chr2	42588526	-0.2694	0.1175	0.023	1	COX7A2L	3.21
cg26027482	chr12	1100598	-0.2694	0.1175	0.023	1	ERC1	5.19
cg23658362	chr1	179553788	-0.4899	0.2137	0.023	1		90.11
cg16769376	chr14	24685222	-0.1224	0.05338	0.023	1	MDP1	2.02
cg17404605	chr19	7968429	-0.1863	0.08127	0.023	1	MAP2K7	2.84
cg03294207	chr21	28336897	-0.5903	0.2575	0.023	1	ADAMTS5	90.79
cg04992665	chr8	124547604	-3.029	1.322	0.023	1	FBXO32	90.48
cg13053861	chr2	174888959	1.006	0.439	0.023	1		44.32
cg09132460	chr12	53275995	-0.7057	0.3079	0.023	1		87.03
cg18944209	chr6	125601706	0.7456	0.3253	0.023	1	HDDC2	83.9
cg23871273	chr14	54038436	-0.7823	0.3413	0.023	1		86.82
cg13331136	chr19	44100349	-0.9535	0.416	0.023	1	ZNF576	7.13
cg12000848	chr17	73268652	0.7523	0.3283	0.023	1	MIF4GD	77.44
cg05495790	chr10	743286	-1.248	0.5446	0.023	1		63.54
cg21419356	chr17	5372469	-0.1716	0.07488	0.023	1	DHX33	1.55
cg03975644	chr12	49596002	-1.457	0.6357	0.023	1		59
cg23241420	chr5	6848651	0.5154	0.2249	0.023	1		87.84
cg24299177	chr7	123614340	0.7615	0.3323	0.023	1		71.06
cg00236270	chr2	233633258	-0.3756	0.1639	0.023	1	KCNJ13	93.5
cg05385666	chr18	67728592	0.4722	0.206	0.023	1	RTTN	91.93
cg23210365	chr2	75426841	-0.2169	0.09464	0.023	1	TACR1	1.88
cg25056129	chrX	103370510	-0.7302	0.3186	0.023	1	LOC286437	89.8
cg15642673	chr4	3704880	0.7511	0.3278	0.023	1		93.49
cg01688955	chr6	43008798	0.3187	0.1391	0.023	1	CUL7	94.69
cg27513809	chr8	101920704	-0.4749	0.2072	0.023	1		4.88
cg13881619	chr9	130323725	-0.3243	0.1416	0.0231	1	FAM129B	94.72
cg07898501	chr10	132344135	-1.404	0.6128	0.0231	1		32.36
cg23556525	chrX	24043380	-0.8626	0.3765	0.0231	1	KLHL15	21.89
cg15083233	chr9	112810402	-0.1786	0.07794	0.0231	1	PALM2-AKAP2	3.25
cg09771102	chr11	32232167	1.667	0.7275	0.0231	1		49.42
cg17494334	chr1	230469330	0.8926	0.3896	0.0231	1	PGBD5	79.11
cg25071429	chrX	107225046	-0.8352	0.3645	0.0231	1	TEX13B	87.2
cg15953550	chr2	217384279	2.814	1.228	0.0231	1		82.76
cg21306294	chr1	201438641	-0.2427	0.1059	0.0231	1	PHLDA3	3.39
cg05872255	chr14	73592157	-0.8685	0.3791	0.0231	1		83.82
cg18619458	chr17	48860465	1.705	0.7441	0.0231	1		82.66
cg24973585	chr14	103851607	-0.06999	0.03055	0.0231	1	MARK3	1.13
cg02728882	chr20	61880373	0.9412	0.4108	0.0231	1	NKAIN4	70.8
cg13645221	chr6	13178669	3.5	1.528	0.0231	1	PHACTR1	17.91
cg06560367	chrX	13018829	-0.8716	0.3805	0.0231	1		21.01
cg05961829	chr16	86260269	0.7196	0.3141	0.0231	1	LINC01081	69.72
cg25143162	chr7	157607581	0.7233	0.3157	0.0231	1	PTPRN2	83.95
cg05747077	chr4	57301897	-0.3278	0.1431	0.0231	1	PAICS	5.3
cg12798833	chr22	18958832	-1.848	0.8067	0.0231	1	DGCR5	14.83
cg21206050	chr13	80742436	1.265	0.5522	0.0231	1		21.23
cg05495984	chr6	31865909	-0.2621	0.1144	0.0231	1	EHMT2	4.66
cg06112816	chr19	45744953	0.7526	0.3286	0.0231	1		78.07
cg22140846	chr5	174159903	-1.009	0.4405	0.0231	1		14.9
cg24574807	chr1	29391424	0.4022	0.1756	0.0231	1	EPB41	94.94
cg12302070	chr2	163695776	-0.5849	0.2554	0.0231	1	KCNH7	8.53
cg25536960	chrX	13671248	-1.459	0.637	0.0231	1	TCEANC	7.52
cg26129677	chr11	45714776	0.6319	0.2759	0.0231	1		81.24
cg00641790	chr12	25933752	0.5505	0.2403	0.0231	1		91.56
cg07599095	chr12	1821634	0.7102	0.3101	0.0231	1	ADIPOR2	87.34
cg21949913	chr5	31626477	-0.7857	0.3431	0.0231	1		79.33
cg07789559	chr19	47730030	-0.09643	0.0421	0.0231	1	BBC3	1.84
cg14943709	chrX	113911703	-0.8647	0.3776	0.0231	1	HTR2C	79.77
cg11906827	chr19	17414337	-0.1397	0.06102	0.0231	1	ABHD8	2.17
cg03469233	chr1	230527641	-1.561	0.6816	0.0231	1		61.29
cg18109162	chr2	122288280	-0.08478	0.03702	0.0231	1	CLASP1	1.79
cg07317802	chr2	12880542	-0.4285	0.1871	0.0231	1	TRIB2	89.33
cg10747078	chr18	33982957	0.8645	0.3775	0.0231	1	FHOD3	69.4
cg14985658	chr10	73244035	0.6591	0.2878	0.0231	1	CDH23	84.66
cg18786809	chr17	76917140	0.6717	0.2933	0.0231	1	TIMP2	87.26
cg07452799	chr10	35103869	-0.3406	0.1487	0.0231	1	PARD3	5.61
cg04020144	chr10	91371771	-0.345	0.1506	0.0231	1	PANK1	94.23
cg14145614	chr3	187888471	-1.525	0.6661	0.0231	1	LPP	59.79
cg03316250	chr14	52734394	-0.4212	0.1839	0.0231	1	PTGDR	6.81
cg02859644	chr10	27531349	-0.3192	0.1394	0.0231	1	ACBD5	4.65
cg21824243	chr8	60513879	-0.7282	0.318	0.0231	1		88.12
cg12605740	chr8	37594093	-0.09375	0.04094	0.0231	1	LOC102723701	2.01
cg27658498	chr15	43425356	1.293	0.5647	0.0231	1	TMEM62	38.32
cg01100140	chr11	42262306	0.4541	0.1983	0.0231	1	LOC100507205	91.91
cg24677093	chr10	77166172	-1.497	0.6535	0.0231	1	C10orf41	92.88
cg03910196	chr16	2256384	1.042	0.4548	0.0231	1	MLST8	67.68
cg23725139	chr17	76713283	1.26	0.5503	0.0231	1	CYTH1	71.38
cg04683464	chr14	73721238	0.3897	0.1702	0.0231	1	PAPLN	93.84
cg20675242	chr2	204268866	-0.4737	0.2069	0.0231	1	ABI2	91.36
cg13355424	chr1	157165134	-2.019	0.8818	0.0231	1		33.57
cg07606381	chr6	8435919	0.24	0.1048	0.0231	1	SLC35B3	1.22
cg23620184	chr14	23772616	-1.894	0.8272	0.0231	1	PPP1R3E	72.18
cg21063758	chr15	74422761	-0.242	0.1057	0.0231	1	ISLR2	3.22
cg10826342	chr1	25198759	0.8889	0.3882	0.0231	1		29.57
cg25718381	chr10	46974953	0.7214	0.3151	0.0231	1		26.38
cg09500317	chr16	23652388	-0.2422	0.1058	0.0231	1	DCTN5	3.49
cg09589182	chr14	50770648	1.113	0.4861	0.0231	1	L2HGDH	39.36
cg15531386	chr11	116334079	1.042	0.4553	0.0231	1		71.04
cg16413687	chr12	85672623	-0.1525	0.06662	0.0231	1	ALX1	1.3
cg12119088	chr20	56296660	0.4391	0.1918	0.0231	1		93.63
cg13762691	chr22	17956560	1.057	0.4618	0.0232	1	CECR2	27.7
cg24351175	chr4	87038436	-0.5931	0.2591	0.0232	1	MAPK10	91.41
cg08240007	chr2	220407822	-0.4516	0.1972	0.0232	1	CHPF	5.41
cg04876606	chr3	49977596	-0.09158	0.04	0.0232	1	RBM6	1.34
cg07462184	chr6	10248801	0.5294	0.2312	0.0232	1		90.63
cg20126775	chr6	49917145	-0.8229	0.3595	0.0232	1	DEFB133	89.27
cg01449310	chrX	136135547	-0.9815	0.4288	0.0232	1		22.55
cg00171816	chr12	99227053	0.8863	0.3872	0.0232	1	ANKS1B	72.21
cg23238986	chr6	34206214	-0.2856	0.1248	0.0232	1	HMGA1	6.77
cg21128787	chr2	11076220	-0.4062	0.1775	0.0232	1		93.57
cg24332577	chr20	50419248	-1.508	0.6587	0.0232	1	SALL4	51.34
cg25160726	chr2	65100743	-0.4422	0.1932	0.0232	1		6.3
cg24327597	chr9	112861738	-0.7203	0.3147	0.0232	1	PALM2-AKAP2	89.18
cg16198128	chr1	201997758	0.2633	0.115	0.0232	1		95.15
cg06545910	chr19	12846841	0.5393	0.2356	0.0232	1	C19orf43	91.01
cg03900435	chr16	31388344	-0.6658	0.2909	0.0232	1	ITGAX	67.82
cg11990296	chr19	8651775	0.6317	0.2759	0.0232	1	ADAMTS10	83.5
cg23804620	chr4	6690894	-0.1069	0.04668	0.0232	1		2.28
cg21460095	chr5	168205795	0.5038	0.2201	0.0232	1	SLIT3	88.24
cg10634403	chr12	19585266	0.3966	0.1733	0.0232	1		93.7
cg10406144	chr9	125027315	-0.3177	0.1388	0.0232	1	MRRF	4.95
cg15388048	chr1	94267084	-0.5755	0.2514	0.0232	1	BCAR3	89.84
cg27379232	chr7	6694978	0.2442	0.1067	0.0232	1		96.68
cg27561006	chr11	82611204	-0.1766	0.07717	0.0232	1	PRCP	3.2
cg26967579	chr5	65893440	-0.3232	0.1412	0.0232	1	MAST4	4.38
cg16639568	chr9	124084497	1.014	0.4429	0.0232	1	GSN	38.6
cg20968200	chr11	67070164	1.007	0.4399	0.0232	1	SSH3	38.31
cg11670235	chrX	53350672	-0.2164	0.09454	0.0232	1	IQSEC2	4.12
cg20738372	chr4	652702	-1.23	0.5375	0.0232	1	PDE6B	94.06
cg26519141	chr15	26108807	0.1871	0.08175	0.0232	1	ATP10A	2.86
cg26771998	chr10	75490334	-0.6465	0.2825	0.0232	1	BMS1P4	23.05
cg25181693	chr6	24495846	-0.3644	0.1592	0.0232	1	ALDH5A1	5.45
cg16575363	chr16	55979627	-0.5031	0.2198	0.0232	1	CES5A	92.2
cg12126732	chr10	3568207	0.9888	0.4321	0.0232	1	LOC105376360	87.99
cg10418862	chr15	23935720	0.5934	0.2593	0.0232	1		80.17
cg10092108	chr8	108144638	-0.7155	0.3127	0.0232	1		87.19
cg11638244	chr17	51354614	-0.7769	0.3395	0.0232	1		89.92
cg22694273	chr9	82556263	-0.7371	0.3221	0.0232	1	LINC01507	87.18
cg00960702	chr19	47759791	-0.1815	0.0793	0.0232	1	CCDC9	2.75
cg02221866	chr6	26044338	-0.5476	0.2393	0.0232	1	HIST1H2BB	4.11
cg04558424	chr16	85743497	0.3088	0.1349	0.0232	1	C16orf74	97.44
cg00884121	chr19	55591702	-0.4808	0.2101	0.0232	1	EPS8L1	5.12
cg14181289	chr1	204799888	-1.032	0.4512	0.0232	1	NFASC	72.15
cg24574692	chr2	241926608	0.825	0.3606	0.0232	1		51.26
cg13735704	chr4	103262782	0.5008	0.2189	0.0232	1	SLC39A8	90.44
cg12199165	chr10	103577593	0.1656	0.07235	0.0232	1	MGEA5	1.16
cg08381274	chr8	97169621	1.151	0.5032	0.0232	1	GDF6	13.28
cg06983361	chr2	109021449	0.6892	0.3012	0.0232	1		78.64
cg26163381	chr1	51655690	-0.6462	0.2824	0.0232	1		90.14
cg09177337	chr2	62441538	-3.082	1.347	0.0232	1	B3GNT2	86.48
cg12070545	chr6	12661778	0.5807	0.2538	0.0232	1		89.12
cg08450280	chr7	150101933	0.3427	0.1498	0.0232	1	LOC728743	5.06
cg04184143	chr5	50263500	-0.251	0.1097	0.0232	1		4.22
cg22677723	chr22	20229013	0.4207	0.1839	0.0233	1	RTN4R	96.84
cg21262241	chr14	84739060	1.363	0.5956	0.0233	1		85.04
cg14290170	chr9	138136674	0.6748	0.295	0.0233	1		88.38
cg00399546	chr19	17735656	0.6088	0.2661	0.0233	1	UNC13A	74.71
cg00666446	chr1	247242273	-0.2782	0.1216	0.0233	1	ZNF670	4.22
cg20131968	chr17	61850012	1.094	0.4781	0.0233	1	CCDC47	72.28
cg11636699	chr19	13044490	-0.2601	0.1137	0.0233	1	FARSA	3.38
cg24478499	chr7	75991077	0.6093	0.2663	0.0233	1		91.1
cg25815024	chr2	219696567	1.293	0.5654	0.0233	1	PRKAG3	82.94
cg10186308	chr12	54121077	-0.1368	0.05982	0.0233	1	CALCOCO1	2.11
cg03959472	chr4	170191358	-0.1556	0.06803	0.0233	1	SH3RF1	2.51
cg12601237	chr10	17428642	1.896	0.8288	0.0233	1	ST8SIA6-AS1	61.59
cg15222509	chr10	81037890	-0.2951	0.129	0.0233	1	ZMIZ1	95.49
cg26917551	chr16	2581122	0.5169	0.226	0.0233	1	CEMP1	89.27
cg06815523	chr17	77283619	0.9997	0.437	0.0233	1	RBFOX3	59.45
cg05714533	chr1	18907167	1.621	0.7084	0.0233	1		84.55
cg17786966	chr1	40857922	-0.5507	0.2408	0.0233	1	SMAP2	92.22
cg05551003	chr3	11267072	1.424	0.6226	0.0233	1	HRH1	67.77
cg06557316	chr10	2434356	0.7768	0.3396	0.0233	1		88.6
cg00800229	chr14	22004993	0.145	0.06339	0.0233	1	SALL2	1.7
cg10357055	chr14	77328320	0.2959	0.1294	0.0233	1	LRRC74A	94.76
cg08974687	chr5	140246511	2.698	1.18	0.0233	1	PCDHA6	22.17
cg22867063	chr11	7041549	-0.7075	0.3093	0.0233	1	ZNF214	6.69
cg04080801	chr15	47596172	-0.6602	0.2886	0.0233	1	SEMA6D	89.89
cg06036775	chr14	64018161	-1.082	0.4733	0.0233	1		91.43
cg21073748	chr8	29210580	-0.303	0.1325	0.0233	1		1.89
cg00657447	chr9	102866787	0.3141	0.1373	0.0233	1	INVS	94.25
cg07158528	chr15	89907858	0.9499	0.4153	0.0233	1		17
cg12737514	chrX	40005177	-1.302	0.5693	0.0233	1	BCOR	4.43
cg22249390	chr6	27145293	-0.2154	0.09417	0.0233	1		3.05
cg03620729	chr12	108907705	0.8153	0.3565	0.0233	1	FICD	87.69
cg20309565	chr12	49485976	-0.1779	0.07778	0.0233	1	DHH	2.96
cg24198004	chr3	99364061	1.961	0.8574	0.0233	1	COL8A1	64.18
cg08675999	chr7	130694324	-0.6106	0.267	0.0233	1	LINC-PINT	91.72
cg11355217	chr2	109788188	1.272	0.5564	0.0233	1	SH3RF3	90.07
cg03580106	chr16	89283057	-0.231	0.101	0.0233	1	ZNF778	5.03
cg05325631	chr4	113112222	0.3117	0.1363	0.0233	1		95.05
cg10241218	chr11	60253753	0.3569	0.156	0.0233	1		94.19
cg13758186	chr2	101959136	0.8337	0.3645	0.0233	1		76.19
cg10662603	chr3	68992252	-0.4902	0.2144	0.0233	1		91.21
cg26312807	chr3	127057048	-4.486	1.962	0.0233	1		36.27
cg12135818	chr8	6595859	-0.3782	0.1654	0.0233	1	AGPAT5	93.95
cg04782711	chr16	30494063	-0.3446	0.1507	0.0233	1	ITGAL	94.38
cg03437687	chr17	5972308	0.4575	0.2001	0.0233	1		6.48
cg09915890	chr7	824876	0.7471	0.3267	0.0233	1	HEATR2	94.1
cg07747309	chr1	22923669	1.265	0.5532	0.0233	1	EPHA8	71.92
cg01262208	chr8	144790375	1.275	0.5575	0.0233	1	LOC100130274	40.28
cg12716207	chrX	13513872	-1.223	0.5349	0.0233	1		77.43
cg02535924	chr10	38382919	-1.772	0.7749	0.0233	1	ZNF37A	11.42
cg17072132	chr12	3256621	1.064	0.4655	0.0233	1	TSPAN9	59.26
cg13454770	chr17	45909295	-0.2499	0.1093	0.0233	1	MRPL10	3.95
cg06144905	chr17	27369780	1.152	0.5036	0.0233	1	PIPOX	21.09
cg15601244	chr7	101945324	0.6772	0.2961	0.0233	1	SH2B2	72.24
cg18591731	chr1	165566144	0.6675	0.2919	0.0233	1		90.42
cg15286980	chr10	55667925	1.001	0.4378	0.0233	1	PCDH15	82.76
cg26365090	chr20	42574362	9.287	4.061	0.0233	1	TOX2	36.62
cg16208804	chr19	2697615	0.5038	0.2203	0.0233	1	GNG7	91.34
cg27243955	chr1	227895778	1.393	0.6091	0.0233	1		73.38
cg06908033	chr13	30484611	0.4643	0.2031	0.0233	1		91.78
cg17162104	chr1	32531239	-0.2684	0.1174	0.0233	1		94.22
cg02952729	chrX	47489470	-0.6916	0.3025	0.0233	1	CFP	21.91
cg08130630	chr1	2312475	0.9853	0.431	0.0233	1	MORN1	93.59
cg02516270	chr16	8348327	0.7757	0.3393	0.0233	1		87.56
cg00154652	chr9	139496176	1.217	0.5323	0.0233	1		60.09
cg08639891	chr13	38249503	0.3465	0.1516	0.0233	1	TRPC4	93.86
cg20685073	chr6	106923481	1.131	0.4945	0.0233	1		57.55
cg08343240	chr5	158886936	-1.148	0.5023	0.0233	1	LOC285627	79.8
cg03870581	chr9	73216170	0.661	0.2891	0.0233	1	TRPM3	85.95
cg08231664	chr14	102516632	0.4474	0.1957	0.0234	1	DYNC1H1	92.33
cg11389425	chr11	57328384	0.5272	0.2306	0.0234	1	UBE2L6	90.54
cg16880501	chr6	88855469	0.5587	0.2444	0.0234	1	CNR1	82.8
cg12633102	chr1	35676489	1.938	0.848	0.0234	1		59.14
cg09327714	chr1	91316253	-0.1109	0.04852	0.0234	1		2.48
cg24036228	chr9	136344328	-0.07949	0.03477	0.0234	1	SLC2A6	1.73
cg03498620	chr11	119352227	-0.08884	0.03887	0.0234	1		1.89
cg17499981	chr11	809742	-0.1662	0.0727	0.0234	1	RPLP2	1.2
cg11928943	chr4	106816136	-0.2524	0.1104	0.0234	1	NPNT	4.07
cg12882276	chr20	34290628	-0.48	0.21	0.0234	1		92.26
cg24047377	chr1	156595178	-0.4561	0.1995	0.0234	1	HAPLN2	5.62
cg12827420	chr2	208301934	0.4001	0.175	0.0234	1		93.88
cg05647805	chr3	12222193	-0.5258	0.23	0.0234	1	SYN2	89.74
cg07485787	chr8	143408697	0.8875	0.3883	0.0234	1	TSNARE1	82.8
cg15050816	chr12	76083242	-0.5824	0.2548	0.0234	1		91.97
cg16879907	chr2	232609685	-0.6808	0.2979	0.0234	1	PDE6D	90.78
cg09860921	chr1	45116241	-0.5924	0.2592	0.0234	1	RNF220	85.6
cg16418800	chr5	76476455	0.5007	0.219	0.0234	1		6.48
cg14712784	chr11	62553869	0.9623	0.421	0.0234	1	TMEM179B	80
cg13616215	chr7	133619041	-0.5652	0.2473	0.0234	1	EXOC4	91.66
cg23310540	chr2	144239277	-0.4245	0.1857	0.0234	1	ARHGAP15	93.48
cg20594286	chr12	6583523	-1.383	0.6051	0.0234	1		74.88
cg09009287	chr5	92678321	-0.6262	0.274	0.0234	1		89.56
cg25870396	chr11	61880123	1.666	0.7289	0.0234	1		15.95
cg25247177	chr19	3698223	-0.8268	0.3618	0.0234	1	PIP5K1C	89.97
cg21867457	chr1	19545535	-0.4304	0.1883	0.0234	1	KIAA0090	92.34
cg08162780	chr19	18497064	1.232	0.539	0.0234	1	GDF15	19.45
cg06887726	chr3	99263785	0.9987	0.437	0.0234	1		38.31
cg23021168	chr5	102201137	1.017	0.4449	0.0234	1	PAM	36.03
cg14983606	chr8	65493706	0.2998	0.1312	0.0234	1	BHLHE22	3.73
cg25015436	chr1	156056101	0.6234	0.2728	0.0234	1	LMNA	91.89
cg09404617	chr7	134232463	-1.331	0.5825	0.0234	1		24.31
cg14698932	chr13	34088638	0.6163	0.2697	0.0234	1		77.05
cg12266953	chr2	20866261	-0.08458	0.03701	0.0234	1	GDF7	1.84
cg02950701	chr10	35656925	-1.157	0.5061	0.0234	1	CCNY	82.22
cg06388346	chr3	50542887	0.971	0.4249	0.0234	1	CACNA2D2	88.77
cg05784314	chr1	153747728	-0.2008	0.08789	0.0234	1	SLC27A3	3.2
cg16205534	chr10	62366669	0.9803	0.429	0.0234	1	ANK3	37.36
cg11162451	chrX	71698895	-0.7049	0.3085	0.0234	1	HDAC8	85.6
cg05845217	chr5	4223202	0.6646	0.2908	0.0234	1		88.08
cg21656084	chr1	64240871	-0.5567	0.2436	0.0234	1	ROR1	5.97
cg10905391	chr22	46879471	0.8478	0.3711	0.0234	1	CELSR1	29.09
cg12123671	chr6	170605623	-0.08959	0.03921	0.0234	1		1.22
cg10042478	chr7	48009556	-0.8496	0.3718	0.0234	1	HUS1	84.41
cg08045824	chr12	54349571	-0.2286	0.1001	0.0234	1	HOXC12	4.04
cg17938411	chr3	10709832	-2.327	1.018	0.0234	1		76.69
cg22443345	chr22	33941052	-0.372	0.1628	0.0234	1	LARGE	3.47
cg07884270	chr19	13227659	-0.1694	0.07413	0.0234	1	TRMT1	1.26
cg20977592	chrX	48779608	-0.7108	0.3111	0.0234	1	OTUD5	89.71
cg26676091	chr16	76269184	0.7194	0.3149	0.0234	1		81.15
cg05406616	chr5	33523796	0.661	0.2893	0.0234	1		78.03
cg01885886	chr10	35520653	-0.5176	0.2266	0.0234	1		91.77
cg14635047	chr16	50099262	-0.5476	0.2397	0.0234	1	HEATR3	92.09
cg25900441	chr12	133371235	-0.3076	0.1347	0.0234	1	GOLGA3	95.08
cg25781686	chr15	59862445	1.15	0.5033	0.0234	1		62.88
cg01399317	chr8	144810339	-2.316	1.014	0.0234	1	FAM83H	45.41
cg24319133	chr4	26308757	-1.616	0.7073	0.0234	1		88.58
cg04074518	chr12	111793284	0.8103	0.3547	0.0234	1		81.87
cg11568498	chr11	63719508	-0.3115	0.1364	0.0234	1	NAA40	5.49
cg07952579	chrX	88002047	-0.4995	0.2187	0.0235	1	CPXCR1	91.96
cg26614073	chr3	47517819	1.12	0.4903	0.0235	1	SCAP	78.66
cg10876135	chr1	248815570	2.511	1.099	0.0235	1	OR2T27	81.32
cg08880153	chr15	43808806	0.4376	0.1915	0.0235	1	MAP1A	93.54
cg16660312	chr2	242750036	1.433	0.6273	0.0235	1	NEU4	86.75
cg11575770	chr6	143867057	-0.9382	0.4107	0.0235	1		83.82
cg14691842	chr10	105112267	0.6757	0.2958	0.0235	1	PCGF6	90.28
cg02955504	chr18	77749374	-1.404	0.6144	0.0235	1	TXNL4A	82.33
cg05441941	chr16	873598	0.5431	0.2377	0.0235	1		83.06
cg17305949	chr8	142114968	-0.4893	0.2142	0.0235	1		4.15
cg02385693	chr2	74406553	1.976	0.8652	0.0235	1	MOB1A	56.76
cg13861983	chrX	153960089	-1.396	0.6113	0.0235	1	GAB3	80.36
cg04770705	chr16	28509428	0.6473	0.2834	0.0235	1	APOB48R	82.67
cg13685807	chr19	54617630	1.078	0.472	0.0235	1	TFPT	64.18
cg18763223	chr15	74334701	0.5526	0.2419	0.0235	1	PML	85.42
cg05825290	chr16	85589645	-0.2086	0.09135	0.0235	1		2.56
cg12712768	chr12	121416315	0.5794	0.2537	0.0235	1	HNF1A	84.23
cg00583654	chr5	159846083	-0.1061	0.04644	0.0235	1	SLU7	2.47
cg05322273	chr1	46632363	-0.3213	0.1407	0.0235	1		4.96
cg15851320	chr7	129846204	0.2511	0.11	0.0235	1	TMEM209	95.68
cg11678427	chr1	32811182	0.919	0.4024	0.0235	1		29.21
cg10701080	chr22	46770603	1.04	0.4554	0.0235	1	CELSR1	31.72
cg07267502	chr3	179380677	0.2693	0.1179	0.0235	1	USP13	95.29
cg17420165	chr20	45588192	0.8418	0.3686	0.0235	1	EYA2	64.68
cg17630301	chr17	28576816	-0.5225	0.2288	0.0235	1	BLMH	89.63
cg19590861	chr19	17865031	0.6347	0.2779	0.0235	1	FCHO1	78.27
cg14188246	chr7	50870158	-1.575	0.6897	0.0235	1		90.16
cg24236288	chr14	27066667	-0.8886	0.3891	0.0235	1	NOVA1	21.94
cg01539224	chr14	104639296	0.374	0.1638	0.0235	1	KIF26A	94.24
cg02806025	chr3	72370099	0.3792	0.1661	0.0235	1		92.93
cg11045805	chr6	170483214	0.6225	0.2726	0.0235	1		87.74
cg01669794	chr1	32671209	-0.1036	0.04537	0.0235	1	IQCC	1.42
cg07491676	chr15	76400783	-1.782	0.7805	0.0235	1	C15orf27	52.55
cg18266588	chr2	111944740	11.69	5.121	0.0235	1		54.51
cg07351881	chr10	71637580	0.7313	0.3202	0.0235	1	COL13A1	83.59
cg16336802	chr16	30787463	-0.2435	0.1066	0.0235	1		2.94
cg19080522	chr7	110737346	-1.449	0.6344	0.0235	1	LRRN3	84.17
cg25148572	chr7	1365002	1.424	0.6235	0.0235	1		59.16
cg06670672	chr18	24384623	-1.918	0.8401	0.0235	1		60.66
cg17172350	chr2	3198983	0.3862	0.1691	0.0235	1	TSSC1	93.74
cg13944219	chr5	65440479	-0.5885	0.2577	0.0235	1	SFRS12	8.47
cg11863380	chr5	95094981	-0.3819	0.1673	0.0235	1	RHOBTB3	93.28
cg24985438	chr2	1644626	0.599	0.2623	0.0235	1	PXDN	87.98
cg07027444	chr6	39893930	0.6653	0.2914	0.0235	1	MOCS1	81.89
cg18256640	chr15	26047382	0.1732	0.07585	0.0235	1	ATP10A	97.55
cg20699463	chr2	23785143	0.2305	0.101	0.0235	1	KLHL29	98.15
cg20933631	chr3	113666370	-0.2498	0.1094	0.0235	1	ZDHHC23	3.89
cg01754709	chr16	84961336	0.4756	0.2083	0.0235	1		91.53
cg22309696	chr2	172960993	1.506	0.6596	0.0235	1		19.49
cg09550323	chr19	42873824	0.336	0.1472	0.0235	1	MEGF8	96.45
cg07885289	chr17	35294595	-0.1054	0.04618	0.0235	1	LHX1	1.87
cg07172248	chr18	25769537	-2.14	0.9374	0.0235	1		77.53
ch.17.1247542F	chr17	45755671	-0.2629	0.1151	0.0235	1	KPNB1	3.78
cg10914292	chr5	67746210	-0.3467	0.1518	0.0235	1		93.72
cg03060925	chr19	41256330	-0.2656	0.1163	0.0235	1	C19orf54	3.9
cg17217039	chr12	2922645	0.4134	0.1811	0.0235	1	ITFG2	4.46
cg08324504	chr9	21032989	0.4309	0.1888	0.0235	1	HACD4	90.59
cg06690058	chr2	140785068	-0.4211	0.1844	0.0235	1		92.94
cg07875068	chr12	116814302	0.9944	0.4356	0.0235	1		47.11
cg26117186	chr13	88464367	-0.6114	0.2678	0.0235	1		91.95
cg19799760	chr19	14629225	-0.09003	0.03944	0.0236	1	DNAJB1	2.37
cg15782391	chr19	51293367	0.6406	0.2807	0.0236	1	ACPT	89.05
cg02311456	chr4	6710661	-1.411	0.6182	0.0236	1	MRFAP1L1	36.42
cg07960083	chr15	93356834	-1.245	0.5456	0.0236	1		73.23
cg01129509	chr2	122655796	1.47	0.644	0.0236	1		69.52
cg02179700	chr10	3336162	0.619	0.2712	0.0236	1		82.22
cg02654547	chr10	116101049	0.4131	0.181	0.0236	1	AFAP1L2	93.71
cg11926656	chr16	52743488	1.385	0.6066	0.0236	1		58.08
cg25538649	chr17	74734108	-0.1976	0.08657	0.0236	1	MIR636	1.8
cg00842555	chr1	54778762	-1.405	0.6157	0.0236	1	SSBP3	40.94
cg18122493	chr1	149380909	1.147	0.5026	0.0236	1		74.71
cg19906550	chr11	2920799	0.9477	0.4153	0.0236	1	SLC22A18	36.2
cg27517823	chr8	97523090	0.6178	0.2707	0.0236	1	SDC2	89.64
cg17150789	chr3	43097994	-0.4075	0.1785	0.0236	1	FAM198A	93.42
cg03574651	chr4	41992907	-0.1284	0.05625	0.0236	1	SLC30A9	2.54
cg12477880	chr21	36259241	-2.657	1.164	0.0236	1	RUNX1	7.91
cg14903780	chr2	25547936	0.631	0.2765	0.0236	1	DNMT3A	87.34
cg19474047	chr19	10207448	0.845	0.3703	0.0236	1	ANGPTL6	94.3
cg21123505	chr14	100755901	0.3975	0.1742	0.0236	1		93.79
cg17099016	chr11	17568889	-1.228	0.5382	0.0236	1		31.29
cg08848003	chr3	98299487	0.3389	0.1485	0.0236	1	CPOX	94.16
cg05408865	chr17	37041330	1.028	0.4505	0.0236	1	LASP1	85.5
cg08909416	chr16	4382085	0.2332	0.1022	0.0236	1	GLIS2	95.68
cg10578265	chr16	67700832	-0.09227	0.04044	0.0236	1	C16orf86	1.83
cg03669958	chrX	100166988	-0.9309	0.408	0.0236	1		82.4
cg17322655	chr2	242802127	-0.9032	0.3959	0.0236	1	PDCD1	64.95
cg15797216	chr2	216613817	0.5398	0.2366	0.0236	1	LINC00607	92.36
cg23301853	chr14	97027326	-0.3757	0.1647	0.0236	1	PAPOLA	93.97
cg03225335	chr7	98581985	-0.3324	0.1457	0.0236	1	TRRAP	94.45
cg13542542	chr19	42821106	0.7041	0.3086	0.0236	1	TMEM145	17.51
cg20444370	chr2	183875230	-1.077	0.472	0.0236	1	NCKAP1	78.76
cg12808507	chr6	36812269	0.3794	0.1663	0.0236	1		94.05
cg08725976	chr8	10236366	0.9345	0.4096	0.0236	1	MSRA	63.29
cg25606461	chr1	227931348	0.5903	0.2587	0.0236	1	SNAP47	72.44
cg27520104	chr10	3172590	2.126	0.9321	0.0236	1	PFKP	92.01
cg01598733	chr3	121712058	0.5293	0.232	0.0236	1	ILDR1	93.66
cg10601968	chr5	137090200	-0.1636	0.07171	0.0237	1	HNRNPA0	2.73
cg00577449	chr3	127633887	1.092	0.4786	0.0237	1		27.15
cg22056544	chr6	32038230	-1.197	0.5247	0.0237	1	TNXB	54.13
ch.3.33893856R	chr3	33918852	0.234	0.1026	0.0237	1		3.75
cg12129103	chr5	134369903	-0.3593	0.1575	0.0237	1	PITX1	5.25
cg06697446	chr15	75918304	-0.2517	0.1103	0.0237	1	SNUPN	3.16
cg21214613	chr1	16344536	0.2092	0.09171	0.0237	1	HSPB7	97.86
cg23837289	chr19	1817091	0.5163	0.2263	0.0237	1	MIR1909	90.63
cg05227101	chr5	150466809	-1.281	0.5616	0.0237	1	TNIP1	22.88
cg02830616	chr11	72986673	0.4314	0.1891	0.0237	1	P2RY6	93.09
cg25794982	chr16	78562325	-0.3741	0.164	0.0237	1	WWOX	93.5
cg18213545	chr11	57529400	0.9485	0.4158	0.0237	1	CTNND1	10.52
cg17425550	chr2	129260966	0.5718	0.2507	0.0237	1		89.01
cg01803679	chr16	28550269	1.582	0.6937	0.0237	1	NUPR1	67.99
cg04594191	chr7	28997156	-0.3906	0.1712	0.0237	1	TRIL	5.46
cg24321467	chr19	7953431	-0.1887	0.08274	0.0237	1	LRRC8E	3.46
cg07998277	chr13	112859218	-0.7669	0.3362	0.0237	1		13.17
cg22956796	chr18	20947640	1.085	0.4759	0.0237	1	TMEM241	82.7
cg02075378	chr12	1800071	-0.1273	0.05582	0.0237	1	ADIPOR2	1.95
cg21976320	chr2	170618555	0.6913	0.3031	0.0237	1		90.12
cg23772205	chr7	155249941	-0.4342	0.1904	0.0237	1	EN2	6.64
cg19701540	chr10	134600915	-0.2855	0.1252	0.0237	1	NKX6-2	3.32
cg11173499	chr7	54732751	-1.641	0.7193	0.0237	1		22.11
cg06562292	chr17	10628810	1.88	0.8244	0.0237	1	TMEM220	88.38
cg24720008	chr10	44788044	-1.439	0.6311	0.0237	1		35.68
cg21993243	chr3	324907	-0.9188	0.4029	0.0237	1	CHL1	83.05
cg16501469	chr5	16564458	-0.6425	0.2817	0.0237	1	FAM134B	89.41
cg20368979	chr4	73935086	-0.2245	0.09845	0.0237	1	COX18	3.59
cg07583667	chr19	50528685	-0.1231	0.05399	0.0237	1	VRK3	2.38
cg20516161	chr22	45559322	-0.2719	0.1192	0.0237	1	NUP50	3.67
cg18452510	chrX	49375093	-0.7836	0.3436	0.0237	1		91.41
cg17479100	chrX	48768940	-0.736	0.3228	0.0237	1	SLC35A2	25.9
cg23390684	chr15	32197095	-4.209	1.846	0.0237	1		72.95
cg04811534	chr11	57115016	0.3324	0.1458	0.0237	1	P2RX3	96.73
cg25533693	chr12	110144956	-0.8862	0.3886	0.0237	1		41.92
cg11482099	chr11	31833477	-0.2692	0.1181	0.0237	1	PAX6	2.89
cg21434530	chr4	4870486	0.2693	0.1181	0.0237	1		2.41
cg02440755	chr7	15929626	-1.074	0.4712	0.0237	1		81.21
cg07461715	chr19	57989332	4.033	1.768	0.0237	1	ZNF772	69.16
cg00870179	chr7	27219516	-2.021	0.8861	0.0237	1	HOXA10	6.09
cg09504320	chr1	157164796	-1.456	0.6385	0.0237	1		16.73
cg00939970	chr11	66281187	0.5621	0.2465	0.0237	1	BBS1	87.03
cg05429955	chr1	180200924	-0.1718	0.07536	0.0237	1	LHX4	2.8
cg16730327	chr1	223054067	-0.9696	0.4252	0.0237	1	DISP1	52.55
cg02853638	chr3	57098589	1.174	0.515	0.0237	1	ARHGEF3	51.91
cg12536154	chr19	19743641	0.5215	0.2287	0.0237	1	GMIP	89.54
cg05004378	chr9	127623840	-0.1563	0.06854	0.0237	1	RPL35	1.88
cg19958417	chr14	104180744	0.6996	0.3068	0.0237	1	XRCC3	81.24
cg23928643	chr2	25008858	1.032	0.4526	0.0237	1		55.02
cg12535596	chr1	182360697	-0.2035	0.08926	0.0237	1	GLUL	3.21
cg22637307	chr2	68590998	1.007	0.4419	0.0237	1	PLEK	76.1
cg23786806	chr2	45420623	-0.6389	0.2802	0.0237	1		90.32
cg21545008	chr16	807718	1.417	0.6214	0.0237	1		23.53
cg26567216	chr13	27742324	2.802	1.229	0.0237	1	USP12-AS1	15.05
cg08636535	chr21	45627358	-0.5337	0.2341	0.0237	1		16.81
cg01051583	chr14	93196072	-0.4272	0.1874	0.0237	1	LGMN	92.16
cg13425650	chr12	94093761	1.97	0.8642	0.0237	1	CRADD	93.14
cg09703732	chr1	222886137	-0.2793	0.1225	0.0237	1	BROX	2.8
cg12833018	chr11	62037564	0.772	0.3386	0.0237	1	SCGB2A2	56.83
cg00834034	chr17	843840	1.513	0.6638	0.0237	1	NXN	93.6
cg18045816	chr19	40776591	0.7515	0.3296	0.0237	1	AKT2	84.42
cg01947066	chr15	74289586	-1.378	0.6044	0.0237	1	PML	6.62
ch.2.65692908F	chr2	65839404	0.1344	0.05894	0.0237	1		1.97
cg14304674	chr9	91505364	-0.9154	0.4015	0.0237	1		87.02
cg06757487	chr16	2016696	0.3774	0.1655	0.0237	1	RNF151	93.72
cg27553217	chr4	38784589	-0.1157	0.05076	0.0237	1	TLR10	2.11
cg05422212	chr5	40616159	1.044	0.4581	0.0237	1		36.48
cg16282211	chr17	45051178	0.3094	0.1357	0.0237	1		94.68
cg19699807	chr19	16060211	1.055	0.4628	0.0237	1	OR10H4	86.07
cg26584772	chrX	68724315	-0.6507	0.2854	0.0238	1	FAM155B	23.51
cg13550419	chr17	44898510	0.9832	0.4313	0.0238	1		30.95
cg17771610	chr13	45011050	-0.2372	0.1041	0.0238	1	TSC22D1	3.56
cg15582833	chr1	54954348	-0.2345	0.1029	0.0238	1		3.86
cg08781977	chr2	1546358	-0.668	0.2931	0.0238	1	TPO	90.84
cg18382862	chr12	132075990	0.8579	0.3764	0.0238	1		75.37
cg19864808	chr6	31938773	0.2814	0.1235	0.0238	1	STK19	96.28
cg08053343	chr10	44094730	-0.4601	0.2019	0.0238	1		92.58
cg20659463	chr18	9102542	-0.1585	0.06956	0.0238	1	NDUFV2	2.96
cg03155027	chr3	49907692	-0.8676	0.3807	0.0238	1	CAMKV	26.16
cg09342272	chr5	32652103	-0.4771	0.2094	0.0238	1		91.78
cg05377527	chr11	47586666	0.9331	0.4095	0.0238	1	PTPMT1	39.56
cg20333631	chr11	88244452	-0.9001	0.395	0.0238	1	GRM5-AS1	81.84
cg17811589	chr15	51694383	-0.9911	0.4349	0.0238	1	GLDN	25.88
cg08427877	chr1	229073252	0.4804	0.2108	0.0238	1		92.27
cg18985891	chr3	5019789	-0.2121	0.09308	0.0238	1	BHLHE40	3.03
cg16603103	chr12	51888761	-0.3361	0.1475	0.0238	1	SLC4A8	94.36
cg27058582	chr15	90968212	-0.332	0.1457	0.0238	1	IQGAP1	93.92
cg24629314	chr13	110653720	-0.2821	0.1238	0.0238	1		95.19
cg21089109	chr5	111275383	1.155	0.507	0.0238	1	NREP-AS1	58.4
cg05226729	chr8	11839780	0.7636	0.3351	0.0238	1	DEFB135	85.49
cg27620695	chr2	223709253	1.35	0.5925	0.0238	1		39.18
cg21298750	chr14	96000011	0.4403	0.1932	0.0238	1	SNHG10	10.13
cg00841725	chr13	113655538	-0.7706	0.3382	0.0238	1	MCF2L	15.56
cg09800118	chr1	154244834	-0.4057	0.1781	0.0238	1	HAX1	4.23
cg10138882	chr9	89254828	0.781	0.3428	0.0238	1		83.63
cg02173289	chr14	101925020	-0.4918	0.2159	0.0238	1		12.45
cg05294459	chr15	40699950	0.4873	0.2139	0.0238	1	IVD	97.26
cg11967765	chr7	2774195	1.064	0.467	0.0238	1	GNA12	25.18
cg09246074	chrX	44203963	-0.6764	0.2969	0.0238	1	EFHC2	6.95
cg20441606	chr17	79084557	0.2558	0.1123	0.0238	1	BAIAP2	96.94
cg04923758	chr12	125064172	1.177	0.5164	0.0238	1		62.34
cg14086822	chr1	2724609	0.9116	0.4001	0.0238	1		79.62
cg26603211	chr4	147032361	2.039	0.8952	0.0238	1	LINC01095	77.16
cg13169408	chr19	10189879	0.6349	0.2787	0.0238	1		82.96
cg15783448	chr6	27098478	0.4718	0.2071	0.0238	1		92.92
cg07412002	chr6	75982956	1.196	0.5251	0.0238	1	TMEM30A	48.19
cg06959021	chr12	110348880	1.041	0.4571	0.0238	1	TCHP	82.47
cg11132751	chrX	51149970	0.689	0.3025	0.0238	1	CXorf67	87.65
cg18792932	chr8	17581501	-2.375	1.042	0.0238	1	MTUS1	54.74
cg15461694	chr18	73439780	-1.4	0.6146	0.0238	1		82.87
cg06371291	chr18	77339077	0.6492	0.285	0.0238	1		82.45
cg21909039	chr13	114929474	0.4904	0.2153	0.0238	1		91.13
cg18131354	chr8	102464783	1.291	0.5669	0.0238	1		81.76
cg19547773	chr6	136997361	1.068	0.4688	0.0238	1	MAP3K5	49.35
cg21995652	chr17	77351122	1.446	0.6346	0.0238	1	HRNBP3	84.96
cg11961947	chr18	21109326	0.7989	0.3507	0.0238	1	C18orf8	35.61
cg08085232	chr2	65598271	2.382	1.046	0.0239	1	SPRED2	95.71
cg07414119	chr2	25352769	0.828	0.3635	0.0239	1	EFR3B	79.03
cg12391372	chr15	90755932	-7.395	3.246	0.0239	1	SEMA4B	60.9
cg05095774	chr18	52495848	-0.7261	0.3188	0.0239	1	RAB27B	13.49
cg00372169	chr3	40547346	-0.4114	0.1806	0.0239	1	ZNF620	6.81
cg23497436	chr19	55767121	-0.3355	0.1473	0.0239	1	SAPS1	5.32
cg09796146	chr16	33937240	-1.777	0.7803	0.0239	1		59.42
cg07806293	chr5	121285766	1.25	0.5488	0.0239	1		25.41
cg00278984	chr6	29203786	1.2	0.527	0.0239	1		70.75
cg15166039	chr6	160023626	-2.768	1.215	0.0239	1		51.66
cg18398058	chr1	160370363	-0.1684	0.07393	0.0239	1	VANGL2	2.62
cg04967578	chr18	13641894	1.523	0.6688	0.0239	1	C18orf1	43.2
cg16434306	chr5	32788128	0.3525	0.1548	0.0239	1	C5orf23	94.07
cg00066151	chr10	114571179	0.371	0.1629	0.0239	1	VTI1A	94.24
cg16703466	chr1	249137378	0.8046	0.3533	0.0239	1	ZNF672	84.06
cg13349651	chr5	33936307	-0.119	0.05226	0.0239	1	RXFP3	2.15
cg18496271	chr19	1388932	0.5551	0.2437	0.0239	1	NDUFS7	90.54
cg16523221	chr2	118746765	-0.5776	0.2536	0.0239	1	CCDC93	90.97
cg15193414	chr22	46841576	0.7881	0.3461	0.0239	1	CELSR1	82.7
cg26792821	chr5	113390882	0.48	0.2108	0.0239	1		6.99
cg14039306	chr4	4862240	-0.8819	0.3873	0.0239	1	MSX1	16.28
cg12893361	chr12	122124854	-0.395	0.1735	0.0239	1		4.79
cg23598466	chr18	8368560	-0.5443	0.239	0.0239	1	PTPRM	92.15
cg15920552	chr1	41200781	0.5293	0.2325	0.0239	1	NFYC	93.19
cg14690285	chr9	139305204	-0.08209	0.03605	0.0239	1	PMPCA	2.11
cg18116641	chr1	183389165	0.7617	0.3345	0.0239	1	NMNAT2	80.16
cg11541881	chr1	184492097	6.992	3.071	0.0239	1	C1orf21	79.45
cg09660008	chr21	46847598	0.881	0.3869	0.0239	1	COL18A1	80.84
cg10081469	chr14	61748336	-1.31	0.5755	0.0239	1	TMEM30B	27.98
cg21564588	chr6	138580291	-0.7639	0.3355	0.0239	1	ARFGEF3	85.52
cg23236025	chr1	109826094	-0.5279	0.2319	0.0239	1	PSRC1	4.23
cg24315049	chr1	1871963	0.1875	0.08235	0.0239	1		98.07
cg14718340	chr8	110310719	-0.4954	0.2176	0.0239	1	NUDCD1	91.2
cg01659052	chr11	122722312	0.5528	0.2428	0.0239	1	CRTAM	90.01
cg11922136	chr3	65486554	0.7276	0.3195	0.0239	1	MAGI1	88.71
cg00843019	chr19	48785784	-0.5098	0.2239	0.0239	1	ZNF114	91.62
cg22286046	chr18	42742029	1.751	0.7693	0.0239	1		40.45
cg20014398	chr11	31825792	-0.3587	0.1575	0.0239	1	PAX6	4.79
cg22336080	chr2	54951518	0.4212	0.185	0.0239	1	EML6	4.63
cg21926808	chr10	126123919	-0.5559	0.2442	0.0239	1		91.68
cg01375814	chr8	126559437	0.5879	0.2582	0.0239	1		87.17
cg08479348	chr2	119893817	-1.485	0.6524	0.0239	1		62.82
cg03265752	chr19	3514804	0.6889	0.3026	0.0239	1	FZR1	72.82
cg25708328	chr2	177022056	-0.3821	0.1679	0.0239	1		7.15
cg24617504	chr7	155164762	-0.7029	0.3088	0.0239	1		20.98
cg03553080	chr16	88697695	0.2127	0.09344	0.0239	1	ZC3H18	97.46
cg04599151	chr1	50763351	-0.5881	0.2583	0.0239	1		91
cg08849222	chr2	128930154	0.2643	0.1161	0.0239	1	UGGT1	94.85
cg10260273	chr15	28235124	0.9706	0.4264	0.0239	1	OCA2	80.83
cg22829394	chr12	122854348	-0.6437	0.2828	0.0239	1	CLIP1	87.16
cg12822975	chr15	41625234	-0.2096	0.09205	0.0239	1	NUSAP1	3.02
cg23463467	chr20	60627584	-0.9104	0.3999	0.0239	1	TAF4	82.96
cg14373579	chr9	133455264	0.3269	0.1436	0.0239	1	LOC100272217	3.87
cg08065868	chr14	102013423	0.5172	0.2272	0.0239	1		92.34
cg21634623	chr1	26799731	-0.2806	0.1232	0.0239	1	HMGN2	3.79
cg13869322	chr4	1339909	-0.1329	0.05839	0.0239	1	KIAA1530	3.43
cg05190577	chr11	61062843	-0.5394	0.237	0.0239	1	VWCE	5.81
cg04941352	chr1	217449388	-1.175	0.516	0.024	1		78.59
cg24371033	chr2	241807924	0.9722	0.4271	0.024	1	AGXT	44.45
cg03657837	chr10	126256960	0.2568	0.1128	0.024	1	LHPP	97.06
cg21224977	chr9	135037343	-0.8752	0.3845	0.024	1	NTNG2	16.84
cg00940640	chr14	74764855	0.5924	0.2603	0.024	1	ABCD4	86.85
cg25801395	chr19	2035678	1.124	0.4938	0.024	1		46.39
cg18504143	chr1	7219603	2.437	1.071	0.024	1	CAMTA1	67.19
cg16305231	chr4	90391429	-1.801	0.7912	0.024	1		15.62
cg03382910	chr15	23049107	0.5887	0.2587	0.024	1	NIPA1	89.34
cg13104185	chr1	8509372	-1.494	0.6567	0.024	1	RERE	55.84
cg00871124	chr7	6563852	-0.682	0.2997	0.024	1	GRID2IP	90.51
cg22255677	chr8	144777412	0.475	0.2087	0.024	1	ZNF707	92.52
cg25622039	chr13	110262940	-1.333	0.5856	0.024	1		43.04
cg02270689	chr2	64836235	1.216	0.5345	0.024	1		16.24
cg27387608	chr3	14852965	-0.5003	0.2198	0.024	1		7.26
cg03482558	chr9	102325920	-0.4124	0.1812	0.024	1		93.79
cg13657149	chr14	56766873	0.3373	0.1482	0.024	1	PELI2	94.02
cg10099730	chr20	34151380	0.4036	0.1774	0.024	1	FER1L4	93.45
cg12557799	chr19	3654314	0.5419	0.2381	0.024	1	PIP5K1C	90.99
cg22366498	chrX	49027884	-2.464	1.083	0.024	1	PLP2	40.25
cg21493899	chr16	48240757	0.5995	0.2635	0.024	1	ABCC11	89.38
cg02597575	chr17	1859835	-1.689	0.7423	0.024	1	RTN4RL1	81.37
cg05001573	chr17	47308929	1.142	0.5021	0.024	1	PHOSPHO1	46.75
cg13381498	chr17	27899259	0.5336	0.2345	0.024	1	TP53I13	86.1
cg14031683	chr1	156215507	-0.3187	0.1401	0.024	1	PAQR6	4.69
cg23392963	chr18	45555933	1.124	0.4938	0.024	1	ZBTB7C	89.68
cg08462545	chr15	76351442	-0.223	0.09799	0.024	1	C15orf27	3.22
ch.7.24057216F	chr7	24090691	0.2101	0.09233	0.024	1		3.09
cg25690118	chr1	151497318	0.7042	0.3095	0.024	1	CGN	84.8
cg18424841	chr20	61315444	-2.126	0.9346	0.024	1		73.76
cg18754954	chr12	56727572	-0.1939	0.08523	0.024	1	PAN2	3.15
cg02640104	chr13	30476615	-0.2396	0.1053	0.024	1		3.75
cg26354488	chr10	128096733	2.378	1.045	0.024	1		79.47
cg23693169	chr1	14219481	-0.09959	0.04378	0.024	1		1.83
cg05706348	chr3	48130927	-0.2123	0.09333	0.024	1	MAP4	3.95
cg01578221	chr14	75530906	-0.1244	0.05467	0.024	1	ACYP1	1.91
cg06283493	chr3	181417613	-1.474	0.648	0.024	1	SOX2OT	25.18
cg12438819	chr7	158236134	1.115	0.4903	0.024	1	PTPRN2	83.56
cg23930923	chr19	53696886	-1.077	0.4736	0.024	1	ZNF665	21.35
cg21459739	chr7	100636153	1.36	0.598	0.024	1	MUC12	87.75
cg20124427	chr21	47422256	0.4718	0.2074	0.024	1	COL6A1	91.69
cg20361238	chr2	162480565	-0.5349	0.2351	0.024	1	SLC4A10	92.01
cg09099500	chr1	117635821	0.5387	0.2368	0.024	1	MIR942	91.84
cg03275274	chr22	50646066	1.15	0.5056	0.024	1	SELO	31.81
cg07124920	chr5	55830928	0.5322	0.234	0.024	1	C5orf67	86.98
cg06600276	chr12	57570056	0.3666	0.1612	0.024	1	LRP1	94.61
cg11799480	chr7	150907018	0.8901	0.3913	0.024	1	ABCF2	85.29
cg10775640	chr1	168393350	0.5901	0.2594	0.024	1	LOC100505918	84.81
cg03126821	chr8	99076526	-0.9051	0.3979	0.024	1	C8orf47	20.48
cg03634947	chr20	33547679	0.3725	0.1638	0.024	1		93.54
cg01039092	chr10	129245398	0.6752	0.2968	0.024	1	DOCK1	92.87
cg17745413	chr6	940062	0.8574	0.377	0.0241	1		64.62
cg17269284	chrX	36997265	-0.665	0.2924	0.0241	1		91.38
cg25541956	chr14	69021030	-0.9343	0.4108	0.0241	1	RAD51B	48.59
cg25697809	chr4	149773476	-0.8158	0.3587	0.0241	1		80.9
cg20459744	chr14	39895906	1.199	0.5273	0.0241	1	FBXO33	73.8
cg09528372	chr19	41257673	-0.1731	0.07612	0.0241	1	SNRPA	2.57
cg19786903	chr5	150044865	0.4151	0.1825	0.0241	1	MYOZ3	93.26
cg07554759	chr1	39724195	0.2778	0.1222	0.0241	1	MACF1	94.18
cg07834322	chr15	25438254	-0.8063	0.3545	0.0241	1	SNORD115-13	87.56
cg04320979	chr19	50783348	0.7771	0.3417	0.0241	1	MYH14	75.45
cg12083928	chr21	36259623	-1.551	0.6821	0.0241	1	RUNX1	12.55
cg27517592	chrX	103885982	-0.7051	0.31	0.0241	1	IL1RAPL2	90.61
cg11930662	chr17	74667958	-0.1655	0.07277	0.0241	1	LOC105274304	2.91
cg04252592	chr16	4387370	0.5827	0.2562	0.0241	1	GLIS2	84.74
cg01905056	chr22	32554996	3.47	1.526	0.0241	1	C22orf42	84.68
cg13569053	chr1	29572478	0.9939	0.437	0.0241	1	PTPRU	57.99
cg00486011	chr4	183851557	-0.6655	0.2926	0.0241	1		90.42
cg10002837	chr19	36545633	-0.1353	0.05951	0.0241	1	WDR62	2.23
cg14007501	chr7	21293769	0.3486	0.1533	0.0241	1		5.03
cg27184227	chr4	47033569	0.4565	0.2007	0.0241	1	GABRB1	7.79
cg00066413	chr2	113347428	-0.3742	0.1645	0.0241	1		93.33
cg21190742	chr9	135336993	0.6711	0.2951	0.0241	1	C9orf171	87.7
cg08567257	chr1	202828382	0.6429	0.2827	0.0241	1		74.67
cg09120138	chr1	201925022	-0.1103	0.04849	0.0241	1	TIMM17A	2.29
cg01355171	chr5	175054498	0.4608	0.2027	0.0241	1		92.75
cg06810118	chr12	96095549	0.6994	0.3076	0.0241	1	NTN4	87.94
cg25991569	chr13	35324682	-0.6187	0.2721	0.0241	1		14.87
cg00310412	chr15	74724918	0.7753	0.341	0.0241	1	SEMA7A	62.54
cg12408299	chr17	17942020	-0.2988	0.1314	0.0241	1	ATPAF2	2.7
cg21549750	chr15	96483912	-0.4963	0.2183	0.0241	1		88.1
cg13547805	chrX	20135682	1.26	0.5542	0.0241	1	MAP7D2	82.11
cg03715506	chrX	123464624	-0.5574	0.2451	0.0241	1		92.28
cg22612642	chr5	136314223	0.8499	0.3738	0.0241	1	SPOCK1	67.97
cg12349837	chr2	228032015	-3.145	1.383	0.0241	1	COL4A3	91.95
cg00753739	chr10	11653489	-0.2884	0.1268	0.0241	1	USP6NL	3.47
cg19886370	chr4	58363848	-0.7397	0.3253	0.0241	1		87.61
cg10173475	chr2	242152697	0.3168	0.1394	0.0241	1	ANO7	94.86
cg11844737	chrX	40037471	-0.8736	0.3842	0.0241	1	BCOR	26.17
cg02802871	chr20	25388289	0.1065	0.04686	0.0241	1	GINS1	0.88
cg16140163	chr3	52900329	0.5294	0.2329	0.0241	1	TMEM110-MUSTN1	85.34
cg00572482	chr1	36038118	0.459	0.2019	0.0241	1	TFAP2E	91.57
cg17959307	chr22	46450236	1.321	0.5808	0.0241	1	PRR34-AS1	22.5
cg06572974	chr15	93442219	-0.6036	0.2655	0.0241	1	CHD2	90.11
cg10271794	chr4	163033864	0.7117	0.313	0.0241	1	FSTL5	75.32
cg19847283	chr19	20349250	-0.7758	0.3413	0.0241	1		8.58
cg12438992	chr19	40337105	-0.1038	0.04566	0.0241	1	FBL	0.89
cg22774704	chr3	192372584	-9.623	4.233	0.0241	1	FGF12	40.54
cg10602543	chr11	2016747	0.7424	0.3266	0.0241	1	H19	76.67
cg06644998	chr2	200942279	-0.8922	0.3925	0.0241	1		87.05
cg09837361	chr1	28996131	-0.2995	0.1317	0.0241	1	GMEB1	5.47
cg08806622	chr17	27279525	-0.9655	0.4248	0.0241	1	PHF12	9.35
cg16902008	chr20	17837495	0.574	0.2525	0.0241	1		92.26
cg14965313	chr5	38189417	-2.642	1.162	0.0241	1		31.52
cg18380306	chr7	23586593	0.8519	0.3748	0.0241	1		46.13
cg11958380	chr15	57821496	0.6781	0.2983	0.0241	1	CGNL1	90.09
cg00123094	chr16	1662131	-0.1921	0.08451	0.0241	1	IFT140	3.62
cg09754927	chr4	7731385	0.8493	0.3737	0.0241	1	SORCS2	61.77
cg09409103	chr6	146209450	0.5223	0.2298	0.0242	1	SHPRH	90.23
cg14214651	chr9	140096449	0.4687	0.2062	0.0242	1	C9orf75	93.35
cg05418930	chr13	22591495	-0.2168	0.0954	0.0242	1		2.55
cg07167946	chr5	1878205	-0.3245	0.1428	0.0242	1	IRX4	3.96
cg05881697	chr4	170679725	0.476	0.2094	0.0242	1	C4orf27	87.79
cg05238741	chr12	52214758	-0.9147	0.4025	0.0242	1	FIGNL2	5.1
cg08944739	chr18	13133864	-0.3665	0.1612	0.0242	1		94.12
cg05287256	chr1	230127096	-0.5902	0.2597	0.0242	1		88.94
cg16344981	chr15	32264564	-0.8658	0.381	0.0242	1		58.44
cg20969388	chr19	3648690	0.2563	0.1128	0.0242	1	PIP5K1C	96.41
cg20990238	chr12	322708	0.9164	0.4032	0.0242	1	SLC6A12	27.08
cg09317437	chr1	63796486	0.2506	0.1103	0.0242	1		3.57
cg08559219	chr2	242179181	0.5031	0.2214	0.0242	1	HDLBP	86.05
cg13682933	chr11	62172443	0.7871	0.3463	0.0242	1		67.85
cg25001860	chr19	36706065	-0.0702	0.03089	0.0242	1	ZNF146	1.83
cg27376683	chr11	8289620	-0.3262	0.1435	0.0242	1		5.78
cg02225567	chr9	136451569	0.9924	0.4367	0.0242	1		60.46
cg07918226	chr8	95487360	-0.3718	0.1636	0.0242	1	RAD54B	5.01
cg00708060	chr3	49208687	-0.1311	0.05768	0.0242	1	KLHDC8B	1.28
cg08854008	chr1	9714397	-0.1749	0.07695	0.0242	1	C1orf200	2.46
cg11806178	chr20	39319929	-0.6925	0.3047	0.0242	1		10.13
cg04550285	chr10	50747793	-0.7269	0.3199	0.0242	1	ERCC6	6.04
cg20707333	chr20	58514079	0.4554	0.2004	0.0242	1	PPP1R3D	89.59
cg12906963	chr3	3807867	-1.116	0.491	0.0242	1		79.84
cg10060585	chr3	9245666	-0.3805	0.1674	0.0242	1	SRGAP3	92.73
cg10520964	chr13	27868490	-0.6745	0.2969	0.0242	1		26.03
cg17784749	chr2	114082611	-0.2959	0.1302	0.0242	1	LOC440839	6.35
cg08861541	chr11	2610149	0.1646	0.07246	0.0242	1	KCNQ1	97.54
cg19908420	chr15	97035655	1.016	0.4471	0.0242	1		88.52
cg23835914	chr7	150021621	1.712	0.7537	0.0242	1	ACTR3C	48.83
cg14518868	chr12	69864352	-0.09319	0.04102	0.0242	1	FRS2	1.84
cg24341252	chr4	127937116	-0.8438	0.3714	0.0242	1		15.9
cg05888040	chr9	100317794	1.296	0.5705	0.0242	1	TMOD1	68.13
cg17066932	chr10	4312184	-0.5095	0.2242	0.0242	1		91.98
cg04543233	chr20	21689105	0.5561	0.2448	0.0242	1	PAX1	7.93
cg10756127	chr4	166795524	-0.2	0.08805	0.0242	1	TLL1	3.03
cg24568150	chr7	65508862	1.082	0.4761	0.0242	1		41.06
cg10718809	chr11	64087106	1.149	0.5055	0.0242	1	PRDX5	46.69
cg24149151	chr10	31607717	-0.1567	0.06898	0.0242	1	ZEB1	2.46
cg17507385	chr7	101196618	0.9927	0.437	0.0242	1	COL26A1	81.42
cg19225095	chr11	18548709	0.289	0.1272	0.0242	1	TSG101	2.21
cg20451603	chrX	108780088	-1.105	0.4866	0.0242	1	NXT2	22.23
cg15295599	chr6	84634535	-0.2907	0.128	0.0242	1	CYB5R4	95.01
cg00416475	chr19	19745573	-0.4289	0.1888	0.0242	1	GMIP	92.19
cg20880647	chrX	105969805	-0.9699	0.427	0.0242	1	RNF128	25.31
cg07934332	chr12	7665157	-0.3959	0.1743	0.0242	1		92.83
cg14355608	chr9	131843846	-0.1373	0.06043	0.0242	1	DOLPP1	2.37
cg22385463	chr11	67407517	0.8985	0.3956	0.0242	1	TBX10	66.66
cg04304121	chr2	29236134	1.22	0.5369	0.0242	1	FAM179A	46.79
cg27475685	chr1	153930776	-0.1566	0.06895	0.0242	1	CRTC2	3.32
cg23627040	chr1	179560121	1.387	0.6108	0.0242	1	TDRD5	78.72
cg27062184	chr3	179169467	-0.1095	0.0482	0.0242	1	GNB4	1.76
cg02527109	chr8	27607615	-1.473	0.6484	0.0242	1	CCDC25	93.39
cg14894848	chr22	48884945	-0.315	0.1387	0.0242	1	FAM19A5	5.62
cg24565143	chr1	26633514	-0.1182	0.05202	0.0242	1	UBXN11	1.93
cg07439409	chr6	97731296	-0.436	0.192	0.0242	1	MIR548H3	13.89
cg09622871	chr5	138755643	-0.4641	0.2043	0.0243	1	DNAJC18	92.01
cg16359174	chr19	49222967	1.017	0.4478	0.0243	1	MAMSTR	67.12
cg17378989	chr19	45926751	-0.1637	0.0721	0.0243	1	ERCC1	3.17
cg04962026	chr16	28509637	0.4227	0.1861	0.0243	1	APOB48R	93.02
cg03514351	chr1	65991765	-0.4703	0.2071	0.0243	1	LEPR	4.44
cg26932586	chr14	102514382	0.2495	0.1098	0.0243	1	DYNC1H1	97.47
cg20556675	chr14	94493284	-0.8765	0.3859	0.0243	1	OTUB2	16.77
cg12016809	chr21	47604291	5.028	2.214	0.0243	1	C21orf56	22.23
cg08399858	chr7	44552542	0.1773	0.07806	0.0243	1	NPC1L1	97.46
cg11559192	chr12	25357592	-2.837	1.249	0.0243	1	LYRM5	86.28
cg19766835	chr8	81453224	-0.488	0.2149	0.0243	1		90.9
cg06210969	chr3	120067732	-0.2875	0.1266	0.0243	1	LRRC58	5.29
cg19681266	chr10	1273845	0.982	0.4324	0.0243	1	ADARB2	78.72
cg02109464	chrX	9866609	0.6741	0.2969	0.0243	1	SHROOM2	88.84
cg11837016	chr18	45558118	0.4619	0.2034	0.0243	1	ZBTB7C	91.83
cg25008509	chr1	183562693	0.7558	0.3328	0.0243	1		35.04
cg18146152	chr16	1400772	0.4351	0.1916	0.0243	1	C16orf42	92.01
cg08609285	chr1	144998134	-0.4727	0.2082	0.0243	1	PDE4DIP	93.36
cg02549977	chr14	105398086	0.7179	0.3162	0.0243	1	PLD4	75.99
cg12759554	chr4	89618637	0.9522	0.4194	0.0243	1	NAP1L5	53.84
cg14446961	chr7	36117924	0.4305	0.1896	0.0243	1		93.47
cg19921651	chr10	44494208	-2.294	1.01	0.0243	1		31.31
cg02116996	chr6	30126364	0.2508	0.1104	0.0243	1	TRIM10	95.2
cg06131655	chrX	122755179	-0.4831	0.2128	0.0243	1	THOC2	94.11
cg09786383	chr13	78494010	-0.4836	0.213	0.0243	1	EDNRB	7.55
cg14239515	chr19	38885242	-0.2592	0.1142	0.0243	1	SPRED3	3.7
cg01655006	chr18	22126203	-0.9157	0.4033	0.0243	1		84.34
cg27085488	chr5	60541865	-0.3507	0.1545	0.0243	1		93.91
cg06476699	chr17	62408377	1.797	0.7917	0.0243	1	PECAM1	86.17
cg07728212	chr22	32022290	0.761	0.3352	0.0243	1	PISD	64.63
cg13631318	chr11	13987766	-1.48	0.652	0.0243	1	SPON1	79.53
cg04224025	chr1	10992454	-0.2267	0.09987	0.0243	1		3.51
cg02449354	chr17	54673834	-0.1772	0.07807	0.0243	1		3.06
cg16137246	chr9	95713379	-0.3993	0.1759	0.0243	1	FGD3	94.01
cg08638928	chr2	175352250	0.2494	0.1099	0.0243	1	GPR155	3.88
cg02217955	chr22	50941799	0.1732	0.07628	0.0243	1	LMF2	97.9
cg01275038	chr4	7287492	1.52	0.6697	0.0243	1	SORCS2	60.71
cg05350983	chr19	16840860	-0.3391	0.1494	0.0243	1	NWD1	93.71
cg27325833	chr7	51096557	0.5919	0.2607	0.0243	1	COBL	89.64
cg12918213	chr12	116581414	0.8497	0.3743	0.0243	1	MED13L	17.96
cg01585852	chr22	24235823	1.444	0.6363	0.0243	1	MIF	71.05
cg03769371	chr6	80247339	-0.1121	0.04937	0.0243	1	LCA5	2.8
cg25842470	chr1	2472373	0.5398	0.2378	0.0244	1		8.55
cg19480704	chr10	97321680	0.6027	0.2655	0.0244	1	SORBS1	91.26
cg15410017	chr11	116344127	-1.083	0.477	0.0244	1		36.65
cg06941557	chr17	7757543	0.2215	0.09758	0.0244	1	KDM6B	96.48
cg17460960	chr15	73489250	-0.4904	0.2161	0.0244	1	NEO1	92.28
cg05662582	chr11	93517353	-0.1422	0.06266	0.0244	1	MED17	3.67
cg00615919	chr2	240043915	0.428	0.1886	0.0244	1	HDAC4	92.88
cg07670870	chr6	4488765	0.3051	0.1344	0.0244	1		94.57
cg04916587	chr15	89672243	1.444	0.6365	0.0244	1	ABHD2	36.34
cg00299943	chr22	41613692	-0.3407	0.1501	0.0244	1	L3MBTL2	4.3
cg15047502	chr6	33132996	-1.128	0.4973	0.0244	1	COL11A2	74.37
cg19854213	chr12	130919218	-0.5972	0.2631	0.0244	1	RIMBP2	90.79
cg24408213	chr16	4233527	-0.08935	0.03937	0.0244	1		1.8
cg15547413	chr17	56301725	-1.612	0.7104	0.0244	1		65.23
cg09849405	chr16	66612955	-0.1712	0.07543	0.0244	1	CMTM1	3.24
cg18279051	chr1	87221401	0.636	0.2803	0.0244	1		92.2
cg10789787	chr1	200895186	-0.284	0.1252	0.0244	1		3.8
cg00686598	chr14	53173677	-0.9372	0.413	0.0244	1	PSMC6	4.63
cg02113368	chr10	135107346	0.4384	0.1932	0.0244	1	TUBGCP2	93.81
cg20525917	chr20	61052060	3.075	1.355	0.0244	1	GATA5	37.02
cg08099713	chrX	108780198	0.8114	0.3576	0.0244	1	NXT2	18.77
cg26851803	chr12	66392654	0.7138	0.3146	0.0244	1		83.76
cg17992056	chr1	6296335	0.9431	0.4156	0.0244	1	ICMT	9.32
cg17532928	chr8	95449261	-0.894	0.394	0.0244	1	FSBP	12.68
cg12434752	chr11	70266103	0.5925	0.2611	0.0244	1	CTTN	87.66
cg01992936	chr2	180727533	-2.204	0.9712	0.0244	1	ZNF385B	64.41
cg23950724	chr12	33593177	-1.195	0.5267	0.0244	1	SYT10	35.19
cg14298457	chr2	177012117	-0.6424	0.2831	0.0244	1		9.74
cg09465533	chr3	32327675	-2.918	1.286	0.0244	1	CMTM8	65.69
cg01551300	chr5	121435331	0.6084	0.2682	0.0244	1		82.27
cg10662832	chr14	23825120	1.558	0.6867	0.0244	1		86.72
cg04093932	chr17	77179778	-0.1917	0.0845	0.0244	1	HRNBP3	2.36
cg14387516	chr16	78718964	0.4014	0.1769	0.0244	1	WWOX	93.42
cg21580058	chr19	50528391	-0.2128	0.0938	0.0244	1	VRK3	1.35
cg13532854	chr7	155898355	0.2312	0.1019	0.0244	1		97.82
cg05828489	chr4	121963211	-1.357	0.5983	0.0244	1	NDNF	71.18
cg06109322	chr11	64521947	0.4931	0.2174	0.0244	1	PYGM	92.05
cg06483498	chr17	26880370	0.4755	0.2096	0.0244	1	UNC119	93.16
cg07442391	chr2	114736139	0.4308	0.1899	0.0244	1	LINC01191	91.94
cg07460665	chr17	46908912	-0.3397	0.1498	0.0244	1	CALCOCO2	8.09
cg11575047	chr12	120639236	-0.1702	0.07503	0.0244	1	RPLP0	2.36
cg09649523	chr3	107597705	0.257	0.1133	0.0244	1	LOC151658	95.49
cg01981158	chr2	104497066	0.5715	0.252	0.0244	1		93.73
cg02151406	chr4	7393439	0.7846	0.3459	0.0244	1	SORCS2	81.4
cg25388861	chr4	139644828	-0.9646	0.4253	0.0244	1		76.4
cg04860238	chr14	102394986	0.7169	0.3161	0.0244	1		86.54
cg10495402	chr20	40168187	-0.5055	0.2228	0.0244	1	CHD6	90.97
cg15855251	chr6	170200021	-0.8315	0.3666	0.0244	1	C6orf208	85.55
cg17790333	chr15	74660265	0.5104	0.225	0.0245	1	CYP11A1	91.8
cg20545490	chr1	17697680	1.234	0.544	0.0245	1	PADI6	56.41
cg07959104	chr15	22833149	1.869	0.8241	0.0245	1	TUBGCP5	30.08
cg20622056	chrX	70151134	-0.7878	0.3473	0.0245	1	SLC7A3	20.83
cg06143837	chr12	27554105	0.4424	0.195	0.0245	1	ARNTL2-AS1	93.26
cg25675404	chr18	59406195	0.8909	0.3928	0.0245	1		73.26
cg24451872	chr1	32177995	2.927	1.291	0.0245	1		72.67
cg09526456	chr1	173300530	0.5387	0.2375	0.0245	1	LOC100506023	5.97
cg21640432	chr19	35939561	0.992	0.4374	0.0245	1	FFAR2	30.88
cg21638108	chr19	19431283	-0.621	0.2738	0.0245	1	KIAA0892	6.41
cg22723500	chrX	43720180	-0.5583	0.2462	0.0245	1	MAOB	91.55
cg13477548	chr12	57595592	0.4438	0.1957	0.0245	1	LRP1	94.35
cg22675745	chr2	218577902	0.4777	0.2107	0.0245	1	DIRC3	93.34
cg24297901	chr17	438817	-2.082	0.918	0.0245	1	VPS53	71.18
cg09167875	chr7	1511500	3.491	1.539	0.0245	1	INTS1	90.29
cg07413254	chr16	2028006	0.5996	0.2644	0.0245	1	TBL3	81.24
cg11198708	chr14	90651458	1.196	0.5274	0.0245	1	KCNK13	65.81
cg09781552	chr3	193498969	-1.239	0.5462	0.0245	1		60.17
cg21898996	chr1	111026663	0.4628	0.2041	0.0245	1	CYMP	91.91
cg24768835	chr1	91565690	1.375	0.6062	0.0245	1		46.6
cg16564576	chr6	109771173	-1.477	0.6516	0.0245	1	MICAL1	22.05
cg23384027	chr12	54688344	0.8779	0.3872	0.0245	1	NFE2	55.83
cg23618344	chr12	54423428	-0.2951	0.1301	0.0245	1	HOXC4	4.78
cg17975498	chr1	11668347	0.8789	0.3876	0.0245	1	LOC101929181	81.35
cg01905967	chr5	172185201	-1.553	0.6851	0.0245	1		88.86
cg15814739	chr22	51060869	-0.3283	0.1448	0.0245	1		4.79
cg08614638	chr11	65685108	0.6255	0.2759	0.0245	1	C11orf68	79.7
cg27376872	chr8	899171	0.712	0.314	0.0245	1		59.46
cg07271537	chr3	194341315	-0.5078	0.224	0.0245	1	TMEM44	91.16
cg23361009	chr12	38547397	0.2968	0.1309	0.0245	1		97.44
cg17868340	chr10	125853676	-0.1933	0.08524	0.0245	1		3.18
cg14936497	chr3	55564982	0.4423	0.1951	0.0245	1	ERC2	92.15
cg02438582	chr5	172481458	1.187	0.5237	0.0245	1		73.37
cg16260696	chr11	67171200	0.1955	0.08624	0.0245	1	TBC1D10C	3.03
cg10613822	chr15	40074070	1.166	0.5142	0.0245	1	FSIP1	44.19
cg13064046	chr15	75291883	0.6255	0.2759	0.0245	1	SCAMP5	89.9
cg08905519	chr10	5726819	-0.07038	0.03104	0.0245	1	C10orf18	1.65
cg16844055	chr7	102937689	-0.1589	0.0701	0.0245	1	PMPCB	2.46
cg04945350	chr1	228605010	-1.087	0.4797	0.0245	1	TRIM17	20.23
cg10165543	chr3	123996394	0.7689	0.3392	0.0245	1	KALRN	87.92
cg06896615	chr16	8617811	-0.3606	0.1591	0.0245	1		4.28
cg26846889	chr2	149644610	0.5963	0.2631	0.0245	1	KIF5C	91.5
cg14171418	chr14	83272320	-1.017	0.4487	0.0245	1		82.48
cg09219477	chr13	29293209	-0.2377	0.1049	0.0245	1	SLC46A3	2.13
cg22046408	chr19	41106164	0.2367	0.1044	0.0245	1	LTBP4	3.13
cg09127448	chr10	126704108	2.524	1.113	0.0245	1	CTBP2	64.11
cg17592968	chr2	161133255	-0.2514	0.1109	0.0245	1	RBMS1	95.77
cg02239747	chr8	2481019	-1.964	0.8667	0.0245	1	LOC101927815	15.45
cg04744301	chr6	31936154	0.2837	0.1252	0.0245	1	SKIV2L	94.77
cg18413230	chr21	45079820	0.1273	0.05615	0.0245	1	HSF2BP	2.08
cg05009902	chr17	30456468	-0.895	0.3949	0.0245	1		69.54
cg19255991	chr15	44116991	-0.08173	0.03606	0.0246	1	MFAP1	1.79
cg21693780	chr2	15731793	-0.2952	0.1302	0.0246	1	DDX1	4.76
cg11653862	chr20	61549653	-1.323	0.5838	0.0246	1	DIDO1	20.46
cg09146872	chr17	820881	-0.31	0.1368	0.0246	1	NXN	94.5
cg16951920	chrX	154195967	-0.6262	0.2763	0.0246	1	F8	90.27
cg22522357	chr1	161872770	6.868	3.031	0.0246	1	ATF6	78.28
cg03805406	chr6	10383660	-0.2784	0.1229	0.0246	1		3.7
cg26507320	chr20	20952808	-0.5978	0.2638	0.0246	1		89.41
cg14855607	chr14	74706891	-0.4008	0.1769	0.0246	1	VSX2	6.84
cg08557180	chr2	33953203	0.6765	0.2985	0.0246	1	MYADML	79.78
cg00320159	chr20	48429251	-0.1964	0.08668	0.0246	1	SLC9A8	1.71
cg01564803	chr7	13845911	0.6419	0.2833	0.0246	1		87.81
cg20192478	chr4	42334339	0.5478	0.2417	0.0246	1		92.39
cg20270172	chr6	30876140	-0.1007	0.04443	0.0246	1	GTF2H4	2.24
cg02574128	chr8	37980067	0.9976	0.4402	0.0246	1	ASH2L	76.99
cg12742209	chr17	80763758	0.4893	0.2159	0.0246	1	TBCD	84.21
cg11931223	chr6	46655500	0.8101	0.3575	0.0246	1	TDRD6	80.28
cg00743973	chrX	109410989	-0.962	0.4245	0.0246	1	TMEM164	78.33
cg00596184	chr16	69350052	-2.493	1.1	0.0246	1	VPS4A	81.79
cg05319711	chr7	158182978	0.666	0.2939	0.0246	1	PTPRN2	84.72
cg10586082	chr5	139426773	0.1863	0.08222	0.0246	1		96.8
cg23832497	chr6	121655383	0.9372	0.4136	0.0246	1	C6orf170	20.88
cg26388167	chr20	61762267	1.035	0.4567	0.0246	1		78.52
cg02681232	chr2	102314083	-0.7052	0.3112	0.0246	1	MAP4K4	5.44
cg14715640	chr12	59175669	0.6401	0.2825	0.0246	1	LOC101927653	85.05
cg20040973	chr17	69591761	0.4488	0.1981	0.0246	1		93.57
cg12532356	chr17	426208	0.3316	0.1463	0.0246	1	VPS53	94.27
cg24091990	chr14	81916652	-0.5983	0.2641	0.0246	1		90.58
cg24678928	chr4	169240829	-0.7192	0.3174	0.0246	1	DDX60	86.56
cg14426788	chr2	159312727	-0.9103	0.4018	0.0246	1	PKP4	6.21
cg08800499	chrX	83757894	-0.5581	0.2464	0.0246	1	HDX	91.99
cg04929736	chr8	27472395	-0.2852	0.1259	0.0246	1	CLU	4.07
cg24725337	chr6	89717866	0.6281	0.2772	0.0246	1		86.88
cg27411001	chr10	80684253	0.4326	0.1909	0.0246	1		92.08
cg05113000	chr11	65343833	-0.2893	0.1277	0.0246	1	EHBP1L1	4.07
cg10550160	chr7	139044797	-0.08082	0.03567	0.0246	1	LUC7L2	1.82
cg07431738	chr12	16764406	-1.26	0.5562	0.0246	1		48.46
cg14457074	chr5	180408785	5.028	2.219	0.0246	1		66.41
cg09299592	chr22	40765943	1.776	0.784	0.0246	1	SGSM3	83.11
cg03383239	chr7	39740448	0.552	0.2436	0.0246	1	RALA	92.77
cg01514943	chrX	40034026	-1.264	0.558	0.0246	1	BCOR	9.07
cg22705055	chr5	139554233	0.9182	0.4053	0.0246	1	CYSTM1	65.1
cg11337025	chrX	106361672	-0.683	0.3015	0.0246	1	RBM41	27
cg07017214	chr6	30433749	2.378	1.05	0.0246	1		34.67
cg27581495	chr16	23397039	0.4522	0.1996	0.0246	1		92.52
cg10269365	chr2	223166989	-0.6429	0.2838	0.0246	1	CCDC140	9.83
cg04928577	chr12	63696410	-6.008	2.652	0.0246	1		52.77
cg04464387	chr20	47378200	-1.296	0.5722	0.0246	1	PREX1	18.81
cg04643379	chr9	139891152	-0.2373	0.1047	0.0246	1	CLIC3	4.11
cg03844701	chr17	8153022	-0.1287	0.0568	0.0246	1	PFAS	2.37
cg03395088	chr2	239959377	-0.3397	0.1499	0.0246	1		96.94
cg20839145	chr3	123528097	0.4063	0.1794	0.0246	1	MYLK	92.99
cg09818632	chr16	85543209	0.5213	0.2301	0.0246	1		90.25
cg22485693	chr6	105585490	-1.166	0.5149	0.0246	1	BVES	13.18
cg00006948	chr4	1768889	-0.1048	0.04627	0.0246	1		1.81
cg19713083	chr2	176046495	-0.4428	0.1955	0.0246	1	ATP5G3	4.33
cg22506050	chr7	19748828	0.2025	0.08939	0.0246	1	TWISTNB	2.89
cg02778759	chr6	91156138	-0.3784	0.1671	0.0246	1		94.04
cg10440516	chrX	103356134	-1.019	0.4497	0.0246	1	MCART6	78.48
cg09001777	chr19	5851504	0.6843	0.3021	0.0246	1	FUT3	32.66
cg02511750	chr2	19547253	0.6298	0.278	0.0246	1	MIR4757	12.16
cg02266979	chr19	2518173	-1.128	0.4979	0.0246	1	GNG7	71.22
cg01428231	chr12	17955920	-0.6829	0.3015	0.0246	1		89.29
cg10471976	chr17	42386190	-0.2733	0.1206	0.0247	1	RUNDC3A	9.32
cg02513026	chr4	169753113	-0.3794	0.1675	0.0247	1	PALLD	6.84
cg02847734	chrX	19761789	-1.512	0.6674	0.0247	1	SH3KBP1	17.1
cg02045498	chr2	98262766	-0.1369	0.06044	0.0247	1	COX5B	1.97
cg22517730	chr3	127085543	-1.692	0.7471	0.0247	1	LOC101927123	30.73
cg00043004	chr16	2030892	-1.424	0.6286	0.0247	1	NOXO1	13.27
cg21890239	chrX	136509643	-0.766	0.3382	0.0247	1		24.18
cg04874326	chr6	2634942	-0.2544	0.1123	0.0247	1	C6orf195	4.06
cg16228688	chr11	66247121	-0.2622	0.1158	0.0247	1	DPP3	2.24
cg26983731	chr16	1310780	1.24	0.5474	0.0247	1		55.27
cg09382601	chr4	619659	0.5277	0.233	0.0247	1	PDE6B	85.1
cg24479524	chr1	20512796	-0.2438	0.1076	0.0247	1	UBXN10	5.89
cg13842421	chr12	131488414	1.815	0.8014	0.0247	1	GPR133	75.9
cg25545920	chrX	25033446	-0.914	0.4036	0.0247	1	ARX	21.61
cg26587051	chr9	123476683	-0.3641	0.1608	0.0247	1	MEGF9	5.64
cg15066224	chr16	57945059	0.4741	0.2094	0.0247	1	CNGB1	93.78
cg14604681	chr2	63283355	-0.3908	0.1726	0.0247	1	OTX1	11.38
cg11768325	chr1	38317948	0.7663	0.3384	0.0247	1	MTF1	37.85
cg22713339	chr2	32465387	-0.3279	0.1448	0.0247	1	NLRC4	94.54
cg08107272	chr2	79739942	-0.08568	0.03784	0.0247	1	CTNNA2	1.5
cg13181426	chr4	1828257	0.5043	0.2227	0.0247	1	LETM1	91.31
cg01947695	chr16	34378069	1.117	0.4934	0.0247	1		76.56
cg05508092	chr16	29232683	0.4233	0.187	0.0247	1		93.22
cg23379751	chr12	131438540	-0.5879	0.2597	0.0247	1	GPR133	9.87
cg25171969	chr20	6145204	-1.24	0.5479	0.0247	1		76.27
cg00511405	chr20	42219387	0.1962	0.08664	0.0247	1	IFT52	2.62
cg23294208	chr19	19332074	0.9621	0.4249	0.0247	1	NCAN	83.44
cg04508312	chr22	46278857	0.7808	0.3449	0.0247	1		71.68
cg13639602	chr14	103604803	1.09	0.4812	0.0247	1		20.77
cg23755480	chr20	48122367	-0.6156	0.2719	0.0247	1	PTGIS	12.51
cg16033522	chrX	68057169	-0.7172	0.3168	0.0247	1	EFNB1	86.34
cg24931191	chr3	36248859	-2.358	1.041	0.0247	1		28.83
cg26104572	chr6	74233279	-0.2644	0.1168	0.0247	1		2.85
cg22287711	chr5	139282860	-0.9203	0.4065	0.0247	1	NRG2	16.33
cg11997733	chr17	37761316	-0.3199	0.1413	0.0247	1	NEUROD2	5.02
cg00073299	chr19	49715473	1.339	0.5914	0.0247	1		48.24
cg26041704	chr12	119614370	1.063	0.4697	0.0247	1		40.01
cg15140953	chr4	172572589	0.8773	0.3876	0.0247	1		68.88
cg16080231	chr10	71598493	0.521	0.2302	0.0247	1	COL13A1	91.59
cg16800162	chr11	90739454	-0.6871	0.3036	0.0247	1		83.82
cg20747374	chr2	85527679	0.8801	0.3888	0.0247	1	TCF7L1	24.97
cg02721952	chr19	4182885	2.055	0.9079	0.0247	1	SIRT6	26.39
cg24207610	chr19	41632920	1.495	0.6605	0.0247	1	CYP2F1	82.05
cg22067325	chr2	27994536	-0.1104	0.04879	0.0248	1	MRPL33	2.34
cg00795277	chr17	7343105	-0.3161	0.1397	0.0248	1	FGF11	4.63
cg13995902	chrX	132815670	-2.015	0.8903	0.0248	1	GPC3	20.7
cg22782343	chr2	32283356	-0.438	0.1935	0.0248	1		91.65
cg11245806	chr2	20252225	1.331	0.5883	0.0248	1	LAPTM4A	25.98
cg17973328	chr1	30689724	1.004	0.4436	0.0248	1		81.97
cg26957349	chr1	232361902	-1.203	0.5316	0.0248	1		52.27
cg02085276	chr1	222763438	-0.1725	0.07621	0.0248	1	TAF1A	2.38
cg00355829	chr3	128326679	0.9119	0.403	0.0248	1		57.54
cg13415773	chr9	38091405	0.9478	0.4188	0.0248	1		67.82
cg21101356	chr14	34420266	-0.1867	0.0825	0.0248	1	EGLN3	2.26
cg09955304	chr14	33117588	-0.5037	0.2226	0.0248	1	AKAP6	91.82
cg16560256	chr3	58328580	0.8832	0.3903	0.0248	1	PXK	81.36
cg07191518	chr6	43197245	-0.08293	0.03665	0.0248	1	C6orf108	1.74
cg20254084	chr1	205417538	0.2728	0.1206	0.0248	1	MIR135B	94.96
cg08411224	chr9	80374459	-0.7587	0.3353	0.0248	1	GNAQ	88.07
cg14517217	chr17	75447478	-0.2923	0.1292	0.0248	1	SEPT9	2.49
cg06208023	chr10	75283959	-0.2561	0.1132	0.0248	1	USP54	94.72
cg27496340	chr12	3387628	0.8642	0.3819	0.0248	1	TSPAN9	75.12
cg16074473	chr14	80942314	-0.5641	0.2493	0.0248	1		92.17
cg00160902	chr4	16944285	1.266	0.5593	0.0248	1		83.08
cg13215970	chr4	74864596	-0.6727	0.2973	0.0248	1	CXCL5	6.4
cg08760843	chr8	28196932	0.966	0.427	0.0248	1	PNOC	45.45
cg01531542	chr6	155503441	1.359	0.6007	0.0248	1	TIAM2	88.43
cg05329893	chr4	71384359	-0.7968	0.3522	0.0248	1	AMTN	88.16
cg01027065	chr13	95118903	-1.247	0.551	0.0248	1	DCT	82.67
cg22060227	chr6	1581740	0.5088	0.2249	0.0248	1		87.23
cg21166844	chr1	234396025	-0.5117	0.2262	0.0248	1	SLC35F3	90.98
cg02580948	chr19	15027830	1.058	0.4678	0.0248	1		85.67
cg23402356	chr5	133978822	-0.2522	0.1115	0.0248	1		94.87
cg22508928	chr1	10710134	0.6413	0.2835	0.0248	1	CASZ1	96.11
cg17746288	chr11	128350717	1.485	0.6565	0.0248	1	ETS1	68.97
cg08686931	chr4	139360705	-0.9483	0.4191	0.0248	1		86.51
cg01452847	chr17	46711341	-0.7546	0.3336	0.0248	1	MIR196A1	7.8
cg11070651	chr19	1175076	-0.6493	0.287	0.0248	1	SBNO2	89.64
cg07378556	chr5	90540668	-1.364	0.603	0.0248	1		75.33
cg01728173	chr1	40783590	2.062	0.9114	0.0248	1	COL9A2	62.57
cg05124812	chr19	49605322	0.3883	0.1716	0.0248	1	SNRNP70	91.93
cg11823253	chr1	213154553	0.4023	0.1778	0.0248	1	VASH2	95.34
cg20996124	chr1	1144203	-0.2556	0.113	0.0248	1		3.1
cg13716506	chr15	91404667	1.153	0.5096	0.0248	1		53.43
cg10177795	chr2	242331545	-1.071	0.4734	0.0248	1	FARP2	76.37
cg00183804	chr19	34746203	-0.1255	0.05549	0.0248	1	KIAA0355	2.16
cg10500659	chr8	105327257	1.006	0.4449	0.0248	1		83.7
cg24168329	chr8	25087909	0.6643	0.2937	0.0248	1	DOCK5	88.73
cg04283766	chr2	130032768	-0.747	0.3303	0.0248	1	LOC151121	87.06
cg19607276	chr10	133580214	0.5595	0.2473	0.0248	1		85.57
cg08109817	chr9	115977495	0.7008	0.3098	0.0248	1	FKBP15	90.01
cg00353571	chr19	49238653	0.6498	0.2873	0.0248	1	RASIP1	75.88
cg05345670	chr11	47197491	0.8415	0.3721	0.0248	1	ARFGAP2	81.96
cg03438674	chr2	241372300	1.392	0.6155	0.0248	1		82.05
cg12278770	chr1	32712780	0.5793	0.2561	0.0248	1	FAM167B	90.55
cg04141707	chr14	61748498	-1.319	0.5831	0.0249	1	TMEM30B	83.69
cg00071408	chr8	22864908	0.3233	0.143	0.0249	1	RHOBTB2	97.65
cg14839257	chr6	167275999	-0.1856	0.08206	0.0249	1	RPS6KA2	3.18
cg26300597	chr3	128840676	-1.031	0.456	0.0249	1	RAB43	24
cg11846097	chr21	38640053	-0.236	0.1044	0.0249	1	DSCR3	3.23
cg10808887	chr5	171870781	-0.6694	0.296	0.0249	1	SH3PXD2B	9.29
cg16921789	chr3	88031773	0.91	0.4024	0.0249	1	HTR1F	85.83
cg14192207	chr21	33672816	0.3713	0.1642	0.0249	1	MRAP	96.66
cg01748328	chr16	63406440	1.462	0.6466	0.0249	1		9.8
cg05877990	chr8	94241979	-0.4884	0.216	0.0249	1		91.4
cg22497460	chr20	50179179	-0.1705	0.07541	0.0249	1	NFATC2	2.44
cg25049476	chr13	25301974	1.098	0.4854	0.0249	1		73.72
cg24036915	chr2	187351553	-0.1304	0.05766	0.0249	1	ZC3H15	2.11
cg03877140	chr7	79707771	0.7448	0.3293	0.0249	1		11.47
cg04730794	chr5	169144438	1.21	0.5352	0.0249	1	DOCK2	49.54
cg03157283	chr11	1975380	1.48	0.6547	0.0249	1	MRPL23	95.28
cg16219582	chr16	67173934	0.2027	0.08962	0.0249	1	C16orf70	96.06
cg04027328	chr1	11372138	-0.5545	0.2452	0.0249	1		22.98
cg24682338	chr12	3359932	0.5552	0.2455	0.0249	1	TSPAN9	84.18
cg05712421	chr13	109572520	-0.3917	0.1732	0.0249	1	MYO16	93.66
cg07271757	chr10	135127558	0.8282	0.3662	0.0249	1		33.45
cg15563766	chr10	74029447	0.3575	0.1581	0.0249	1		93.47
cg01322555	chr10	71892787	-1.798	0.795	0.0249	1	AIFM2	33.54
cg04068980	chr5	50674203	-0.4988	0.2206	0.0249	1		6.34
cg06621060	chr10	102413151	-0.1428	0.06316	0.0249	1		2.23
cg12101340	chr13	53972317	-0.8496	0.3758	0.0249	1		86.13
cg06642489	chr8	23367163	1.207	0.5337	0.0249	1		81.13
cg13659360	chr11	121023627	0.2065	0.09131	0.0249	1	TECTA	98.04
cg15481583	chr1	64620825	-1.036	0.4583	0.0249	1	ROR1	85.75
cg06902281	chr9	97063149	-0.5675	0.251	0.0249	1	ZNF169	91.46
cg08577776	chr16	3225355	1.168	0.5165	0.0249	1		25.68
cg06713757	chr1	173831126	-0.4545	0.201	0.0249	1	GAS5-AS1	92.44
cg01953456	chr3	183817976	0.8989	0.3976	0.0249	1	HTR3E	46.6
cg20168635	chr15	83916827	0.8595	0.3802	0.0249	1		37.78
cg04295094	chr1	44566251	0.4749	0.2101	0.0249	1		91.84
cg19266156	chr11	70642823	1.538	0.6802	0.0249	1	SHANK2	60.18
cg09011603	chr16	4082907	0.3367	0.1489	0.0249	1	ADCY9	3.99
cg06109293	chr19	56850658	-1.7	0.7518	0.0249	1		66.63
cg10402521	chr13	33761034	-0.7226	0.3197	0.0249	1	STARD13	91.01
cg14430649	chrX	11527976	-1.583	0.7004	0.0249	1	ARHGAP6	82
cg10960700	chr7	128371353	-0.5528	0.2445	0.0249	1	FAM71F1	90.4
cg10740958	chr9	117353634	0.8976	0.397	0.0249	1	ATP6V1G1	25.79
cg19374457	chr1	44412380	-0.2012	0.089	0.0249	1	IPO13	2.96
cg13070581	chr12	92530939	-1.39	0.6148	0.0249	1	C12orf79	48.46
cg26519403	chr1	17338581	-0.09233	0.04084	0.0249	1	ATP13A2	1.7
cg02723406	chr20	3827293	-0.1943	0.08597	0.0249	1	MAVS	1.78
cg15185936	chr6	32764951	-0.2245	0.09931	0.0249	1		1.68
cg07564664	chr6	14453581	-0.3479	0.1539	0.0249	1		4.64
cg23635789	chr20	36013428	1.437	0.6359	0.0249	1	SRC	25.38
cg08129759	chr1	202091944	-1.011	0.4472	0.0249	1	GPR37L1	86.61
cg05572751	chr8	9842043	-0.5212	0.2306	0.0249	1		91.3
cg09164898	chr1	236559463	-0.7018	0.3105	0.0249	1	EDARADD	15.44
cg11990831	chr5	154216767	0.4991	0.2208	0.0249	1	FAXDC2	91.49
cg15604467	chr13	79177925	-0.3189	0.1411	0.0249	1	POU4F1	6
cg22245801	chr12	8179489	-0.2251	0.09961	0.0249	1		2.83
cg00466071	chr1	21621116	-0.1261	0.0558	0.0249	1	LOC100506801	1.91
cg14572111	chr11	61348901	-0.4005	0.1772	0.025	1	SYT7	4.95
cg18484068	chr5	1509526	-0.4182	0.1851	0.025	1	LPCAT1	96.7
cg07028249	chr8	66758368	1.542	0.6821	0.025	1		78.87
cg02012974	chr3	66492992	0.9893	0.4377	0.025	1	LRIG1	39.1
cg21796935	chr6	170065938	0.6436	0.2848	0.025	1	WDR27	92.25
cg16792234	chr7	95828497	10.65	4.714	0.025	1	SLC25A13	44.69
cg08017210	chr8	9577609	-0.8679	0.3841	0.025	1	TNKS	84.17
cg12282038	chr5	17403997	0.2867	0.1269	0.025	1		95.04
ch.2.62306258F	chr2	62452754	-0.09713	0.04298	0.025	1		1.75
cg15069529	chr5	169578306	-0.447	0.1978	0.025	1		93.88
cg14214288	chr19	14804386	0.433	0.1916	0.025	1	ZNF333	91.98
cg09048334	chr6	37012640	3.625	1.604	0.025	1		50.3
cg26097210	chr10	70092729	-0.2502	0.1107	0.025	1	PBLD	4.65
cg22594654	chr8	127312686	0.4956	0.2193	0.025	1		91.66
cg10308611	chr6	169567348	0.1655	0.07326	0.025	1		97.58
cg26296337	chr17	72931792	-0.9696	0.4291	0.025	1	OTOP3	18.91
cg04442818	chr20	38245193	0.4229	0.1872	0.025	1		92.22
cg19310895	chr1	157868048	0.6959	0.308	0.025	1		45.21
cg15095435	chr11	47952613	0.5714	0.2529	0.025	1		89.12
cg06681762	chr13	70394531	-0.4724	0.2091	0.025	1	KLHL1	91.87
cg13977192	chr17	55982935	1.266	0.5604	0.025	1	CUEDC1	41.26
cg20818807	chr4	39408711	-0.6185	0.2738	0.025	1	KLB	89.55
cg01716666	chrX	119077648	-0.6083	0.2692	0.025	1	NKAP	22.09
cg26327542	chr8	31994083	-0.5431	0.2404	0.025	1	NRG1-IT1	90.76
cg02246541	chr12	49731045	-0.1434	0.06346	0.025	1	C1QL4	2.09
cg12675942	chr10	71160999	-0.4172	0.1847	0.025	1	HK1	96.27
cg16977983	chr19	45848082	0.8385	0.3711	0.025	1	KLC3	44.76
cg08498585	chr19	34266019	0.7456	0.33	0.025	1		76.97
cg25062778	chr14	57265268	-2.138	0.9465	0.025	1		11.78
cg06298190	chrX	138913929	-1.156	0.5116	0.025	1	ATP11C	19.99
cg01098871	chrX	48958509	-0.7523	0.333	0.025	1	WDR45	20.88
cg16712828	chr20	3193986	-0.4429	0.1961	0.025	1	ITPA	93.33
cg21136358	chr5	89593497	0.2436	0.1078	0.025	1		95.23
cg04091898	chr2	60808464	0.6556	0.2902	0.025	1		72.33
cg24698846	chr1	6406803	0.2988	0.1323	0.025	1	ACOT7	94.16
cg24606558	chr16	27363819	-0.478	0.2116	0.025	1	IL4R	91.15
cg11207081	chr8	145000968	0.1494	0.06612	0.025	1	PLEC1	97.31
cg04260057	chr17	79788636	1.009	0.4467	0.025	1	FAM195B	72.95
cg02129889	chrX	118925789	-0.867	0.3838	0.025	1	RPL39	19.77
cg11245443	chr6	26199702	-0.4172	0.1847	0.025	1	HIST1H3D	6.21
cg08858001	chr3	180598352	0.9703	0.4295	0.025	1		78.37
cg26173232	chr2	232571580	-0.2164	0.09581	0.025	1		1.97
cg10196227	chr1	110295022	0.5394	0.2388	0.025	1	EPS8L3	88.87
cg11806630	chr15	79383858	0.3282	0.1453	0.025	1	RASGRF1	4.7
cg25954639	chr16	2474131	0.4908	0.2173	0.025	1	ABCA17P	92.15
cg23855989	chr12	50355821	-1.177	0.5209	0.025	1	AQP5	12.59
cg07298177	chr16	85577847	1.098	0.4862	0.025	1		49.1
cg05785222	chr7	155019550	-0.9246	0.4094	0.025	1		85.87
cg01250703	chr12	54860320	-2.928	1.296	0.025	1	GTSF1	91.78
cg01664727	chr21	36258423	-1.268	0.5613	0.025	1	RUNX1	10.87
cg06232075	chr4	1256182	-0.3979	0.1762	0.025	1		93.52
cg03722871	chr13	111527030	-0.1658	0.07342	0.025	1		3.72
cg00144673	chr6	31497557	0.6537	0.2894	0.025	1	MCCD1	79.96
cg12294977	chr12	116078139	-0.7513	0.3326	0.025	1		87.9
cg23935253	chr10	44066307	-0.5842	0.2587	0.0251	1	ZNF239	90.99
cg07817648	chr10	79422355	0.7862	0.3481	0.0251	1		95.41
cg19320928	chr4	103749266	-0.242	0.1072	0.0251	1	UBE2D3	3.63
cg08312371	chr2	240111396	0.3964	0.1755	0.0251	1	HDAC4	92.86
cg23572578	chr14	102975895	-0.1583	0.07011	0.0251	1	ANKRD9	3.2
cg13989295	chr17	57187728	11.17	4.946	0.0251	1	SKA2	48.12
cg27520910	chr16	30830748	0.2214	0.09805	0.0251	1		95.23
cg03724728	chr17	38231199	0.5235	0.2318	0.0251	1	THRA	92.76
cg18668382	chr14	96002125	0.6891	0.3052	0.0251	1	GLRX5	7.89
cg13403967	chr8	58192021	0.7664	0.3394	0.0251	1	C8orf71	80.85
cg27175850	chr17	75156415	-0.2955	0.1309	0.0251	1	SEC14L1	94.91
cg02151918	chr11	70211268	-0.6513	0.2884	0.0251	1	PPFIA1	8.05
cg07718209	chr11	9636031	-0.1743	0.07719	0.0251	1		2.68
cg05472841	chr13	111932857	-0.3672	0.1626	0.0251	1	ARHGEF7	93.61
cg23375783	chr17	73008576	-0.559	0.2476	0.0251	1	ICT1	10.41
cg26088629	chr13	113676938	0.2267	0.1004	0.0251	1	MCF2L	97.12
cg18768400	chr1	113161597	-0.07531	0.03335	0.0251	1	CAPZA1	1.7
cg10930428	chr2	216203744	-0.3544	0.1569	0.0251	1	ATIC	93.53
cg23848889	chr11	70455304	1.133	0.5018	0.0251	1	SHANK2	63.25
cg01536744	chr3	24266783	-0.5335	0.2363	0.0251	1	THRB	91.67
cg20917945	chr10	64916887	-0.3489	0.1545	0.0251	1		94.29
cg20288617	chr4	22239907	1.694	0.7502	0.0251	1		77.17
cg15313666	chr8	141577038	0.4275	0.1893	0.0251	1	AGO2	92.04
cg21275135	chr6	99273679	0.3625	0.1606	0.0251	1		4.79
cg04124151	chr7	27401424	-0.3943	0.1746	0.0251	1		93.69
cg00018128	chr2	162275746	-0.5497	0.2435	0.0251	1	TBR1	6.75
cg19150178	chr15	37107486	-0.7292	0.323	0.0251	1	CSNK1A1P1	88.24
cg04616571	chr10	105792531	-0.9692	0.4293	0.0251	1	COL17A1	76.15
cg15793527	chr11	119996431	0.4394	0.1946	0.0251	1	TRIM29	91.09
cg06869003	chr1	40997061	-0.155	0.06865	0.0251	1	ZNF684	2.97
cg11649981	chr5	174178104	-0.3155	0.1398	0.0251	1		4.95
cg19937698	chr13	60970319	-0.1972	0.08733	0.0251	1	TDRD3	2.81
cg14046566	chr9	138713896	0.5052	0.2238	0.0251	1	CAMSAP1	89.42
cg25824330	chr6	43655393	-0.2324	0.103	0.0251	1	MRPS18A	3.58
cg12152033	chr12	31579870	0.4312	0.191	0.0251	1	DENND5B	93.05
cg11361201	chr5	156690796	0.9031	0.4001	0.0251	1		23.25
cg13829924	chr6	106773726	-0.2717	0.1204	0.0251	1	ATG5	3.7
cg11555873	chr13	29102417	1.822	0.8071	0.0251	1		72.02
cg23169652	chr14	105625577	0.4274	0.1894	0.0251	1	JAG2	96.71
cg16340603	chrX	8538826	-1.009	0.4469	0.0251	1	ANOS1	78.06
cg20211064	chr14	78339496	0.4207	0.1864	0.0251	1	ADCK1	91.72
cg25259707	chr1	153630934	-1.097	0.4861	0.0251	1	SNAPIN	26.12
cg17834637	chr19	18340849	0.9136	0.4047	0.0251	1	PDE4C	71.45
cg16288572	chr18	77499273	2.774	1.229	0.0251	1	CTDP1	93.32
cg13653989	chr9	130670864	0.4545	0.2014	0.0251	1	ST6GALNAC4	91.79
cg09815962	chr8	141588622	0.4033	0.1787	0.0251	1	EIF2C2	93.16
cg08413646	chr5	149996740	0.3606	0.1598	0.0251	1	SYNPO	92.96
cg13529423	chr3	129159099	-0.3643	0.1614	0.0251	1	IFT122	3.16
cg25783969	chr7	80230525	-0.4128	0.1829	0.0251	1	CD36	92.11
cg09277532	chr16	57571578	-0.6454	0.2859	0.0252	1	CCDC102A	7.73
cg08306765	chr21	37508258	-0.1611	0.07136	0.0252	1	CBR3	2.58
cg18922196	chr2	106360864	-0.1808	0.0801	0.0252	1	NCK2	3.22
cg17328514	chr10	102290094	0.6451	0.2858	0.0252	1	NDUFB8	84.42
cg15264808	chr16	81041398	-0.1347	0.05969	0.0252	1	CENPN	2.52
cg15570302	chr17	7604850	0.4065	0.1801	0.0252	1	WRAP53	87.98
cg23643951	chr1	7188044	1.476	0.6538	0.0252	1	CAMTA1	22.94
cg26320895	chrX	152938879	-1.446	0.6408	0.0252	1	PNCK	7.71
cg07188097	chr3	9885164	-0.227	0.1006	0.0252	1	RPUSD3	3.21
cg03273733	chr14	68163048	-0.5437	0.2409	0.0252	1	RDH11	93.16
cg14315842	chr9	138626345	0.5794	0.2567	0.0252	1	KCNT1	89.57
cg24607560	chr17	31969434	0.5464	0.2421	0.0252	1	ASIC2	90.87
cg09912679	chr5	137094613	0.6487	0.2875	0.0252	1		86.9
cg20875727	chr1	118256700	0.6567	0.291	0.0252	1		29.22
cg07528607	chr11	57282378	-0.1878	0.08321	0.0252	1	SLC43A1	3.28
cg03736795	chr4	174444307	-0.334	0.148	0.0252	1		5.27
cg09821400	chr10	33654419	1.833	0.8121	0.0252	1		57.24
cg22065976	chr6	33589061	-0.1424	0.06311	0.0252	1	ITPR3	2.32
cg06693410	chr5	139221275	-0.5457	0.2418	0.0252	1	PSD2	91.28
cg12046061	chrX	95158927	0.7814	0.3463	0.0252	1		84.33
cg04064735	chr7	158330926	-4.587	2.033	0.0252	1	PTPRN2	87.51
cg06282722	chr12	861932	-0.2999	0.1329	0.0252	1	WNK1	3.31
cg16700779	chr7	100168182	-0.1907	0.08451	0.0252	1		3.53
cg13176505	chr2	43578448	0.7393	0.3277	0.0252	1	THADA	70.54
cg05352250	chr4	1245662	0.2666	0.1181	0.0252	1	C4orf42	95.03
cg02753012	chr10	95230838	0.3006	0.1332	0.0252	1	MYOF	95.02
cg08404299	chr16	56691551	-0.2326	0.1031	0.0252	1	MT1F	3.17
cg20494691	chr6	153017921	-0.907	0.402	0.0252	1	MYCT1	86.93
cg20938708	chr17	73679983	-0.5797	0.2569	0.0252	1	SAP30BP	90.55
cg23378144	chr11	61659518	-0.408	0.1808	0.0252	1	FADS3	7.65
cg03829972	chr12	21811053	-0.1321	0.05856	0.0252	1	LDHB	2.12
cg22403471	chr8	68256159	-0.675	0.2992	0.0252	1	ARFGEF1	9.64
cg10801633	chr1	10579190	0.9217	0.4085	0.0252	1	PEX14	62.24
cg00875476	chr10	134521848	0.6616	0.2932	0.0252	1	INPP5A	84.21
cg05184917	chr16	67970212	-0.2955	0.131	0.0252	1	PSMB10	3.32
cg08979870	chr8	70014292	-0.9839	0.4361	0.0252	1		81.97
cg12225949	chr12	110285784	0.3816	0.1691	0.0252	1		92.53
cg08100069	chr9	139014709	1.182	0.5241	0.0252	1		65.25
cg13553997	chr6	42161424	-1.05	0.4653	0.0252	1	GUCA1B	86.28
cg21587879	chr4	3487014	1.17	0.5185	0.0252	1	DOK7	69.34
cg02924140	chr13	108489238	-0.4802	0.2128	0.0252	1	FAM155A-IT1	92.74
cg18760361	chr10	55664966	-0.576	0.2553	0.0252	1	PCDH15	90.81
cg23091067	chrX	118104340	0.4182	0.1854	0.0252	1		94.11
cg19734255	chr3	147086945	-0.1941	0.08604	0.0252	1		2.54
cg23996800	chr11	76507176	0.4751	0.2106	0.0252	1	TSKU	89.6
cg11433622	chr2	66667549	-0.1023	0.04537	0.0252	1	MEIS1	2.43
cg09969989	chr11	6261616	0.4582	0.2031	0.0252	1	CNGA4	80.5
cg11404795	chr17	27948506	-0.5434	0.2409	0.0252	1	CORO6	88.79
cg03576285	chr4	959694	0.4927	0.2184	0.0252	1	DGKQ	88.66
cg17317557	chr9	140153814	-0.3253	0.1442	0.0252	1	NELFB	94.19
cg03399613	chr20	24298854	-0.3737	0.1657	0.0252	1		93.14
cg16728850	chr4	156372531	-0.4953	0.2196	0.0252	1		91.21
cg13963891	chr15	28343577	1.245	0.5519	0.0252	1	OCA2	70.62
cg17524698	chr12	46503989	0.3583	0.1588	0.0252	1		94.69
cg10939912	chr21	44158422	4.578	2.03	0.0252	1	PDE9A	12.33
cg01209764	chr11	44808006	0.7576	0.3359	0.0252	1	TSPAN18	53.7
cg10216790	chr2	46553115	-0.4719	0.2092	0.0252	1	EPAS1	92.88
cg20861261	chr2	18944917	-0.964	0.4274	0.0252	1		84.2
cg16024530	chr11	128673534	0.7749	0.3435	0.0252	1	FLI1	31.28
cg11597157	chr15	90171643	0.2614	0.1159	0.0252	1	KIF7	95.75
cg19884345	chr6	26189379	-0.8271	0.3667	0.0252	1	HIST1H4D	5.68
cg27597145	chr12	132401606	0.5102	0.2262	0.0252	1	ULK1	92.27
cg16196201	chr6	52615988	0.6465	0.2866	0.0252	1	GSTA2	77.53
cg25025609	chr16	8768395	-0.07695	0.03412	0.0252	1	ABAT	1.95
cg09975267	chr19	6010222	0.3381	0.1499	0.0252	1	RFX2	94.25
cg26104981	chr16	16247320	-1.003	0.4446	0.0252	1	ABCC6	90.14
cg09018581	chr11	124587626	-1.297	0.575	0.0253	1		24.76
cg24317725	chr5	140571906	-0.3005	0.1332	0.0253	1	PCDHB10	3.97
cg08582555	chr22	21356051	-0.39	0.1729	0.0253	1	FLJ39582	4.76
cg00080795	chr20	7999641	-0.142	0.06297	0.0253	1	TMX4	2.28
cg08726598	chr12	110488701	1.031	0.4573	0.0253	1	C12orf76	49.31
cg00032756	chr12	45268999	-0.4163	0.1846	0.0253	1	NELL2	6.63
cg23008416	chr12	48834371	0.3144	0.1394	0.0253	1		94.97
cg06218473	chr1	53164143	-0.1693	0.07506	0.0253	1	C1orf163	2.55
cg00176888	chr17	56408804	-0.1626	0.07211	0.0253	1	MIR142	3.56
cg23133011	chr11	122847242	-0.6314	0.28	0.0253	1		6.76
cg25898792	chr17	67060866	1.77	0.785	0.0253	1		53.19
cg11705415	chr1	65859106	1.478	0.6556	0.0253	1	DNAJC6	91.33
cg14080592	chr15	70434018	0.8439	0.3742	0.0253	1		38.45
cg14122138	chr17	36719737	-0.3336	0.1479	0.0253	1	SRCIN1	2.95
cg16267920	chr4	8157616	1.675	0.743	0.0253	1	ABLIM2	77.01
cg02914501	chr2	63814964	1.012	0.4487	0.0253	1	C2orf86	10.56
cg15074930	chr1	164528467	-0.4065	0.1803	0.0253	1	PBX1	5
cg17306814	chr3	170291232	0.3203	0.142	0.0253	1	SLC7A14	93.53
cg25194841	chr9	127615126	0.9901	0.4391	0.0253	1	WDR38	70.17
cg26604720	chr12	119266313	-0.7671	0.3402	0.0253	1		89.84
cg15118281	chr12	2113955	1.02	0.4524	0.0253	1	DCP1B	47.85
cg01497850	chr16	27464562	0.5854	0.2596	0.0253	1	IL21R-AS1	88.78
cg01122847	chr17	80559729	0.1998	0.08861	0.0253	1	FOXK2	96.87
cg23068701	chr1	11866236	-0.197	0.08736	0.0253	1	CLCN6	1.7
cg01674405	chr9	138871595	0.8603	0.3816	0.0253	1		69.55
cg15045441	chr6	72130432	-0.3257	0.1444	0.0253	1	C6orf155	3.53
cg26923577	chr15	81588292	-1.092	0.4844	0.0253	1	IL16	47.04
cg05127193	chr7	106065986	1.241	0.5505	0.0253	1		62.74
cg14653576	chr11	32815896	-0.3149	0.1397	0.0253	1	CCDC73	94.21
cg16307753	chr2	232235204	1.155	0.5125	0.0253	1	ARMC9	83.63
cg02716490	chr2	242986091	2.347	1.041	0.0253	1		85.98
cg16892022	chr18	49071992	-0.7711	0.342	0.0253	1	LOC100287225	83.11
cg15196197	chr6	32064573	-1.794	0.796	0.0253	1	TNXB	6.56
cg19683073	chr5	79553267	1.011	0.4484	0.0253	1	SERINC5	69.18
cg02263999	chr15	66994432	-0.1122	0.04976	0.0253	1	SMAD6	2.71
cg12427039	chr1	3478767	0.5055	0.2243	0.0253	1	MEGF6	86
cg12572987	chr11	111957418	-0.1879	0.08336	0.0253	1	SDHD	1.48
cg09635369	chr12	111291975	1.267	0.562	0.0253	1	CCDC63	65.16
cg26916894	chr14	99585486	0.992	0.4401	0.0253	1		61.29
cg16082166	chr14	89259075	-0.1391	0.06173	0.0253	1	EML5	1.26
cg23781075	chr20	170581	1.257	0.5576	0.0253	1	DEFB128	63.03
cg16601640	chr3	147530537	-0.9656	0.4284	0.0253	1		84.28
cg01626681	chr19	11531874	-0.2143	0.09509	0.0253	1	CCDC151	2.23
cg16050326	chr1	26074002	0.4358	0.1933	0.0253	1	MAN1C1	92.24
cg27018264	chr16	73419915	0.379	0.1682	0.0253	1	LINC01568	94.17
cg12252259	chr22	33178855	-0.5393	0.2393	0.0253	1	SYN3	90.96
cg15510895	chr19	34178390	1.016	0.4507	0.0253	1	CHST8	73.56
cg12214434	chr11	9069961	0.3447	0.1529	0.0253	1	SCUBE2	94.28
cg26937267	chr11	1315171	0.5664	0.2513	0.0253	1	TOLLIP	88.56
cg25984892	chr22	24483509	-0.4136	0.1835	0.0253	1	CABIN1	91.01
cg13113748	chrX	39942822	-1.204	0.5343	0.0253	1	BCOR	8.57
cg12478185	chr17	10602001	1.683	0.7466	0.0253	1	C17orf48	39.65
cg19388312	chr1	24304737	-1.216	0.5396	0.0253	1	SRSF10	74.3
cg23705719	chr1	9794256	2.054	0.9115	0.0253	1	CLSTN1	93.63
cg19638648	chrX	14048200	-0.556	0.2467	0.0253	1	GEMIN8	3.27
cg03739886	chrX	133123059	-0.932	0.4135	0.0254	1		85.86
cg09097404	chr9	115919050	0.9125	0.4049	0.0254	1	SLC31A2	72.8
cg13489843	chr6	47148594	-0.4894	0.2172	0.0254	1		92.26
cg20640433	chr6	129204206	-0.6185	0.2745	0.0254	1	LAMA2	15.5
cg22104116	chr15	101595206	-0.477	0.2116	0.0254	1	LRRK1	92.81
cg17603689	chr1	50883013	-0.6341	0.2814	0.0254	1		11.1
cg05275229	chr19	10023943	1.347	0.5977	0.0254	1	OLFM2	16.52
cg03773198	chr1	15653410	0.3245	0.144	0.0254	1	FHAD1	97.22
cg15903887	chr2	230787097	-0.1432	0.06355	0.0254	1	TRIP12	2.87
cg07390598	chr2	204349436	-0.8604	0.3818	0.0254	1	RAPH1	88.21
cg09354267	chr6	106774064	1.36	0.6034	0.0254	1	ATG5	35.68
cg00491548	chr19	3539158	0.8283	0.3676	0.0254	1	C19orf28	67.99
cg09194449	chr7	157482914	-0.6486	0.2878	0.0254	1	PTPRN2	14.7
cg06732687	chr14	56299289	1.008	0.4472	0.0254	1		61.9
cg05349513	chrX	72299318	-0.7621	0.3382	0.0254	1	PABPC1L2A	26.2
cg22111082	chr1	228594464	-0.07618	0.03381	0.0254	1	TRIM11	1.7
cg13420393	chr12	124959730	-1.855	0.8231	0.0254	1	NCOR2	93.22
cg14723200	chr15	97573537	-0.5953	0.2642	0.0254	1		91.25
cg16729283	chr11	134681766	3.23	1.434	0.0254	1		92.42
cg12666773	chr4	81186592	0.9278	0.4118	0.0254	1	FGF5	11.14
cg02442534	chr2	11051129	0.7781	0.3453	0.0254	1	KCNF1	76.95
cg01289974	chr9	139324200	-0.5122	0.2273	0.0254	1	INPP5E	90.13
cg10307548	chr4	24795830	1.047	0.4648	0.0254	1	SOD3	38.18
cg15310179	chr16	21162574	-0.8293	0.3681	0.0254	1	DNAH3	80.19
cg10300895	chr8	10283858	0.6167	0.2737	0.0254	1	MSRA	82.5
cg01044465	chr19	42914685	0.07047	0.03128	0.0254	1	LIPE	98.49
cg10970262	chr15	31665507	0.3402	0.151	0.0254	1	KLF13	95.69
cg21509551	chr14	51027569	-0.2373	0.1053	0.0254	1	ATL1	5.07
cg09914404	chr17	14215442	1.657	0.7356	0.0254	1	HS3ST3B1	31.62
cg13534084	chr14	90889869	0.5428	0.2409	0.0254	1		85.22
cg01680916	chr15	98851596	-1.119	0.4968	0.0254	1		70.5
cg08058260	chr16	49954629	0.5823	0.2585	0.0254	1		59.26
cg13776369	chr9	38196355	0.8336	0.37	0.0254	1		76.31
cg15123200	chr17	38136865	-0.2149	0.09537	0.0254	1	PSMD3	2.54
cg18303019	chr12	104608075	-0.3742	0.1661	0.0254	1	TXNRD1	93.57
cg02949856	chr5	134887715	-0.1824	0.08098	0.0254	1		2.11
cg15484352	chrX	106045097	-1.483	0.6584	0.0254	1	TBC1D8B	80.49
cg02397579	chr3	9886090	-0.3298	0.1464	0.0254	1	RPUSD3	4.61
cg21380990	chr22	43403980	-1.308	0.5808	0.0254	1	PACSIN2	61.65
cg02308245	chr16	85833143	-0.09786	0.04344	0.0254	1	COX4NB	1.67
cg22136200	chr1	227923255	-0.1309	0.05808	0.0254	1	JMJD4	2.17
cg11010552	chr5	131338478	-0.846	0.3755	0.0254	1	ACSL6	46.28
cg00952162	chr7	64711268	-0.578	0.2566	0.0254	1		87.59
cg14384002	chr7	134881754	0.539	0.2393	0.0254	1	WDR91	82.66
cg02677614	chr6	8344097	-1.688	0.7494	0.0254	1		84.17
cg06207778	chr1	15672633	-0.9761	0.4333	0.0254	1	FHAD1	17.16
cg07824907	chr4	184320560	1.666	0.7397	0.0254	1		22.39
cg11411220	chr10	35630062	1.146	0.5088	0.0254	1	CCNY	34.36
cg20025659	chr11	89224329	-0.2854	0.1267	0.0254	1	NOX4	3.55
cg17382302	chr15	34726650	4.402	1.954	0.0254	1	GOLGA8A	63.31
cg22237022	chr1	153550461	-6.222	2.762	0.0254	1		79.07
cg13987669	chr5	33440719	-0.1331	0.05908	0.0254	1	TARS	2.18
cg03062359	chr11	76878619	0.8203	0.3642	0.0254	1	MYO7A	73.22
cg04854105	chrX	100612980	-0.7991	0.3547	0.0254	1	BTK	92.2
cg13066968	chr20	33543830	-0.106	0.04707	0.0254	1	GSS	2.64
cg08495784	chr13	30146825	1.2	0.5329	0.0254	1	SLC7A1	78.79
cg14666310	chr19	42211479	0.7965	0.3536	0.0254	1	CEACAM5	77.61
cg19198400	chr5	110405693	1.089	0.4836	0.0254	1	TSLP	61.67
cg15387272	chr1	36863509	0.772	0.3427	0.0254	1	LSM10	6.66
cg12962436	chr3	165356069	1.348	0.5983	0.0254	1		90.45
cg21214429	chr1	23890633	0.4919	0.2184	0.0254	1		90.65
cg00174179	chr3	49450293	0.7851	0.3486	0.0254	1	RHOA	52.23
cg08265197	chr5	174877995	-0.5321	0.2362	0.0254	1		87.96
cg18051346	chr17	43238278	-0.1248	0.0554	0.0254	1	HEXIM2	2.48
cg08912657	chr5	159687515	0.6565	0.2915	0.0254	1	CCNJL	72.5
cg22961459	chr12	54763433	1.472	0.6537	0.0254	1	ZNF385A	74.8
cg00878703	chr4	57049525	0.5543	0.2461	0.0254	1	KIAA1211	83.91
cg23796523	chr14	75152515	-0.4432	0.1968	0.0254	1	AREL1	93.21
cg00350161	chr1	202096337	0.8466	0.3759	0.0254	1	GPR37L1	88.36
cg18883715	chr20	61594289	0.6278	0.2787	0.0255	1	SLC17A9	82.69
cg02334775	chr15	89182676	1.024	0.4548	0.0255	1	ISG20	67.74
cg19241973	chr4	8262688	2.29	1.017	0.0255	1		51.49
cg09831367	chr2	133838	-1.249	0.5546	0.0255	1		52.14
cg03082468	chr16	2059813	-0.1061	0.04712	0.0255	1	ZNF598	2.81
cg10580070	chr7	38438838	-0.8306	0.3688	0.0255	1	AMPH	9.14
cg16794406	chr11	46143014	0.2658	0.118	0.0255	1	PHF21A	1.82
cg27272363	chr8	125951852	0.9227	0.4097	0.0255	1		48.35
cg08267115	chr16	47494824	-0.5182	0.2301	0.0255	1	PHKB	9.68
cg24103044	chr6	30039801	3.217	1.428	0.0255	1	RNF39	42.74
cg14997196	chr20	40741855	1.078	0.4787	0.0255	1	PTPRT	75.06
cg10146132	chr2	202662961	-0.361	0.1603	0.0255	1		94.07
cg05210380	chr6	34528827	-0.6372	0.283	0.0255	1		91.37
cg25845915	chr2	36808578	-0.353	0.1568	0.0255	1	FEZ2	93.79
cg20020143	chrX	19905497	-1.014	0.4504	0.0255	1	SH3KBP1	8.46
cg23195488	chr10	80605565	0.6509	0.289	0.0255	1		81.5
cg26703758	chr11	17791761	-0.646	0.2869	0.0255	1	KCNC1	90.57
cg22233595	chr13	110914325	0.672	0.2984	0.0255	1	COL4A1	85.58
cg22674577	chr3	36343992	-0.7106	0.3155	0.0255	1		32.33
cg19451198	chr2	173021138	-0.2744	0.1219	0.0255	1		95.46
cg16884539	chrX	114425148	0.4345	0.1929	0.0255	1	RBMXL3	88.65
cg11908101	chr20	60504607	0.621	0.2758	0.0255	1	CDH4	88.83
cg16303074	chr11	77524766	-0.209	0.09284	0.0255	1	RSF1	97
cg11185904	chr11	115756754	0.5768	0.2561	0.0255	1		84.49
cg13968605	chr3	117698966	0.8353	0.371	0.0255	1		85.4
cg21635870	chr6	101847058	-0.555	0.2465	0.0255	1	GRIK2	6.08
cg09790523	chr17	78895064	0.2834	0.1258	0.0255	1	RPTOR	94.09
cg04326936	chr1	246311563	0.5394	0.2396	0.0255	1	SMYD3	89.4
cg08256715	chr9	120168745	0.8025	0.3564	0.0255	1	ASTN2	47.52
cg06451843	chr2	200334805	-0.2266	0.1006	0.0255	1	FLJ32063	4.48
cg20207705	chr7	45219620	0.63	0.2798	0.0255	1	RAMP3	87.42
cg05966255	chr17	38758057	-1.055	0.4686	0.0255	1		51.72
cg07531248	chr16	875410	-1.991	0.8842	0.0255	1		78.66
cg24354101	chr3	124383535	0.6123	0.2719	0.0255	1	KALRN	89.83
cg06839970	chr11	15093769	0.3085	0.137	0.0255	1	CALCB	96.73
cg06301780	chr8	6355167	1.499	0.6657	0.0255	1	MCPH1	66.61
cg12586933	chr2	190744230	-1.739	0.7724	0.0255	1		63.97
cg09372060	chr7	32339136	1.273	0.5656	0.0255	1	PDE1C	60.54
cg14433213	chr9	114706631	-0.5234	0.2325	0.0255	1		91.11
cg26144458	chr21	38070148	-0.5899	0.262	0.0255	1		16.36
cg16617372	chr12	121199483	-1.388	0.6164	0.0255	1		82.65
cg12232274	chr6	150185854	0.5222	0.2319	0.0255	1	LRP11	9.76
cg02587993	chr12	92543184	-1.05	0.4665	0.0255	1		94.17
cg12163925	chr20	36530296	-0.3222	0.1431	0.0255	1	VSTM2L	2.48
cg01176826	chr6	29720527	-0.5553	0.2467	0.0255	1		9.13
cg25356743	chr1	34340568	0.675	0.2998	0.0255	1	CSMD2-AS1	85.71
cg26291072	chr17	7071363	1.131	0.5024	0.0255	1		46.37
cg08255210	chr17	17255120	1.8	0.7997	0.0255	1		78.45
cg23931790	chr8	144692876	0.7455	0.3312	0.0255	1	PYCRL	73.93
cg19692322	chr1	3621048	0.8393	0.3728	0.0255	1	TP73	53.28
cg17542495	chrX	70443001	0.8409	0.3736	0.0255	1	GJB1	72.63
cg11429493	chr4	129747404	0.601	0.267	0.0255	1	JADE1	87.1
cg23702028	chr6	46655459	0.2989	0.1328	0.0255	1	TDRD6	94.37
cg12548558	chr1	16499875	1.153	0.5122	0.0255	1		37.38
cg09267920	chr14	67888365	-0.4963	0.2205	0.0255	1		92.94
cg27649037	chr8	53322510	0.3937	0.1749	0.0255	1	ST18	96.4
cg11163433	chr10	70232471	1.209	0.5369	0.0256	1	DNA2	77.37
cg01782523	chr1	3712278	0.7013	0.3116	0.0256	1	LRRC47	16.67
cg04689131	chr1	147121905	-0.6814	0.3027	0.0256	1	ACP6	85.87
cg01990668	chr22	27671502	1.886	0.838	0.0256	1		73.15
cg20231299	chr19	49202858	7.43	3.301	0.0256	1	FUT2	75.8
cg24351094	chr11	12830110	-0.5933	0.2636	0.0256	1	TEAD1	89.29
cg05960678	chr2	73208186	0.624	0.2773	0.0256	1	SFXN5	78.48
cg17754800	chr17	31440052	0.9654	0.429	0.0256	1	ASIC2	70.86
cg15191636	chr3	15216953	-1.232	0.5474	0.0256	1	COL6A4P1	80.21
cg09262171	chr16	4140361	1.272	0.5653	0.0256	1	ADCY9	36.39
cg17969579	chr8	9416736	-0.9009	0.4003	0.0256	1	TNKS	87.33
cg25958062	chr2	242783729	0.3568	0.1585	0.0256	1		93.02
cg17488785	chrX	140009093	-0.9171	0.4075	0.0256	1	MIR320D2	83.07
cg06565184	chr8	6479163	0.4703	0.209	0.0256	1	MCPH1	90.7
cg03292088	chr8	529493	0.5007	0.2225	0.0256	1		90.4
cg02223783	chr4	185772410	0.8378	0.3723	0.0256	1	MIR3945	15.19
cg10599130	chr7	90406601	-0.853	0.379	0.0256	1	CDK14	83.67
cg13913085	chr17	52996635	1.264	0.5617	0.0256	1	TOM1L1	86.64
cg22633643	chr7	151320901	-0.5558	0.247	0.0256	1	PRKAG2	90.55
cg17569617	chr10	31671030	0.4386	0.1949	0.0256	1	ZEB1	93.43
cg16112157	chr12	52887685	-0.5429	0.2413	0.0256	1	KRT6A	92.05
cg26491833	chr6	42017391	0.7284	0.3237	0.0256	1	CCND3	90.81
cg12597033	chr20	24484165	0.9378	0.4168	0.0256	1	SYNDIG1	80.06
cg13920510	chr2	54342829	-0.0941	0.04182	0.0256	1	ACYP2	2
cg07967042	chr9	130713159	0.6843	0.3041	0.0256	1	FAM102A	76.32
cg08448106	chr1	155243079	-0.355	0.1578	0.0256	1	CLK2	5.63
cg25479216	chr9	100818684	0.1788	0.07945	0.0256	1	NANS	2.4
cg24601656	chr17	7167524	0.9935	0.4416	0.0256	1	CLDN7	61.87
cg14057456	chr11	133233031	0.7881	0.3503	0.0256	1	OPCML	77.9
cg04738965	chr3	147127662	-0.2626	0.1167	0.0256	1	ZIC1	2.14
cg13388277	chr7	63504673	1.367	0.6075	0.0256	1	ZNF727	66.36
cg01960016	chr5	174152363	-0.5312	0.2361	0.0256	1	MSX2	14.73
cg04939673	chr4	184019125	-0.3482	0.1548	0.0256	1	C4orf38	6.15
cg06816659	chr7	70355744	0.8778	0.3902	0.0256	1		62.99
cg21809684	chr2	128568929	-0.2926	0.1301	0.0256	1	WDR33	4.9
cg22029015	chr2	236674257	0.155	0.06892	0.0256	1	AGAP1	98.61
cg00001506	chr18	61050587	-0.4384	0.1949	0.0256	1		91.31
cg27196815	chr11	59523399	-0.3088	0.1373	0.0256	1	STX3	3.88
cg00787022	chr2	45166314	0.3158	0.1404	0.0256	1		5.41
cg03274021	chr8	130952480	0.3799	0.1689	0.0256	1	FAM49B	4.61
cg24056954	chr11	67926217	1.653	0.7348	0.0256	1	SUV420H1	93.39
cg16350010	chr1	152025223	-0.1433	0.06369	0.0256	1		2.33
cg00456326	chr2	19560467	-1.128	0.5016	0.0256	1		36.02
cg22389137	chr4	113432227	-1.022	0.4544	0.0256	1		13.76
cg19998654	chr2	37458983	-0.6662	0.2962	0.0256	1	CEBPZ	10.48
cg08715805	chr2	45870883	-0.3578	0.1591	0.0256	1		4.77
cg10951325	chr6	31838419	0.5179	0.2303	0.0256	1	SLC44A4	93.23
cg03308241	chr2	106432915	-0.3013	0.134	0.0257	1	NCK2	94.34
cg16584178	chr21	22611577	-1.091	0.4851	0.0257	1	NCAM2	86.08
cg18937225	chr1	51793660	0.3025	0.1345	0.0257	1	TTC39A	94.2
cg25662414	chr7	57486704	0.5006	0.2226	0.0257	1		91.69
cg02825450	chr4	5906615	-0.5039	0.2241	0.0257	1		90.73
cg03015592	chr11	17602053	-1.038	0.4614	0.0257	1		53.49
cg23068558	chr15	63220652	0.1593	0.07083	0.0257	1		97.14
cg02355420	chr4	66536550	-0.2489	0.1107	0.0257	1	EPHA5	3.32
cg05550276	chr16	52580524	-0.528	0.2348	0.0257	1	TOX3	4.93
cg09010260	chr12	54842484	1.189	0.5285	0.0257	1	LOC102724050	73.67
cg11425254	chr11	105893021	-0.1763	0.07838	0.0257	1	KIAA1826	2.44
cg02972749	chr5	179221020	-0.4733	0.2105	0.0257	1	LTC4S	7.04
cg11696411	chrX	152721946	-0.393	0.1748	0.0257	1	HAUS7	93.45
cg15015913	chr1	17282008	0.1206	0.05365	0.0257	1	CROCC	99.02
cg08842373	chrX	23347058	-0.772	0.3433	0.0257	1		88.84
cg10751811	chr1	47533976	1.551	0.6899	0.0257	1	CYP4Z1	52.14
cg27254056	chr10	81965557	-0.2157	0.09591	0.0257	1	ANXA11	3.4
cg22721871	chr5	67562753	2.745	1.221	0.0257	1	PIK3R1	60.88
cg05515570	chr10	28413985	-0.6358	0.2828	0.0257	1	MPP7	92.48
cg00451901	chr6	6930717	-0.439	0.1952	0.0257	1		91.59
cg19453938	chr7	73265946	-0.9183	0.4084	0.0257	1		14.84
cg12708266	chr12	65702725	1.411	0.6276	0.0257	1	MSRB3	79.9
cg14636399	chr20	25001184	0.4164	0.1852	0.0257	1	ACSS1	91.16
cg03115168	chr17	34094046	0.7777	0.3459	0.0257	1	MMP28	27.45
cg22921692	chr19	9930722	1.561	0.6941	0.0257	1	FBXL12	70.82
cg15605030	chr2	95992762	0.1771	0.07879	0.0257	1	KCNIP3	97.35
cg20603888	chr15	48470973	-0.4502	0.2002	0.0257	1	MYEF2	92.7
cg22622505	chr19	2256673	0.6448	0.2868	0.0257	1	JSRP1	91.06
cg02213832	chr19	2641987	0.4958	0.2205	0.0257	1	GNG7	88.98
cg06163695	chr22	27319739	-1.349	0.6	0.0257	1		32.99
cg16349006	chr20	48807369	-0.2862	0.1273	0.0257	1	CEBPB	2.71
cg04109535	chr13	46115593	-0.4082	0.1816	0.0257	1	FAM194B	93.42
cg11795854	chr5	72598965	-0.09811	0.04364	0.0257	1		2.01
cg18627359	chr11	125657651	-0.7131	0.3172	0.0257	1	PATE3	84.55
cg24429613	chr21	47405667	0.3397	0.1511	0.0257	1	COL6A1	96.64
cg19730706	chr15	20877584	-1.327	0.5904	0.0257	1	NBEAP1	86.25
cg21890726	chr15	68260574	-0.09824	0.0437	0.0257	1		2.1
cg09795955	chr21	36508740	1.403	0.624	0.0257	1		68.6
cg04763558	chr11	64870242	-0.2831	0.1259	0.0257	1	C11orf2	95.68
cg21352006	chr12	24102581	-0.2192	0.0975	0.0257	1	SOX5	3.69
cg07421429	chr1	225707049	1.268	0.5642	0.0257	1	ENAH	74.71
cg07775813	chr15	69223368	1.059	0.4712	0.0257	1	MIR548H4	86.58
cg13072567	chr7	73185795	0.8761	0.3897	0.0257	1	CLDN3	69.66
cg03580854	chr8	23113997	-0.416	0.1851	0.0257	1	CHMP7	92.07
cg24851586	chr6	9897068	-0.5209	0.2317	0.0257	1		91.14
cg12193058	chr9	129223577	0.3064	0.1363	0.0257	1	MVB12B	93.99
cg24866923	chr15	54051239	-1.316	0.5854	0.0257	1	WDR72	11.2
cg03147337	chr16	58663644	-0.1516	0.06744	0.0257	1	CNOT1	2.66
cg23701703	chr14	91753388	-0.3845	0.1711	0.0257	1	CCDC88C	92
cg04535100	chr7	137172725	0.7618	0.3389	0.0257	1	DGKI	87.96
cg01258001	chr6	169852842	0.5244	0.2333	0.0257	1		89.2
cg24344693	chr10	133273964	0.4657	0.2072	0.0257	1		93.04
cg07204820	chr22	31741773	-0.1429	0.06358	0.0257	1	PATZ1	1.89
cg10289060	chr4	9494487	0.672	0.299	0.0257	1		87.24
cg07089950	chr6	43769743	1.018	0.4529	0.0258	1		40.19
cg24911303	chr16	57809253	0.7042	0.3133	0.0258	1	KIFC3	80.66
cg19281347	chr2	83883578	-2.439	1.085	0.0258	1		39.07
cg13433012	chr12	57635954	0.5846	0.2601	0.0258	1	NDUFA4L2	7.39
cg27174516	chr22	48499353	-0.6728	0.2994	0.0258	1		85.38
cg07002422	chr16	996172	-0.3474	0.1546	0.0258	1	LMF1	94.43
cg19539519	chr17	26553687	0.7162	0.3187	0.0258	1	PYY2	88.43
cg17492496	chr17	21919047	-2.167	0.964	0.0258	1		68.97
cg04877820	chr10	6096469	2.222	0.9888	0.0258	1	IL2RA	57.83
cg14169368	chr12	133179968	2.095	0.9323	0.0258	1	LRCOL1	64.24
cg13708497	chr14	104604177	-0.3829	0.1704	0.0258	1	KIF26A	4.91
cg12832355	chr6	33290648	-0.1333	0.05932	0.0258	1	DAXX	2.96
cg14694901	chr10	75255186	-0.08511	0.03787	0.0258	1	PPP3CB	2
cg12386336	chr1	222988474	-0.1912	0.08507	0.0258	1		2.96
cg08335401	chrX	30688327	-0.7038	0.3132	0.0258	1	GK	91.57
cg24586254	chr1	151774615	0.5765	0.2566	0.0258	1	LINGO4	83.6
cg04800684	chr14	50778323	0.2646	0.1178	0.0258	1	L2HGDH	4.09
cg25340617	chr1	24484631	-0.6958	0.3097	0.0258	1	IFNLR1	89.15
cg27024992	chr2	48094603	0.936	0.4165	0.0258	1	FBXO11	14.42
cg24808186	chr6	155316380	0.198	0.08813	0.0258	1		1.1
cg23693683	chr3	46924113	-0.3505	0.156	0.0258	1	PTH1R	5.49
cg09883968	chr10	115781084	1.229	0.5468	0.0258	1		37.4
cg17154646	chr13	97858492	-1.388	0.6176	0.0258	1		79.65
cg25095249	chr4	67987901	-2.146	0.9549	0.0258	1		42.49
cg20690667	chr6	30652228	-0.437	0.1945	0.0258	1	KIAA1949	5.21
cg06547910	chr3	159744359	0.5547	0.2469	0.0258	1	LINC01100	90.66
cg09509952	chr10	102447466	0.7345	0.3269	0.0258	1		4.17
cg13820942	chr1	109642776	-1.122	0.4994	0.0258	1	SCARNA2	18.59
cg19911385	chr13	99856297	-1.437	0.6394	0.0258	1	UBAC2	69.85
cg12783492	chrX	133825711	-0.979	0.4357	0.0258	1		85.07
cg01930478	chr1	3373794	0.4736	0.2108	0.0258	1	ARHGEF16	87.44
cg05935702	chr21	46727366	-0.9384	0.4177	0.0258	1		80.03
cg10023271	chr11	117062779	0.4072	0.1813	0.0258	1	SIDT2	93.76
cg18290739	chr6	10389490	-1.833	0.8159	0.0258	1		53.31
cg00186701	chr8	98290510	-1.518	0.6757	0.0258	1	TSPYL5	36.06
cg08657379	chr11	111807785	-0.09335	0.04155	0.0258	1	DIXDC1	1.85
cg13595777	chr9	79009726	-0.1736	0.07727	0.0258	1	RFK	2.76
cg26965236	chr8	13434991	-0.729	0.3245	0.0258	1		87.83
cg18309817	chr18	12254153	0.3404	0.1515	0.0258	1	CIDEA	7.38
cg02122200	chr5	134785604	0.4115	0.1832	0.0258	1	TIFAB	92.52
cg22933199	chr19	12163909	-0.202	0.08994	0.0258	1	ZNF878	3.31
cg16445275	chr15	75113460	-0.753	0.3352	0.0258	1	LMAN1L	82.63
cg05955559	chr3	44283638	0.5373	0.2392	0.0258	1	C3orf77	85.45
cg19980929	chr12	42632907	1.603	0.7136	0.0258	1	YAF2	76.05
cg13738456	chr6	42519268	-0.4411	0.1964	0.0258	1		92
cg03227078	chr19	44455454	-0.2491	0.1109	0.0258	1	ZNF221	3.49
cg27646374	chr2	111872054	0.5525	0.246	0.0258	1	LOC400997	91.47
cg11229336	chr19	632449	1.497	0.6665	0.0258	1	POLRMT	74.62
cg09210079	chr16	25081830	0.4465	0.1988	0.0258	1		91.75
cg02926785	chr2	120975243	-0.3567	0.1588	0.0258	1	TMEM185B	94.36
cg09309979	chr10	13818133	1.262	0.5618	0.0258	1	FRMD4A	79.43
cg02547724	chr6	29455365	0.6132	0.273	0.0259	1	MAS1L	88.51
cg25452067	chr10	101281603	-1.105	0.4919	0.0259	1		47.96
cg13077857	chr3	143567765	0.3466	0.1543	0.0259	1	SLC9A9	95.04
cg02955410	chr17	3834123	-0.3808	0.1695	0.0259	1	ATP2A3	94.1
cg17499826	chr19	46284986	0.7137	0.3177	0.0259	1	DMPK	84.05
cg19589728	chr7	157981945	-0.6182	0.2752	0.0259	1	PTPRN2	90.77
cg18937341	chr11	85566190	-0.1688	0.07514	0.0259	1	CCDC83	2.34
cg11792874	chr14	24014501	0.6851	0.3051	0.0259	1		42.12
cg10476550	chrX	48596210	-0.5496	0.2447	0.0259	1		16.42
cg16766139	chr4	15810749	1.104	0.4914	0.0259	1	CD38	29.9
cg12741645	chr15	89167736	-0.6214	0.2767	0.0259	1	AEN	11.98
cg07890954	chr15	72102874	0.5714	0.2544	0.0259	1	NR2E3	82.58
cg03389426	chr3	80387698	0.6952	0.3095	0.0259	1		80.53
cg25670451	chr12	6487677	0.3827	0.1704	0.0259	1	SCNN1A	93.75
cg15502332	chr16	15951089	2.502	1.114	0.0259	1	MYH11	5.7
cg08653632	chr3	125086694	-0.4931	0.2196	0.0259	1	ZNF148	91.1
cg01614477	chr10	71265639	0.3519	0.1567	0.0259	1	TSPAN15	94.8
cg27050612	chr17	46133198	0.7216	0.3213	0.0259	1	NFE2L1	37.73
cg14554990	chr11	61721793	-1.238	0.5514	0.0259	1	BEST1	73.19
cg13138301	chrX	43831701	-0.9337	0.4158	0.0259	1	NDP	81.47
cg25740648	chr11	63913080	0.6832	0.3042	0.0259	1	MACROD1	80.14
cg10734950	chr1	202778765	-3.262	1.452	0.0259	1	KDM5B	55.94
cg02407308	chr9	139400599	-1.965	0.875	0.0259	1	NOTCH1	69.67
cg06584538	chr6	148726118	0.4518	0.2012	0.0259	1	SASH1	92.32
cg27071525	chr6	33262775	0.5999	0.2671	0.0259	1	RGL2	89.4
cg27276086	chr11	43950212	0.4995	0.2224	0.0259	1		88.45
cg07518946	chr22	41741704	0.3288	0.1464	0.0259	1	ZC3H7B	94.43
cg11354699	chr15	77360273	1.338	0.5958	0.0259	1	TSPAN3	56.47
cg27047772	chr11	58826073	-0.1683	0.07495	0.0259	1		2.66
cg15112536	chr2	484879	0.4757	0.2119	0.0259	1		87.78
cg09639230	chr17	1652002	0.5634	0.2509	0.0259	1	SERPINF2	85.92
cg16681914	chrX	11777654	-0.5152	0.2295	0.0259	1	MSL3	18.66
cg27412680	chr6	73332963	-0.3312	0.1475	0.0259	1	KCNQ5	4.99
cg12136608	chr3	3840360	-0.1937	0.08625	0.0259	1	LRRN1	2.36
cg08308545	chrX	53711519	-1.281	0.5706	0.0259	1	HUWE1	19.02
cg10220032	chr12	132368371	0.2303	0.1026	0.0259	1		95.42
cg20167532	chr1	29563377	1.402	0.6243	0.0259	1	PTPRU	11.87
cg10698161	chr7	79506423	-0.4795	0.2136	0.0259	1		92.35
cg03842309	chr9	75207672	1.925	0.8573	0.0259	1	TMC1	74.15
cg05756792	chr19	3480603	2.321	1.034	0.0259	1	SMIM24	78.24
cg21082122	chr2	3307517	-0.06989	0.03113	0.0259	1	TSSC1	1.65
cg01112965	chr19	38852805	-0.2082	0.09272	0.0259	1	CATSPERG	3.6
cg27403618	chr1	209907350	0.9751	0.4343	0.0259	1	HSD11B1	79.51
cg25491088	chr4	140217077	-0.1174	0.05231	0.0259	1	NDUFC1	2.86
cg27584826	chr15	42312313	1.046	0.4658	0.0259	1	PLA2G4E	66.74
cg22189925	chrX	117910095	-1.03	0.4586	0.0259	1	IL13RA1	86.62
cg23690866	chr17	70118558	-1.728	0.7696	0.0259	1	SOX9	13.19
cg14035351	chr8	27350069	1.318	0.587	0.0259	1	EPHX2	87.02
cg24677671	chr6	30876910	1.788	0.7962	0.0259	1	GTF2H4	85.57
cg09611905	chr2	180129022	-0.1234	0.05498	0.0259	1	SESTD1	1.2
cg27313857	chr15	42565760	-0.07094	0.0316	0.0259	1	GANC	1.27
cg25104105	chr1	14925198	-0.08237	0.03669	0.0259	1	KIAA1026	1.67
cg20527237	chr11	130764273	-0.687	0.306	0.0259	1	SNX19	89.27
cg11994408	chr8	143123668	3.596	1.602	0.0259	1		81.98
cg18600586	chr18	38484251	-0.7155	0.3187	0.0259	1		89.11
cg00974685	chr10	113759413	-0.704	0.3136	0.0259	1		91.32
cg25375764	chr6	24494665	-0.9615	0.4283	0.0259	1	ALDH5A1	14.33
cg14665147	chr22	19877590	-0.7008	0.3122	0.0259	1	TXNRD2	84.49
cg06972010	chr4	152875798	0.537	0.2392	0.0259	1		90.46
cg02072992	chr16	83960431	-0.3167	0.1411	0.0259	1		4.61
cg18450930	chr11	5444223	0.5687	0.2534	0.0259	1	OR51Q1	86.35
cg15682388	chr1	244478375	0.4671	0.2081	0.0259	1		90.31
cg23221581	chr1	27667340	-0.7264	0.3236	0.0259	1	SYTL1	87.26
cg02025580	chr2	86182082	-0.554	0.2468	0.0259	1		91.61
cg23222591	chr2	121351195	-1.471	0.6551	0.0259	1		86.34
cg19881928	chr17	62039009	-0.3351	0.1493	0.0259	1	SCN4A	5.75
cg10333594	chr16	1705338	0.7164	0.3191	0.0259	1	CRAMP1L	87.43
cg02601428	chr4	16366593	0.4418	0.1968	0.0259	1		91.62
cg08686008	chr15	41876221	-2.101	0.9362	0.0259	1		69.58
cg27123671	chr16	30886859	-0.2799	0.1247	0.0259	1		3.33
cg10315303	chr3	176733109	0.3347	0.1491	0.0259	1		94.15
cg14446588	chr1	156542647	0.6128	0.273	0.026	1	IQGAP3	53.79
cg14615446	chr6	83661334	0.4249	0.1893	0.026	1	UBE3D	94.62
cg02423452	chr16	19179456	-0.5703	0.2541	0.026	1	SYT17	7.98
cg07777008	chr11	27015808	-1.861	0.8292	0.026	1	FIBIN	14.55
cg04599817	chrX	101410443	-0.7351	0.3275	0.026	1	BEX5	20.23
cg06086243	chr16	85305726	0.7927	0.3532	0.026	1		96.82
cg09752223	chr19	15281200	0.6554	0.292	0.026	1	NOTCH3	77.09
cg26172195	chr11	68972651	1.055	0.47	0.026	1		84.99
cg24631102	chr10	129349644	1.272	0.5667	0.026	1	NPS	90.1
cg24567424	chr13	108520566	-0.08796	0.03919	0.026	1	FAM155A	1.66
cg20378070	chr6	30641179	1.22	0.5436	0.026	1	DHX16	77.75
cg00333985	chr7	65338708	0.5401	0.2406	0.026	1	VKORC1L1	5.27
cg17777933	chr11	1856764	0.5927	0.2641	0.026	1	SYT8	85.64
cg10024000	chr17	29422363	-0.0591	0.02633	0.026	1	NF1	1.36
cg08790143	chr11	66609433	0.5502	0.2452	0.026	1	RCE1	91.73
cg13288906	chr2	114656403	-1.674	0.746	0.026	1	ACTR3	67.94
cg10856819	chrX	40028998	-0.3929	0.1751	0.026	1	BCOR	2.72
cg21557030	chr14	88793311	-0.3095	0.1379	0.026	1	KCNK10	4.49
cg24986868	chr2	159312599	-1.545	0.6885	0.026	1	PKP4	59.89
cg05913197	chr6	166796386	-0.6688	0.298	0.026	1	BRP44L	14.75
cg13140267	chr2	96971704	-0.1912	0.08522	0.026	1	SNRNP200	2.39
cg15907872	chr2	46552621	-0.5238	0.2334	0.026	1	EPAS1	88.53
cg01681680	chr22	49855255	-1.134	0.5054	0.026	1	C22orf34	85.81
cg24109012	chr19	12625436	-0.6331	0.2822	0.026	1	ZNF709	89.88
cg20463862	chr14	60097379	-0.2528	0.1127	0.026	1	RTN1	3.26
cg23168425	chr7	157561848	0.7733	0.3447	0.026	1	PTPRN2	93.35
cg26015416	chr1	108023482	-2.693	1.2	0.026	1	NTNG1	24.5
cg23588713	chr12	56523270	-0.1838	0.08191	0.026	1	ESYT1	1.67
cg20586094	chr13	24788947	1.988	0.8861	0.026	1	SPATA13	74.75
cg24301139	chr7	77795079	-1.411	0.6289	0.026	1	MAGI2	23.03
cg09432734	chr3	38167355	0.6271	0.2795	0.026	1	ACAA1	88.44
cg06340276	chr4	89204787	0.184	0.08202	0.026	1	PPM1K	3.37
cg07132100	chr13	68261695	-0.4012	0.1788	0.026	1		93
cg00319686	chr15	66680551	-2.357	1.05	0.026	1	MAP2K1	43.63
cg02100373	chr5	134367090	-0.331	0.1475	0.026	1	PITX1	4.78
cg09257332	chr19	36909913	0.2742	0.1222	0.026	1	ZFP82	4.55
cg23618218	chr12	51474138	0.592	0.2639	0.026	1	CSRNP2	88.76
cg17451677	chr10	12887270	-1.149	0.5122	0.026	1		88.25
cg22697688	chr2	119786471	1.536	0.6848	0.026	1		78.1
cg14662892	chr4	25898748	0.3691	0.1645	0.026	1		93.87
cg19788036	chr15	70290586	0.8317	0.3707	0.026	1		85.94
cg13062819	chr17	56428420	0.9471	0.4222	0.026	1	BZRAP1-AS1	85.56
cg00299830	chr11	67275686	0.9696	0.4322	0.026	1	CDK2AP2	6.54
cg03191889	chr4	75858262	-0.4537	0.2022	0.026	1	PARM1	4.51
cg17107388	chr16	58533766	6.609	2.946	0.026	1	NDRG4	37.27
cg14416173	chr1	145043711	-0.561	0.2501	0.026	1	PDE4DIP	90.23
cg08376771	chr1	179560669	1.221	0.5444	0.026	1	TDRD5	20.91
cg14117934	chr2	113587675	-0.6802	0.3032	0.026	1	IL1B	87.69
cg26268644	chr6	108050083	-0.8741	0.3897	0.026	1	SCML4	84.71
cg05714496	chr10	134358685	1.304	0.5811	0.026	1	INPP5A	82.02
cg00448525	chr1	247581408	1.518	0.6767	0.026	1	NLRP3	42.05
cg04585679	chr19	5044863	0.5081	0.2265	0.026	1	KDM4B	89.31
cg13428383	chr11	73659864	-0.2756	0.1229	0.026	1	DNAJB13	95.08
cg09124190	chr18	3448419	-0.2576	0.1148	0.026	1	TGIF1	4.13
cg19300401	chr6	16962712	-10.42	4.646	0.026	1		65.55
cg02739870	chr5	1113320	0.8784	0.3916	0.026	1	SLC12A7	33.02
cg07925738	chr1	16847839	-1.206	0.5375	0.026	1		87.57
cg17374364	chr5	76929064	-1.37	0.6109	0.026	1	OTP	41.46
cg17846016	chr17	80181015	1.122	0.5004	0.026	1		46.62
cg01484574	chr12	28242491	-1.604	0.715	0.0261	1		61.34
cg10532489	chr16	29888304	0.7968	0.3552	0.0261	1	SEZ6L2	10.52
cg22605822	chr20	31367822	0.6983	0.3113	0.0261	1	DNMT3B	83.65
cg14455219	chr2	130479997	0.6524	0.2909	0.0261	1		81.63
cg20831094	chr8	135812958	-0.6392	0.285	0.0261	1	MIR30B	89.91
cg19102938	chr8	144417210	-0.369	0.1645	0.0261	1	TOP1MT	4.83
cg17918227	chr11	115374096	-0.2801	0.1249	0.0261	1	CADM1	3.37
cg00466492	chr19	7991731	0.8769	0.3909	0.0261	1	TIMM44	82.32
cg26673647	chr16	2059038	-0.1683	0.07505	0.0261	1	ZNF598	2.51
cg16656826	chr5	159343871	-0.91	0.4057	0.0261	1	ADRA1B	45.2
cg17597374	chr11	61106595	0.2604	0.1161	0.0261	1	DAK	96.67
cg27500798	chr10	50817096	-0.7447	0.332	0.0261	1	SLC18A3	11.21
cg25117333	chr2	48031924	1.375	0.6129	0.0261	1	MSH6	48.59
cg20801666	chr22	20103296	0.5908	0.2634	0.0261	1	RANBP1	80.73
cg05241917	chrX	15616197	-0.8231	0.367	0.0261	1	ACE2	90.97
cg11531272	chr1	21934679	-1.133	0.505	0.0261	1	RAP1GAP	16.35
cg02907049	chr4	8073801	0.4602	0.2052	0.0261	1	ABLIM2	4.34
cg07177115	chr2	113762795	-0.8613	0.384	0.0261	1	IL1F6	87.21
cg06246888	chr7	10340464	1.897	0.8458	0.0261	1		56.26
cg12165514	chr7	139433877	-0.4765	0.2125	0.0261	1	HIPK2	92.3
cg00551341	chr20	33887005	0.6889	0.3072	0.0261	1		42.14
cg08353955	chr11	69289746	0.1753	0.07815	0.0261	1		96.89
cg13825663	chr2	96873994	-0.09964	0.04443	0.0261	1	STARD7	2.04
cg15423165	chr11	128250075	-0.4113	0.1834	0.0261	1		92.69
cg14153651	chrX	52952759	-1.111	0.4956	0.0261	1		16.6
cg20684340	chr17	79102896	0.2589	0.1155	0.0261	1	AATK	96.68
cg08700993	chr14	56662241	-1.013	0.4519	0.0261	1	PELI2	44.66
cg03556214	chr1	41090775	0.9391	0.4188	0.0261	1	RIMS3	74.71
cg05316605	chr11	30040242	-0.6145	0.274	0.0261	1		8.52
cg02314190	chr12	108267128	-1.355	0.6041	0.0261	1		45.34
cg02359899	chr16	28503490	-0.4811	0.2145	0.0261	1	CLN3	7.14
cg06553736	chr8	48044856	0.6632	0.2957	0.0261	1		83.56
cg19170660	chr6	30292899	0.311	0.1387	0.0261	1	HCG18	94.78
cg17964046	chr6	31790102	-0.2324	0.1036	0.0261	1		3.45
cg08419606	chr10	132291864	-0.6974	0.311	0.0261	1		86.92
cg19791714	chr11	118763901	-1.034	0.4612	0.0261	1	CXCR5	45.02
cg19513940	chr18	67070120	-0.9855	0.4395	0.0261	1	DOK6	7.89
cg15666214	chr6	108438316	-0.7186	0.3205	0.0261	1		9.84
cg23597650	chr6	168068536	1.028	0.4583	0.0261	1		77.21
cg03958078	chr4	57972584	-0.8695	0.3878	0.0261	1	IGFBP7	30.9
cg07077303	chr1	6883117	-0.4626	0.2063	0.0261	1	CAMTA1	92.57
cg17798654	chr12	90313411	0.4073	0.1816	0.0261	1		93.21
cg14535614	chr9	36861271	0.5483	0.2446	0.0261	1	PAX5	85.65
cg21312562	chr1	178482162	0.5426	0.242	0.0261	1	TEX35	86.57
cg15637254	chr2	240280257	0.34	0.1516	0.0261	1	HDAC4	94.64
cg24949049	chr13	61013241	-0.2293	0.1023	0.0261	1	TDRD3	95.82
cg14641705	chr3	195808879	-0.06147	0.02742	0.0261	1	TFRC	1.19
cg14318467	chr10	98781674	-1.717	0.7656	0.0261	1	SLIT1	34.4
cg24962730	chr4	38941265	-0.7125	0.3178	0.0261	1	FAM114A1	88.05
cg08481075	chr6	33161328	2.275	1.015	0.0261	1	COL11A2	30.83
cg25700931	chr3	128039078	0.3583	0.1598	0.0261	1	EEFSEC	93.45
cg17404356	chr14	74417400	-0.3854	0.1719	0.0261	1	COQ6	5.27
cg12513738	chr4	77069719	0.336	0.1499	0.0261	1	NUP54	2.45
cg04907844	chr22	32957067	0.5801	0.2588	0.0261	1	SYN3	88.72
cg01487543	chr13	108348054	-0.5613	0.2503	0.0261	1	FAM155A	91.31
cg25027334	chr3	145879337	-0.2898	0.1293	0.0261	1	PLOD2	3.81
cg18531659	chr11	1446746	1.288	0.5743	0.0261	1	BRSK2	44.83
cg25778262	chr12	69327449	-0.6956	0.3103	0.0261	1	CPM	16.67
cg18737941	chr6	163543917	-2.124	0.9473	0.0261	1	PACRG	78.6
cg14377922	chr2	23840537	1.12	0.4997	0.0261	1	KLHL29	64.89
cg04953586	chrX	104705061	-0.8202	0.3658	0.0261	1	IL1RAPL2	87.35
cg00063223	chr3	73610946	-0.7244	0.3231	0.0261	1	PDZRN3	84.78
cg23604408	chr4	153605256	0.5216	0.2327	0.0261	1		91.92
cg26834950	chr14	104603143	0.5255	0.2344	0.0261	1		8.52
cg09125127	chr7	2549030	1.26	0.5619	0.0261	1		45.74
cg18112846	chr20	50232700	-0.3	0.1338	0.0261	1	ATP9A	94.49
cg20382831	chr3	109128982	-0.7022	0.3132	0.0261	1	FLJ25363	94.32
cg23055081	chr6	30181315	-0.6301	0.2811	0.0261	1	TRIM26	10.65
cg02398725	chr11	85376233	-0.1127	0.05028	0.0261	1	CREBZF	2.16
cg02443994	chr18	8154358	-0.3953	0.1763	0.0261	1	PTPRM	93.85
cg16278828	chr15	75648574	0.2464	0.1099	0.0261	1	MAN2C1	96.87
cg05726166	chr15	70347634	0.4792	0.2138	0.0261	1	TLE3	87.21
cg06371555	chr1	5540950	0.5971	0.2664	0.0261	1		90.43
cg02556805	chr13	26585246	0.4973	0.2218	0.0261	1	ATP8A2	87.43
cg08996243	chr6	30515331	0.8089	0.3608	0.0261	1	GNL1	38.02
cg17036062	chrX	25034037	-0.6119	0.273	0.0261	1	ARX	24.42
cg01628737	chr2	201559140	0.4649	0.2074	0.0261	1		88.62
cg27257955	chr6	31833827	0.5191	0.2316	0.0261	1	SLC44A4	90.29
cg26684225	chr10	133811459	-1.65	0.7359	0.0262	1		43.24
cg13032736	chr14	50506638	1.614	0.7199	0.0262	1	LINC01599	57.53
cg01046943	chr3	13431684	0.2981	0.133	0.0262	1	NUP210	94.97
cg14556701	chr2	79088803	-3.069	1.369	0.0262	1		79.96
cg01068808	chr1	184007101	1.027	0.4581	0.0262	1	GLT25D2	54.96
cg07616394	chr10	94452554	-1.272	0.5676	0.0262	1	HHEX	11.82
cg07721005	chr5	87564621	-0.715	0.319	0.0262	1	TMEM161B	13.04
cg24720215	chr1	153540039	-0.3506	0.1565	0.0262	1		94.28
cg00578852	chrX	100212214	-0.8897	0.397	0.0262	1		85.66
cg04968426	chr15	41120711	0.4836	0.2158	0.0262	1	PPP1R14D	87.72
cg06232205	chr15	40120808	-0.9078	0.4051	0.0262	1	GPR176	84.88
cg05169753	chr1	46102761	-0.4632	0.2067	0.0262	1	GPBP1L1	92.55
cg01374047	chr16	3074170	-0.1276	0.05696	0.0262	1	HCFC1R1	2.18
cg12223839	chr18	53302039	1.09	0.4866	0.0262	1	TCF4	38.61
cg01415457	chr3	109051665	-0.3468	0.1548	0.0262	1	DPPA4	93.86
cg16744462	chr9	4792693	-0.1947	0.08689	0.0262	1	RCL1	3.72
cg23513252	chr7	48147044	0.211	0.09418	0.0262	1	UPP1	98.01
cg17316760	chr1	198625883	-0.441	0.1968	0.0262	1	PTPRC	7.03
cg23424806	chr3	13362874	0.2512	0.1121	0.0262	1	NUP210	95.22
cg25772530	chr10	111665780	0.5317	0.2373	0.0262	1	XPNPEP1	89
cg07238071	chr22	28401773	-0.4362	0.1947	0.0262	1	TTC28	92.25
cg10641034	chr1	211914529	-0.5141	0.2294	0.0262	1		91.5
cg03147051	chr2	55923768	-0.3508	0.1566	0.0262	1		93.21
cg03922629	chr5	180215193	0.3657	0.1632	0.0262	1		94.04
cg24156746	chrX	153775711	-0.6679	0.2981	0.0262	1	IKBKG	20.27
cg13556624	chr7	105331310	0.2574	0.1149	0.0262	1	ATXN7L1	95.41
cg10801143	chr11	88245465	-0.4732	0.2112	0.0262	1	GRM5	92.59
cg22749173	chr19	2614039	0.442	0.1973	0.0262	1	GNG7	7.27
cg25869078	chr14	66085979	0.6113	0.2728	0.0262	1	FUT8	81.88
cg22796948	chr2	144330339	-0.4424	0.1974	0.0262	1	ARHGAP15	92.56
cg26693953	chr16	2764201	0.7091	0.3165	0.0262	1	PRSS27	76.53
cg27353381	chr11	1221141	1.164	0.5197	0.0262	1		72.77
cg09220027	chr7	44181764	0.5505	0.2457	0.0262	1	MYL7	90.51
cg13633468	chr11	69626748	0.8275	0.3693	0.0262	1	FGF3	76.05
cg09527904	chr2	235357346	-1.242	0.5544	0.0262	1		78.72
cg24382249	chr15	66947171	-4.223	1.885	0.0262	1		53.12
cg17370322	chr13	95953482	-0.06956	0.03105	0.0262	1	ABCC4	1.32
cg00652157	chr16	56048580	-1.405	0.6273	0.0262	1		76.73
cg26846590	chr6	30181248	-1.888	0.8429	0.0262	1	TRIM26	13.75
cg01985858	chr12	56617867	-0.2198	0.0981	0.0262	1	OBFC2B	3.48
cg26605809	chr2	1452367	0.924	0.4124	0.0262	1	TPO	71.26
cg05567631	chr11	75162492	0.3467	0.1548	0.0262	1	GDPD5	95.1
cg21731246	chr12	50136105	-0.1609	0.07181	0.0262	1	TMBIM6	2.77
cg04933135	chr6	32150063	0.9106	0.4065	0.0262	1	AGER	72.36
cg11787141	chr6	129479832	-0.5791	0.2585	0.0262	1	LAMA2	90.16
cg10644226	chr11	2109365	-0.1734	0.07739	0.0262	1		98.47
cg05255351	chr5	1503979	1.296	0.5785	0.0262	1	LPCAT1	22.7
cg02790177	chr10	122216372	-0.5245	0.2341	0.0262	1	PPAPDC1A	8.71
cg04119005	chr4	77225940	-1.241	0.5539	0.0262	1	STBD1	73.86
cg06889547	chr16	67183003	-0.5578	0.249	0.0262	1	B3GNT9	91.97
cg16822216	chr1	44872502	-0.08414	0.03756	0.0262	1	RNF220	1.8
cg21812088	chrX	102757805	0.9193	0.4104	0.0262	1	RAB40A	83.22
cg14547028	chr9	139617537	0.5634	0.2515	0.0262	1	FAM69B	83.64
cg17213342	chr10	121485184	0.1202	0.05365	0.0262	1	INPP5F	2.26
cg26735414	chr5	171046461	0.6185	0.2761	0.0262	1		81.73
cg22327778	chr11	1860218	0.5575	0.2489	0.0262	1	TNNI2	87.08
cg05397216	chr15	30231084	-1.191	0.5316	0.0263	1	TJP1	55.42
cg26082202	chr14	76617983	1.394	0.6223	0.0263	1	C14orf118	26.42
cg14498592	chr20	62092502	-0.5996	0.2677	0.0263	1	KCNQ2	94.81
cg08569517	chr19	2424793	0.1619	0.07229	0.0263	1	TMPRSS9	97.07
cg21154227	chr4	57904332	-1.385	0.6185	0.0263	1	IGFBP7	39.31
cg18708233	chr10	74451549	1.476	0.659	0.0263	1	CCDC109A	57.07
cg02705752	chr11	64135650	0.4994	0.223	0.0263	1	MIR1237	85.88
cg19411272	chr2	119134044	0.9115	0.407	0.0263	1		74.22
cg01285926	chr7	56242554	-3.606	1.61	0.0263	1		34.03
cg15462925	chr8	12613305	-0.07811	0.03488	0.0263	1	LONRF1	2.05
cg06788404	chr8	10697350	-0.2482	0.1108	0.0263	1	PINX1	3.68
cg05787842	chr15	25218531	0.5703	0.2547	0.0263	1	SNRPN	91.89
cg20319308	chr1	224518106	-0.6108	0.2727	0.0263	1	NVL	8.23
cg07577565	chr13	32527290	0.5642	0.2519	0.0263	1	EEF1DP3	84.07
cg15686115	chr10	135061483	0.8013	0.3578	0.0263	1	MIR202	80.01
cg15512961	chr5	150537567	0.1658	0.07405	0.0263	1	ANXA6	2.46
cg16187739	chr20	35958100	0.9796	0.4374	0.0263	1		74.46
cg02704667	chr19	13029375	0.6819	0.3045	0.0263	1	SYCE2	83.2
cg02772905	chr2	203484258	1.108	0.4946	0.0263	1		67.47
cg15990629	chr12	25054873	-1.419	0.6335	0.0263	1	BCAT1	74.82
cg15821562	chr14	90083275	-1.146	0.5117	0.0263	1	FOXN3	26.66
cg22047825	chr15	99640892	-0.1999	0.08925	0.0263	1		1.44
cg19530168	chr11	35571496	-1.554	0.694	0.0263	1		64.48
cg13742752	chr13	21047569	-0.5697	0.2544	0.0263	1	CRYL1	90.67
cg13629923	chr5	80009668	-2.233	0.9973	0.0263	1	MSH3	72.1
cg26366092	chr10	32045867	0.7502	0.335	0.0263	1		41.11
cg07103270	chr3	194839222	-3.178	1.419	0.0263	1	XXYLT1	45.01
cg18027903	chr7	15601624	-0.6639	0.2965	0.0263	1	TMEM195	87.8
cg08644895	chr4	189697535	0.7433	0.332	0.0263	1		80.92
cg17820586	chr11	12181422	1.005	0.4491	0.0263	1	MICAL2	51.58
cg00872726	chr14	97499908	-0.4357	0.1946	0.0263	1		4.5
cg13893782	chr6	136358918	-1.346	0.6011	0.0263	1	PDE7B	9.74
cg23873955	chr15	93277367	-1.994	0.8904	0.0263	1		18
cg14415857	chr12	112622311	0.2576	0.1151	0.0263	1	C12orf51	95.38
cg06748848	chr17	49197978	-0.226	0.101	0.0263	1	SPAG9	3.57
cg23715045	chr11	124621944	0.9266	0.4139	0.0263	1	VSIG2	91.76
cg23101454	chr12	120349047	-1.067	0.4767	0.0263	1		82.82
cg14023707	chr16	13444458	-0.8755	0.391	0.0263	1		86.13
cg23180171	chr12	113055704	4.397	1.964	0.0263	1		51.19
cg05720261	chr1	40105304	-0.1326	0.05922	0.0263	1	HEYL	2.49
cg20654210	chr21	46756443	-0.9486	0.4237	0.0263	1		79.87
cg22149995	chr8	125461772	1.311	0.5857	0.0263	1	TRMT12	73.43
cg02226239	chr8	143999155	0.7669	0.3426	0.0263	1	CYP11B2	78.16
cg13148449	chr6	169364855	-0.6575	0.2937	0.0263	1		89.88
cg19417940	chr1	32716817	-0.2854	0.1275	0.0263	1	LCK	4.65
cg09864449	chr8	20261312	0.5543	0.2476	0.0263	1		87.67
cg11804350	chr12	6235155	1.997	0.8921	0.0264	1	VWF	80.03
cg06439035	chr19	5364763	1.003	0.4483	0.0264	1		35.06
cg15159503	chr6	14453579	-0.3715	0.166	0.0264	1		5.78
cg03347719	chr14	105939147	0.4417	0.1973	0.0264	1	CRIP2	91.66
cg10530171	chrX	99892067	-0.6051	0.2703	0.0264	1	TSPAN6	9.26
cg11117717	chr14	31560529	-1.102	0.4922	0.0264	1	AP4S1	78.73
cg00148618	chr1	159819894	0.8359	0.3735	0.0264	1	C1orf204	31
cg01877450	chr7	97915802	0.8614	0.3849	0.0264	1	BRI3	47.6
cg16036584	chr5	102198453	-0.5918	0.2644	0.0264	1		90.46
cg10992736	chr6	158036370	0.9374	0.4188	0.0264	1	ZDHHC14	83.66
cg26290093	chr6	57365559	-0.8547	0.3819	0.0264	1	PRIM2	84.62
ch.7.2860922R	chr7	137545379	-0.3242	0.1449	0.0264	1		3.95
cg14037036	chr1	27113573	-0.167	0.07462	0.0264	1	PIGV	2.78
cg13348654	chr7	74408522	0.9328	0.4168	0.0264	1		82.6
cg05268564	chr2	209131274	-0.205	0.09162	0.0264	1	PIKFYVE	3
cg20976581	chr17	34080240	1.075	0.4802	0.0264	1	GAS2L2	64.22
cg09307034	chr12	95466679	-0.1594	0.07123	0.0264	1	NR2C1	2.61
cg12097883	chr17	62774939	-0.9004	0.4024	0.0264	1	LOC146880	3.27
cg12790120	chr1	95847708	-0.8951	0.4	0.0264	1		80.86
cg25291892	chr11	134813354	0.4789	0.214	0.0264	1		91.9
cg26380819	chr6	30431659	-0.1457	0.0651	0.0264	1		2.47
cg06892164	chr6	123033822	0.8044	0.3595	0.0264	1	PKIB	79.2
cg00864458	chr8	56985462	0.4564	0.204	0.0264	1	RPS20	93
cg10222361	chr16	23071282	-0.9184	0.4104	0.0264	1		87.33
cg00160066	chr1	184352336	-0.5134	0.2294	0.0264	1		90.76
cg26953069	chr10	55757639	1.983	0.886	0.0264	1	PCDH15	83.72
cg09544111	chr17	43459858	0.8324	0.372	0.0264	1		79.14
cg04858096	chr1	230287019	-1.174	0.5246	0.0264	1	GALNT2	70.11
cg13611636	chr8	40753851	-0.9281	0.4148	0.0264	1	ZMAT4	85.65
cg19976449	chr5	140246626	-2.38	1.064	0.0264	1	PCDHA6	63.21
cg14936269	chr16	1968232	-0.1644	0.07346	0.0264	1	HS3ST6	2.72
cg00280870	chr15	65863906	0.4881	0.2182	0.0264	1	HACD3	88.01
cg09386807	chr3	50375496	-0.8072	0.3608	0.0264	1	RASSF1	10.8
cg07012484	chr1	167619748	-0.3673	0.1641	0.0264	1	RCSD1	4.41
cg16874580	chr18	55092509	-1.138	0.5088	0.0264	1		79.48
cg09209380	chr19	52111935	1.006	0.4495	0.0264	1		88.29
cg01692889	chr12	63697157	-1.251	0.5591	0.0264	1		82.11
cg07747299	chr21	47604052	4.572	2.043	0.0264	1	C21orf56	22.66
cg11653314	chrX	20285129	-0.7382	0.33	0.0264	1	RPS6KA3	26.68
cg06103031	chr18	35146766	-0.2285	0.1021	0.0264	1	BRUNOL4	2.07
cg02680629	chr5	147763595	-0.3042	0.136	0.0264	1	FBXO38	3.2
cg24020398	chr11	69455715	0.3415	0.1526	0.0264	1	CCND1	6.59
cg27584171	chr15	49338887	-0.164	0.07332	0.0264	1	SECISBP2L	2.98
cg27380218	chr15	99602811	-0.2722	0.1217	0.0264	1		5
cg22539632	chr4	104555499	-1.564	0.699	0.0264	1	TACR3	51.28
cg06768944	chr8	142216276	-0.5328	0.2381	0.0264	1		2.84
cg03520966	chr10	90751269	-0.6213	0.2777	0.0264	1	ACTA2	5.7
cg21300361	chr8	10982332	1.113	0.4974	0.0264	1	XKR6	13.84
cg16159313	chr3	52018129	0.3054	0.1365	0.0264	1	ACY1	94.67
cg05249460	chr17	4180570	-0.721	0.3223	0.0264	1	UBE2G1	88.77
cg03437436	chr11	13031793	-0.4007	0.1791	0.0264	1	RASSF10	11.6
cg26284484	chr11	44592257	0.8104	0.3623	0.0264	1	CD82	39.31
cg02995664	chr2	98613076	-1.163	0.5198	0.0265	1	TMEM131	24.71
cg00701530	chr6	31803074	-0.07471	0.0334	0.0265	1	C6orf48	1.94
ch.2.3132178R	chr2	152476400	-0.8358	0.3736	0.0265	1	NEB	4.55
cg10135571	chr9	10232563	1.093	0.4885	0.0265	1	PTPRD	58.2
cg15913157	chr2	206223286	-0.9818	0.439	0.0265	1	PARD3B	80.99
cg27232783	chr9	35828800	-0.1178	0.05267	0.0265	1	TMEM8B	2.4
cg04742985	chr19	14519989	0.6589	0.2946	0.0265	1	DDX39	80.28
cg15191186	chr12	114754090	1.061	0.4742	0.0265	1		74.84
cg22221490	chr1	8938754	-0.1846	0.08252	0.0265	1	ENO1	1.43
cg13740339	chr9	97400757	1.168	0.5223	0.0265	1	FBP1	23.85
cg19464831	chr6	132016197	-0.8316	0.3718	0.0265	1	ENPP3	7.26
cg10109421	chr16	52641824	-0.7101	0.3175	0.0265	1		88.42
cg19607165	chr6	10390961	-0.526	0.2352	0.0265	1		5.65
cg25795456	chr19	54617931	-0.3206	0.1433	0.0265	1	PRPF31	4.42
cg00816814	chr12	8023784	0.4596	0.2055	0.0265	1	SLC2A14	93.31
cg02271488	chr19	12948290	0.6046	0.2703	0.0265	1	MAST1	86.95
cg10440437	chr3	72636174	1.086	0.4856	0.0265	1		74.57
cg16726948	chr2	128848328	0.4764	0.213	0.0265	1	UGGT1	5.28
cg03024925	chr15	80445143	-0.2399	0.1073	0.0265	1	FAH	5.17
cg13550542	chr1	155904276	-0.2962	0.1325	0.0265	1	KIAA0907	3.97
cg13297988	chr3	5163878	-0.2045	0.09143	0.0265	1	ARL8B	2.77
cg07813275	chr1	182760143	0.6018	0.2691	0.0265	1	NPL	90.31
cg04548463	chr3	12837740	1.082	0.4837	0.0265	1	CAND2	48.05
cg23291376	chr2	20336282	0.4956	0.2216	0.0265	1		88.09
cg07355392	chr6	108279494	0.1993	0.08912	0.0265	1	SEC63	1.33
cg01634423	chr15	62549831	1.13	0.5055	0.0265	1		93.05
cg15574823	chr17	442460	1.355	0.6059	0.0265	1	VPS53	44.36
cg17692125	chr11	129244505	-0.1037	0.04636	0.0265	1	BARX2	2.19
cg00488734	chr16	58076165	0.09034	0.0404	0.0265	1	MMP15	98.42
cg13323097	chr1	205649211	-0.1498	0.06701	0.0265	1	SLC45A3	1.3
cg20044118	chr13	55419681	-1.155	0.5167	0.0265	1		61.57
cg02477354	chr7	96339276	-0.1426	0.06376	0.0265	1	SHFM1	2.64
cg18419079	chr19	17322845	0.2821	0.1262	0.0265	1	MYO9B	95.59
cg27405883	chr1	242402935	-0.6689	0.2991	0.0265	1	PLD5	90.02
cg02868269	chr5	10358479	-0.7909	0.3537	0.0265	1	MARCH6	79.17
cg03866108	chr7	19091586	-0.8355	0.3737	0.0265	1		12.87
cg15750696	chr6	56507601	0.3906	0.1747	0.0265	1	DST	93.16
cg14102251	chr14	75745098	-0.2107	0.09421	0.0265	1	FOS	5.17
cg07636145	chr16	56228188	1.434	0.6412	0.0265	1	DKFZP434H168	30.71
cg07865265	chrX	29049949	-1.004	0.4492	0.0265	1	IL1RAPL1	85.33
cg00168118	chr16	85669675	0.5862	0.2622	0.0265	1	KIAA0182	90.01
cg06082432	chr16	11350275	-0.1925	0.08611	0.0265	1	SOCS1	3.7
cg16886931	chr1	52607567	-0.3877	0.1734	0.0265	1	ZFYVE9	4.5
cg02136394	chr19	5785983	0.296	0.1324	0.0265	1	PRR22	94.58
cg14539605	chr2	73964433	-0.2751	0.1231	0.0265	1	TPRKB	2.05
cg01840183	chr14	28733613	-2.47	1.105	0.0265	1		52.38
cg00805419	chr9	35686576	0.3903	0.1746	0.0265	1	TPM2	93.66
cg02073511	chr16	3550924	-0.9825	0.4394	0.0265	1	CLUAP1	21.6
cg16256504	chr2	219724157	-0.2597	0.1162	0.0265	1	WNT6	3.84
cg20353881	chr1	93220055	-0.8434	0.3772	0.0265	1	EVI5	88.06
cg19698403	chr15	24143000	-1.637	0.732	0.0265	1		20.29
cg24146100	chr13	99737448	-1.611	0.7204	0.0265	1	DOCK9	19.23
cg13154331	chr22	38795868	1.085	0.4852	0.0265	1	LOC400927-CSNK1E	80.68
cg05500919	chr17	9234114	0.4604	0.2059	0.0265	1	STX8	88.13
cg16210489	chr17	74325037	-1.491	0.6668	0.0265	1	PRPSAP1	71.08
cg04330411	chr4	53617980	-0.8502	0.3803	0.0266	1	ERVMER34-1	28.11
cg02558475	chrX	19013026	-1.087	0.4862	0.0266	1	ADGRG2	76.26
cg01048195	chr11	76381236	1.075	0.4807	0.0266	1	LRRC32	64.76
cg13978050	chr10	134762379	-1.296	0.5795	0.0266	1	LINC01166	80.7
cg26908399	chr6	46460432	-2.054	0.919	0.0266	1	RCAN2	43.8
cg05955252	chr5	172336600	0.8383	0.375	0.0266	1	ERGIC1	82.14
cg00373080	chrX	105283155	1.002	0.4481	0.0266	1	SERPINA7	68.09
cg09481252	chr13	22260911	0.3962	0.1772	0.0266	1	FGF9	93.69
cg12896044	chr9	132815952	-0.2996	0.134	0.0266	1	GPR107	3.98
cg21526205	chr1	76540574	0.1828	0.08176	0.0266	1	ST6GALNAC3	1.4
cg23087358	chr2	121745872	0.3362	0.1504	0.0266	1	GLI2	94.97
cg21052415	chr13	25746587	0.9132	0.4086	0.0266	1	FAM123A	41.93
cg11194994	chr1	160175974	0.9617	0.4303	0.0266	1	PEA15	48.37
cg22963452	chr11	312766	-1.337	0.5982	0.0266	1	IFITM1	70.36
cg09795794	chr17	66531872	0.6337	0.2835	0.0266	1	FAM20A	87.19
cg01777332	chr6	8158216	-1.793	0.8022	0.0266	1		72.3
cg09680552	chr6	170024413	0.5437	0.2433	0.0266	1	WDR27	89.85
cg08406480	chr9	75058896	1.981	0.8863	0.0266	1		61.93
cg06062366	chr11	115550251	0.4611	0.2063	0.0266	1		90.95
cg01018360	chr16	88689494	-0.09317	0.04169	0.0266	1	ZC3H18	98.19
cg16468905	chr10	80043174	0.6398	0.2863	0.0266	1		80.82
cg16407998	chr7	77770262	0.7736	0.3461	0.0266	1	MAGI2	75.6
cg00868636	chr6	167511537	-0.616	0.2756	0.0266	1		89.58
cg19560052	chr20	60813453	-0.3937	0.1762	0.0266	1	OSBPL2	6.27
cg21274570	chr19	8117671	0.8825	0.3949	0.0266	1	CCL25	82.75
cg07622712	chr14	88461259	1.384	0.6192	0.0266	1	GALC	46.79
cg15697595	chr1	6805149	0.5891	0.2636	0.0266	1		91.3
cg00862084	chr1	43896406	0.5649	0.2528	0.0266	1	SZT2	85.8
cg02974628	chr17	18907506	-0.253	0.1132	0.0266	1	FAM83G	3.87
cg16103421	chr15	102068632	1.174	0.5256	0.0266	1		44.79
cg16945920	chr20	21199457	-0.5221	0.2336	0.0266	1	KIZ-AS1	90.3
cg15704855	chr18	54789273	-1.316	0.5891	0.0266	1		22.22
cg27386006	chr12	125541037	0.6164	0.2759	0.0266	1		54.66
cg08954634	chr4	183468776	-0.634	0.2837	0.0266	1	TENM3	91.29
cg11166963	chr6	35482084	0.5029	0.225	0.0266	1	TULP1	91.25
cg18047509	chr3	138313341	0.1524	0.06818	0.0266	1	CEP70	2.35
cg02492205	chr16	30016775	0.1264	0.05655	0.0266	1	INO80E	98.82
cg08389631	chr11	16863250	0.474	0.2122	0.0266	1	PLEKHA7	92.51
cg05393943	chr6	43971604	-1.79	0.801	0.0266	1	C6orf223	35.86
cg10313834	chr3	54394601	-1.274	0.57	0.0266	1	CACNA2D3	79.17
cg03442050	chr11	63901309	0.6002	0.2686	0.0266	1	MACROD1	80.64
cg22857962	chr2	197094996	-0.8003	0.3582	0.0266	1	HECW2	87.87
cg24990968	chr12	64784626	-0.6192	0.2771	0.0266	1	C12orf56	10.87
cg08622923	chr12	122712116	-0.99	0.4431	0.0266	1	DIABLO	70.15
cg26444640	chr2	47383720	-0.1919	0.08588	0.0266	1	C2orf61	96.2
cg09296611	chr2	10861704	-0.1178	0.05272	0.0266	1	ATP6V1C2	2.88
cg10967735	chr10	93976087	1.363	0.6099	0.0266	1	CPEB3	59.65
cg01961156	chr12	14135228	-0.6321	0.2829	0.0266	1		18.26
cg20982311	chr1	9489248	-0.1683	0.07535	0.0267	1		2.38
cg15487600	chr1	155113158	-0.5012	0.2244	0.0267	1	DPM3	4.89
cg03465280	chr8	102380960	-0.4364	0.1954	0.0267	1	NACAP1	93.2
cg07328065	chr3	127770323	-0.3917	0.1753	0.0267	1	SEC61A1	93.37
cg08442798	chr11	72388033	-0.09666	0.04327	0.0267	1		1.88
cg16274551	chr11	9810868	-1.145	0.5128	0.0267	1	SBF2-AS1	68.77
cg15737804	chr4	36246200	0.4937	0.221	0.0267	1	ARAP2	8.6
cg19061068	chr12	43703894	-1.59	0.712	0.0267	1		87.01
cg20745693	chr1	26909537	0.9397	0.4206	0.0267	1		38.13
cg05762700	chr4	18023779	-0.4406	0.1973	0.0267	1	LCORL	4.83
cg24629356	chr1	35122551	-3.816	1.708	0.0267	1		50.54
cg16783056	chr17	15142105	1.018	0.4559	0.0267	1	PMP22	43.83
cg23954908	chr22	50587951	-0.8198	0.367	0.0267	1	MOV10L1	61.38
cg23621893	chr22	50312169	-0.2612	0.1169	0.0267	1	ALG12	3.14
cg13552858	chr3	187454786	0.6344	0.284	0.0267	1	BCL6	81.54
cg11553755	chr6	43458554	-0.5042	0.2257	0.0267	1	TJAP1	92.01
cg06755071	chr17	3438026	-1.001	0.4481	0.0267	1	TRPV3	80.08
cg11811903	chr13	114311724	1.142	0.5112	0.0267	1	ATP4B	54.45
cg04819538	chr16	89617734	-0.3833	0.1716	0.0267	1	SPG7	93.39
cg07590153	chr5	88179200	-0.6256	0.2801	0.0267	1	MEF2C	5.18
cg20854480	chr3	159570628	-1.266	0.5666	0.0267	1	SCHIP1	27.62
cg15582376	chr2	239908881	0.8711	0.39	0.0267	1		84.02
cg27346562	chr17	46166752	-0.5376	0.2407	0.0267	1	CBX1	90.38
cg10155599	chr18	10423983	0.5997	0.2685	0.0267	1		86.44
cg13679804	chr3	59734950	1.377	0.6165	0.0267	1		41.9
cg27156103	chr11	285974	0.5975	0.2675	0.0267	1		86.08
cg11249166	chr10	89462688	-0.4764	0.2133	0.0267	1	PAPSS2	88.52
cg11057504	chr12	125306008	0.6022	0.2697	0.0267	1	SCARB1	73.95
cg18722934	chr2	68067777	0.6084	0.2724	0.0267	1		20.38
cg10286163	chr7	73118245	-0.5335	0.2389	0.0267	1	STX1A	6.28
cg16929104	chr19	18496953	0.9808	0.4392	0.0267	1	GDF15	30.98
cg11703939	chr16	12937070	-0.3369	0.1509	0.0267	1		93.72
cg24338094	chr3	126739855	0.5374	0.2407	0.0267	1	PLXNA1	82.55
cg18443350	chr1	24470396	-0.7633	0.3418	0.0267	1	IL22RA1	87.5
cg08353146	chr1	205196756	-0.259	0.116	0.0267	1	TMCC2	2.41
cg03401093	chr4	164415604	-0.1432	0.06413	0.0267	1	C4orf43	2.05
cg04227758	chr6	86186351	0.9278	0.4155	0.0267	1	NT5E	55.04
cg12277566	chr2	86008194	-0.5177	0.2318	0.0267	1	ATOH8	88.78
cg09827833	chr9	27109492	0.6161	0.2759	0.0267	1	TEK	10.7
cg01150226	chr7	20477414	-0.8083	0.362	0.0267	1		86.78
cg07488932	chr4	6259676	-2.608	1.168	0.0267	1		76.49
cg24569492	chr2	66808811	-0.2478	0.111	0.0267	1		3.53
cg01445580	chr1	34631891	-0.4602	0.2061	0.0267	1	C1orf94	5.29
cg09204545	chr2	163625334	-1.333	0.5968	0.0267	1	LOC101929570	81.45
cg21714578	chr19	36359295	-0.5262	0.2357	0.0267	1	APLP1	7.52
cg22607922	chr12	111051092	0.2978	0.1334	0.0267	1	TCTN1	93.54
cg06787397	chr12	13530144	0.8344	0.3737	0.0267	1	C12orf36	76.03
cg22721951	chr13	113629911	0.457	0.2047	0.0267	1	MCF2L	90.25
cg18374217	chr6	44191135	0.2228	0.0998	0.0267	1	SLC29A1	3.18
cg25359666	chr3	32544162	-0.1562	0.06998	0.0267	1	CMTM6	2.74
cg02361130	chr11	17575806	-0.3076	0.1378	0.0267	1	OTOG	94.61
cg14075424	chr19	13988235	0.1604	0.07184	0.0267	1	NANOS3	97.62
cg20255255	chr3	22117303	-0.7784	0.3486	0.0267	1		88.73
cg23127585	chr7	84571827	0.6753	0.3025	0.0267	1		74.22
cg00268009	chr4	100010211	-0.1229	0.05506	0.0267	1	ADH5	1.82
cg05192831	chr16	29913007	1.146	0.5132	0.0268	1	ASPHD1	62.72
cg07326720	chr5	35614133	0.9093	0.4073	0.0268	1		72.35
cg20840935	chr1	229388952	0.9073	0.4064	0.0268	1		33.16
cg07461432	chr5	141980989	0.4527	0.2028	0.0268	1	FGF1	93.32
cg02519846	chr19	43106012	-1.232	0.5517	0.0268	1	LIPE-AS1	11.01
cg01574390	chr16	21623651	0.9001	0.4032	0.0268	1	METTL9	35.65
cg05604412	chr8	141931226	0.2813	0.126	0.0268	1	PTK2	94.98
cg03697762	chr8	82178809	0.4896	0.2193	0.0268	1		92.12
cg26132168	chr11	73587864	-0.3812	0.1708	0.0268	1	CHCHD8	5.48
cg18310593	chr1	222641123	-0.4368	0.1957	0.0268	1		93.52
cg01250006	chr5	5063651	-1.056	0.473	0.0268	1	LINC01020	79.09
cg14039138	chr1	3383526	0.5763	0.2582	0.0268	1	ARHGEF16	86.54
cg15533761	chr9	132463888	0.7934	0.3555	0.0268	1	PRRX2	71.76
cg20979703	chr20	25228569	-0.266	0.1192	0.0268	1	PYGB	3.81
cg21750428	chr2	238462793	0.768	0.3441	0.0268	1	MLPH	71.24
cg20240091	chr1	175044916	0.8652	0.3876	0.0268	1	TNN	84.82
cg16690876	chr17	19845638	-0.5867	0.2629	0.0268	1	AKAP10	88.11
cg06054963	chr11	65657880	-0.08271	0.03706	0.0268	1	CCDC85B	2.15
cg16062983	chr17	18050658	0.5888	0.2638	0.0268	1	MYO15A	88.94
cg11062848	chr6	13616537	0.6085	0.2727	0.0268	1	NOL7	90.78
cg12146829	chr5	1107855	-0.2764	0.1238	0.0268	1	SLC12A7	3.61
cg10980686	chr8	121824467	-2.559	1.147	0.0268	1	SNTB1	2.17
cg18192083	chr1	6086254	-0.1584	0.07095	0.0268	1	KCNAB2	2.45
cg05080976	chr11	3010620	1.378	0.6175	0.0268	1	NAP1L4	39.03
cg25768367	chr5	38716073	-0.9687	0.4341	0.0268	1	LINC01265	83.13
cg02133510	chr6	32044959	-0.497	0.2227	0.0268	1	TNXB	90.34
cg18181571	chr5	52082858	1.502	0.6732	0.0268	1	ITGA1	13.73
cg01803724	chr7	155202011	1.456	0.6523	0.0268	1		36.48
cg20336460	chr18	12064388	0.3132	0.1403	0.0268	1		93.27
cg13334757	chr10	483387	0.6192	0.2775	0.0268	1	DIP2C	52.11
cg05492714	chr9	140042286	1.033	0.463	0.0268	1	GRIN1	67.62
cg16648459	chr12	89757176	0.6054	0.2713	0.0268	1		88.16
cg26175661	chrX	114826443	-1.07	0.4794	0.0268	1	PLS3	82.53
cg01044127	chr13	77566253	-0.2338	0.1048	0.0268	1	CLN5	3.33
cg22510337	chr19	58399967	-0.1606	0.07195	0.0268	1	ZNF814	3.02
cg19669476	chr19	55919640	-0.1054	0.04724	0.0268	1	UBE2S	2.77
cg17457090	chr16	58533956	3.6	1.613	0.0268	1	NDRG4	25
cg23115387	chr1	47882936	-0.8849	0.3966	0.0268	1	FOXE3	13.92
cg14928430	chrX	118889202	-1.626	0.7286	0.0268	1		85.63
cg18864179	chr1	175190954	0.4361	0.1954	0.0268	1		94.04
cg09221951	chr1	224543865	-0.307	0.1376	0.0268	1	CNIH4	94.13
cg23400617	chr1	1137099	-0.1925	0.08629	0.0268	1		3.42
cg25137314	chr2	47452985	-0.4455	0.1996	0.0268	1		93.98
cg18351177	chr2	206547150	-0.2147	0.09623	0.0268	1	NRP2	1.86
cg04566407	chr1	26564250	1.544	0.6921	0.0268	1	CEP85	25.6
cg13274433	chrX	102554188	-0.6981	0.3129	0.0268	1		91.24
cg08226958	chr4	41936785	1.062	0.4761	0.0268	1	TMEM33	41.2
cg14552874	chr2	101813091	0.4284	0.192	0.0268	1		92.34
cg11878698	chr20	62128576	0.9486	0.4252	0.0268	1	EEF1A2	47.31
cg20849109	chr8	1954777	1.249	0.5596	0.0268	1	KBTBD11	36.38
cg04622038	chr4	4427239	0.3504	0.157	0.0268	1	STX18	94.23
cg00498392	chr16	88664858	0.4067	0.1823	0.0268	1	ZC3H18	91.61
cg20407362	chr14	100559341	-1.187	0.532	0.0268	1	EVL	74.18
cg04666820	chr14	69105619	-0.8977	0.4023	0.0268	1		43.51
cg26728700	chr14	97050749	-0.3463	0.1552	0.0268	1		6.36
cg02903589	chr6	18215340	0.8869	0.3975	0.0268	1	KDM1B	71.13
cg11103342	chr14	96743135	0.7992	0.3582	0.0269	1		90.15
cg06306968	chrX	151241292	-0.7956	0.3566	0.0269	1		89.95
cg11084611	chr2	132480958	1.093	0.49	0.0269	1	C2orf27A	59.7
cg13174084	chr2	84517877	0.4839	0.2169	0.0269	1	LOC388965	94.73
cg21366346	chr10	95168486	-0.9001	0.4035	0.0269	1	MYOF	78.56
cg21501207	chr1	162383000	-8.097	3.629	0.0269	1	SH2D1B	33.85
cg22003804	chr11	77880038	1.025	0.4592	0.0269	1	KCTD21-AS1	89.38
cg10410852	chr10	74714308	-0.4395	0.197	0.0269	1	PLA2G12B	93.4
cg00569056	chr5	121416239	0.5808	0.2603	0.0269	1		90.06
cg16099114	chr5	10485347	-0.9239	0.4141	0.0269	1		19.05
cg19251280	chr8	98657731	0.3129	0.1403	0.0269	1	MTDH	6.31
cg06365843	chr11	41330346	-1.042	0.467	0.0269	1		63.88
cg05530983	chr15	58402100	0.8892	0.3986	0.0269	1		68.97
cg03451178	chr2	172864273	1.063	0.4766	0.0269	1	MAP1D	63.2
cg21165255	chr9	93712460	0.513	0.23	0.0269	1		91.06
cg06011270	chr17	25572026	0.8541	0.3829	0.0269	1		37.58
cg18165707	chr8	142189543	0.3578	0.1604	0.0269	1	DENND3	95.28
cg07436074	chr6	162071140	0.9178	0.4115	0.0269	1	PARK2	64.3
cg13793836	chr20	52817325	0.5713	0.2561	0.0269	1		89.1
cg02786516	chr9	103631818	1.105	0.4955	0.0269	1		81.57
cg09037712	chr21	38362754	1.101	0.4935	0.0269	1	HLCS	66.87
cg26047570	chr8	110345792	-0.129	0.05786	0.0269	1	NUDCD1	1.98
cg16718710	chr4	2249145	0.6238	0.2797	0.0269	1		86.07
cg24954670	chr3	50337092	-0.4493	0.2015	0.0269	1	HYAL3	4.19
cg07529353	chr10	2210611	0.5197	0.233	0.0269	1		85.5
cg14969981	chr1	205196579	0.5336	0.2392	0.0269	1	TMCC2	7.78
cg10427140	chr20	47444573	-0.1145	0.05136	0.0269	1	PREX1	1.88
cg24795461	chr11	15864321	0.5241	0.235	0.0269	1		86.29
cg08335273	chr8	77616186	-1.113	0.4992	0.0269	1	ZFHX4	52.01
cg03667091	chr3	179280746	0.1594	0.07148	0.0269	1	ACTL6A	2.74
cg00450824	chr11	8615685	-0.114	0.05112	0.0269	1	STK33	2.13
cg14311180	chr5	67262868	-0.5259	0.2358	0.0269	1		90.99
cg22948236	chr19	590538	-0.1936	0.08683	0.0269	1	HCN2	1.9
cg17635493	chr1	44443997	0.856	0.3839	0.0269	1	B4GALT2	43.81
cg03904607	chr3	196359202	-0.1194	0.05356	0.0269	1		2.94
cg00886512	chr10	131637291	-0.4459	0.1999	0.0269	1	EBF3	92.53
cg25598759	chr6	30294980	-0.07838	0.03515	0.0269	1	HCG18	1.92
cg23594693	chr6	41703970	0.9877	0.4429	0.0269	1	TFEB	62.23
cg19378149	chr19	58895814	-0.4106	0.1841	0.0269	1		92.78
cg18748981	chrX	151143213	-0.9118	0.4089	0.0269	1	GABRE	43.65
cg20194973	chr22	50524676	-1.969	0.8831	0.0269	1	MLC1	27.18
cg16673791	chr19	3808278	0.5073	0.2275	0.0269	1	ZFR2	89.67
cg10698635	chr10	98400715	1.02	0.4575	0.0269	1	PIK3AP1	57.15
cg21062897	chr14	50999680	-0.7918	0.3551	0.0269	1	MAP4K5	8.85
cg24503369	chr2	40599006	-0.5814	0.2608	0.0269	1	SLC8A1	89.64
cg20648899	chr6	94126141	-0.897	0.4023	0.0269	1	EPHA7	13.76
cg19352290	chr10	27969939	2.124	0.9526	0.0269	1	MKX	76.14
cg15945136	chr12	55413650	-0.2273	0.1019	0.0269	1	NEUROD4	3.1
cg06238661	chr8	136409523	-0.946	0.4243	0.0269	1		83.71
cg24057041	chr19	54685190	1.394	0.6252	0.0269	1	MBOAT7	91.72
cg08872013	chr11	133229157	-0.5525	0.2478	0.027	1	OPCML	90.59
cg21567125	chr1	116916107	-0.2694	0.1208	0.027	1	ATP1A1	3.98
cg19708697	chr17	48297527	0.4639	0.2081	0.027	1		92.03
cg25241447	chr7	100100850	0.7291	0.327	0.027	1		73.92
cg26302048	chr3	95886068	-0.6931	0.3109	0.027	1		87.08
cg13501181	chr3	167967446	-0.4499	0.2018	0.027	1	C3orf50	5.12
cg17891123	chr15	90931113	-0.2691	0.1207	0.027	1	IQGAP1	6.66
cg21011617	chr4	122138087	-0.517	0.2319	0.027	1	TNIP3	92.26
cg06777739	chr1	184775445	0.8107	0.3636	0.027	1	FAM129A	35.1
cg22724741	chr1	63793364	-0.2029	0.09101	0.027	1		3.49
cg19762564	chr5	61420932	-0.2175	0.09757	0.027	1		95.47
cg14848289	chr11	117732291	0.4598	0.2063	0.027	1	FXYD6	92.96
cg16449464	chr2	172864337	0.9373	0.4204	0.027	1	MAP1D	33
cg16944690	chr8	134215590	0.6497	0.2914	0.027	1	WISP1	80.61
cg08905114	chr9	95897015	-0.29	0.1301	0.027	1	NINJ1	4.24
cg20479870	chr15	99192677	-0.3718	0.1668	0.027	1	IGF1R	4.58
cg17956387	chr1	208418015	-0.2277	0.1021	0.027	1	PLXNA2	3.71
cg00678114	chr17	2267911	0.5804	0.2604	0.027	1	SGSM2	86.32
cg13918324	chr4	189022466	0.725	0.3253	0.027	1	TRIML2	72.29
cg27640172	chr19	52239775	0.7782	0.3491	0.027	1		45.34
cg20724476	chr3	83053414	-1.047	0.4697	0.027	1		54.16
cg08726265	chr2	70331436	1.514	0.6795	0.027	1		52.12
cg05691996	chr1	6193314	0.3058	0.1372	0.027	1	CHD5	95.2
cg24859749	chr1	226125018	0.5853	0.2626	0.027	1	LEFTY2	89.69
cg21287330	chr17	7154245	0.3403	0.1527	0.027	1	C17orf81	4.83
cg15082875	chr7	64730944	-0.4233	0.1899	0.027	1		93.23
cg10675142	chr4	1824480	-0.4384	0.1967	0.027	1	LETM1	90.02
cg22807776	chr17	56246808	-1.015	0.4554	0.027	1	OR4D2	87.5
cg27077161	chrX	46696043	-0.961	0.4312	0.027	1	RP2	18.75
cg03254601	chr9	94124496	0.7075	0.3174	0.027	1	AUH	63.28
cg25214651	chr2	129352142	0.3975	0.1784	0.027	1		91.85
cg15529692	chr20	55840433	-0.4951	0.2222	0.027	1	BMP7	6.44
cg26838691	chr2	24397539	1.667	0.7481	0.027	1	C2orf84	94.52
cg05958252	chr19	46929287	0.9503	0.4264	0.027	1		89.41
cg09290314	chr16	86742203	0.7312	0.3281	0.027	1		76.51
cg25441526	chr10	50045596	1.174	0.5266	0.027	1	WDFY4	92.22
cg22054735	chr12	48235749	0.3771	0.1692	0.027	1	VDR	94.28
cg06772753	chr1	228506283	-0.4814	0.216	0.027	1	OBSCN	92.76
cg05518522	chr9	100507444	-4.034	1.81	0.027	1		53.72
cg18840845	chr16	2261957	0.6587	0.2956	0.027	1	BRICD5	79.09
cg02221422	chr11	68192511	0.52	0.2333	0.027	1	LRP5	86.74
cg05381183	chr1	162025719	-1.035	0.4643	0.027	1		69.38
cg07687554	chr19	55587039	-1.303	0.5846	0.027	1	EPS8L1	17.83
cg03710862	chr3	8811728	-0.8205	0.3682	0.027	1	OXTR	89.29
cg05116158	chr6	29066959	-2.073	0.9305	0.027	1		70.88
cg22698065	chr18	58344078	-0.738	0.3312	0.027	1		91.03
cg04769632	chr20	43595217	-0.1345	0.06035	0.027	1	STK4-AS1	2.8
cg11142456	chr19	9609786	1.161	0.5211	0.027	1	ZNF560	51.2
cg17924795	chr1	153163132	-1.053	0.4724	0.027	1	LOC101928009	31.5
cg26606373	chr1	54618779	0.7095	0.3184	0.0271	1	CDCP2	79.8
cg22480993	chr3	187943102	0.2828	0.1269	0.0271	1	LPP	95.18
cg06920429	chrX	131353502	-0.788	0.3537	0.0271	1	RAP2C	11.2
cg02520472	chr7	2491564	0.5251	0.2357	0.0271	1		6.76
cg03506028	chr7	35494689	-1.258	0.5645	0.0271	1		19.87
cg13955747	chr2	677585	-0.1843	0.08274	0.0271	1	TMEM18	3.05
cg10483909	chr1	243418637	0.2163	0.09709	0.0271	1	CEP170	3.71
cg06899176	chr2	121113117	0.8594	0.3857	0.0271	1		82.32
cg17095929	chr11	64883911	0.5764	0.2587	0.0271	1	ZNHIT2	86.36
cg19021559	chr5	22853940	-2.049	0.9197	0.0271	1	CDH12	32.04
cg08617194	chr12	123875771	1.024	0.4595	0.0271	1	SETD8	45.6
cg27502791	chr1	65886279	-0.09397	0.04218	0.0271	1	LEPR	1.89
cg11694513	chr7	127720696	0.5499	0.2468	0.0271	1	SND1	84.89
cg16598292	chr2	223536291	-0.2685	0.1205	0.0271	1	MOGAT1	4.37
cg00107290	chr6	123390982	-0.9691	0.435	0.0271	1	CLVS2	82.88
cg14784253	chr7	30473983	0.6248	0.2805	0.0271	1	NOD1	88.32
cg23718606	chr6	27219812	-0.4104	0.1842	0.0271	1	PRSS16	15.93
cg09915092	chr10	135187482	2.151	0.9655	0.0271	1	ECHS1	13.69
cg15745972	chr14	64679329	-0.5164	0.2318	0.0271	1	SYNE2	91.32
cg09491068	chr4	41478990	0.5541	0.2487	0.0271	1	LIMCH1	80.84
cg20934545	chr20	31572127	0.495	0.2222	0.0271	1	SUN5	89.72
cg05547691	chr9	106561306	-1.104	0.4957	0.0271	1		83.99
cg12074221	chr15	31732992	1.478	0.6633	0.0271	1		49.32
cg11091882	chr3	428952	-1.897	0.8514	0.0271	1	CHL1-AS1	49.91
cg07991951	chr6	166581519	-0.2767	0.1242	0.0271	1	T	4.64
cg13667243	chr5	157001561	1.474	0.6615	0.0271	1	ADAM19	58.27
cg17156565	chr5	174151492	-0.2546	0.1143	0.0271	1	MSX2	3.27
cg04691634	chr11	69625284	0.4481	0.2012	0.0271	1	FGF3	92.93
cg01744552	chr16	1261315	0.5603	0.2515	0.0271	1	CACNA1H	92.45
cg15367070	chr4	48236693	-0.6556	0.2944	0.0271	1	TEC	90.63
cg09115639	chr8	13124523	-1.618	0.7264	0.0271	1	DLC1	90.57
cg04661740	chr9	137257799	0.7082	0.318	0.0271	1	RXRA	55.36
cg05272245	chr17	18761458	0.1312	0.05891	0.0271	1	PRPSAP2	2.22
cg06096184	chr3	66549732	0.8827	0.3963	0.0271	1	LRIG1	29.19
cg22257374	chr3	15139756	0.9357	0.4201	0.0271	1	ZFYVE20	24.89
cg27270307	chr5	156812444	-0.4845	0.2175	0.0271	1	CYFIP2	92.04
cg23934404	chr13	112758491	-0.1025	0.04602	0.0271	1		2.45
cg12815057	chr3	12858664	0.7018	0.3151	0.0271	1	CAND2	78.24
cg07687349	chr2	162273152	-0.5176	0.2324	0.0271	1	TBR1	4.55
cg14536269	chr15	78833143	-0.2176	0.09772	0.0271	1	PSMA4	1.82
cg20804821	chr3	51988454	1.558	0.6997	0.0271	1	GPR62	38.08
cg08699646	chr16	58019359	0.2351	0.1055	0.0271	1	TEPP	2.63
cg17185495	chr7	29162153	-0.5375	0.2413	0.0271	1	CPVL	90.39
cg07398561	chr1	114447571	-0.08854	0.03976	0.0271	1	AP4B1	2.28
cg20297566	chr3	99979976	-0.6868	0.3084	0.0271	1	TBC1D23	14.95
cg19171307	chr16	22152751	0.5524	0.248	0.0271	1	VWA3A	90.35
cg09822745	chr19	41882331	-0.3106	0.1395	0.0271	1	TMEM91	3.79
cg26130656	chr12	2698808	0.7243	0.3252	0.0271	1	CACNA1C	73.22
cg19404727	chr3	122026136	-1.857	0.8338	0.0271	1		69.84
cg13357518	chr1	22263347	-0.5728	0.2572	0.0271	1	HSPG2	6.42
cg18607411	chr13	80911808	-0.7607	0.3416	0.0271	1	SPRY2	86.1
cg06384623	chrX	133119308	-0.6067	0.2724	0.0271	1	GPC3	21.23
cg25782293	chr7	158221401	1.232	0.5532	0.0271	1	PTPRN2	46.09
cg20080702	chr10	74046947	0.6998	0.3143	0.0271	1		55.43
cg10333311	chr5	1243785	1.01	0.4537	0.0271	1	SLC6A18	79.06
cg10140286	chr6	112408378	-0.1425	0.06398	0.0271	1	FAM229B	2.53
cg21234742	chr11	102337924	-0.3942	0.177	0.0271	1		93.4
cg23406407	chr17	66283994	-0.4689	0.2106	0.0271	1	ARSG	91.06
cg08986727	chr5	14489178	-0.6981	0.3135	0.0271	1	TRIO	88.47
cg13506219	chr18	60193840	-0.1048	0.04705	0.0271	1	ZCCHC2	2.26
cg05700365	chr22	32362687	3.229	1.45	0.0271	1		87.69
cg21016778	chr15	65805260	-0.8717	0.3915	0.0271	1	DPP8	90.77
cg00462007	chr4	582634	-0.5953	0.2674	0.0271	1		93.12
cg17135146	chr1	167758881	-0.3551	0.1595	0.0271	1	MPZL1	93.94
cg24613181	chr10	71708294	-0.6651	0.2987	0.0271	1	COL13A1	78.86
cg24029994	chr11	1471410	0.122	0.05479	0.0271	1	BRSK2	98.16
cg06529134	chr20	57226134	-0.1214	0.05454	0.0272	1	STX16	2.11
cg25235250	chr1	201344646	-1.284	0.5765	0.0272	1	TNNT2	81.63
cg09279942	chr6	169092523	0.2087	0.09375	0.0272	1		97.99
cg00095688	chr1	2003864	-0.9271	0.4164	0.0272	1	PRKCZ	79.08
cg19278199	chr4	143324267	1.557	0.6995	0.0272	1	INPP4B	53.93
cg27425331	chr2	1105592	0.2838	0.1275	0.0272	1	SNTG2	94.56
cg23758765	chr11	66138996	-0.1672	0.07512	0.0272	1	SLC29A2	3.59
cg07416580	chr11	61734748	-0.09259	0.04159	0.0272	1	FTH1	2.16
cg01756770	chr17	3501784	0.5678	0.255	0.0272	1	TRPV1	91.34
cg27092248	chr3	11178798	0.5962	0.2678	0.0272	1	HRH1	86.54
cg17253051	chr7	24960922	-2.183	0.9808	0.0272	1	OSBPL3	24.95
cg02233835	chr16	89156772	-1.288	0.5785	0.0272	1		48.81
cg16151803	chr3	141674327	-1.198	0.5383	0.0272	1	TFDP2	71.56
cg16014060	chr14	69020214	-1.044	0.4692	0.0272	1	RAD51L1	70.95
cg18838775	chr17	76919140	1.305	0.5862	0.0272	1	TIMP2	24.48
cg11469098	chr8	49647809	-0.2368	0.1064	0.0272	1	EFCAB1	3.01
cg23928726	chr1	2344998	1.09	0.4896	0.0272	1	PEX10	41.7
cg14014506	chr9	116861404	-1.152	0.5175	0.0272	1	KIF12	21.48
cg05357108	chr19	10505842	0.4689	0.2107	0.0272	1	CDC37	89.66
cg06156900	chr15	34658157	1.018	0.4573	0.0272	1	LPCAT4	63.41
cg22943827	chrX	133681049	-0.9031	0.4057	0.0272	1	MIR503	84.9
cg21431856	chr2	235906251	0.4356	0.1957	0.0272	1	SH3BP4	93.02
cg21221712	chr15	86132153	0.8578	0.3854	0.0272	1	AKAP13	86.18
cg15672877	chr17	56492184	-0.5607	0.2519	0.0272	1	RNF43	91.61
cg06975256	chr22	29993265	0.8363	0.3757	0.0272	1		80.84
cg01069744	chr10	44758401	-0.281	0.1263	0.0272	1		94.81
cg20975182	chr1	32207700	1.104	0.4961	0.0272	1	BAI2	77.7
cg03372247	chr2	27602860	-0.2227	0.1001	0.0272	1	ZNF513	2.73
cg21773142	chr7	54612709	-0.5794	0.2603	0.0272	1	VSTM2A	4.9
cg26490949	chr13	20532080	-0.3622	0.1627	0.0272	1	ZMYM2	4.12
cg11346429	chr20	43077662	-0.4841	0.2175	0.0272	1	LINC01430	92.71
cg07163011	chr22	19411145	-0.6219	0.2794	0.0272	1	HIRA	87.08
cg19414569	chr1	116961131	-0.2495	0.1121	0.0272	1	C1orf203	4.23
cg17098387	chr6	160661939	-1.06	0.4762	0.0272	1	SLC22A2	71.09
cg11204974	chr14	71022665	-1.742	0.7826	0.0272	1		50.69
cg27127810	chr5	106808527	-0.9258	0.416	0.0272	1	EFNA5	82.09
cg05918355	chr5	54515640	-1.032	0.4638	0.0272	1		88.68
cg00758420	chr1	16070820	-0.2113	0.09495	0.0272	1	TMEM82	98.3
cg19100810	chr3	12882968	-0.2083	0.0936	0.0272	1	RPL32	3.19
cg21110028	chrX	32118978	-1.363	0.6123	0.0272	1	DMD	88.38
cg13598790	chr5	55007947	-0.2117	0.09511	0.0272	1	SLC38A9	1.7
cg04366367	chr17	80008541	0.4615	0.2074	0.0272	1	GPS1	92
cg07636178	chr6	26045534	-0.5136	0.2308	0.0272	1	HIST1H3C	3.62
cg24836506	chr12	14133205	-1.581	0.7103	0.0272	1	GRIN2B	15.02
cg22664425	chr7	51226655	1.378	0.6192	0.0272	1	COBL	76.07
cg19591080	chrX	39868677	-1.084	0.4872	0.0272	1		6.35
cg09209543	chr11	115741935	-0.5703	0.2563	0.0272	1		89.76
cg27395066	chr17	43221220	-2.698	1.213	0.0272	1	ACBD4	13.78
cg14410964	chr9	139427106	-1.443	0.6485	0.0272	1	NOTCH1	38.07
cg07988148	chr22	26726727	-0.8101	0.3641	0.0272	1	SEZ6L	90.93
cg15950251	chr7	139658345	-0.592	0.2661	0.0272	1	TBXAS1	84.52
cg13673319	chr1	174968334	-0.4813	0.2163	0.0273	1	CACYBP	5.64
cg01044970	chr10	132453912	0.4401	0.1978	0.0273	1		93.51
cg16763552	chr12	12185414	0.9373	0.4212	0.0273	1		42.75
cg23791524	chr12	5603595	0.5577	0.2507	0.0273	1	NTF3	88.6
cg11658874	chr12	124774078	-1.027	0.4618	0.0273	1	FAM101A	91.83
cg07949587	chr3	194070884	0.6142	0.276	0.0273	1	CPN2	92.93
cg10910344	chr20	49290569	0.2906	0.1306	0.0273	1	FAM65C	95.49
cg07028675	chr20	61927481	1.096	0.4926	0.0273	1	COL20A1	27.61
cg12267218	chr20	58885778	0.3646	0.1639	0.0273	1	MIR646HG	93.96
cg22074481	chr15	78002262	0.9627	0.4327	0.0273	1	LINGO1	57.49
cg26117032	chr2	67405398	-0.7598	0.3415	0.0273	1	LOC102800447	87.07
cg13327129	chr7	157469119	0.6087	0.2736	0.0273	1	PTPRN2	87.12
cg10693349	chrX	39751156	-1.284	0.5769	0.0273	1		23.74
cg02980693	chr3	128208970	-0.07491	0.03367	0.0273	1	GATA2	1.68
cg05707647	chr9	116862053	-1.006	0.452	0.0273	1	KIF12	78.33
cg24030864	chr19	6279444	-0.2738	0.1231	0.0273	1	MLLT1	4.42
cg09051823	chr1	32230129	-0.164	0.07371	0.0273	1	ADGRB2	3.31
cg08609238	chr9	98113543	1.31	0.5888	0.0273	1		77.65
cg05955251	chr11	2447537	-0.5218	0.2345	0.0273	1		90.28
cg18680335	chr13	100547728	2.75	1.236	0.0273	1	CLYBL	13.63
cg19288362	chr20	31550762	0.5998	0.2696	0.0273	1		87.55
cg16124410	chr16	47430274	0.8971	0.4033	0.0273	1	ITFG1	39.65
cg21708776	chr11	63754305	-0.09199	0.04135	0.0273	1	OTUB1	2.05
cg00146350	chr8	27294956	0.5121	0.2302	0.0273	1	PTK2B	91.9
cg01674530	chr2	36805906	-0.8911	0.4006	0.0273	1	FEZ2	67.42
cg07992143	chr7	45146807	0.5185	0.2331	0.0273	1	TBRG4	89.24
cg26135783	chr1	205505291	-0.8117	0.3649	0.0273	1		76.57
cg00600844	chr5	9546404	-0.3898	0.1752	0.0273	1	SEMA5A	5.7
cg19014245	chr7	64333138	-0.2226	0.1001	0.0273	1		98.39
cg01829459	chr16	27759451	0.2436	0.1095	0.0273	1	KIAA0556	95.84
cg21785496	chr14	106643479	1.335	0.6003	0.0273	1		58.65
cg03819854	chr10	121591576	-0.3676	0.1653	0.0273	1	MCMBP	93.79
cg14266530	chr13	52511468	0.4414	0.1985	0.0273	1	ATP7B	91.47
cg13027361	chr22	31856357	1.162	0.5226	0.0273	1	EIF4ENIF1	83.95
cg18658046	chr10	34061597	1.57	0.7058	0.0273	1	LINC00838	34.19
cg16149628	chr11	1792574	1.201	0.5401	0.0273	1		63.18
cg19021961	chr3	27610149	-0.5143	0.2312	0.0273	1		91.72
cg11657454	chr12	125890856	0.592	0.2662	0.0273	1	TMEM132B	88.5
cg24822864	chr15	74527191	0.6056	0.2723	0.0273	1	CCDC33	85.07
cg06651452	chr19	4062424	0.8994	0.4044	0.0273	1	ZBTB7A	68.31
cg13193763	chr9	71115783	0.3344	0.1503	0.0273	1	PGM5	94.67
cg07325342	chr16	3728204	0.4598	0.2068	0.0273	1	TRAP1	93.15
cg11446024	chr12	63670677	1.315	0.5913	0.0273	1		50.84
cg26275242	chr1	44820858	-0.1912	0.08595	0.0273	1	ERI3	2.82
cg15829102	chr7	5880257	-1.598	0.7184	0.0273	1	ZNF815P	90.69
cg00166981	chr3	193721980	0.5899	0.2653	0.0273	1	LOC647323	89.79
cg06085544	chr2	234763390	-0.2567	0.1154	0.0273	1	HJURP	4.76
cg13163765	chr6	46620396	-1.364	0.6133	0.0273	1	CYP39A1	5.44
cg16437222	chr2	265084	-0.2031	0.09132	0.0273	1	SH3YL1	3.19
cg11866689	chr16	50102120	0.4548	0.2045	0.0274	1	HEATR3	92.5
cg05344495	chr19	3478662	-0.2128	0.09569	0.0274	1	C19orf77	3.67
cg24984834	chr21	26955893	-0.8706	0.3915	0.0274	1	C21orf71	82.6
cg21682418	chr5	159826877	-0.1707	0.07675	0.0274	1	C5orf54	2.59
cg21010646	chr1	156548201	0.8084	0.3636	0.0274	1	TTC24	87.73
cg04516083	chr6	100036796	-0.09122	0.04102	0.0274	1		2.38
cg13705241	chr1	38206942	0.7375	0.3317	0.0274	1	EPHA10	89.26
cg22284043	chr13	92051576	-1.222	0.5497	0.0274	1	GPC5	7.06
cg05351583	chr15	74596880	1.359	0.6113	0.0274	1	CCDC33	68.67
cg23824254	chr11	15647463	1.123	0.505	0.0274	1		35.92
cg07573717	chr1	19717337	1.255	0.5644	0.0274	1	CAPZB	42.09
cg00822735	chr1	205811129	-0.6685	0.3006	0.0274	1	PM20D1	90.41
cg05720871	chr8	110587264	0.7413	0.3334	0.0274	1	GOLSYN	83.77
cg11625420	chr22	43690809	0.5904	0.2655	0.0274	1	SCUBE1	90.18
cg24497620	chr1	228205002	0.5695	0.2562	0.0274	1	WNT3A	85.2
cg11639991	chr20	13971480	-2.135	0.9602	0.0274	1	SEL1L2	59.24
cg25682236	chr5	25857493	0.3178	0.143	0.0274	1		94.11
cg25190824	chr1	40255903	-0.7303	0.3285	0.0274	1	BMP8B	87.65
cg20812401	chr11	125495586	-0.2593	0.1166	0.0274	1	CHEK1	3.36
cg17039808	chrX	153076144	-0.5944	0.2674	0.0274	1	PDZD4	92.1
cg03896003	chr17	17846082	-0.5533	0.2489	0.0274	1	TOM1L2	90.22
cg11344164	chr10	101878520	-1.999	0.8991	0.0274	1		69.91
cg19738820	chr1	68757478	1.449	0.6517	0.0274	1		87.23
cg09937344	chr15	56757325	-0.2318	0.1043	0.0274	1	MNS1	1.73
cg25755968	chr3	145785119	-0.6866	0.3089	0.0274	1		90.81
cg12063490	chr19	12759131	-3.875	1.743	0.0274	1	MAN2B1	32.43
cg20779917	chr7	121946959	-0.6583	0.2961	0.0274	1		15.3
cg21579294	chr13	113997499	1.077	0.4843	0.0274	1	GRTP1	78.7
cg11580845	chr2	74741395	-1.132	0.5094	0.0274	1	TLX2	13.78
cg16554516	chr1	206680868	-0.756	0.3401	0.0274	1	RASSF5	6.73
cg17333479	chr19	38086035	-0.1692	0.07613	0.0274	1	ZNF540	2.97
cg10035173	chr22	31534043	-1.3	0.585	0.0274	1	PLA2G3	78.59
cg07061260	chr16	68676557	-0.2113	0.09507	0.0274	1		3.25
cg00285123	chrX	83757937	-0.7691	0.346	0.0274	1	HDX	88.35
cg27024271	chr4	39447968	0.4299	0.1934	0.0274	1	KLB	92.54
cg03747608	chr3	183948019	1.549	0.697	0.0274	1	VWA5B2	22.69
cg03141856	chr22	39529323	0.982	0.4418	0.0274	1	CBX7	75.7
cg04489846	chr17	79980949	-0.1041	0.04683	0.0274	1	LRRC45	2.6
cg12641578	chr16	47177648	-0.166	0.07468	0.0274	1	ITFG1-AS1	2.74
cg08984778	chr18	48362939	1.129	0.5078	0.0274	1		11.97
cg07124180	chr19	6657427	0.4966	0.2234	0.0274	1		88.01
cg27205687	chr11	106888787	-0.364	0.1638	0.0274	1	GUCY1A2	4.32
cg17764838	chr4	124534980	0.349	0.157	0.0274	1		93.85
cg24591172	chrX	47675402	-0.9599	0.4319	0.0274	1		14.95
cg06609295	chr14	103400081	0.2882	0.1297	0.0274	1	CDC42BPB	96.25
cg19231602	chr22	35019831	0.7301	0.3285	0.0274	1		81.75
cg13513769	chr3	151874845	-0.568	0.2556	0.0274	1		90.78
cg05920907	chr3	82149628	1.456	0.6552	0.0274	1		85.72
cg07534554	chr11	111250338	-1.638	0.737	0.0274	1	POU2AF1	24.86
cg26388302	chr5	151550135	1.06	0.4769	0.0274	1	CTB-12O2.1	23.66
cg02146462	chr17	2757523	-0.2724	0.1226	0.0274	1	RAP1GAP2	3.51
cg01296694	chr12	125441342	0.1174	0.05283	0.0274	1	DHX37	99.11
cg15456551	chr14	92588312	-0.2574	0.1158	0.0274	1	NDUFB1	4.12
cg17834717	chr15	49102800	-0.4824	0.217	0.0274	1	CEP152	5.13
cg05954120	chr1	156254757	0.9297	0.4183	0.0274	1	TMEM79	45.86
cg16186097	chr6	16695144	1.054	0.4744	0.0274	1	ATXN1	32.71
cg18248273	chr17	77896431	0.6946	0.3125	0.0274	1		82.27
cg13316255	chr15	75165642	-0.5114	0.2301	0.0274	1	SCAMP2	5.47
cg02727987	chr9	138243190	0.8268	0.372	0.0274	1		84.58
cg01770755	chr15	41914122	-0.4475	0.2013	0.0274	1		4.73
cg24252694	chr3	124070437	-1.676	0.754	0.0274	1	KALRN	49.26
cg17302834	chrX	109432687	-1.195	0.5375	0.0274	1		25.27
cg22685822	chr1	29807755	-0.5831	0.2624	0.0275	1		90.34
cg11113079	chr19	42492718	0.6252	0.2813	0.0275	1	ATP1A3	83.59
cg16793525	chr11	1422319	0.8232	0.3704	0.0275	1	BRSK2	81.51
cg15688902	chrX	39735611	-0.6757	0.3041	0.0275	1		90.41
cg16499645	chr8	145654854	2.6	1.17	0.0275	1	VPS28	28.37
cg10495947	chr3	39148675	-0.4938	0.2222	0.0275	1	TTC21A	3.41
cg17557357	chr5	140729608	-0.5978	0.269	0.0275	1	PCDHGA2	5.75
cg07389488	chr10	30865123	-0.2661	0.1197	0.0275	1		94.72
cg16276348	chr13	30510494	-0.2919	0.1314	0.0275	1		4.15
cg21102746	chr14	105395197	0.5244	0.236	0.0275	1	PLD4	90.06
cg22515589	chr17	79426432	-1.046	0.4709	0.0275	1	BAHCC1	73.8
cg24907270	chr5	79287410	0.9877	0.4445	0.0275	1	MTX3	73.16
cg15640047	chr6	10417516	0.4459	0.2007	0.0275	1	TFAP2A	6.9
cg02574198	chr14	101544201	-0.5765	0.2595	0.0275	1		6.68
cg25252405	chr1	157154416	0.5458	0.2456	0.0275	1		86.94
cg27633509	chr9	111059457	1.176	0.5293	0.0275	1		38.96
cg04336178	chr13	76260314	-0.3991	0.1796	0.0275	1	LMO7	93.01
cg02399947	chr12	1212226	1.423	0.6404	0.0275	1	ERC1	44.61
cg03281369	chr19	40266546	-0.3906	0.1758	0.0275	1	LEUTX	93.39
cg01457185	chr6	47252055	0.5785	0.2604	0.0275	1	TNFRSF21	88.44
cg05494735	chr20	31886852	1.605	0.7223	0.0275	1	BPIFB1	59.5
cg13352668	chr14	88033863	-0.7572	0.3408	0.0275	1		86.87
cg23699879	chr15	58358811	-0.6588	0.2965	0.0275	1	ALDH1A2	9.38
cg10485603	chr4	129505806	-0.4047	0.1822	0.0275	1		93.42
cg11927190	chr5	1125351	0.2935	0.1321	0.0275	1		94.74
cg17852856	chr19	44794393	-0.4867	0.2191	0.0275	1	ZNF235	91.88
cg18845837	chr20	55788977	0.446	0.2008	0.0275	1	BMP7-AS1	91.63
cg17801432	chr9	21358264	0.7899	0.3556	0.0275	1		74.92
cg11257340	chr13	22578311	1.325	0.5964	0.0275	1		93.35
cg17374439	chr5	2511220	0.6879	0.3096	0.0275	1		75.11
cg22767348	chr4	4669484	-1.078	0.4851	0.0275	1		84.59
cg26281303	chr8	110706375	-5.841	2.629	0.0275	1		86.39
cg26485844	chr5	77256916	-1.602	0.7213	0.0275	1		34.8
cg24984350	chr10	3170300	0.3566	0.1605	0.0275	1	PFKP	94.86
cg02117764	chr3	129289943	0.7767	0.3497	0.0275	1	PLXND1	81.48
cg12639429	chr18	21572622	-0.6669	0.3002	0.0275	1	TTC39C	88.12
cg03952500	chr9	134576647	1.968	0.886	0.0275	1	RAPGEF1	31.66
cg12025673	chr1	155280483	2.198	0.9893	0.0275	1	FDPS	65.7
cg17463145	chr7	79084011	1.477	0.6647	0.0275	1	MAGI2	47.11
cg23990932	chr17	38521365	0.276	0.1243	0.0275	1	GJD3	94.72
cg00743354	chr2	137935851	0.5031	0.2265	0.0275	1	THSD7B	92.09
cg10459548	chr12	111707695	0.9959	0.4483	0.0275	1	CUX2	80.15
cg12574437	chr8	145532407	0.6223	0.2802	0.0275	1	HSF1	81.81
cg21738215	chr3	72052259	-0.4895	0.2204	0.0275	1		91.35
cg04810063	chr16	88703634	1.96	0.8825	0.0275	1	IL17C	52.08
cg07315993	chr1	150186050	-0.2231	0.1005	0.0275	1		1.89
cg22366909	chr6	30565190	0.9455	0.4257	0.0275	1		71.44
cg01046490	chr2	73491590	0.5384	0.2424	0.0275	1	FBXO41	83.77
cg01827633	chr2	219610103	1.114	0.5017	0.0275	1	TTLL4	38.16
cg09662997	chr19	35575410	0.7218	0.325	0.0275	1	HPN-AS1	83.59
cg21074797	chr14	77244003	0.6868	0.3093	0.0275	1	VASH1	71.91
cg24804179	chr12	49689685	1.103	0.4967	0.0275	1	PRPH	18.28
cg01377140	chr13	53651089	0.5628	0.2534	0.0275	1		91.55
cg25909697	chrX	33208400	-1.189	0.5354	0.0276	1	DMD	81.9
cg11197422	chr5	149319802	0.8343	0.3757	0.0276	1	PDE6A	34.02
cg21249729	chr9	138392748	-1.168	0.5258	0.0276	1	C9orf116	36.98
cg18773977	chr5	59678808	1.284	0.5781	0.0276	1	PDE4D	55.35
cg19380620	chr10	129884574	-0.6871	0.3094	0.0276	1		85.17
cg02416822	chrX	136112268	-0.9499	0.4278	0.0276	1		78.78
cg16848821	chr19	7623818	0.2732	0.123	0.0276	1	PNPLA6	97.03
cg09368626	chr4	2812744	1.138	0.5125	0.0276	1	SH3BP2	68.18
cg00636675	chr7	157320470	0.402	0.181	0.0276	1		93.15
cg22698501	chr19	3521294	0.9647	0.4345	0.0276	1	FZR1	41.7
cg13585267	chr5	36507454	1.379	0.6212	0.0276	1		64.7
cg26040961	chr1	6221620	1.028	0.463	0.0276	1	CHD5	35.37
cg09851245	chr1	155530423	0.6518	0.2936	0.0276	1	LOC645676	79.94
cg01767116	chr15	63889093	0.6913	0.3113	0.0276	1	FBXL22	78.78
cg15465439	chr11	70257059	-1.792	0.8073	0.0276	1	CTTN	11.62
cg25092907	chr3	39710120	-0.4456	0.2007	0.0276	1		5.46
cg18618260	chr8	1981089	-0.345	0.1554	0.0276	1		93.85
cg18886436	chr12	54785171	-0.2549	0.1148	0.0276	1	ZNF385A	4.03
cg12601643	chr1	213031375	-0.1683	0.0758	0.0276	1	LQK1	2.73
cg09602766	chr17	8293487	-0.3202	0.1442	0.0276	1		94.24
cg10524687	chr7	51148784	-0.8601	0.3874	0.0276	1	COBL	87.49
cg02491794	chr2	47204734	0.9189	0.4139	0.0276	1	TTC7A	63.77
cg20396782	chr17	27330221	0.8428	0.3796	0.0276	1	SEZ6	81.32
cg04959302	chrX	140272073	-0.4537	0.2043	0.0276	1	LDOC1	93.29
cg09209683	chr2	95926115	0.7162	0.3226	0.0276	1		43.44
cg27398720	chr4	111541173	-0.901	0.4059	0.0276	1	PITX2	29.55
cg05178813	chr15	101642573	1.9	0.856	0.0276	1		90.89
cg13545212	chr17	6617192	-0.6154	0.2772	0.0276	1	SLC13A5	6.64
cg04567169	chr1	173793730	-0.1837	0.08276	0.0276	1	CENPL	1.72
cg11095072	chr21	20806182	-0.4964	0.2236	0.0276	1		92.2
cg13427632	chr3	52541819	0.54	0.2433	0.0276	1	STAB1	91.03
cg09117973	chrX	16570980	-0.587	0.2644	0.0276	1		92.16
cg10818676	chr1	167098094	9.892	4.456	0.0276	1	DUSP27	60.37
cg24268822	chr3	49059985	-0.2993	0.1348	0.0276	1	NDUFAF3	6.75
cg05550851	chr14	95663070	-0.5531	0.2492	0.0276	1	CLMN	90.93
cg09450352	chr7	157495481	-0.8048	0.3625	0.0276	1	PTPRN2	90.26
cg14548542	chr9	139566734	0.7689	0.3464	0.0276	1	EGFL7	82.25
cg14389139	chr11	1007218	-0.7908	0.3562	0.0276	1	AP2A2	78.67
cg20909234	chr2	83065254	-2.241	1.01	0.0276	1		30.21
cg04544699	chr17	36833760	1.495	0.6733	0.0276	1		68.03
cg00608661	chr12	105065028	0.6141	0.2766	0.0276	1	CHST11	86.17
cg02058721	chr8	24198216	-0.3985	0.1795	0.0276	1	ADAM28	92.83
cg01564646	chr14	24725213	0.567	0.2555	0.0276	1	TGM1	86.81
cg14408505	chr17	40719291	-0.08601	0.03875	0.0276	1	MLX	1.65
cg12715065	chr6	14241440	0.7671	0.3456	0.0276	1		54.64
cg25210743	chr12	116704040	0.8045	0.3624	0.0276	1	MED13L	53.53
cg27402499	chr3	15469042	-0.0694	0.03126	0.0276	1	METTL6	1.81
cg00742589	chr8	137472912	-0.377	0.1699	0.0276	1		93.58
cg14565485	chr8	38504892	-0.3386	0.1525	0.0276	1		93.49
cg10170893	chrX	47931142	-1.201	0.5409	0.0276	1	ZNF630	10.38
cg19588432	chr2	284640	-0.4931	0.2222	0.0276	1	FAM150B	92.16
cg05588895	chr20	45637028	0.6635	0.2989	0.0276	1	EYA2	89.31
cg02080682	chr2	200954524	0.4939	0.2225	0.0276	1		85.53
cg08831252	chr22	48710841	0.7465	0.3364	0.0276	1		82.67
cg09932507	chr17	47643410	0.8998	0.4054	0.0276	1	LOC100288866	68.02
cg17434634	chr19	49522954	-2.391	1.077	0.0276	1		27.65
cg17845810	chr16	8732952	0.3544	0.1597	0.0276	1	METTL22	93.65
cg09584521	chr1	117112727	0.963	0.4339	0.0276	1	CD58	22.95
cg04805537	chr6	203253	2.119	0.9547	0.0277	1	LOC285766	81.76
cg06652516	chr12	21833918	-0.2931	0.1321	0.0277	1		94.82
cg01757980	chr1	990319	0.5079	0.2289	0.0277	1	AGRN	84.6
cg21528189	chr4	40684681	-0.562	0.2533	0.0277	1		89.53
cg10700483	chrX	100181719	-0.9189	0.4141	0.0277	1	XKRX	89.12
cg09506954	chr19	13841688	0.6014	0.271	0.0277	1		86.66
cg25197886	chr11	2413949	0.547	0.2465	0.0277	1	CD81	87.68
cg27626480	chr9	116284582	0.3912	0.1763	0.0277	1	RGS3	93.75
cg10904858	chr10	95758137	-0.3769	0.1699	0.0277	1	PLCE1	93.2
cg04792540	chr1	201606968	-0.6246	0.2815	0.0277	1		90.61
cg17755913	chr7	43031730	-2.039	0.919	0.0277	1		70.89
cg15527231	chr10	28233140	0.2445	0.1102	0.0277	1	ARMC4	95.53
cg08882707	chr3	44283283	0.1421	0.06404	0.0277	1	C3orf77	98.56
cg18941079	chr19	7111902	2.121	0.956	0.0277	1		93.91
cg07914385	chr6	20728083	-0.3647	0.1644	0.0277	1	CDKAL1	93.64
cg26421295	chr6	121710072	0.7417	0.3343	0.0277	1		70.21
cg04807217	chr20	57329420	-0.4759	0.2145	0.0277	1		89.95
cg16556129	chr12	6498156	0.6704	0.3022	0.0277	1	LTBR	82.17
cg27195137	chr16	66921283	-0.7246	0.3266	0.0277	1	PDP2	88.85
cg15380588	chr6	144606480	-0.5857	0.264	0.0277	1		6.03
cg02232536	chrX	153200899	-0.9406	0.4239	0.0277	1	RENBP	19.16
cg19445690	chr2	74210890	0.795	0.3583	0.0277	1		31.83
cg00474970	chr4	157564007	-0.4778	0.2153	0.0277	1		92.01
cg15359216	chr12	29938634	-0.4227	0.1905	0.0277	1	TMTC1	93.64
cg27513935	chr13	28552610	-0.7173	0.3233	0.0277	1	PRHOXNB	23.22
cg18981809	chr5	177870295	-2.116	0.9537	0.0277	1	COL23A1	59.78
cg07945425	chr15	28376726	-0.2164	0.09756	0.0277	1	HERC2	96.59
cg20182226	chr12	44976378	0.5839	0.2632	0.0277	1	NELL2	82.81
cg25900995	chr7	127743962	-0.9779	0.4408	0.0277	1		10.21
cg10206070	chr11	67791338	1.128	0.5082	0.0277	1	ALDH3B1	75.18
cg06479032	chr20	1246769	-0.6057	0.273	0.0277	1	SNPH	8.48
cg25310268	chr4	4381798	1.223	0.5515	0.0277	1		73.15
cg17607321	chr19	35417713	-0.313	0.1411	0.0277	1	ZNF30-AS1	2.39
cg11888105	chr6	32302394	-0.4756	0.2144	0.0277	1	C6orf10	91.11
cg27273054	chr11	64621560	0.7581	0.3417	0.0277	1	EHD1	68.11
cg03563169	chr6	85445250	-1.246	0.5617	0.0277	1	TBX18	79.22
cg07697189	chr5	171766855	0.09977	0.04498	0.0277	1	SH3PXD2B	97.58
cg24863894	chr10	106109430	0.9186	0.4141	0.0277	1		35.5
cg08242636	chr16	67062389	-0.4287	0.1933	0.0277	1	CBFB	6.89
cg26811372	chr5	140772182	-1.235	0.5567	0.0277	1	PCDHGA4	16.96
cg02957576	chr22	38851366	-0.4294	0.1936	0.0277	1	KCNJ4	5.95
cg10136340	chr2	15838484	0.489	0.2205	0.0277	1	LOC101926966	83.06
cg06731465	chr2	127622550	-0.4149	0.1871	0.0277	1		93.59
cg09209000	chr19	17932416	-1.103	0.4974	0.0277	1	INSL3	89.31
cg12528283	chr20	2061608	0.8128	0.3665	0.0278	1		42.13
cg01649186	chr11	118033414	-0.5451	0.2458	0.0278	1		90.92
cg10866062	chr17	72358370	-0.9218	0.4156	0.0278	1	BTBD17	42.14
cg21234265	chr9	132370351	1.039	0.4686	0.0278	1		37.96
cg03439939	chr6	11615199	0.2439	0.11	0.0278	1		95.41
cg26358246	chr7	77427873	0.3357	0.1514	0.0278	1	PHTF2	5.23
cg03598074	chr1	56124437	-0.7774	0.3505	0.0278	1		92.74
cg15981875	chr18	59997120	1.029	0.464	0.0278	1	TNFRSF11A	42.28
cg05690441	chr1	86044141	-1.428	0.644	0.0278	1	DDAH1	37.76
cg15387715	chr8	139074601	-0.6221	0.2805	0.0278	1		87.81
cg07891179	chr7	29923883	-1.363	0.6146	0.0278	1	WIPF3	22.69
cg16110974	chr1	248260566	1.784	0.8047	0.0278	1	OR2L13	76.66
cg05344747	chr11	33754357	1.348	0.608	0.0278	1	CD59	57.18
cg16869907	chr1	226220133	0.8794	0.3965	0.0278	1		40.63
cg04876124	chr1	3160911	0.1118	0.05042	0.0278	1	PRDM16	98.38
cg03425506	chr7	16566464	0.3245	0.1463	0.0278	1		94.44
cg06101607	chr1	48283575	0.7151	0.3225	0.0278	1	TRABD2B	65.93
cg16263129	chr3	194844174	-0.3886	0.1752	0.0278	1	XXYLT1	92.76
cg08115553	chr17	13215554	-0.796	0.359	0.0278	1		86.86
cg23766371	chr1	45477041	-0.2595	0.117	0.0278	1	UROD	3.93
cg07239096	chr10	111171887	-1.753	0.7908	0.0278	1		85.28
cg23405039	chr2	61372058	-0.586	0.2643	0.0278	1	C2orf74	8.18
cg22621867	chr3	51990301	-0.0755	0.03405	0.0278	1	GPR62	1.72
cg01581130	chr19	14727431	0.8878	0.4004	0.0278	1		39.92
cg05261592	chr11	8215201	0.7165	0.3231	0.0278	1		74.44
cg17629870	chr5	57756980	0.6295	0.2839	0.0278	1	PLK2	92.48
cg11199901	chr2	28672195	0.53	0.239	0.0278	1		80.6
cg16397942	chr16	51096251	-0.9433	0.4254	0.0278	1		75.69
cg17430986	chr12	102090601	0.7604	0.343	0.0278	1	CHPT1	33.94
cg18523176	chr15	89379408	-0.9019	0.4068	0.0278	1	ACAN	73.42
cg14954437	chr18	53253909	-2.432	1.097	0.0278	1	TCF4	61.69
cg03079863	chr1	231556278	-0.1379	0.06222	0.0278	1	EGLN1	2.53
cg12104982	chr19	5592815	0.264	0.1191	0.0278	1	SAFB2	97.03
cg26827725	chr16	81271937	-0.4845	0.2185	0.0278	1	BCMO1	91.69
cg09683533	chr4	87989748	-0.3846	0.1735	0.0278	1	AFF1	93.23
cg15434337	chr1	155164363	-0.2127	0.09593	0.0278	1	MIR92B	3.1
cg04881585	chr14	105036133	0.9191	0.4146	0.0278	1		76.34
cg16117037	chr15	63898577	-0.451	0.2034	0.0278	1		7.12
cg12586718	chrX	153715055	-1.316	0.5938	0.0278	1	UBL4A	20.91
cg18597252	chr11	70015098	0.9727	0.4388	0.0278	1	ANO1	62.94
cg01445838	chr6	144286805	-1.01	0.4555	0.0278	1	PLAGL1	86.63
cg08945756	chr6	54573250	-1.028	0.4639	0.0278	1		78.84
cg06217046	chrX	10094247	-0.387	0.1746	0.0278	1	WWC3	95.2
cg22734165	chr11	1220336	0.8018	0.3617	0.0278	1		71.35
cg05396017	chrX	37002530	1.745	0.7871	0.0278	1		52.03
cg20588859	chr11	65321429	-2.171	0.9795	0.0278	1	LTBP3	54.72
cg12345120	chr8	141195696	0.3698	0.1668	0.0278	1	TRAPPC9	93.9
cg21712019	chr19	50316342	-0.09538	0.04303	0.0278	1	FUZ	1.69
cg25948031	chr5	158139210	0.2139	0.0965	0.0278	1	EBF1	98.41
cg12929940	chr17	9629015	1.566	0.7066	0.0278	1	USP43	15.25
cg10116432	chr10	104953276	-0.9202	0.4152	0.0279	1	NT5C2	17.4
cg01628245	chr2	97464763	0.655	0.2955	0.0279	1	CNNM4	76.5
cg09196257	chr10	468197	0.3028	0.1366	0.0279	1	DIP2C	95.41
cg04340696	chr5	141163190	0.5879	0.2653	0.0279	1		86.22
cg13232584	chr1	15817752	-0.7924	0.3575	0.0279	1	CELA2B	64.78
cg13879523	chr21	44088948	0.5602	0.2528	0.0279	1	PDE9A	85.06
cg17321723	chr7	2116382	0.7126	0.3215	0.0279	1	MAD1L1	47.55
cg12723251	chr1	230414987	-0.5446	0.2457	0.0279	1	GALNT2	11.62
cg08971667	chr7	27201728	0.8457	0.3816	0.0279	1		16.76
cg20712946	chr1	39888404	-1.187	0.5357	0.0279	1	MACF1	74.44
cg14787260	chr17	40428794	0.5858	0.2643	0.0279	1	STAT5B	3.73
cg18067012	chrX	49121983	-1.098	0.4953	0.0279	1	FOXP3	77.03
cg12157673	chr19	52996617	-1.3	0.5867	0.0279	1	ZNF578	13.16
cg10879722	chr2	91816195	0.7193	0.3246	0.0279	1		64.58
cg17002138	chr1	54303960	-0.06309	0.02847	0.0279	1	TMEM48	1.49
cg10989389	chr6	3203855	-0.7541	0.3403	0.0279	1		84.94
cg08104146	chr15	93208920	1.107	0.4995	0.0279	1		84.66
cg14772087	chr4	140163176	0.3898	0.1759	0.0279	1		94.44
cg04045881	chr1	43663195	0.5795	0.2615	0.0279	1	CFAP57	89.26
cg13783719	chr22	38109744	0.452	0.204	0.0279	1	TRIOBP	91.81
cg18277467	chr4	2180030	0.6237	0.2815	0.0279	1	POLN	90.55
cg00227559	chr16	3042716	0.5882	0.2654	0.0279	1	LINC00514	83.41
cg14183013	chr20	45985553	-0.2012	0.09081	0.0279	1	ZMYND8	2.89
cg08214192	chr3	189841723	0.6525	0.2945	0.0279	1	LEPREL1	87.39
cg05833106	chr5	11725221	-0.8193	0.3697	0.0279	1	CTNND2	82.55
cg08265454	chr8	61309869	0.3531	0.1593	0.0279	1		93.75
cg03708925	chr17	79043453	0.5919	0.2671	0.0279	1	BAIAP2	89.71
cg26359712	chr8	1080133	0.4436	0.2002	0.0279	1		89.82
cg08715877	chr4	122618117	-0.6036	0.2724	0.0279	1	ANXA5	4.92
cg06484123	chr19	53107200	-2.352	1.061	0.0279	1		69.73
cg16871089	chr17	9604379	0.6826	0.3081	0.0279	1	USP43	83.87
cg20550890	chr17	19674148	-0.3264	0.1473	0.0279	1	ULK2	93.67
cg03239580	chr6	31973051	0.6874	0.3103	0.0279	1	CYP21A2	37.77
cg24618963	chrX	44868353	1.008	0.4552	0.0279	1	KDM6A	54.28
cg05629931	chr13	113512709	0.6498	0.2933	0.0279	1	ATP11A	85.51
cg12418947	chr17	7255037	-1.268	0.5726	0.0279	1	KCTD11	10.46
cg19058202	chr5	41794804	-0.4895	0.2209	0.0279	1	OXCT1	92.67
cg14549849	chr7	6539550	-0.3021	0.1364	0.0279	1	GRID2IP	94.55
cg16512364	chr13	50513235	0.406	0.1833	0.0279	1		93.72
cg00335735	chr2	222355484	-1.159	0.5234	0.0279	1	EPHA4	79.01
cg00339319	chr1	223899845	0.6604	0.2981	0.0279	1	CAPN2	48.03
cg02997086	chr17	40169862	-0.1764	0.07965	0.0279	1	DNAJC7	2.14
cg26588699	chr20	3637463	1.645	0.7424	0.0279	1		85.48
cg03237690	chr7	115875837	-1.465	0.6615	0.0279	1	TES	65.26
cg21062701	chr20	42711886	1.29	0.5824	0.0279	1		75.17
cg22655154	chr13	85779237	0.4402	0.1987	0.0279	1		96.35
cg14208846	chr17	77813923	-0.3566	0.161	0.0279	1	CBX4	11.06
cg19640526	chr15	70233758	-0.2828	0.1277	0.0279	1		95.56
cg09637363	chr11	69458644	0.7489	0.3381	0.028	1	CCND1	79.42
cg09141338	chr17	7517217	-0.764	0.3449	0.028	1	FXR2	26.89
cg00559018	chr22	42949739	-0.1229	0.05548	0.028	1	SERHL2	2.33
cg14320129	chr2	110285820	0.4141	0.187	0.028	1		93.21
cg23184134	chr19	5533864	1.111	0.5015	0.028	1		85.93
cg01096397	chr2	109913737	0.4361	0.1969	0.028	1	SH3RF3	89.69
cg25577319	chrX	6896292	-1.035	0.4673	0.028	1		85.68
cg04187236	chr3	132378994	-0.7842	0.3541	0.028	1	UBA5	15.57
cg15832662	chr11	63448437	1.036	0.468	0.028	1	RTN3	32.96
cg03503996	chr4	122576107	1.5	0.6772	0.028	1		29.33
cg27610686	chr17	76288170	0.4409	0.1991	0.028	1		90.34
cg03219393	chr15	92490606	1.235	0.5577	0.028	1	SLCO3A1	36.91
cg00082912	chr17	52194268	-1.456	0.6576	0.028	1		61.13
cg24721964	chr3	150662697	0.8829	0.3987	0.028	1	CLRN1	35.5
cg15716623	chr4	7769884	-2.616	1.181	0.028	1	AFAP1	89.53
cg07358015	chr8	28748218	0.2214	0.09995	0.028	1	INTS9	2.46
cg21933829	chr16	21610717	-0.09085	0.04102	0.028	1	METTL9	2.02
cg06021884	chr15	89660742	0.7571	0.3419	0.028	1	ABHD2	85.07
cg20674128	chr19	45867181	0.1015	0.04583	0.028	1	ERCC2	98.4
cg23667061	chr6	139564167	0.4378	0.1977	0.028	1	TXLNB	89.01
cg26276352	chr10	3192949	0.2427	0.1096	0.028	1	PITRM1	97.82
cg02033788	chr1	226310108	0.1411	0.06369	0.028	1		2.98
cg09762382	chr22	22929377	-2.769	1.25	0.028	1		40.72
cg01903272	chr17	71488457	-0.529	0.2389	0.028	1	SDK2	90.24
cg22395250	chr11	62495981	-0.171	0.07724	0.028	1	TTC9C	2.34
cg17256404	chrX	100183953	-0.6572	0.2968	0.028	1	XKRX	10.75
cg20405918	chr12	50478976	-0.2369	0.107	0.028	1	SMARCD1	4.13
cg16167775	chr6	36395073	-0.4517	0.204	0.028	1	PXT1	91.98
cg14737592	chr12	57914238	-0.3498	0.158	0.028	1	DDIT3	4.65
cg01059738	chr3	162003213	-0.7876	0.3557	0.028	1		89.02
cg05024742	chr13	113290386	0.8655	0.3909	0.028	1		86.33
cg01794103	chr15	78342494	-0.2434	0.1099	0.028	1	TBC1D2B	3.69
cg14467837	chr2	77122815	-0.7262	0.3279	0.028	1	LRRTM4	87.75
cg01350728	chr13	21893604	0.7177	0.3241	0.028	1		89.97
cg26788044	chr10	21483729	1.697	0.7665	0.028	1		59.97
cg25758201	chr22	47027250	-0.7543	0.3406	0.028	1	GRAMD4	94.07
cg25213928	chr4	5712842	-0.1964	0.08868	0.028	1	EVC	4.39
cg21060340	chr6	153323993	-0.5703	0.2576	0.028	1	MTRF1L	11.05
cg12605157	chr9	139262133	0.6762	0.3054	0.028	1	CARD9	82.77
cg00942507	chr14	91613321	0.5596	0.2527	0.028	1	C14orf159	84.63
cg18676393	chr2	39005264	-0.1463	0.06606	0.028	1	GEMIN6	2.56
cg15503868	chr9	128845057	1.458	0.6587	0.028	1		39.55
cg02316216	chr19	11650799	-0.099	0.04471	0.028	1	CNN1	2.47
cg12195446	chr13	110424497	9.281	4.192	0.028	1	IRS2	57.21
cg19659905	chr6	43098100	2.427	1.096	0.028	1	PTK7	88.02
cg10276968	chr15	60547697	2.004	0.9053	0.028	1		33.76
cg00087601	chr21	35747094	1.628	0.7353	0.028	1	FAM165B	72.92
cg04150777	chr7	40587972	-0.4028	0.1819	0.028	1	SUGCT	93.39
cg04146982	chr8	144943809	0.5768	0.2605	0.028	1	EPPK1	89.32
cg16815025	chr5	37817397	-0.6526	0.2947	0.028	1	GDNF	87.19
cg26984490	chr5	111674480	0.6755	0.3051	0.028	1	EPB41L4A	73.47
cg10244414	chr16	88706717	0.8996	0.4063	0.028	1	IL17C	32.8
cg23730696	chr11	124622444	0.7687	0.3472	0.028	1	VSIG2	90.32
cg25823677	chr6	89187290	0.6677	0.3016	0.028	1		79.04
cg19586904	chr3	98451386	-0.152	0.06866	0.028	1	ST3GAL6	3.27
cg11917902	chr15	51092989	-0.4181	0.1888	0.028	1		90.34
cg02303068	chr12	131831940	-0.5115	0.2311	0.028	1		93.33
cg22020813	chr5	177805003	0.5157	0.233	0.028	1	COL23A1	85.31
cg21595053	chr3	37018029	-0.3704	0.1673	0.028	1		93.61
cg25944620	chr10	75401315	0.475	0.2146	0.028	1	MYOZ1	92.34
cg05109246	chr3	49933704	0.4199	0.1897	0.028	1	MST1R	93.04
cg23398109	chr17	26658767	-0.5322	0.2404	0.028	1	IFT20	90.71
cg24143033	chr6	43954210	0.7682	0.347	0.028	1		68.28
cg19339902	chr4	8292261	0.7971	0.3601	0.028	1	HTRA3	37.19
cg24608181	chrX	148713502	-0.6913	0.3123	0.028	1	TMEM185A	22.93
cg00275234	chr7	895457	0.1859	0.08396	0.0281	1	UNC84A	96.96
cg26491236	chr10	15421108	0.8849	0.3998	0.0281	1		70.55
cg03564557	chr7	1594949	1.354	0.6117	0.0281	1	TMEM184A	59.41
cg24790902	chr16	717946	-0.2164	0.09775	0.0281	1	RHOT2	3.37
cg06675147	chr16	86543532	-0.2088	0.09435	0.0281	1	FOXF1	1.96
cg17597744	chr8	53627099	-0.5981	0.2702	0.0281	1	RB1CC1	5.6
cg21600184	chr14	76025424	2.299	1.039	0.0281	1		92.16
cg04369686	chr14	94988897	0.4958	0.224	0.0281	1		92.69
cg01203103	chr18	65753534	-0.9317	0.421	0.0281	1		86.37
cg13285698	chr8	141455681	-1.757	0.7939	0.0281	1	TRAPPC9	90.38
cg05237553	chr5	40405674	-1.256	0.5673	0.0281	1		78.32
cg18966789	chr3	64211193	1.114	0.5034	0.0281	1	PRICKLE2	17.99
cg00561854	chr2	30253548	-0.9474	0.4281	0.0281	1		82.22
cg12393338	chrX	135863746	-0.8587	0.388	0.0281	1	ARHGEF6	9.76
cg11449408	chr17	80856057	0.1236	0.05586	0.0281	1	TBCD	98.13
cg26120787	chr2	178516770	1.12	0.5061	0.0281	1	PDE11A	87.86
cg16491327	chr15	48008556	-0.6665	0.3012	0.0281	1	SEMA6D	6.18
cg13026072	chr11	65380126	-1.442	0.6517	0.0281	1	MAP3K11	35.84
cg12534777	chr6	3064469	-0.359	0.1622	0.0281	1		4.09
cg03159926	chr5	148541490	-0.5066	0.2289	0.0281	1	ABLIM3	91.88
cg20567249	chr19	3178609	-0.08077	0.03649	0.0281	1	S1PR4	1.78
cg08356156	chrX	9965756	0.7276	0.3288	0.0281	1		88.7
cg06200512	chr1	235267689	-0.5818	0.2629	0.0281	1		7.75
cg07710073	chr3	42628330	0.4823	0.2179	0.0281	1		84.83
cg01295188	chr5	476791	1.084	0.49	0.0281	1	SLC9A3	84.85
cg24310914	chr8	41347711	-0.217	0.09807	0.0281	1	GOLGA7	3.57
cg21175685	chr3	99378032	0.8731	0.3945	0.0281	1	COL8A1	83.1
cg23740245	chr16	737393	-0.4519	0.2042	0.0281	1	WDR24	89.91
cg09474105	chr3	73160429	-0.4329	0.1956	0.0281	1		92.55
cg15395441	chr5	114938459	-1.933	0.8733	0.0281	1	TMED7-TICAM2	64.05
cg05435697	chrX	153067618	-2.191	0.9903	0.0281	1		39.18
cg01646068	chr15	41208907	0.7612	0.344	0.0281	1		85.16
cg19172265	chrX	102001935	-0.6026	0.2723	0.0281	1	BHLHB9	91.4
cg22668918	chr10	50808273	0.7008	0.3167	0.0281	1		68.24
cg26841910	chr10	29618550	-0.392	0.1772	0.0281	1		93.48
cg17739046	chr19	19977659	0.9937	0.4491	0.0281	1	ZNF253	8.93
cg01163407	chr5	1813901	1.068	0.4827	0.0281	1	NDUFS6	89.52
cg01050691	chr1	165763346	-0.5641	0.2549	0.0281	1		90.31
cg03900293	chr22	50449361	-0.4554	0.2058	0.0281	1	IL17REL	4.18
cg26020681	chr6	139560913	-0.8677	0.3922	0.0281	1		90.87
cg08785933	chr6	11851935	-2.018	0.9119	0.0281	1		92.73
cg09047573	chr5	137474905	-0.7675	0.3469	0.0281	1	NME5	11.4
cg19972916	chr15	58997734	4.105	1.855	0.0281	1	ADAM10	90.74
cg25033364	chr11	17760602	-0.6609	0.2987	0.0281	1	KCNC1	6.44
cg22430972	chr13	21140776	-0.1167	0.05273	0.0281	1	IFT88	2.25
cg01749554	chr8	73801219	-0.6492	0.2934	0.0281	1	KCNB2	88.8
cg25795075	chr1	55505880	-2.086	0.9427	0.0281	1	PCSK9	10.52
cg02633600	chr16	1074159	0.5507	0.2489	0.0281	1		85.99
cg01868762	chr20	60581773	0.2562	0.1158	0.0281	1	TAF4	94.87
ch.8.103893680R	chr8	103824504	0.4099	0.1853	0.0281	1		6.44
cg11482926	chr1	115260643	3.884	1.756	0.0281	1	CSDE1	89.83
cg11999488	chr12	55413659	-0.1818	0.08219	0.0281	1	NEUROD4	2.76
cg08515989	chr16	29912904	1.497	0.6768	0.0281	1	ASPHD1	88.04
cg01241390	chr5	80596277	1.169	0.5283	0.0281	1	RNU5E	46.75
cg05116694	chr4	8137019	0.237	0.1072	0.0281	1	ABLIM2	96.8
cg02802029	chr3	145879686	-2.402	1.086	0.0281	1	PLOD2	60.6
cg10215766	chr19	19612808	0.06524	0.02949	0.0282	1	GATAD2A	98.84
cg01999622	chr7	157694573	0.6149	0.278	0.0282	1	PTPRN2	83.9
cg07588731	chr6	30759752	0.4089	0.1848	0.0282	1		93.04
cg05178234	chr8	1813992	0.4608	0.2083	0.0282	1	ARHGEF10	89.68
cg10242892	chr3	18486305	-0.1504	0.06797	0.0282	1		2.38
cg02075593	chr6	52773711	0.4513	0.204	0.0282	1	GSTA3	92.29
cg17411035	chr2	237148507	0.8414	0.3804	0.0282	1	ASB18	83.1
cg26472239	chr8	49549711	-0.4105	0.1856	0.0282	1	LOC101929268	93.59
cg09561814	chr4	189697370	0.6561	0.2966	0.0282	1		84.09
cg08563778	chrX	123397591	-1.304	0.5896	0.0282	1		64.38
cg12467953	chr19	36049241	-0.3013	0.1362	0.0282	1	ATP4A	4.19
cg19925112	chr3	172163211	0.8934	0.4039	0.0282	1	GHSR	57.69
cg01730433	chr1	18857608	-2.01	0.9088	0.0282	1		25.23
cg25367206	chr8	142239055	0.2225	0.1006	0.0282	1	SLC45A4	98.27
cg13107428	chr1	197744541	-0.2373	0.1073	0.0282	1	DENND1B	3.83
cg19296405	chr19	18368483	0.5846	0.2643	0.0282	1	KIAA1683	84.17
cg06187373	chr14	67999829	-0.2658	0.1202	0.0282	1	PLEKHH1	3.67
cg03910375	chr6	33284409	0.5159	0.2333	0.0282	1	ZBTB22	88.22
cg04593856	chr2	240415440	1.369	0.6188	0.0282	1		66.72
cg11276053	chr19	46307734	0.1124	0.05082	0.0282	1	RSPH6A	98.41
cg09704553	chr12	27167052	-0.5351	0.2419	0.0282	1	TM7SF3	4.94
cg03401464	chr14	101434601	-1.2	0.5424	0.0282	1	SNORD114-12	74.72
cg02083539	chr16	30022586	-0.1017	0.046	0.0282	1	DOC2A	1.1
ch.18.975209F	chr18	49689826	-0.7361	0.3328	0.0282	1		13.06
cg19300741	chr3	11034890	0.3606	0.1631	0.0282	1	SLC6A1	6.57
cg16993758	chr19	38694305	0.5956	0.2693	0.0282	1	SIPA1L3	85.59
cg15783691	chr4	103749726	-0.1875	0.08478	0.0282	1	UBE2D3	1.57
cg01329151	chr20	61559756	-0.658	0.2975	0.0282	1	DIDO1	7.25
cg20081364	chr20	13202225	-0.4639	0.2098	0.0282	1	ISM1	4.88
cg06919097	chr12	7310162	0.4323	0.1955	0.0282	1	CLSTN3	93.45
cg15975074	chr16	31440384	-0.4775	0.2159	0.0282	1	COX6A2	92.11
cg05609536	chr19	41019285	1.461	0.6605	0.0282	1	SPTBN4	67.59
cg10383019	chr11	8103101	-0.1608	0.07272	0.0282	1	TUB	2.22
cg16384189	chr10	75351679	-1.075	0.4863	0.0282	1		36.12
cg06979157	chr12	50594643	0.4096	0.1852	0.0282	1	LIMA1	93.78
cg08272559	chr16	81208471	0.9306	0.4208	0.0282	1	PKD1L2	85.75
cg07145899	chr1	20216583	0.463	0.2094	0.0282	1	OTUD3	91.89
cg12465586	chr11	77921503	0.5086	0.23	0.0282	1	USP35	89.23
cg24697311	chr18	77712348	-0.1987	0.08984	0.0282	1	PQLC1	3.35
cg05806654	chr8	33461938	-0.5471	0.2474	0.0282	1		90.94
cg18338027	chr1	60282150	0.3687	0.1667	0.0282	1	HOOK1	92.85
cg08486160	chr11	66631259	0.8228	0.3721	0.0282	1	PC	94.21
cg11839979	chrX	109246372	-1.129	0.5104	0.0282	1	TMEM164	16.17
cg17625893	chr14	106322849	1.055	0.4772	0.0282	1		79.28
cg00243880	chr7	101775880	1.052	0.4758	0.0282	1	CUX1	50
cg19966540	chr21	35885635	1.157	0.5234	0.0282	1	KCNE1	46.09
cg06961839	chr11	66488853	-0.5351	0.242	0.0282	1	SPTBN2	89.28
cg15512352	chr11	47207826	-0.2132	0.0964	0.0282	1	PACSIN3	3.27
cg26400830	chr8	53013793	1.411	0.6382	0.0282	1		19.38
cg08827466	chr9	123062097	-0.604	0.2732	0.0282	1		88.04
cg21412973	chr4	1408557	-1.535	0.6943	0.0282	1		22.79
cg17566342	chr6	163731989	0.2256	0.102	0.0282	1	PACRG-AS1	95.84
cg11766577	chr21	47581405	-4.697	2.124	0.0282	1	C21orf56	75.27
cg18668511	chr5	140557227	-3.129	1.415	0.0282	1	PCDHB8	78.73
cg01944735	chr15	102089976	-0.8338	0.3771	0.0282	1		74.78
cg27150822	chr1	22662403	-1.361	0.6155	0.0282	1		85.57
cg01878406	chr1	248903467	1.197	0.5414	0.0282	1	LOC646627	34.66
cg04420749	chr6	21588358	-0.2784	0.1259	0.0282	1		4.46
cg18393172	chr19	58837257	0.8026	0.363	0.0282	1	ZSCAN22	73.2
cg25944898	chr11	64085532	-0.5679	0.2569	0.0282	1	PRDX5	6.49
cg14077104	chr11	70312970	0.7045	0.3186	0.0282	1		80.26
cg27056295	chr3	177815534	0.8382	0.3791	0.0282	1		43.26
cg01123126	chr21	45322586	-1.031	0.4662	0.0282	1	AGPAT3	90.52
cg01157467	chr16	89761017	0.5522	0.2498	0.0282	1	CDK10	86.64
cg01524278	chr12	54355460	-0.6085	0.2752	0.0282	1		8.91
cg22507639	chr19	45580011	0.8793	0.3977	0.0282	1	ZNF296	29.87
cg10896204	chrX	49041348	-0.7369	0.3333	0.0282	1	PRICKLE3	20.46
cg22209751	chr19	9546271	-0.1169	0.05286	0.0283	1	ZNF266	2.3
cg10618621	chr12	16342991	-7.066	3.196	0.0283	1	SLC15A5	58.6
cg26975461	chr4	120155096	-1.039	0.47	0.0283	1	USP53	13.09
cg17054916	chr19	21578521	0.3294	0.149	0.0283	1	ZNF493	93.47
cg15534461	chr12	118575033	0.4113	0.186	0.0283	1	PEBP1	92.38
cg24644367	chr22	28114344	1.003	0.4537	0.0283	1		81.88
cg18735586	chr16	88947796	0.115	0.05203	0.0283	1	CBFA2T3	98.38
cg19997916	chr2	106467587	0.526	0.2379	0.0283	1	NCK2	90.83
cg14178533	chr9	136728554	0.4593	0.2078	0.0283	1	VAV2	94.13
cg24654963	chr7	106808956	-0.2558	0.1157	0.0283	1	HBP1	3.76
cg09808012	chr6	40276152	1.547	0.6999	0.0283	1		24.61
cg06474661	chr17	48239271	0.65	0.2941	0.0283	1		85.5
cg16684084	chr22	22723935	-1.566	0.7085	0.0283	1		29.01
cg03293735	chr14	105530532	0.5322	0.2408	0.0283	1	GPR132	89.44
cg11971517	chr5	55497063	0.7283	0.3295	0.0283	1	ANKRD55	32.83
cg15944499	chr1	54691738	0.4389	0.1985	0.0283	1	SSBP3	88.97
cg10940418	chr6	33167305	0.9286	0.4201	0.0283	1	RXRB	64.72
cg26158615	chr9	130166258	0.2819	0.1275	0.0283	1	SLC2A8	95.88
cg04859451	chr14	78374208	0.3896	0.1763	0.0283	1	ADCK1	93.54
cg19926505	chr6	33239487	-0.09886	0.04473	0.0283	1	VPS52	1.99
cg11454563	chr8	32605464	-1.325	0.5993	0.0283	1	NRG1	73.43
cg19201596	chr5	147343695	0.8179	0.37	0.0283	1		22.54
cg13160071	chr8	136202301	0.5256	0.2378	0.0283	1		84.92
cg25077389	chr14	35451556	-0.4088	0.185	0.0283	1	SRP54	6.3
cg21643939	chr3	172467326	0.3568	0.1614	0.0283	1		94.29
cg06061712	chr15	77933688	0.8248	0.3732	0.0283	1	LINGO1-AS1	82.97
cg11122351	chr1	214731459	-0.4857	0.2197	0.0283	1		6.18
cg07524398	chr22	39261722	0.7246	0.3278	0.0283	1	CBX6	81.76
cg25656381	chr10	29133739	0.615	0.2783	0.0283	1		82.28
cg23539114	chr21	17566730	0.2463	0.1114	0.0283	1	MIR99AHG	3.94
cg25052320	chr7	44365303	-1.805	0.8167	0.0283	1	CAMK2B	12.69
cg23041103	chr4	2361851	0.5537	0.2505	0.0283	1	ZFYVE28	85.37
cg01290348	chrX	102942188	-1.296	0.5864	0.0283	1	MORF4L2	11.46
cg16743913	chr17	25319158	0.681	0.3082	0.0283	1		76.71
cg13444518	chr9	135466773	-0.8353	0.378	0.0283	1		10.42
cg08808123	chr22	24999002	0.9778	0.4425	0.0283	1	GGT1	72.25
cg26430142	chr8	1749238	-2.182	0.9875	0.0283	1	MIR3674	80.76
cg19563513	chr2	128283341	-0.2389	0.1081	0.0283	1	IWS1	4.43
cg04160553	chr22	29025768	0.383	0.1733	0.0283	1	TTC28	93.4
cg24205941	chr2	242695191	0.6358	0.2877	0.0283	1	D2HGDH	78.81
cg23568029	chr5	179321458	1.207	0.5463	0.0283	1	TBC1D9B	88.49
cg03783039	chr4	184401720	-0.3968	0.1795	0.0283	1		92.99
cg05199282	chr8	67454183	0.7317	0.3311	0.0283	1		89.39
cg09278322	chr2	163199399	0.9716	0.4397	0.0283	1	GCA	40.3
cg17094718	chr13	24915099	1.251	0.5662	0.0283	1		80.15
cg16014031	chr14	103050406	1.733	0.7842	0.0283	1		49.29
cg04697010	chr2	184800044	1.239	0.5609	0.0283	1		81.89
cg07354253	chr5	131629923	-0.3762	0.1703	0.0283	1	SLC22A4	4.14
cg11692130	chr10	121677508	0.5063	0.2291	0.0283	1	SEC23IP	91.24
cg02304353	chr17	79215938	-1.198	0.5423	0.0283	1		73.76
cg06637961	chr2	207327408	-1.375	0.6224	0.0283	1	ADAM23	90.98
cg10252580	chr7	155100334	0.3063	0.1386	0.0283	1	INSIG1	95.48
cg01868499	chr10	89419219	0.9592	0.4341	0.0283	1	PAPSS2	85.3
cg11781286	chr9	3794827	-0.5933	0.2685	0.0283	1		91.72
cg18242171	chr11	11863344	-0.1882	0.08517	0.0283	1	USP47	2.72
cg10574570	chr12	92860575	1.29	0.5838	0.0283	1		70.56
cg06506938	chr3	148807080	-0.7125	0.3225	0.0283	1	HLTF-AS1	86.64
cg01407107	chr1	12107431	1.218	0.5513	0.0283	1		44.62
cg10540401	chr2	47313739	0.3563	0.1613	0.0283	1		93.6
cg11745755	chr19	8670086	0.1112	0.05032	0.0283	1	ADAMTS10	97.84
cg22006625	chr5	171094806	-0.4465	0.2021	0.0284	1		91.52
cg05817118	chr18	77389157	0.6189	0.2801	0.0284	1		81.64
cg23510372	chrX	85159399	-1.137	0.5146	0.0284	1	MIR361	88.79
cg03877689	chr20	48925275	0.8501	0.3848	0.0284	1	LINC01270	23.13
cg25169155	chr1	74904636	-1.011	0.4574	0.0284	1	FPGT-TNNI3K	80.38
cg23521835	chr6	125283969	-0.2269	0.1027	0.0284	1	STL	3.38
cg16559361	chr16	88543440	0.08088	0.03661	0.0284	1	ZFPM1	98.65
cg08124027	chr19	6425576	-0.3068	0.1389	0.0284	1	KHSRP	4.09
cg13998850	chr14	24540773	0.5174	0.2342	0.0284	1	CPNE6	91.85
cg11111083	chrX	47510589	-0.6435	0.2913	0.0284	1	ELK1	13.77
cg19080979	chr7	135469037	0.8126	0.3678	0.0284	1		40.03
cg26017700	chr11	59328586	-0.2266	0.1026	0.0284	1		3.96
cg13182233	chr3	105150308	0.4505	0.204	0.0284	1	ALCAM	90.94
cg18652941	chr11	35160892	-0.385	0.1743	0.0284	1	CD44	4.38
cg26836696	chr5	145722201	-0.275	0.1245	0.0284	1		3.04
cg05503222	chr3	182791787	1.048	0.4743	0.0284	1	MCCC1	84.89
cg04476286	chr9	140143642	0.3263	0.1477	0.0284	1	FAM166A	94.29
cg15026457	chr9	114424853	-0.2751	0.1245	0.0284	1	DNAJC25-GNG10	3.98
cg17601801	chr17	39015541	0.2753	0.1246	0.0284	1		95.2
cg07362164	chr8	6664281	0.2134	0.09661	0.0284	1		95.82
cg03146413	chr7	156296744	0.8661	0.3921	0.0284	1		68.28
cg21437503	chr12	12202734	0.2484	0.1125	0.0284	1		95.2
cg05491858	chr3	186891900	-0.4089	0.1851	0.0284	1		92.82
cg22044955	chr1	16270862	0.4723	0.2138	0.0284	1	ZBTB17	91.64
cg02637843	chr17	1226699	-0.9223	0.4176	0.0284	1		87.04
cg01891924	chr1	94234216	0.494	0.2237	0.0284	1	BCAR3	15.11
cg12484037	chr17	68165632	-0.09181	0.04157	0.0284	1	KCNJ2	1.64
cg08891270	chr19	17326119	0.1757	0.07957	0.0284	1	USE1	2.79
cg02286547	chr11	75920278	-0.1278	0.05788	0.0284	1		2.41
cg08017165	chr20	2451501	-0.255	0.1155	0.0284	1	SNRPB	3.23
cg25402083	chr8	142378116	0.6469	0.2929	0.0284	1	GPR20	77.58
cg07518170	chr20	30865285	-0.2851	0.1291	0.0284	1	KIF3B	3.97
cg02042605	chr17	74382166	-0.2411	0.1092	0.0284	1	SPHK1	3.9
cg04680535	chr7	4066091	-0.4355	0.1972	0.0284	1	SDK1	92.55
cg22984417	chr19	53811442	1.455	0.6589	0.0284	1		80.34
cg20311038	chr5	76893303	-0.8208	0.3717	0.0284	1		87.77
cg09343889	chr21	46038627	1.119	0.5065	0.0284	1	TSPEAR	51.38
cg26062856	chr15	26109425	0.7116	0.3222	0.0284	1	ATP10A	65.68
cg09662304	chr13	112754881	-0.8098	0.3667	0.0284	1		84.5
cg16951081	chr3	113440760	-1.49	0.6747	0.0284	1	NAA50	44.65
cg12349623	chr12	124876070	-0.2347	0.1063	0.0284	1	NCOR2	3.76
cg01032119	chr5	10857295	1.301	0.5891	0.0284	1		14.07
cg24361808	chr22	46477834	-1.044	0.4729	0.0284	1		82.36
cg03981269	chr1	15792371	0.7536	0.3413	0.0284	1	CELA2A	27.2
cg16674248	chr22	46664402	0.5501	0.2491	0.0284	1	TTC38	93.84
cg04991925	chr9	80278823	1.665	0.7543	0.0284	1		79.84
cg15692965	chr1	167589504	0.9672	0.438	0.0284	1		52.27
cg08198204	chrX	20436689	-0.6778	0.307	0.0284	1		18.6
cg07144689	chr15	25436496	0.6806	0.3082	0.0284	1	SNORD115-9	71.69
cg11612040	chr2	66912619	-0.9483	0.4295	0.0284	1		84.91
cg00092821	chr6	46047619	0.4428	0.2005	0.0285	1	CLIC5	86.49
cg20344728	chr17	19846526	1.741	0.7886	0.0285	1	AKAP10	93.44
cg00026472	chr5	176074316	-1.067	0.4833	0.0285	1	TSPAN17	16.11
cg21408677	chr15	71769185	1.016	0.4601	0.0285	1	THSD4	78.39
cg15842160	chr16	69496391	0.2477	0.1122	0.0285	1	CYB5B	95.59
cg01720074	chr12	31835278	0.9337	0.4229	0.0285	1	AMN1	86.14
cg04386498	chr7	26683219	-0.6834	0.3095	0.0285	1	C7orf71	89.81
cg07354008	chr7	157467238	0.514	0.2328	0.0285	1	PTPRN2	92.13
cg23702102	chr8	21889675	-0.5707	0.2585	0.0285	1	NPM2	88.05
cg21929875	chr11	124622096	0.9063	0.4105	0.0285	1	VSIG2	85.2
cg01663953	chr11	86133777	-2.612	1.183	0.0285	1	CCDC81	58.81
cg03804500	chr9	140081972	0.3253	0.1474	0.0285	1	ANAPC2	94.63
cg11595575	chr5	140235510	-1.705	0.7722	0.0285	1	PCDHA6	21.85
cg18163325	chr5	31268932	3.381	1.531	0.0285	1	CDH6	75.63
cg14365457	chr9	124029877	-0.4953	0.2243	0.0285	1	GSN	91.63
cg19502932	chr11	6640663	-0.6434	0.2915	0.0285	1	TPP1	10.23
cg14565626	chr20	61347742	-1.178	0.5336	0.0285	1	NTSR1	45.59
cg06571820	chr6	114154848	-0.668	0.3026	0.0285	1		89.13
cg01550301	chr11	93886698	-0.4614	0.209	0.0285	1	PANX1	92.54
cg18010983	chr17	18996904	0.9969	0.4516	0.0285	1	LOC388436	74.2
cg08760796	chr16	1539062	-1.049	0.4752	0.0285	1	PTX4	54.28
cg18415708	chr16	708496	0.4513	0.2044	0.0285	1	WDR90	92.46
cg08038052	chr4	55098359	-0.2246	0.1017	0.0285	1	PDGFRA	3.43
cg22336180	chr12	48562943	0.6254	0.2833	0.0285	1		75.95
cg20744362	chr22	50050164	3.444	1.56	0.0285	1	C22orf34	81.04
cg11672447	chr18	72921434	-0.3724	0.1687	0.0285	1	TSHZ1	3.48
cg19602670	chr2	39095333	0.4016	0.1819	0.0285	1	DHX57	92.46
cg20373634	chr10	103911536	0.3666	0.1661	0.0285	1	NOLC1	93.41
cg17770035	chr6	41312735	-6.136	2.78	0.0285	1	NCR2	17.2
cg03218837	chr19	41935347	0.2772	0.1256	0.0285	1	B3GNT8	94.91
cg17604214	chr6	290692	1.303	0.5902	0.0285	1	DUSP22	33.08
cg02863252	chr12	124455049	-0.5376	0.2436	0.0285	1	CCDC92	90.4
cg21186779	chr16	46462885	-0.6995	0.3169	0.0285	1		59.15
cg01841021	chr6	26529604	0.3842	0.174	0.0285	1		93.39
cg03753990	chr14	104387823	-0.1457	0.06601	0.0285	1	C14orf2	2.37
cg21331088	chr18	908290	-0.08515	0.03858	0.0285	1	ADCYAP1	1.63
cg03210579	chr1	24311230	-1.502	0.6804	0.0285	1		84.74
cg04884114	chr7	7810539	0.6754	0.306	0.0285	1	UMAD1	88.9
cg03984120	chr11	126082000	-0.2895	0.1312	0.0285	1	RPUSD4	4.96
cg13356455	chr15	25962719	0.6672	0.3023	0.0285	1	ATP10A	89.65
cg07661480	chr18	46447737	0.3107	0.1408	0.0285	1	SMAD7	94.64
cg01774630	chr20	11007941	-0.4094	0.1855	0.0285	1		92.98
cg05569169	chr12	110786730	0.4385	0.1987	0.0285	1	ATP2A2	92.81
cg08690112	chr18	68289390	-0.154	0.06979	0.0285	1		2.7
cg14903599	chr10	135406499	0.3502	0.1587	0.0285	1		94.58
cg17932726	chr1	33647449	-0.2677	0.1213	0.0285	1	TRIM62	2.65
cg17464787	chr11	111050536	0.6975	0.3161	0.0285	1		13.71
cg21008145	chr8	49090318	-0.641	0.2905	0.0285	1		87.25
cg17128505	chr7	157637416	0.3806	0.1725	0.0285	1	PTPRN2	93.86
cg13418525	chr17	72211693	0.6849	0.3104	0.0285	1	TTYH2	73.72
cg19806122	chr13	46465310	-1.077	0.4879	0.0285	1		17.29
cg09356141	chr12	48963683	-0.3347	0.1517	0.0285	1	LALBA	94.74
cg01773831	chr3	156392830	-0.1625	0.07365	0.0285	1	TIPARP	2.63
cg16055406	chr6	108438667	-0.5277	0.2391	0.0285	1		14.36
cg02551727	chr3	58156390	0.4891	0.2216	0.0285	1	FLNB	90.3
cg27085335	chr7	83784833	-0.5783	0.2621	0.0285	1	SEMA3A	91.03
cg15796173	chr22	26934515	-0.4563	0.2068	0.0285	1	TPST2	90.01
cg16573178	chr1	49242519	-0.1201	0.05441	0.0285	1	BEND5	2.74
cg09991267	chr11	124043158	0.3057	0.1385	0.0286	1		94.63
cg10480648	chr2	236750693	0.605	0.2742	0.0286	1	AGAP1	90.81
cg01498098	chr13	23942776	-0.4639	0.2102	0.0286	1	SACS	92.59
cg24540281	chr2	105912735	-0.3849	0.1745	0.0286	1	TGFBRAP1	93.72
cg18877578	chr6	16870123	-0.424	0.1922	0.0286	1		92.13
cg12119133	chr21	47842207	0.4873	0.2208	0.0286	1	PCNT	88.07
cg20679279	chrX	153029469	-0.5873	0.2662	0.0286	1	PLXNB3	9.62
cg27383124	chr16	56685054	0.9963	0.4515	0.0286	1	MT1B	47.43
cg06291107	chr20	36157675	0.8841	0.4007	0.0286	1	BLCAP	62.55
cg04406784	chr16	2164019	-2.13	0.9654	0.0286	1	PKD1	77.98
cg12131007	chr2	171218057	0.4593	0.2082	0.0286	1	MYO3B	11.26
cg19200333	chr10	108918391	-0.4293	0.1946	0.0286	1	SORCS1	93.13
cg25478266	chr22	37900137	0.7672	0.3477	0.0286	1	CARD10	68.42
cg13361271	chr1	1070325	0.7227	0.3276	0.0286	1		76.56
cg12370917	chr17	44993997	0.4393	0.1991	0.0286	1		92.51
cg13134535	chr1	151138467	0.1417	0.06422	0.0286	1	SCNM1	2.17
cg17865604	chr10	113974307	-1.454	0.6589	0.0286	1		71.53
cg01140515	chr20	50419033	-3.609	1.636	0.0286	1	SALL4	58.55
cg09733246	chr19	54882263	-0.2318	0.1051	0.0286	1	LAIR1	3.6
cg00098559	chr20	30125434	0.8464	0.3837	0.0286	1	HM13	42.83
cg25618089	chr13	84354087	0.7955	0.3606	0.0286	1		77.46
cg19290091	chr4	27321334	-0.8128	0.3684	0.0286	1		89.63
cg02151101	chr4	53439190	-0.3469	0.1573	0.0286	1		93.74
cg16552153	chr1	9244565	1.055	0.4782	0.0286	1		92.73
cg08337184	chr19	11558539	0.1956	0.08865	0.0286	1	PRKCSH	98.28
cg17104028	chr3	156855093	1.729	0.784	0.0286	1		27.48
cg01153166	chr15	96874702	0.2704	0.1226	0.0286	1	NR2F2	4.72
cg03992447	chr16	84552811	-1.375	0.6235	0.0286	1		65.79
cg00382740	chr1	237168688	-3.484	1.579	0.0286	1		89.29
cg11737246	chr15	40401244	-0.1353	0.06132	0.0286	1	BMF	2.45
cg11709423	chrX	109562730	-0.9434	0.4277	0.0286	1	AMMECR1	87.44
cg14132022	chr8	75193748	0.7331	0.3324	0.0286	1	JPH1	88.89
cg11963105	chr6	11988720	-0.6338	0.2873	0.0286	1		89.32
cg03482521	chr8	123869426	1.017	0.4613	0.0286	1	ZHX2	70.56
cg06227785	chr1	144866862	0.612	0.2775	0.0286	1	PDE4DIP	92.32
cg03994717	chr6	168628662	0.6177	0.2801	0.0286	1		89.7
cg03953500	chr11	86383478	-0.09419	0.0427	0.0286	1	ME3	1.47
cg24504927	chr12	85667353	-0.09044	0.04101	0.0286	1		2.32
cg24159442	chr15	101902837	0.5993	0.2717	0.0286	1	PCSK6	81.76
cg03925353	chr17	1824534	-0.4626	0.2097	0.0286	1		92.71
cg09683650	chr8	70376685	-0.8865	0.4019	0.0286	1		88.52
cg24793625	chr19	56165307	-0.3717	0.1685	0.0286	1	U2AF2	5.03
cg14026304	chr7	44613497	-0.2295	0.1041	0.0286	1	DDX56	4.67
cg11300917	chr7	5583481	-0.6779	0.3074	0.0286	1		89.13
cg21932800	chrX	135056858	-0.5698	0.2584	0.0286	1	MMGT1	17.04
cg02020985	chr3	47475621	0.5703	0.2586	0.0286	1	SCAP	84.57
cg22720822	chr1	87253977	0.9223	0.4182	0.0286	1		39.93
cg04113257	chr8	96100006	0.9149	0.4149	0.0286	1		24.91
cg01845621	chr10	15902521	-0.1158	0.05253	0.0286	1	FAM188A	2.52
cg23438868	chr15	93855015	-0.5984	0.2713	0.0286	1		91.99
cg26223366	chr20	20388968	-0.3306	0.1499	0.0286	1	RALGAPA2	93.88
cg02556427	chr14	70067630	0.6046	0.2742	0.0286	1		84.76
cg02281505	chr1	68508527	-0.5485	0.2487	0.0286	1		90.07
cg24123717	chr10	73330457	0.6811	0.3089	0.0286	1	CDH23	71.13
cg18445760	chr6	31837445	-0.3767	0.1708	0.0286	1	SLC44A4	93.52
cg09597645	chr12	34471143	1.403	0.6362	0.0286	1		66.17
cg02154558	chr7	4774032	-0.8268	0.3749	0.0286	1	FOXK1	30.81
cg06954660	chr6	32975336	0.5526	0.2506	0.0286	1	HLA-DOA	89.24
cg06644726	chr18	11873793	0.5081	0.2304	0.0286	1	GNAL	88.79
cg14894823	chr12	58026592	-0.08915	0.04043	0.0286	1	B4GALNT1	1.91
cg11487705	chr5	41870746	-0.1679	0.07616	0.0286	1	OXCT1	2.59
cg08055304	chr17	73471255	-0.4643	0.2105	0.0286	1	KIAA0195	90.69
cg24253464	chr17	77710872	0.4965	0.2252	0.0287	1	ENPP7	90.81
cg05971398	chr16	86220058	1.173	0.5321	0.0287	1		93.82
cg23698023	chr8	27181813	0.8314	0.3771	0.0287	1	PTK2B	62.35
cg09421232	chr1	201289037	0.8255	0.3744	0.0287	1	PKP1	88
cg25575937	chr3	48414383	-0.4749	0.2154	0.0287	1	FBXW12	92.35
cg08216943	chr4	24468082	-0.3805	0.1726	0.0287	1		93.2
cg19935724	chr8	80964035	0.5513	0.2501	0.0287	1	TPD52	84.11
cg23678386	chr11	35401973	-0.3465	0.1571	0.0287	1	SLC1A2	93.09
cg17314273	chr17	8333262	0.6835	0.31	0.0287	1		88.03
cg24060744	chr7	41045529	0.9483	0.4301	0.0287	1		44.23
cg26311208	chr1	59012484	-1.007	0.4565	0.0287	1	OMA1	9.58
cg10920646	chr13	112553231	1.047	0.4747	0.0287	1	LINC00354	85.16
cg01565912	chr16	4898226	-0.521	0.2363	0.0287	1	GLYR1	5.89
cg12315735	chr11	124487316	0.4558	0.2067	0.0287	1	PANX3	91.73
cg05552814	chr3	139629229	-1.015	0.4606	0.0287	1		91.22
cg02084408	chrX	53024965	-0.6495	0.2946	0.0287	1	FAM156A	9.56
cg14131316	chr22	30723563	0.9789	0.444	0.0287	1	TBC1D10A	39.58
cg10678465	chr19	51901063	-0.852	0.3865	0.0287	1		86.19
cg23024214	chr11	116694202	0.4957	0.2249	0.0287	1	APOA4	88.12
cg24747391	chr12	95222912	0.4544	0.2061	0.0287	1		93
cg09952508	chr7	16566253	0.2177	0.09875	0.0287	1	LRRC72	96.03
cg09318508	chr2	71693785	-0.2262	0.1026	0.0287	1	DYSF	4.73
cg11842965	chr4	140223616	-0.1916	0.08691	0.0287	1	NAA15	3.14
cg22818064	chr19	31397812	0.5214	0.2366	0.0287	1		85.3
cg02157637	chr16	64988069	-0.3317	0.1505	0.0287	1	CDH11	93.51
cg04205485	chr20	32399084	-0.4165	0.189	0.0287	1	CHMP4B	4.41
cg15922256	chr20	62783577	0.5945	0.2697	0.0287	1		82.79
cg02308914	chr3	129290549	0.4883	0.2215	0.0287	1	PLXND1	89.11
cg16101954	chr20	548912	-0.5122	0.2323	0.0287	1		13.27
cg04582027	chr17	72470236	-0.7966	0.3614	0.0287	1	CD300A	57.42
cg24508996	chr1	16057163	0.5161	0.2341	0.0287	1	PLEKHM2	91.42
cg00524169	chr19	39138063	-0.2719	0.1233	0.0287	1	ACTN4	5
cg15817014	chr8	129402039	-0.4576	0.2076	0.0287	1		92.85
cg05160915	chr11	111749944	-0.4211	0.191	0.0287	1	FDXACB1	3.78
cg20168479	chr3	32443031	-0.439	0.1992	0.0287	1	CMTM7	5.7
cg11459149	chr2	60581381	-1.191	0.5403	0.0287	1		75.16
cg22523787	chr22	45675312	0.763	0.3462	0.0287	1		82.63
cg02447095	chr16	70748321	2.624	1.19	0.0287	1	VAC14	88.5
cg21039901	chr16	75265574	0.4325	0.1962	0.0287	1	BCAR1	92.26
cg13632581	chr7	77755421	-1.639	0.7437	0.0287	1	MAGI2	74.66
cg24395855	chrX	153575581	-0.7961	0.3612	0.0287	1		26.1
cg10951933	chr12	1970170	0.5479	0.2486	0.0287	1	CACNA2D4	90.7
cg07955105	chr10	27639156	2.642	1.199	0.0287	1		86.99
cg04604514	chr16	56015681	-0.6092	0.2764	0.0287	1		91.92
cg04925767	chr9	3760176	-2.294	1.041	0.0287	1		52.24
cg08024114	chr19	55865076	-0.2123	0.09634	0.0287	1	COX6B2	2.19
cg18047221	chr3	177167606	0.965	0.4379	0.0287	1	LINC00578	32.19
cg01620834	chr6	31829026	1.433	0.65	0.0287	1	NEU1	88.43
cg27366891	chr16	57220108	-0.1369	0.06213	0.0287	1	RSPRY1	2.41
cg13802103	chr21	17101739	0.8597	0.3901	0.0287	1	USP25	60.62
cg15171839	chr5	92924603	-0.2624	0.1191	0.0287	1	NR2F1	4.78
cg24671250	chrX	71459005	-0.738	0.3349	0.0287	1	ERCC6L	25.63
cg21405786	chr7	148990485	-0.9695	0.4399	0.0287	1	ZNF783	48.68
cg00484484	chr15	70936009	-0.547	0.2482	0.0287	1		91.62
cg25819220	chr22	30695511	0.3043	0.1381	0.0287	1	TBC1D10A	95.04
cg10073470	chrX	7270088	-0.8379	0.3802	0.0287	1	STS	85.16
cg02252289	chr2	236737161	6.901	3.131	0.0287	1	AGAP1	77.24
cg00125349	chr16	3169794	0.3544	0.1608	0.0287	1	ZNF205	93.84
cg23872513	chr11	112885708	0.7031	0.3191	0.0287	1	NCAM1	82.38
cg11973393	chr2	65283168	-0.1768	0.08022	0.0288	1	CEP68	2.82
cg14056791	chr19	10102151	1.401	0.6357	0.0288	1	COL5A3	62.14
cg27174893	chr4	17818121	0.2762	0.1253	0.0288	1	NCAPG	95.2
cg05243070	chr14	87253396	-0.4788	0.2173	0.0288	1		92.81
cg20365193	chr11	68923088	0.3752	0.1703	0.0288	1	LOC338694	94.12
cg13656025	chr17	7744978	-0.07899	0.03585	0.0288	1	KDM6B	1.49
cg24365969	chr1	236916722	-0.5931	0.2692	0.0288	1	ACTN2	87.25
cg17688807	chr2	85619167	0.776	0.3522	0.0288	1		76.15
cg07843760	chr2	68547531	0.7088	0.3217	0.0288	1	CNRIP1	28.79
cg10761642	chr1	157389551	0.5855	0.2657	0.0288	1		89.23
cg12066624	chr4	25032060	-0.1821	0.08264	0.0288	1	LGI2	3.9
cg09032281	chr1	1067397	0.8406	0.3815	0.0288	1		87.13
cg06610204	chr17	21030148	-0.2409	0.1094	0.0288	1	DHRS7B	3.92
cg04122052	chr6	116211587	0.4428	0.201	0.0288	1		86.1
cg07445833	chr11	63618574	0.8958	0.4065	0.0288	1	MARK2	85.81
cg04656231	chr6	26445689	-0.4313	0.1957	0.0288	1	BTN3A3	91.63
cg09193022	chr9	18190901	-0.9152	0.4154	0.0288	1		80.06
cg15863552	chr11	130059678	0.3657	0.166	0.0288	1	ST14	95.44
cg13582603	chr6	34082935	-0.5829	0.2645	0.0288	1	GRM4	92.15
cg24465041	chr7	114849197	0.7222	0.3278	0.0288	1	LINC01392	80.01
cg22234663	chr22	46004961	-0.3591	0.163	0.0288	1		7.59
cg21024089	chr10	91042116	-0.4027	0.1828	0.0288	1		92.94
cg07655663	chr20	52756833	0.332	0.1507	0.0288	1		94.09
cg23233742	chr5	139077894	0.9423	0.4277	0.0288	1		70.94
cg15461663	chr7	101427475	-0.787	0.3572	0.0288	1		85.22
cg22373508	chr12	133196647	1.053	0.4781	0.0288	1	P2RX2	58.26
cg26345312	chr12	54938421	0.9084	0.4123	0.0288	1		80.9
cg11327004	chr7	645500	0.2485	0.1128	0.0288	1	PRKAR1B	95.2
cg26435109	chr14	105344591	0.6175	0.2803	0.0288	1	KIAA0284	85.68
cg12823012	chr10	70480922	-0.1515	0.06876	0.0288	1	CCAR1	1.1
cg18851817	chr12	32908822	-0.1989	0.09026	0.0288	1	YARS2	2.78
cg09577651	chr20	1600705	-0.4672	0.2121	0.0288	1	SIRPB1	5.17
cg12844995	chr1	246051850	-0.3535	0.1604	0.0288	1	SMYD3	94.02
cg22308667	chr7	91414257	-0.9253	0.42	0.0288	1		88.33
cg05815910	chr3	141544672	-0.5048	0.2291	0.0288	1		90.13
cg18721145	chr18	19344185	-1.244	0.5647	0.0288	1	MIB1	73.82
cg05070042	chr8	143112607	1.318	0.5985	0.0288	1		55.57
cg10406573	chr16	57344951	-1.1	0.4994	0.0288	1		75.11
cg18219994	chr8	140826557	0.5478	0.2487	0.0288	1	TRAPPC9	90.58
cg01056590	chr1	227141293	0.5512	0.2502	0.0288	1	CABC1	91.86
cg01324548	chr16	1539318	-0.8225	0.3734	0.0288	1	C16orf38	83.36
cg01104053	chr14	77391173	-0.5179	0.2351	0.0288	1		13.28
cg09889165	chr20	61973086	-0.3971	0.1803	0.0288	1		93.17
cg07059846	chr19	6886467	1.287	0.5845	0.0288	1	ADGRE1	47.14
cg08342557	chr9	35754204	0.5008	0.2274	0.0288	1	MSMP	89.38
cg26406563	chr1	55117536	0.9264	0.4206	0.0288	1	C1orf175	38.62
cg25047243	chr2	32502969	0.2781	0.1263	0.0288	1	YIPF4	5.6
cg12315249	chr5	168221081	-0.6886	0.3126	0.0288	1	SLIT3	90.13
cg17913115	chr17	79680063	1.681	0.7631	0.0288	1	SLC25A10	66.68
cg07897643	chr22	37126411	0.5147	0.2337	0.0288	1		84.69
cg21697804	chr8	117007349	0.6395	0.2904	0.0288	1	LINC00536	81.88
cg01187562	chr11	76382128	-0.2605	0.1183	0.0288	1	LRRC32	5.82
cg14424770	chr9	134135934	0.5542	0.2516	0.0288	1	FAM78A	89.4
cg04576426	chr7	148472073	-0.3957	0.1797	0.0288	1	CUL1	93.12
cg08365149	chr5	4994629	-1.119	0.508	0.0288	1		86.37
cg02240722	chr12	26038924	0.6661	0.3024	0.0288	1		84.02
cg19597881	chr14	102828776	0.641	0.2911	0.0288	1	TECPR2	13.82
cg06680309	chr2	176031957	-0.198	0.08993	0.0289	1	ATF2	3.09
cg25376238	chr19	35645610	-0.7378	0.335	0.0289	1	FXYD5	9.51
cg11767645	chr1	33647867	-0.2568	0.1166	0.0289	1	TRIM62	4.27
cg14796318	chr17	34198571	1.244	0.5647	0.0289	1	CCL5	6.96
cg05546383	chr4	146095813	0.213	0.09673	0.0289	1	OTUD4	95.87
cg02695653	chr7	90446045	0.8094	0.3675	0.0289	1	CDK14	77.56
cg09861318	chr3	149530987	-0.08335	0.03785	0.0289	1	RNF13	2.3
cg14950747	chr19	3821095	0.2462	0.1118	0.0289	1	ZFR2	97.76
cg23298829	chr9	34347331	-0.4089	0.1857	0.0289	1		94.59
cg03780701	chr8	38965386	1.905	0.8649	0.0289	1	ADAM32	46.82
cg09236762	chr8	143437895	0.6475	0.294	0.0289	1	TSNARE1	87.34
cg20154691	chr22	20861913	-0.104	0.04722	0.0289	1	MED15	2.55
cg13680864	chr10	17686119	-0.36	0.1635	0.0289	1	STAM	3.9
cg11624225	chr6	33385325	-0.3679	0.1671	0.0289	1	CUTA	4.89
cg04164924	chr1	243651528	0.6365	0.2891	0.0289	1	SDCCAG8	89.77
cg20867746	chr11	4871813	-1.132	0.5142	0.0289	1	OR51S1	78.9
cg14146296	chr3	37014908	-0.5249	0.2384	0.0289	1		92.19
cg11902347	chr17	3706841	1.401	0.6361	0.0289	1		48.07
cg05375254	chr2	239343083	0.6587	0.2992	0.0289	1	ASB1	78.73
cg20940424	chr7	151620888	1.16	0.5268	0.0289	1		42.58
cg02582203	chr11	43604219	0.2731	0.1241	0.0289	1		5.18
cg18270280	chr1	100504403	-0.1959	0.08896	0.0289	1	HIAT1	3.04
cg22088587	chr13	113588120	0.637	0.2894	0.0289	1		83.42
cg26254095	chr20	48855024	0.7229	0.3284	0.0289	1		87.05
cg24558694	chr1	18183645	0.6039	0.2743	0.0289	1		83.54
cg24175803	chr19	22235144	-1.563	0.7101	0.0289	1	ZNF257	16.13
ch.9.87682774F	chr9	88492954	-0.4856	0.2206	0.0289	1		8.62
cg26930596	chr1	2082315	1.105	0.5019	0.0289	1	PRKCZ	50.81
cg13709023	chr1	108622429	-0.3927	0.1784	0.0289	1		7.45
cg27232174	chr3	194906452	1.361	0.6183	0.0289	1	XXYLT1	42.1
cg26287474	chr15	99111411	-1.003	0.4556	0.0289	1		94.14
cg12992235	chr15	65281446	0.2512	0.1141	0.0289	1	SPG21	3.31
cg18339591	chr13	94022280	-1.289	0.5858	0.0289	1	GPC6	64.55
cg09874873	chr6	160555573	-0.6198	0.2816	0.0289	1	SLC22A1	85.06
cg19236733	chr1	1326578	0.21	0.09541	0.0289	1	CCNL2	95.56
cg24727620	chr7	86781902	-0.2619	0.119	0.0289	1	DMTF1	5.01
cg21506819	chr3	54737888	-1.212	0.5507	0.0289	1	CACNA2D3	78.93
cg09833475	chr7	157463804	-1.591	0.7226	0.0289	1	PTPRN2	77.43
cg09569097	chr7	129419030	-0.5506	0.2501	0.0289	1		10.16
cg14589466	chr17	9548894	-0.264	0.1199	0.0289	1	USP43	4.91
cg25448062	chr11	61580118	0.5192	0.2359	0.0289	1	FADS1	90.53
cg04348247	chr1	179333987	-0.3175	0.1442	0.0289	1	C1orf125	94.3
cg18732713	chr5	172281505	-0.8138	0.3697	0.0289	1	ERGIC1	35.95
cg00150607	chr19	5602589	0.3722	0.1691	0.0289	1	SAFB2	92.13
cg16170878	chr13	49659276	-0.6048	0.2748	0.0289	1	FNDC3A	88.16
cg06198190	chr12	113909993	-0.3269	0.1485	0.0289	1	LHX5	5.34
cg09396999	chrX	68605922	-0.8732	0.3967	0.0289	1		82.94
cg03160597	chrX	153523756	-2.071	0.9407	0.0289	1	TKTL1	49.9
cg07662988	chr6	44004688	0.9713	0.4413	0.0289	1	LOC101929705	45.59
cg04638679	chr13	50202713	-0.2258	0.1026	0.0289	1	ARL11	3.01
cg12871644	chr15	21901802	-1.519	0.6902	0.029	1		78.98
cg17866225	chr18	56122162	-0.7112	0.3231	0.029	1		89.26
cg04288063	chr7	55323649	1.362	0.6189	0.029	1	ELDR	40.78
cg17759591	chr1	205496982	0.5974	0.2714	0.029	1	CDK18	84.76
cg17957186	chr13	79177895	-0.188	0.0854	0.029	1	POU4F1	2.88
cg00710862	chr2	85545908	1.361	0.6182	0.029	1	TGOLN2	46.29
cg27352433	chr6	90031402	1.077	0.4894	0.029	1		39.81
cg12691915	chrX	68721255	2.206	1.002	0.029	1		78.72
cg12995872	chr4	4445716	-0.6378	0.2898	0.029	1	STX18	84.09
cg05519821	chr19	8280430	0.7346	0.3338	0.029	1	CERS4	84.24
cg10582440	chr19	11465479	0.5089	0.2313	0.029	1	CCDC159	91.82
cg12130211	chr2	45165946	-0.4389	0.1995	0.029	1		7.7
cg12395823	chr5	1196154	-2.614	1.188	0.029	1		72.62
cg27500206	chr11	4600140	-0.6084	0.2765	0.029	1	C11orf40	91.45
cg13372934	chr16	79138484	-0.2731	0.1241	0.029	1	WWOX	95.15
cg24170700	chr11	72295438	-0.8548	0.3884	0.029	1	PDE2A	13.58
cg12544391	chrX	23801333	-0.7302	0.3318	0.029	1	SAT1	19.81
cg11839333	chr6	28753834	0.44	0.2	0.029	1		6.95
cg14752139	chr8	7328654	-0.4577	0.208	0.029	1	DEFB104B	93.15
cg14616290	chr10	118925818	-0.3391	0.1541	0.029	1		5.24
cg17557464	chr7	122384836	0.8122	0.3691	0.029	1	CADPS2	85.76
cg17677254	chr6	155448647	1.629	0.7405	0.029	1	TIAM2	92.38
cg10577329	chr11	71327353	0.9006	0.4093	0.029	1		85.31
cg07466531	chr15	40331758	-0.2069	0.09402	0.029	1	SRP14	3.01
cg01996004	chr5	180338435	0.5643	0.2564	0.029	1	BTNL8	91.54
cg12679790	chr13	28518899	-0.7434	0.3378	0.029	1	ATP5EP2	86.47
cg08165016	chr10	115318141	2.786	1.266	0.029	1	HABP2	50.39
cg00540363	chr2	109757749	-0.4834	0.2197	0.029	1	SH3RF3	92.4
cg04484777	chr16	10419729	-0.5627	0.2557	0.029	1		89.62
cg06651949	chr2	237163537	-1.501	0.6821	0.029	1	ASB18	54.12
cg23570433	chr11	10772943	-0.08837	0.04016	0.029	1	CTR9	2.3
cg08103775	chrX	11200875	-1.073	0.4875	0.029	1	ARHGAP6	81.58
cg11885555	chr17	61910219	0.446	0.2027	0.029	1	SMARCD2	92.62
cg03821689	chr11	117748187	-1.155	0.5248	0.029	1	FXYD6	86.78
cg21944768	chr11	14436902	-0.4245	0.1929	0.029	1		5.81
cg03265642	chr5	1644520	-0.4406	0.2002	0.029	1		4.9
cg02144770	chr2	175900980	0.8778	0.3989	0.029	1		38.63
cg06536653	chr16	15694991	-0.3525	0.1602	0.029	1	KIAA0430	93.01
cg03320758	chr18	57678429	1.023	0.4649	0.029	1		78.48
cg20992002	chr11	393328	-0.4857	0.2207	0.029	1	PKP3	88.76
cg07132650	chr16	83659882	0.6174	0.2806	0.029	1	CDH13	81.74
cg11573566	chr6	1386087	-0.4588	0.2085	0.029	1		6.27
cg07201475	chr2	151768348	-1.526	0.6935	0.029	1		71.56
cg25555305	chr1	203622470	-0.7466	0.3393	0.029	1	ATP2B4	17.62
cg19742341	chr11	70385301	0.7552	0.3432	0.029	1	SHANK2	84.38
cg13318787	chr5	50262177	-0.2914	0.1325	0.029	1		4.31
cg20790091	chr8	139921991	0.6377	0.2898	0.029	1	COL22A1	90.05
cg24464139	chr10	126142599	-1.377	0.6261	0.029	1		62.31
cg05980791	chr14	104029502	-0.1533	0.06968	0.029	1	BAG5	2.8
cg02491905	chr2	10975305	1.208	0.5493	0.029	1		55.81
cg14544104	chr21	31432777	0.3164	0.1438	0.029	1		94.59
cg26070607	chr2	187287090	-0.8571	0.3896	0.029	1		83.68
cg21488132	chr11	57508545	-1.17	0.532	0.029	1	C11orf31	67.26
cg06550177	chr7	5469535	-0.1574	0.07156	0.029	1		3.67
cg13438722	chr8	60001267	-0.5319	0.2418	0.029	1	TOX	90.21
cg10326249	chr3	12315071	-0.5768	0.2622	0.029	1		90.17
cg05865331	chr14	102682062	5.459	2.482	0.029	1	WDR20	89.51
cg03867979	chr6	170479824	1.252	0.5689	0.029	1		91.75
cg12457986	chr21	27107982	-0.1352	0.06146	0.029	1	ATP5J	2.73
cg14032438	chr3	135399916	1.138	0.5172	0.029	1		78.6
cg01436331	chr6	36907705	0.7232	0.3288	0.029	1		90.08
cg02266379	chr13	101186252	0.5243	0.2384	0.029	1	GGACT	86.9
cg11251113	chr20	54919239	-0.1165	0.05295	0.029	1		2.33
cg22837283	chr5	175811992	0.2401	0.1092	0.0291	1	NOP16	95.68
cg04017715	chr19	7655871	0.2467	0.1122	0.0291	1		95.24
cg22531496	chr15	79327811	-1.455	0.6617	0.0291	1	RASGRF1	27.13
cg24317955	chr19	46438607	0.8732	0.397	0.0291	1		64.41
cg23836737	chr4	53411703	1.024	0.4655	0.0291	1		48.47
cg03586630	chr1	54161670	0.451	0.2051	0.0291	1	GLIS1	91.55
cg18676679	chr16	87984422	-2.145	0.9751	0.0291	1	BANP	5.15
cg07655227	chr13	110033778	1.512	0.6874	0.0291	1		44.67
cg01855290	chr21	45132261	-0.5768	0.2623	0.0291	1		86.88
cg04535048	chr17	56565947	0.4399	0.2	0.0291	1	HSF5	91.12
cg15701639	chr17	17861518	-1.431	0.6509	0.0291	1	TOM1L2	48.5
cg24370253	chr22	29736851	0.4328	0.1968	0.0291	1	AP1B1	89.71
cg05548158	chrX	122848153	-1.831	0.8325	0.0291	1	THOC2	67.38
cg23961973	chr8	144461183	0.1852	0.08422	0.0291	1	RHPN1	96.38
cg26751870	chr16	1196440	0.8016	0.3645	0.0291	1		73.48
cg17595045	chr1	33577598	-0.8204	0.3731	0.0291	1	AZIN2	84.87
cg00964137	chr5	93905358	-0.5217	0.2372	0.0291	1	MIR1974	87.12
cg25248507	chr2	163352902	0.7425	0.3377	0.0291	1	KCNH7	81.41
cg24880387	chr10	116698451	-0.2236	0.1017	0.0291	1	TRUB1	3.15
cg16516091	chr4	154465115	0.2703	0.1229	0.0291	1	KIAA0922	94.64
cg21809023	chrX	27999672	-0.6208	0.2823	0.0291	1	DCAF8L1	90.97
cg00094744	chr2	239927431	1.133	0.5151	0.0291	1		62.64
cg09887075	chr1	24278297	-0.7024	0.3194	0.0291	1		87.52
cg11089813	chr17	38991000	0.4244	0.193	0.0291	1	TMEM99	91.75
cg02664349	chr18	11149841	0.4336	0.1972	0.0291	1	FAM38B	11.53
cg08000404	chr18	6743394	-1.09	0.4956	0.0291	1		74.55
cg17346426	chr2	216946392	-0.1152	0.05239	0.0291	1	TMEM169	2.48
cg11829458	chr9	79781863	0.2817	0.1281	0.0291	1		95.61
cg10595422	chr10	88141441	-2.674	1.216	0.0291	1		53.74
cg15590532	chrX	12604752	-0.7167	0.326	0.0291	1	FRMPD4	86.77
cg14060863	chr6	44226397	1.01	0.4592	0.0291	1	SLC35B2	72.74
cg13047382	chr4	152893915	0.4569	0.2078	0.0291	1		92.74
cg17223789	chr17	27482084	0.8269	0.3761	0.0291	1	MYO18A	61.76
cg22663872	chr7	149120266	-0.1879	0.08547	0.0291	1		1.37
cg02641372	chr4	79534961	-1.696	0.7713	0.0291	1		79.35
cg20084692	chr7	139320964	-0.8684	0.3949	0.0291	1	HIPK2	20.27
cg22426622	chr1	117022432	-0.7487	0.3405	0.0291	1	LOC101929023	90.83
cg12734446	chr5	73975848	-0.4716	0.2145	0.0291	1	HEXB	92.63
cg11699445	chr8	30300122	0.4095	0.1862	0.0291	1	RBPMS	91.76
cg01152727	chr12	29940622	-0.9173	0.4172	0.0291	1		79.43
cg02575937	chr1	36549025	0.5207	0.2368	0.0291	1	TEKT2	88.53
cg10814131	chr1	203009651	1.064	0.484	0.0291	1	PPFIA4	20.87
cg06624978	chr4	81106327	-0.6354	0.289	0.0291	1	PRDM8	6.4
cg05425114	chr19	45620752	-0.7821	0.3557	0.0291	1	PPP1R37	12.75
cg25833334	chr3	14481418	1.117	0.508	0.0291	1	SLC6A6	69.71
cg19712719	chr12	132207665	-1.015	0.4615	0.0291	1	SFSWAP	83.06
cg27002378	chr5	128795815	-0.3074	0.1398	0.0291	1	ADAMTS19-AS1	6.71
cg00671542	chr9	111696524	-0.1819	0.08273	0.0291	1	IKBKAP	1.7
cg26608203	chr2	97173877	-1.394	0.634	0.0291	1	NEURL3	33.6
cg02943294	chr22	22398367	-1.61	0.7324	0.0291	1		52.67
cg09309788	chr16	68336178	0.417	0.1897	0.0291	1	SLC7A6OS	92.86
cg09207114	chr14	56025627	-0.3665	0.1667	0.0291	1		93.24
cg02223139	chr1	153935935	-0.07181	0.03267	0.0291	1	MIR6737	1.63
cg11039361	chr11	63655748	-0.3235	0.1472	0.0291	1	MARK2	4.61
cg22126171	chr1	203047830	0.482	0.2193	0.0291	1	PPFIA4	90.76
cg07341622	chr21	43504218	0.4599	0.2092	0.0291	1	UMODL1	93.29
cg25639179	chr4	182622631	-1.282	0.5834	0.0292	1		83.42
cg02505812	chr19	46318767	-0.146	0.06643	0.0292	1	RSPH6A	3.38
cg22294577	chr7	107444728	0.5276	0.24	0.0292	1	SLC26A3	82.67
cg05350020	chr18	77479228	0.7428	0.3379	0.0292	1	CTDP1	88.71
cg22479576	chr17	41466010	-0.3118	0.1419	0.0292	1	LOC100130581	4.44
cg08497081	chr5	179598513	0.6265	0.285	0.0292	1	RASGEF1C	82.95
cg14453201	chr5	320888	-0.2045	0.09303	0.0292	1	AHRR	3.86
cg13388131	chr11	62211493	0.7643	0.3477	0.0292	1	AHNAK	84.11
cg27478167	chr7	817139	-0.3858	0.1755	0.0292	1	HEATR2	95.29
cg05202038	chr17	3668794	-0.1773	0.08068	0.0292	1	ITGAE	2.34
cg18757172	chrX	25025364	-1.712	0.7788	0.0292	1	ARX	19.57
cg23324403	chr8	19058399	1.197	0.5447	0.0292	1	LOC100128993	22.82
cg04064963	chr6	158243386	1.062	0.4832	0.0292	1	SNX9	54.58
cg14287591	chrX	49965532	-0.575	0.2616	0.0292	1	AKAP4	91.55
cg21159999	chrX	15448956	-1.32	0.6006	0.0292	1	PIR-FIGF	24.68
cg12373236	chr14	75130883	-0.6594	0.3	0.0292	1	AREL1	91.76
cg01299282	chr16	70323049	-1.273	0.5792	0.0292	1	AARS	13.05
cg20550863	chr19	35046707	-1.442	0.6562	0.0292	1		90.77
cg16669455	chr11	104839343	-0.4009	0.1824	0.0292	1	CASP4	5.65
cg18303314	chr1	12776140	0.3642	0.1657	0.0292	1	AADACL3	94.28
cg01775265	chr20	31780882	-1.211	0.5511	0.0292	1	BASE	59.02
cg25446309	chr10	131770223	-0.1824	0.08302	0.0292	1		2.75
cg12480375	chr6	30135523	-0.4401	0.2003	0.0292	1	TRIM15	92.39
cg01026898	chr11	44995262	0.6621	0.3013	0.0292	1	LOC221122	27.99
cg24419614	chr13	48007733	-0.5273	0.2399	0.0292	1		91.29
cg24552675	chr12	54690833	0.8294	0.3775	0.0292	1	NFE2	30.38
cg11572675	chr2	86155952	-0.8885	0.4044	0.0292	1		41.55
cg21956822	chr12	126678417	0.4755	0.2164	0.0292	1		90.19
cg13721576	chr5	166730720	1.122	0.5106	0.0292	1	TENM2	78.48
cg11112941	chr6	31491116	0.3831	0.1743	0.0292	1		94.5
cg17193451	chr21	40811749	-0.3562	0.1621	0.0292	1	LCA5L	92.95
cg06170283	chr16	89245231	0.465	0.2116	0.0292	1	CDH15	92.46
cg03595787	chr9	132110333	0.9287	0.4227	0.0292	1		39.08
cg19877628	chr9	116555214	-0.5519	0.2512	0.0292	1		91.48
cg18011683	chr7	155192578	0.6812	0.31	0.0292	1		80.15
cg02932805	chrX	40031550	-0.4989	0.2271	0.0292	1	BCOR	3.62
cg03487145	chr13	43890099	0.4064	0.185	0.0292	1	ENOX1	94.01
cg18323018	chr17	4856222	1.055	0.48	0.0292	1	ENO3	91.84
cg17406268	chr12	108540664	0.5013	0.2281	0.0292	1	WSCD2	91.92
cg26888181	chr1	111775891	0.2633	0.1198	0.0292	1	CHI3L2	95.15
cg15318662	chr6	31743775	-0.406	0.1848	0.0292	1	C6orf27	94.69
cg14561412	chr11	126740626	0.7275	0.3311	0.0292	1	KIRREL3	87.18
cg19567735	chr7	57713841	0.5275	0.2401	0.0292	1		88.9
cg14696926	chr8	2093220	-1.417	0.6452	0.0292	1	MYOM2	67.69
cg03207391	chr19	18497201	0.2932	0.1335	0.0292	1	GDF15	95.48
cg02329630	chr3	13843526	1.125	0.5121	0.0292	1		56.94
cg00728905	chr4	174190080	-0.426	0.1939	0.0292	1	GALNT7	93.54
cg00890002	chr17	27773681	0.3699	0.1684	0.0292	1	TAOK1	93.76
cg14530445	chr1	145507324	-0.1511	0.06877	0.0292	1	RBM8A	2.58
cg02981992	chr6	70576168	-0.9044	0.4117	0.0292	1	COL19A1	26.17
cg22104602	chr3	48836626	-0.4325	0.1969	0.0293	1	PRKAR2A	91.89
cg16459349	chr11	6341717	-0.193	0.08787	0.0293	1	PRKCDBP	3.26
cg05169077	chr5	88026480	-0.4239	0.193	0.0293	1	MEF2C	93.01
cg02525722	chr8	10404760	1.861	0.8474	0.0293	1		87.86
cg04413226	chr1	171217592	-0.5404	0.246	0.0293	1	FMO1	91.36
cg10872457	chr12	53636202	0.5164	0.2351	0.0293	1		82.75
cg09569810	chr2	242841026	0.3938	0.1793	0.0293	1	LINC01237	92.28
cg13170443	chr2	48755207	-1.014	0.4616	0.0293	1		85.46
cg11927626	chr1	51787952	-1.161	0.5284	0.0293	1	TTC39A	87.87
cg16921310	chr12	103351987	-0.1181	0.05379	0.0293	1	ASCL1	2.73
cg08737246	chr18	74799909	0.7841	0.357	0.0293	1	MBP	84.97
cg22935821	chr12	53738700	-0.1464	0.06664	0.0293	1		2.33
cg18461584	chr7	55304314	-0.6864	0.3125	0.0293	1		89.36
cg10506318	chr5	60239580	1.279	0.5824	0.0293	1	ERCC8	36.1
cg26638341	chr19	1800126	0.4568	0.208	0.0293	1	ATP8B3	90.92
cg22615942	chr14	74416539	-0.1203	0.05476	0.0293	1	COQ6	2.17
cg18781372	chr3	38937304	0.4422	0.2013	0.0293	1	SCN11A	92.08
cg01802344	chr1	155232042	-0.2253	0.1026	0.0293	1	SCAMP3	4.65
cg17929043	chr9	133718583	-0.7096	0.3231	0.0293	1	ABL1	89.3
cg19370222	chr12	3122553	1.105	0.5031	0.0293	1	TEAD4	89.2
cg23381232	chr7	95696973	-1.306	0.5947	0.0293	1	DYNC1I1	77.24
cg13531288	chr15	86522416	0.2904	0.1322	0.0293	1		94.92
cg00877822	chr17	4437549	0.8544	0.389	0.0293	1	SPNS2	75.28
cg12895538	chr16	58063504	0.857	0.3902	0.0293	1	MMP15	84.35
cg10639435	chr8	146104221	-1.458	0.6639	0.0293	1	ZNF250	51.69
cg09752627	chr4	25657160	-2.311	1.052	0.0293	1	SLC34A2	2.99
cg25146814	chr17	78977970	-0.7654	0.3485	0.0293	1		8.79
cg12835256	chr4	110651671	-0.6551	0.2983	0.0293	1	PLA2G12A	9.94
cg04867814	chr16	1368120	0.4657	0.2121	0.0293	1	UBE2I	88.94
cg26900154	chr2	26781731	1.62	0.7376	0.0293	1	OTOF	67.18
cg17050389	chr15	101741613	0.9608	0.4375	0.0293	1	CHSY1	46.05
cg11598403	chr18	74799500	2.823	1.286	0.0293	1	MBP	88.14
cg23658047	chr14	76191439	-0.2664	0.1213	0.0293	1	TTLL5	95.24
cg24254787	chr11	77758343	0.3772	0.1718	0.0293	1	NDUFC2-KCTD14	93.44
cg08039562	chr13	26217719	-1.991	0.9068	0.0293	1	ATP8A2	89.97
cg12443195	chr3	109057509	0.7714	0.3513	0.0293	1	DPPA4	23.52
cg24800063	chr19	6481729	-0.283	0.1289	0.0293	1	DENND1C	5.29
cg02690256	chr2	10953520	1.554	0.7077	0.0293	1	PDIA6	56.2
cg22745006	chr11	15821860	0.987	0.4495	0.0293	1		20.17
cg19344795	chr11	3692697	0.4552	0.2073	0.0293	1	CHRNA10	91.26
cg25761809	chr19	4968614	-0.3761	0.1713	0.0293	1	KDM4B	4.67
cg21754400	chr12	81471649	-0.3947	0.1798	0.0293	1	ACSS3	6.25
cg15904623	chr7	128488744	0.4255	0.1938	0.0293	1	FLNC	93.34
cg06939235	chr17	62503565	-0.1758	0.08005	0.0293	1	CCDC45	2.56
cg11247152	chr22	41778766	-0.4493	0.2046	0.0293	1	TEF	6.67
cg00518190	chr1	6294768	0.6836	0.3114	0.0293	1	ICMT	83.11
cg04291377	chr17	826589	0.5315	0.2421	0.0293	1	NXN	86.09
cg25865858	chr6	170248198	0.6022	0.2743	0.0293	1		88.47
cg21939979	chr11	119894748	-1.009	0.4595	0.0293	1		72.26
cg18146175	chr3	152040761	1.163	0.5297	0.0293	1	MBNL1	20.93
cg08158675	chr1	233121790	4.356	1.984	0.0293	1	PCNXL2	85.63
cg17762770	chr1	64066145	-0.2732	0.1244	0.0294	1	PGM1	94.97
cg01036697	chr2	96782088	-0.5587	0.2545	0.0294	1	ADRA2B	16.39
cg10605977	chr10	133961265	1.446	0.6587	0.0294	1	JAKMIP3	61.81
cg00174508	chr12	107774298	-0.7196	0.3278	0.0294	1	BTBD11	86.37
cg18602913	chr19	16022934	-0.3501	0.1595	0.0294	1		4.96
cg17370413	chr3	10421792	0.5147	0.2344	0.0294	1	ATP2B2	88.8
cg23276342	chr3	197252144	0.4367	0.1989	0.0294	1	BDH1	92.61
cg27246321	chr2	165924708	-1.399	0.6372	0.0294	1		58.8
cg08141518	chrX	133680974	0.9472	0.4315	0.0294	1	MIR424	86.51
cg11444278	chr13	28365587	-1.508	0.6869	0.0294	1	GSX1	9.16
cg18042586	chr8	22288224	1.307	0.5955	0.0294	1	SLC39A14	75.95
cg10264081	chr6	10434425	0.7649	0.3485	0.0294	1	LINC00518	66.34
cg12148775	chr2	198669238	0.3118	0.142	0.0294	1	PLCL1	4.4
cg26127428	chr1	32673136	0.5554	0.253	0.0294	1	IQCC	84.14
cg07231132	chr17	48350498	-0.2756	0.1256	0.0294	1	TMEM92	3.87
cg15201400	chr5	141392656	-0.209	0.09523	0.0294	1	GNPDA1	1.19
cg21483415	chr3	195448197	0.4895	0.223	0.0294	1	MUC20	93.54
cg13512799	chr18	67152364	-1.949	0.8877	0.0294	1	DOK6	84.41
cg11158441	chr13	113702004	1.118	0.5091	0.0294	1	MCF2L	68.06
cg10842702	chr17	58648389	-1.419	0.6465	0.0294	1	LOC388406	77.26
cg27657926	chr7	6193974	0.4744	0.2161	0.0294	1	USP42	91.95
cg14579056	chr13	97931273	1.372	0.6251	0.0294	1	MBNL2	78.33
cg12973591	chr7	93519473	-0.2388	0.1088	0.0294	1	TFPI2	2.6
cg19373938	chr15	77364801	0.5464	0.2489	0.0294	1	TSPAN3	86.14
cg00241731	chr4	156275195	1.653	0.753	0.0294	1	LOC102724776	62.62
cg18217235	chr6	50817157	-0.3133	0.1428	0.0294	1		6.26
cg03815962	chr8	61496575	1.017	0.4635	0.0294	1	RAB2A	53.48
cg01690872	chr7	132250373	0.3192	0.1454	0.0294	1	PLXNA4	94.64
cg09680102	chr15	45563597	1.078	0.4912	0.0294	1	LOC101928414	88.6
cg06605460	chr14	101439962	1.156	0.5265	0.0294	1	SNORD114-17	70.24
cg26887465	chr16	284511	-0.1646	0.07499	0.0294	1	ITFG3	4.03
cg10725222	chr9	119351886	-1.863	0.8488	0.0294	1	ASTN2	60.07
cg02208492	chr13	28414330	-1.646	0.7501	0.0294	1	PDX1-AS1	84.51
cg24433722	chr1	203596190	-0.1521	0.0693	0.0294	1	ATP2B4	2.51
cg15725788	chr2	26232329	0.7573	0.3451	0.0294	1		29.1
cg05303777	chr3	139291799	1.064	0.4848	0.0294	1	NMNAT3	47.76
cg15358554	chr13	88008710	0.7024	0.32	0.0294	1		69.45
cg13611783	chr6	71377394	-0.4556	0.2076	0.0294	1	SMAP1	4.31
cg10206594	chr1	37314665	0.8691	0.396	0.0294	1	GRIK3	74.51
cg07470284	chr17	80977389	0.478	0.2178	0.0294	1	B3GNTL1	92.41
cg25222052	chr20	49247600	0.6006	0.2737	0.0294	1	FAM65C	88.88
cg05606841	chr19	57665723	0.6692	0.3049	0.0294	1	DUXA	88
cg07301044	chr8	9765583	-1.36	0.6199	0.0294	1		12.52
cg03327962	chr2	112427831	0.5893	0.2685	0.0294	1		94.06
cg16917279	chr6	24403287	-0.2453	0.1118	0.0294	1	MRS2	7.6
cg25047485	chr8	145848944	0.6131	0.2794	0.0294	1		95.49
cg23486142	chr13	20767607	0.2796	0.1274	0.0294	1	GJB2	3.84
cg02395184	chr1	18432400	0.6858	0.3125	0.0294	1		90.65
cg21619138	chr5	142002248	0.262	0.1194	0.0294	1	FGF1	94.64
cg26906737	chr1	212541551	0.7385	0.3365	0.0294	1	TMEM206	68.99
cg14182758	chr2	65299194	0.5287	0.2409	0.0294	1	CEP68	89.74
cg08696062	chr17	16375934	-1.097	0.4999	0.0294	1	LRRC75A	94.31
cg19284277	chr17	80190054	1.03	0.4694	0.0294	1	SLC16A3	24.06
cg14191698	chr6	30640833	-0.1105	0.05038	0.0294	1	DHX16	1.3
cg00331518	chr17	1691057	-0.2646	0.1206	0.0294	1	SMYD4	95.08
cg24490154	chrX	129122111	-1.709	0.7789	0.0294	1	BCORL1	69.72
cg09106303	chr6	41036672	-0.3062	0.1395	0.0294	1	C6orf130	93.99
cg05528131	chr6	17599948	0.394	0.1796	0.0295	1	FAM8A1	93.94
cg16277510	chr14	54421395	-0.2936	0.1338	0.0295	1	BMP4	4.54
cg24008402	chr5	179315463	0.4603	0.2098	0.0295	1	TBC1D9B	87.71
cg24722976	chr3	146672916	-0.5232	0.2385	0.0295	1		90.64
cg01485948	chr17	2296549	-0.2165	0.09869	0.0295	1	MNT	2.01
cg00321883	chr17	76468105	0.5672	0.2586	0.0295	1	DNAH17	89.1
cg17771100	chr15	37091422	-0.5825	0.2655	0.0295	1	C15orf41	91.81
cg03070236	chr16	4012997	0.5883	0.2682	0.0295	1	ADCY9	4.2
cg07168272	chr18	66360444	-0.3893	0.1774	0.0295	1	TMX3	93.25
cg06986837	chr12	78231974	2.317	1.056	0.0295	1	NAV3	72.5
cg26911770	chr3	65921283	1.01	0.4603	0.0295	1	MAGI1	83.85
cg04085571	chr11	1872753	-2.294	1.046	0.0295	1	LSP1	72.46
cg23892547	chr17	29886066	-0.5793	0.2641	0.0295	1	MIR193A	7.54
cg00544232	chr8	142865162	0.6551	0.2986	0.0295	1		87.51
cg26513050	chrX	96138983	-0.4905	0.2236	0.0295	1	DIAPH2	93.09
cg16134731	chr3	78778683	0.7283	0.332	0.0295	1	ROBO1	89.97
cg13980638	chr1	183249236	0.9207	0.4198	0.0295	1	NMNAT2	45.91
cg04245634	chr16	3140535	0.464	0.2116	0.0295	1	ZSCAN10	92
cg04288049	chr20	50140422	0.2633	0.1201	0.0295	1	NFATC2	96.68
cg08178168	chr22	35934864	-1.342	0.6119	0.0295	1		46.07
cg26249877	chr12	49259786	-0.3771	0.1719	0.0295	1	RND1	5.73
cg19191357	chr22	42196520	-0.3041	0.1386	0.0295	1	CCDC134	5.65
cg22406406	chr19	47122445	0.3852	0.1756	0.0295	1		93.2
cg01582770	chrX	39757881	-0.8096	0.3691	0.0295	1		86.25
cg07675698	chr5	118690702	0.5545	0.2528	0.0295	1	TNFAIP8	90.83
cg25964534	chr6	31731300	0.4568	0.2083	0.0295	1	C6orf26	91.79
cg18577493	chr11	78001065	0.9469	0.4317	0.0295	1	GAB2	50.53
cg12461113	chrX	13587550	-1.732	0.7896	0.0295	1	EGFL6	48.13
cg06774787	chrX	56258973	-0.7084	0.323	0.0295	1	KLF8	14.64
cg02080417	chr14	70635400	1.631	0.7436	0.0295	1	SLC8A3	89.36
cg19304354	chr10	37435504	0.906	0.4131	0.0295	1	ANKRD30A	10.32
cg01366710	chr2	177503007	-0.09147	0.04171	0.0295	1		2.27
cg27589594	chr17	18871182	-0.8777	0.4002	0.0295	1	SLC5A10	53.8
cg08459173	chr11	30252398	-0.7749	0.3533	0.0295	1	FSHB	90.23
cg13263410	chr11	82783352	-0.1495	0.06818	0.0295	1	RAB30	3.1
cg09723793	chr9	5833253	-0.2776	0.1266	0.0295	1	ERMP1	3.06
cg08975294	chr17	13505302	-0.1216	0.05546	0.0295	1	HS3ST3A1	2.46
cg20960833	chr7	155284759	1.765	0.8048	0.0295	1		73.36
cg26988331	chr7	925778	0.5469	0.2494	0.0295	1	C7orf20	91.6
cg06665827	chr5	54599343	1.174	0.5352	0.0295	1	DHX29	37.24
cg16204420	chr5	44332757	1.014	0.4622	0.0295	1	FGF10	24.4
cg26798936	chr16	66162203	2.283	1.041	0.0295	1		47.49
cg13526642	chr9	112877160	-0.6318	0.2881	0.0295	1	AKAP2	90.69
cg24090529	chr7	97844910	-0.264	0.1204	0.0295	1		98.18
cg18836146	chr6	161355708	0.7602	0.3467	0.0295	1		36.03
cg17417439	chr3	142608512	-1.793	0.8178	0.0295	1	PCOLCE2	36.42
cg16369911	chr14	96858354	-0.1071	0.04883	0.0295	1	AK7	2.37
cg18945945	chr21	44393970	0.8643	0.3941	0.0295	1	PKNOX1	40.41
cg20672819	chr20	30533177	0.4787	0.2183	0.0295	1	PDRG1	86.48
cg06390041	chr7	140111776	0.2508	0.1144	0.0295	1	RAB19	95.42
cg21746231	chr2	169112649	0.3733	0.1702	0.0295	1		93.48
cg00149489	chrX	45059235	-0.5436	0.2479	0.0295	1	CXorf36	91.66
cg11096998	chr16	12391752	-0.2869	0.1308	0.0295	1	SNX29	94.28
cg22238662	chrX	107574933	-0.7981	0.364	0.0295	1	COL4A6	84.7
cg00369310	chr5	149426819	0.5919	0.27	0.0295	1	HMGXB3	90.64
cg11417985	chr7	38671144	-0.3838	0.175	0.0295	1	AMPH	6.18
cg19553932	chr17	14462942	-4.69	2.139	0.0295	1		19.42
cg01126080	chr4	186847298	-0.5359	0.2444	0.0295	1	SORBS2	89.55
cg18702234	chr17	40985921	-0.1828	0.08335	0.0296	1	PSME3	2.98
cg24450656	chrX	39956841	-1.736	0.7919	0.0296	1	BCOR	6.81
cg10219192	chr5	180542623	-1.378	0.6285	0.0296	1		37.41
cg08866144	chr6	31371784	-0.6712	0.3061	0.0296	1	MICA	21.81
cg03718445	chr15	44581729	-0.3497	0.1595	0.0296	1	CASC4	4.63
cg07324516	chr2	74464078	0.4805	0.2192	0.0296	1	SLC4A5	91.97
cg18036235	chr19	2721669	-0.6548	0.2986	0.0296	1	DIRAS1	21.26
cg09364595	chr9	139457749	-0.6482	0.2957	0.0296	1		17.74
cg13927088	chr1	152691125	-0.7888	0.3598	0.0296	1	C1orf68	86.49
cg13332574	chr15	96212720	0.5359	0.2444	0.0296	1		90.66
cg08372784	chr19	40562722	1.378	0.6283	0.0296	1	ZNF780B	16.76
cg24524850	chr1	44496039	-0.3734	0.1703	0.0296	1	SLC6A9	2.92
cg09744022	chr17	48642794	0.8469	0.3863	0.0296	1	CACNA1G	79.91
cg19287591	chr15	75132713	0.5155	0.2351	0.0296	1	ULK3	88.78
cg25457744	chr6	76574963	-0.4191	0.1912	0.0296	1	MYO6	92.14
cg18784044	chr8	82954366	-2.619	1.195	0.0296	1		78.82
cg16220439	chr1	40071932	-0.1596	0.07278	0.0296	1		2.37
cg19050351	chr2	113820090	0.8638	0.394	0.0296	1	IL1F5	82.45
cg15814750	chr15	53880678	-0.4528	0.2065	0.0296	1	WDR72	92.15
cg19837720	chr10	68684943	-1.083	0.4939	0.0296	1	LRRTM3	81.62
cg09023660	chr1	92328495	-0.5052	0.2304	0.0296	1	TGFBR3	92.22
cg18523259	chrX	152912529	-0.6041	0.2756	0.0296	1	DUSP9	25.32
cg05201191	chr3	120630996	1.497	0.6827	0.0296	1	STXBP5L	69.48
cg21666867	chr12	2114282	-0.5853	0.267	0.0296	1	DCP1B	89.42
cg26806791	chr20	62126253	0.4425	0.2019	0.0296	1	EEF1A2	90.79
cg23250085	chr1	53143055	0.8492	0.3874	0.0296	1		72.42
cg18196712	chr1	153699507	0.2019	0.09209	0.0296	1	INTS3	96.11
cg11213736	chr9	128059741	0.6232	0.2843	0.0296	1	GAPVD1	82.49
cg16413906	chr6	19750026	-0.6293	0.2871	0.0296	1		91.01
cg20576363	chr12	121115695	0.8353	0.381	0.0296	1		83.01
cg07298878	chr1	161148880	0.4266	0.1946	0.0296	1	B4GALT3	92.36
cg21518432	chr15	49255364	-0.5626	0.2566	0.0296	1	SHC4	6.78
cg02235249	chr2	171570003	-0.7959	0.3631	0.0296	1	LOC440925	7.41
cg14560571	chr9	131395967	0.4595	0.2096	0.0296	1	WDR34	88.62
cg06551391	chrX	51636562	-1.008	0.4599	0.0296	1	MAGED1	9.53
cg10870177	chr9	74800343	-0.4209	0.192	0.0296	1	GDA	93.02
cg26482237	chr12	72140891	0.8668	0.3955	0.0296	1		55.64
cg20492222	chrX	100071557	-1.088	0.4963	0.0296	1		79.02
cg18926786	chr6	150244388	-0.4222	0.1926	0.0296	1	RAET1G	6.72
cg21402860	chr15	57374444	-0.6692	0.3053	0.0296	1	TCF12	90.44
cg05523911	chr1	152081002	1.333	0.6084	0.0296	1	TCHH	10.75
cg22709783	chr5	52721293	-1.075	0.4905	0.0296	1		80.83
cg05058688	chr11	14499178	0.7707	0.3516	0.0296	1	COPB1	65.67
cg06677980	chr12	45580922	0.2749	0.1254	0.0296	1	RNY5	94.3
cg21401746	chr15	49170042	-0.1164	0.05313	0.0296	1	SHC4	2.23
cg15895886	chr5	164633441	-0.4795	0.2188	0.0296	1		92.02
cg00800634	chr4	3882420	-0.1725	0.0787	0.0296	1		2.85
cg10194160	chr6	30071387	0.1285	0.05865	0.0296	1	TRIM31	2.48
cg05679489	chrX	148552714	-0.8414	0.3839	0.0296	1		10.88
cg09359609	chr11	130473770	0.4379	0.1998	0.0296	1		93.14
cg08448219	chr16	57695718	-0.4456	0.2033	0.0296	1	ADGRG1	90.49
cg25700077	chr7	76637488	-1.42	0.6478	0.0296	1	DTX2P1-UPK3BP1-PMS2P11	83.59
cg12076890	chr2	202748189	0.4361	0.199	0.0296	1	CDK15	93.09
cg14548005	chr22	38632980	-0.5274	0.2406	0.0296	1	TMEM184B	90.7
cg03985801	chr1	202182603	-1.667	0.7609	0.0296	1	LGR6	27.88
cg05506008	chr17	2910664	0.6119	0.2792	0.0296	1	RAP1GAP2	87.45
cg04586073	chr20	36848127	0.6681	0.3049	0.0296	1	KIAA1755	78.24
cg21196747	chr6	27521385	-1.996	0.9107	0.0296	1		20.05
cg04361551	chr3	134125573	-0.2214	0.101	0.0296	1		3.07
cg01062020	chr1	162382848	-6.803	3.104	0.0296	1	SH2D1B	55.84
cg19794809	chr15	75067367	0.9537	0.4352	0.0296	1		49.25
cg06551987	chr21	28563103	-0.3424	0.1562	0.0296	1		93.34
cg01256391	chr21	19032972	-1.628	0.7431	0.0296	1		55.13
cg19641636	chr13	49949011	0.3599	0.1643	0.0296	1	CAB39L	94.06
cg17477578	chr8	129552914	-1.334	0.6088	0.0296	1		71.09
cg19917656	chr10	106034655	0.343	0.1565	0.0296	1	GSTO2	3.93
cg16939751	chr10	35624354	1.417	0.6465	0.0297	1	CCNY	54.01
cg06568162	chr14	50086583	0.7894	0.3603	0.0297	1	MGAT2	29.31
cg10996816	chr4	6903963	0.9525	0.4347	0.0297	1		76.29
cg16200496	chr19	13107141	-0.08849	0.04038	0.0297	1	NFIX	2.14
cg19317397	chr5	118405098	-0.5036	0.2298	0.0297	1		92.64
cg01898817	chr8	22614544	-0.5354	0.2443	0.0297	1	PEBP4	90.59
cg04448432	chr8	74136666	-1.203	0.5493	0.0297	1		78.21
cg02710296	chr1	182921851	-3.578	1.633	0.0297	1	C1orf14	26.1
cg05462761	chr1	6545157	-0.552	0.2519	0.0297	1	PLEKHG5	8.06
cg26757305	chr4	47487301	-0.1713	0.07816	0.0297	1	ATP10D	3.23
cg05935064	chr16	31161371	0.7464	0.3407	0.0297	1	PRSS36	80.45
cg06632323	chr2	234669143	0.4558	0.2081	0.0297	1	UGT1A1	92.34
cg05741104	chrX	132994303	-0.882	0.4026	0.0297	1	GPC3	80.02
cg08217239	chr8	53626939	0.2207	0.1007	0.0297	1	RB1CC1	1.8
cg02636659	chr7	150928707	-0.4999	0.2282	0.0297	1	CHPF2	91.91
cg26398489	chr22	46528517	0.3694	0.1686	0.0297	1		93.33
cg16747887	chr15	45427009	-1.369	0.6248	0.0297	1	DUOX1	62.13
cg17587808	chr14	59951267	-0.1269	0.05792	0.0297	1	L3HYPDH	2.2
cg16370701	chr6	43029051	-1.332	0.6081	0.0297	1	KLC4	91.76
cg10683615	chr7	30790683	-0.8724	0.3982	0.0297	1	INMT	49.82
cg22191603	chrX	150151572	-0.9182	0.4191	0.0297	1	HMGB3	19.8
cg05898978	chr12	56669803	-0.5288	0.2414	0.0297	1	CS	90.04
cg00621838	chr15	43826637	-0.4655	0.2125	0.0297	1	HISPPD2A	93.02
cg07978276	chr9	91419367	-0.7668	0.35	0.0297	1		84.53
cg26129200	chrX	101186235	-1.313	0.5994	0.0297	1	ZMAT1	26.8
cg24860902	chr17	3840486	0.6893	0.3147	0.0297	1	ATP2A3	82.39
cg06129369	chr12	51719925	0.5054	0.2307	0.0297	1	BIN2	90.17
cg11415705	chr1	38273375	-0.8043	0.3672	0.0297	1	C1orf122	7.45
cg07979757	chr11	2828652	0.2359	0.1077	0.0297	1	KCNQ1	96.31
cg07249152	chr2	8439217	0.8414	0.3841	0.0297	1	LINC00299	31.43
cg12590945	chr7	55607571	0.6211	0.2836	0.0297	1	VOPP1	81.95
cg16239482	chr3	181437145	-0.09844	0.04494	0.0297	1	SOX2OT	2.19
cg24410214	chr2	202097173	-0.2758	0.1259	0.0297	1	CASP8	3.7
cg11127770	chr11	119030990	-0.6469	0.2953	0.0297	1	ABCG4	89.68
cg19628603	chr6	32847596	-1.813	0.8277	0.0297	1	PPP1R2P1	51.58
cg18558647	chr15	93198495	-0.119	0.05431	0.0297	1	FAM174B	1.22
cg07962311	chr8	124665838	0.4586	0.2094	0.0297	1	KLHL38	92.51
cg16870320	chr12	89919900	-0.2194	0.1002	0.0297	1	GALNT4	3.18
cg09165149	chr8	74884663	-0.135	0.06163	0.0297	1	TCEB1	2.04
cg23523388	chr10	106078025	-0.514	0.2346	0.0297	1	ITPRIP	92.36
cg00112780	chr1	228645462	-0.06979	0.03186	0.0297	1	HIST3H2BB	1.57
cg14348996	chr17	38070021	0.5089	0.2323	0.0297	1	GSDMB	87.81
cg10504065	chr9	66456639	1.96	0.895	0.0297	1		34.79
cg02894226	chr20	3190561	-0.2133	0.09738	0.0297	1	ITPA	2.39
cg11229533	chr2	39893520	-0.1604	0.07324	0.0297	1	TMEM178	1.49
cg27378035	chr7	92219824	-0.1111	0.05074	0.0297	1	FAM133B	1.99
cg25972680	chrX	110489914	-0.8097	0.3697	0.0297	1	CAPN6	90.41
cg05543763	chr13	41937029	0.4588	0.2095	0.0297	1	NAA16	92.23
cg16338100	chr7	1992121	0.4811	0.2197	0.0297	1	MAD1L1	86.49
cg12471283	chr5	107120132	-8.906	4.066	0.0297	1		69.54
cg00392760	chr3	33760199	-0.4633	0.2115	0.0297	1	CLASP2	5.35
cg24155651	chr15	20549982	-1.295	0.5915	0.0297	1		84.7
cg01471929	chr16	56443155	-1.717	0.784	0.0297	1	AMFR	70.54
cg27260636	chr11	105892993	-0.1043	0.04761	0.0297	1	KIAA1826	2.9
cg15407063	chr19	1482001	0.5984	0.2732	0.0297	1	PCSK4	86.36
cg07759247	chr3	38040636	-0.1945	0.08883	0.0297	1	VILL	2.15
cg06718533	chr16	86012468	0.6671	0.3046	0.0297	1		79.81
cg26623876	chr8	86162354	-0.502	0.2292	0.0297	1	CA13	92.54
cg02064104	chr20	49308323	-0.1991	0.09091	0.0297	1	FAM65C	4.5
cg19645103	chr12	69753606	-0.2736	0.1249	0.0297	1	YEATS4	3.87
cg00614366	chr4	8210532	0.454	0.2073	0.0297	1	SH3TC1	92.91
cg14805250	chr1	31821436	0.7611	0.3475	0.0298	1	ZCCHC17	87.56
cg07755245	chr19	4891238	0.4119	0.1881	0.0298	1	ARRDC5	93.92
cg19366269	chr7	105054470	0.4609	0.2105	0.0298	1		93.17
cg21868211	chr19	37341078	-0.2816	0.1286	0.0298	1	ZNF345	3.33
cg19907366	chr19	526507	1.055	0.482	0.0298	1		45.78
cg27433449	chr4	102007969	1.484	0.6776	0.0298	1	PPP3CA	93.77
cg15007448	chr4	1970207	0.4999	0.2283	0.0298	1	WHSC1	91.53
cg20767043	chr2	99872267	1.281	0.585	0.0298	1	LYG2	91.7
cg04955485	chr7	38344934	-2.802	1.28	0.0298	1		78.18
cg01229658	chr15	70924395	1.157	0.5285	0.0298	1		46.54
cg15096653	chr4	56414511	-0.5651	0.258	0.0298	1	CLOCK	90.26
cg16336227	chr10	134665178	0.2858	0.1305	0.0298	1		95.88
cg03070296	chr10	130731808	0.492	0.2247	0.0298	1		91.67
cg10092691	chr1	205391796	0.3631	0.1658	0.0298	1	LEMD1	94.2
cg08097552	chr6	86304382	0.3488	0.1593	0.0298	1	SNX14	5.1
cg07920365	chr2	4428585	-1.243	0.5678	0.0298	1		83.44
cg04007017	chr8	86376637	-0.4185	0.1911	0.0298	1	CA3-AS1	5.81
cg01295631	chr16	88121167	0.2796	0.1277	0.0298	1		95.98
cg12033430	chr8	95931800	-0.3046	0.1391	0.0298	1		94.23
cg00721539	chr10	3343191	0.3168	0.1447	0.0298	1		93.91
cg00766368	chr8	141108113	1.244	0.5682	0.0298	1	TRAPPC9	69.03
cg22696881	chr10	90704462	0.528	0.2411	0.0298	1	ACTA2	91.58
cg00917156	chr16	57831841	0.9231	0.4216	0.0298	1	KIFC3	80.19
cg11370993	chr14	96968619	-0.1655	0.07558	0.0298	1	PAPOLA	2.62
cg10658688	chr7	72992005	0.9848	0.4498	0.0298	1	TBL2	60.69
cg08623193	chr10	25009527	1.435	0.6553	0.0298	1	ARHGAP21	62.4
cg13423535	chr17	9783501	1.63	0.7445	0.0298	1	GLP2R	86.59
cg06326914	chr15	35280920	-0.1211	0.05531	0.0298	1	ZNF770	2.24
cg12206759	chr3	170831650	0.6045	0.2761	0.0298	1	TNIK	86.07
cg14476266	chr2	71304482	0.8676	0.3963	0.0298	1	NAGK	42.88
cg11278612	chr11	76012382	0.7602	0.3472	0.0298	1		82.67
cg13777798	chr10	112867846	0.3137	0.1433	0.0298	1		94.35
cg06373940	chr2	128052778	1.667	0.7616	0.0298	1	ERCC3	51.26
cg02049682	chr20	62287940	-0.8165	0.373	0.0298	1		75.61
cg12199646	chr10	65746792	-0.4505	0.2058	0.0298	1		92.89
cg26589669	chr10	106028206	-0.9552	0.4363	0.0298	1	GSTO2	38.11
cg19487450	chr5	153476453	-1.657	0.757	0.0298	1		76.03
cg16251333	chrX	13671272	-0.7967	0.3639	0.0298	1	TCEANC	2.77
cg00666685	chr3	50336856	-0.0852	0.03892	0.0298	1	HYAL3	1.75
cg04941728	chr16	718125	-0.2602	0.1189	0.0298	1	RHOT2	3.89
cg21077610	chr21	45502014	0.2437	0.1113	0.0298	1	TRAPPC10	95.31
cg26048334	chr17	3337590	0.805	0.3677	0.0298	1	OR1E2	78.26
cg18237512	chr2	67827392	-0.4103	0.1874	0.0298	1		93.77
cg24714709	chr7	95064397	-0.1976	0.09027	0.0298	1	PON2	3.62
cg01236404	chr6	168461589	0.6568	0.3001	0.0298	1	FRMD1	84.38
cg16032803	chr12	12009167	1.19	0.5438	0.0298	1	ETV6	34.66
cg07934907	chr11	33948740	0.3872	0.1769	0.0298	1		93.83
cg14532497	chr4	174439756	-0.9544	0.436	0.0298	1		16.6
cg16302275	chr12	7052875	-0.2406	0.1099	0.0298	1	C12orf57	3.83
cg06710742	chr15	74514346	1.149	0.525	0.0298	1		49.75
cg01182743	chr1	173684086	-0.1953	0.08924	0.0298	1	KLHL20	3.47
cg17741178	chr16	87993548	1.546	0.7063	0.0298	1	BANP	59.11
cg11073997	chr17	76375223	-0.2467	0.1127	0.0298	1	PGS1	3.92
cg00344923	chr5	5468768	-0.394	0.18	0.0298	1	ICE1	93.73
cg10792864	chr6	32940589	-0.356	0.1627	0.0298	1	BRD2	4.8
cg04458548	chr3	186356700	0.4051	0.1851	0.0298	1	FETUB	92.85
cg15307826	chr12	27037689	0.7864	0.3593	0.0298	1		76.9
cg22102308	chr5	30500853	-0.8844	0.4041	0.0298	1		80.35
cg26269170	chr20	47191587	0.5095	0.2328	0.0298	1		86.73
cg03407547	chr17	7255461	-0.3259	0.1489	0.0298	1	KCTD11	3.23
cg20845829	chr2	211129320	-1.219	0.5569	0.0298	1		71.25
cg09024435	chr3	62360893	-0.6102	0.2788	0.0299	1		10.06
cg00730564	chr6	33008112	-0.4729	0.2161	0.0299	1		91.54
cg13417335	chr10	13632999	-0.5923	0.2706	0.0299	1	PRPF18	89.55
cg22344254	chr1	3826803	0.6206	0.2836	0.0299	1	LOC100133612	85.08
cg25857333	chrX	31285204	-0.7247	0.3312	0.0299	1	DMD	10.56
cg10769343	chr14	24617188	-0.1163	0.05313	0.0299	1	PSME2	3.03
cg26733444	chr7	151385643	0.6908	0.3157	0.0299	1	PRKAG2	90.31
cg10477588	chr10	52082040	0.6797	0.3106	0.0299	1	SGMS1	87.98
cg07194296	chr14	104563275	0.7381	0.3373	0.0299	1	ASPG	86.9
cg00811555	chr2	240313052	0.4235	0.1935	0.0299	1	HDAC4	93.06
cg05184436	chrX	153050598	-1.889	0.8632	0.0299	1	SRPK3	86.55
cg15026609	chr14	103828235	0.8774	0.4009	0.0299	1		85.52
cg11717969	chr16	58719142	0.5202	0.2377	0.0299	1	SLC38A7	91.44
cg20156139	chr7	138125778	0.2999	0.137	0.0299	1		95.49
cg21284880	chr13	40177740	-0.2765	0.1263	0.0299	1	LHFP	3.58
cg23170535	chr10	1213441	0.4842	0.2213	0.0299	1		90.05
cg19456079	chr5	9100434	0.7231	0.3305	0.0299	1	SEMA5A	72.58
cg02517755	chr10	121779073	1.237	0.5655	0.0299	1		62.21
cg19925558	chr1	1072370	-0.4759	0.2175	0.0299	1		8.1
cg06118245	chr8	24293139	-0.6948	0.3175	0.0299	1		89.91
cg13890379	chr18	67070324	-2.386	1.09	0.0299	1	DOK6	41.98
cg02823066	chr12	102819748	0.9229	0.4218	0.0299	1	IGF1	71.77
cg02727150	chr12	116774745	1.12	0.5118	0.0299	1		38.61
cg24140775	chr19	55173997	0.6576	0.3006	0.0299	1	LILRB4	84.33
cg04003903	chr4	8601549	1.418	0.6481	0.0299	1	CPZ	48.36
cg14008571	chr1	3038564	0.3252	0.1486	0.0299	1	PRDM16	95.26
cg21565670	chr10	17515625	2.993	1.368	0.0299	1		64.31
cg11762292	chr8	9170454	0.9062	0.4142	0.0299	1		71.75
cg19566906	chr4	79971235	0.3278	0.1498	0.0299	1		94.37
cg19025081	chr17	74790149	0.8562	0.3913	0.0299	1		62.15
cg00347563	chr1	78511600	-0.3182	0.1455	0.0299	1	GIPC2	3.01
cg02037347	chr1	203002312	0.4885	0.2233	0.0299	1	PPFIA4	91.76
cg21625858	chr22	43807121	0.9373	0.4284	0.0299	1	MPPED1	53.01
cg01802219	chr3	15468933	0.2391	0.1093	0.0299	1	METTL6	4.48
cg03885431	chr1	3153144	0.7914	0.3617	0.0299	1	PRDM16	84.68
cg22440848	chr4	184320416	2.367	1.082	0.0299	1		32.1
cg01140892	chrX	65859196	-1.088	0.4974	0.0299	1	EDA2R	18.64
cg16149508	chr11	74781634	0.7071	0.3232	0.0299	1		83.15
cg21350813	chr2	202559101	-0.2909	0.133	0.0299	1	MPP4	94.84
cg21360959	chr4	165675075	-2.541	1.161	0.0299	1	LINC01207	90.19
cg19727491	chr7	4265548	-0.3473	0.1587	0.0299	1	SDK1	94.58
cg03210663	chr9	133973465	0.4222	0.193	0.0299	1	AIF1L	94.51
cg01553518	chr6	34181766	0.6267	0.2865	0.0299	1		90
cg07089660	chr8	6795162	-1.442	0.659	0.0299	1	DEFA4	78.44
cg06768188	chr20	44540777	-0.1161	0.05305	0.0299	1	PLTP	0.92
cg14624773	chr2	33954735	-0.4988	0.228	0.0299	1	MYADML	91.79
cg17037931	chr12	106972305	-0.656	0.2999	0.0299	1		88.04
cg19861858	chr8	1019352	0.3058	0.1398	0.0299	1		95.54
cg22391691	chrX	26937017	-1.135	0.519	0.0299	1		36.4
cg27156236	chr12	78637464	0.4445	0.2032	0.0299	1		92.72
cg13744868	chr17	38804606	-0.1364	0.06237	0.0299	1	SMARCE1	2.05
cg10196289	chr8	59572185	-0.252	0.1152	0.0299	1	NSMAF	5
cg16705353	chr12	76952518	-0.2131	0.0974	0.0299	1	OSBPL8	3.51
cg23658364	chr10	125990447	0.7225	0.3303	0.0299	1		89.34
cg06774162	chr16	57649027	0.5868	0.2683	0.0299	1		76.5
cg23598115	chr1	213681300	-0.7593	0.3471	0.0299	1		7.85
cg11719509	chrX	129520156	-0.8039	0.3675	0.0299	1	GPR119	85.84
cg23072638	chr1	48229689	0.6715	0.307	0.0299	1	TRABD2B	71.39
cg11521965	chr7	137028604	-0.6171	0.2821	0.0299	1	PTN	12.3
cg19633446	chr1	2563952	0.664	0.3036	0.0299	1	MMEL1	79.99
cg13320555	chr19	33072785	-0.1746	0.07983	0.0299	1	PDCD5	1.82
cg27515272	chrX	75648802	-0.7871	0.3598	0.0299	1	MAGEE1	26.13
cg26544719	chr15	62749881	-0.7271	0.3324	0.0299	1		86.77
cg05981694	chr11	44987644	-0.285	0.1303	0.03	1		94.93
cg00194681	chr8	124428640	-0.1758	0.08039	0.03	1	WDYHV1	3.51
cg19695842	chr20	19997930	-0.4411	0.2017	0.03	1	NAA20	5.76
cg05949660	chr6	109777642	0.9637	0.4406	0.03	1	MICAL1	75.48
cg14701768	chrX	154441494	0.7802	0.3567	0.03	1	VBP1	66.62
cg12776886	chr4	146342000	-0.7909	0.3616	0.03	1		86.91
cg19107578	chr5	493262	1.374	0.6283	0.03	1	SLC9A3	89.11
cg17246297	chr7	45649775	-3.289	1.504	0.03	1	ADCY1	92.18
cg13912599	chr1	150959380	-0.4124	0.1886	0.03	1	ANXA9	92.05
cg08661005	chr1	114842021	-0.9188	0.4201	0.03	1		87.1
cg13624964	chr14	86088696	0.4206	0.1923	0.03	1	FLRT2	90.02
cg01067405	chr19	54850417	-2.704	1.237	0.03	1	LILRA4	28.42
cg22726039	chr2	32390678	-0.1887	0.08631	0.03	1	SLC30A6	2.72
cg17900689	chr17	4649262	-3.31	1.514	0.03	1	ZMYND15	35.26
cg17039369	chr21	46341006	-0.2974	0.136	0.03	1	ITGB2	4.26
cg17104959	chr1	95696376	-0.3887	0.1778	0.03	1		93.36
cg13773283	chrX	100948798	-1.308	0.5983	0.03	1		82.52
cg07011413	chr6	169562533	0.6918	0.3164	0.03	1		73.74
cg10478329	chr6	163603040	-0.392	0.1793	0.03	1	LOC729658	93.87
cg26593380	chr7	4749206	0.2392	0.1094	0.03	1	FOXK1	95.46
cg15004825	chrX	5813017	-0.6244	0.2856	0.03	1	NLGN4X	88.96
cg23726358	chr2	105128306	-0.7595	0.3474	0.03	1	LINC01103	85.12
cg03315531	chrX	14867594	-0.4866	0.2225	0.03	1	FANCB	92.74
cg23941527	chr5	92868380	-0.8547	0.3909	0.03	1	FLJ42709	78.29
cg08596817	chr11	320929	-0.475	0.2172	0.03	1	IFITM3	4.38
cg26518811	chr22	36828552	0.5917	0.2706	0.03	1		85.1
cg17371764	chr18	60655164	0.7031	0.3216	0.03	1		70.41
cg03364683	chr4	169402298	-0.1273	0.05821	0.03	1	DDX60L	2.36
cg25336958	chr7	55374673	0.7118	0.3256	0.03	1		75.56
cg19091784	chr3	48507618	-0.1579	0.07222	0.03	1	TREX1	1.76
cg02522760	chr10	103530178	1.415	0.6474	0.03	1	FGF8	92.67
cg03809859	chr3	50357454	0.7171	0.328	0.03	1	HYAL2	79.12
cg26621778	chr16	976357	0.8488	0.3882	0.03	1	LMF1	70.36
cg10798003	chr12	131991260	-1.262	0.5773	0.03	1		48.9
cg10557147	chr11	94964273	0.115	0.0526	0.03	1	SESN3	1.14
cg08628010	chr5	176329146	0.9105	0.4164	0.03	1		42.16
cg25350421	chr5	149989851	0.6294	0.2879	0.03	1	SYNPO	88.67
cg09523670	chr2	121835219	-0.7642	0.3496	0.03	1		61.28
cg20217592	chr17	7253521	-2.718	1.243	0.03	1	ACAP1	47.98
cg04179113	chr8	142719976	-0.4977	0.2276	0.03	1		7.36
cg24419071	chr6	81258429	-0.5667	0.2592	0.03	1		90.31
cg23060171	chr5	132709224	1.869	0.8548	0.03	1	FSTL4	83.71
cg25463217	chrX	33223624	-1.105	0.5053	0.03	1	DMD	80.93
cg27029144	chr1	34285425	0.7788	0.3563	0.03	1	CSMD2	74.32
cg00083294	chr5	151813081	-0.6016	0.2752	0.03	1		90.63
cg22954460	chr3	403360	-1.358	0.6212	0.03	1	CHL1	87.83
cg20255817	chr1	1597454	-0.1022	0.04677	0.03	1	LOC728661	99.21
cg18743175	chr13	32399365	-0.5545	0.2536	0.03	1		91.26
cg21510507	chr12	116861178	0.693	0.317	0.03	1		87.79
cg22543992	chr7	81399680	0.7557	0.3457	0.03	1	HGF	27.2
cg14046698	chr19	889646	0.5677	0.2597	0.03	1	MED16	81.27
cg27441579	chr4	26591525	-1.711	0.7826	0.03	1	TBC1D19	70.71
cg12127137	chr20	45211640	-0.6245	0.2857	0.0301	1	SLC13A3	85.29
cg16579946	chr6	7960625	-10.52	4.813	0.0301	1	BLOC1S5-TXNDC5	58.81
cg16686444	chr11	12267003	0.4489	0.2054	0.0301	1	MICAL2	92.19
cg02104682	chr9	5044416	-0.6279	0.2872	0.0301	1	JAK2	87.45
cg12284235	chr10	1248818	0.2198	0.1006	0.0301	1	ADARB2	98.19
cg23106912	chr1	85464261	0.5786	0.2647	0.0301	1	MCOLN2	13.88
cg02903472	chr11	76497265	1.118	0.5116	0.0301	1	TSKU	70.84
cg07929412	chr2	130694084	8.954	4.097	0.0301	1	LOC101927924	62.7
cg12889449	chrX	110339051	-2.498	1.143	0.0301	1	PAK3	29.29
cg04919425	chr2	5551315	-0.5913	0.2705	0.0301	1		88.16
cg12843022	chr11	45921959	-1.106	0.506	0.0301	1	MAPK8IP1	41.3
cg20320158	chr7	97847054	0.4669	0.2136	0.0301	1	TECPR1	86.93
cg07982740	chr20	44410114	-1.346	0.6157	0.0301	1	WFDC3	90.89
cg23335520	chr2	101437387	-0.0824	0.0377	0.0301	1	NPAS2	1.96
cg23533734	chr15	31453743	0.4959	0.2269	0.0301	1	TRPM1	87.79
cg06797543	chr20	29608500	0.8458	0.387	0.0301	1		60.74
cg03813033	chr19	50380022	-0.1698	0.07768	0.0301	1	AKT1S1	2.76
cg05149333	chr3	12503996	1.182	0.541	0.0301	1		30.98
cg18584067	chr2	64975916	-1.153	0.5277	0.0301	1		30.25
cg22079057	chr3	11680536	0.459	0.21	0.0301	1	VGLL4	91.06
cg20526663	chr16	22385655	-0.2151	0.09843	0.0301	1	CDR2	4.31
cg19753138	chr3	110789472	-0.5285	0.2418	0.0301	1	PVRL3	4.35
cg00482488	chr17	70216332	-0.7916	0.3622	0.0301	1		3.57
cg02390278	chr8	105355055	0.5288	0.242	0.0301	1	TM7SF4	78.67
cg21824017	chr2	15804594	0.2445	0.1119	0.0301	1		97.62
cg02560967	chr9	112403301	-0.3242	0.1483	0.0301	1	PALM2	2.81
cg23797100	chr16	28996053	-0.1136	0.05198	0.0301	1	LAT	2.11
cg16113188	chr8	135604612	-0.466	0.2132	0.0301	1	ZFAT	92.09
cg26634049	chr4	41126855	-0.4496	0.2057	0.0301	1	APBB2	92.59
cg07079243	chr3	48479442	0.7888	0.361	0.0301	1	CCDC51	51.1
cg23605496	chrX	11455854	-1.035	0.4737	0.0301	1	ARHGAP6	79.81
cg10626803	chr7	157436558	0.6564	0.3004	0.0301	1	PTPRN2	86.45
cg11309237	chr5	81643377	-0.9656	0.4419	0.0301	1		63.84
cg10156739	chr6	46714674	0.337	0.1542	0.0301	1	LOC100287718	94
cg06267488	chr15	89074317	0.4189	0.1917	0.0301	1	DET1	92.74
cg03709178	chr17	46621057	-0.3183	0.1457	0.0301	1	HOXB-AS1	3.56
cg19270308	chr1	218458869	-0.1076	0.04924	0.0301	1	RRP15	1.93
cg14031280	chr1	201862777	-0.805	0.3684	0.0301	1		73.98
cg05332483	chr10	130959684	3.644	1.668	0.0301	1		28.36
cg21870545	chr1	29213106	1.812	0.8295	0.0301	1	EPB41	41.64
cg24213567	chr19	53496664	-0.2004	0.0917	0.0301	1	ZNF702P	2.98
cg03157871	chr3	128186222	-2.296	1.051	0.0301	1	DNAJB8	40.22
cg02419362	chr12	121203948	-1.307	0.5981	0.0301	1	SPPL3	87.18
cg04953935	chr3	56166156	-1.201	0.5497	0.0301	1	ERC2	77.82
cg04148091	chr16	81348876	-0.3682	0.1685	0.0301	1	GAN	6.07
cg14531437	chr9	113344615	-1.059	0.4845	0.0301	1		84.04
cg07857469	chr4	81107185	1.772	0.811	0.0301	1	PRDM8	35.78
cg07535351	chrX	106045092	-1.693	0.7748	0.0301	1	TBC1D8B	73.85
cg16897350	chr12	117474081	0.5358	0.2452	0.0301	1		87.36
cg01907761	chr5	147647809	-1.404	0.6427	0.0301	1	SPINK5L3	81.54
cg14305907	chr9	116860094	0.78	0.3571	0.0301	1	KIF12	30.74
cg09248282	chr14	95827592	0.5362	0.2454	0.0301	1		88.93
cg13305114	chr1	12539937	0.3744	0.1714	0.0301	1	VPS13D	93.96
cg20114732	chr6	166579135	-0.1157	0.05296	0.0302	1	T	2.23
cg02973985	chr8	129142547	-0.8459	0.3872	0.0302	1		89.28
cg16733761	chr5	127835114	-0.4435	0.203	0.0302	1	FBN2	93.87
cg05970528	chr19	19006562	-0.1843	0.08437	0.0302	1	GDF1	3.06
cg22927570	chr4	8253286	0.2296	0.1051	0.0302	1		95.71
cg19485859	chr11	14170074	1.031	0.4719	0.0302	1	SPON1	84.68
cg03536904	chrX	132363757	-0.992	0.4541	0.0302	1		84.51
cg23956759	chr16	12220498	-0.3171	0.1452	0.0302	1	SNX29	94.3
cg27065549	chr1	86862739	-0.4821	0.2207	0.0302	1	ODF2L	92.82
cg22607760	chr6	110798200	-0.5936	0.2717	0.0302	1	SLC22A16	92.23
cg26883712	chr6	28973466	-0.492	0.2253	0.0302	1	ZNF311	5.74
cg08574246	chr1	242012573	1.039	0.4758	0.0302	1	EXO1	24.51
cg00569576	chr6	37603201	0.7316	0.3349	0.0302	1	MDGA1	88.48
cg10337954	chr14	92859202	0.8597	0.3936	0.0302	1	SLC24A4	73.02
cg11030829	chr1	36952758	1.088	0.4982	0.0302	1		43.38
cg06868720	chr11	64633214	0.9959	0.456	0.0302	1	EHD1	52.22
cg20276100	chr9	85881968	-0.6395	0.2928	0.0302	1	FRMD3	90.79
cg01963633	chr6	30079177	2.65	1.213	0.0302	1	TRIM31	54.14
cg11805414	chr4	43132510	-1.474	0.6748	0.0302	1		50.86
cg17489902	chr7	106436132	-0.3989	0.1826	0.0302	1		93.39
cg10740493	chr5	116199543	0.3763	0.1723	0.0302	1		93.51
cg02708758	chr15	74545009	0.4357	0.1995	0.0302	1	CCDC33	92.26
cg07192748	chr3	68054720	-1.675	0.7669	0.0302	1	FAM19A1	48.35
cg02722997	chr10	132535378	-0.658	0.3013	0.0302	1		90.84
cg08407524	chr5	108007413	-0.5739	0.2628	0.0302	1		88.12
cg22735222	chr10	101295724	-1.584	0.7252	0.0302	1	NKX2-3	29.5
cg06202903	chr3	125434577	-0.4881	0.2235	0.0302	1		91.18
cg03838322	chr1	90459704	0.4787	0.2192	0.0302	1	GEMIN8P4	90.66
cg02269083	chr18	56296607	-1.105	0.506	0.0302	1	ALPK2	32.46
cg00166687	chr7	5819198	1.084	0.4964	0.0302	1	RNF216	84.4
cg09150064	chr11	22364185	-0.6817	0.3122	0.0302	1	SLC17A6	7.2
cg22053229	chr2	105371476	1.053	0.4824	0.0302	1	LINC01114	82.42
cg24282960	chr18	72235409	0.4342	0.1988	0.0302	1	CNDP1	5.15
cg06240412	chr20	52774697	-0.3615	0.1655	0.0302	1	CYP24A1	93.76
cg25841116	chr1	55054291	-0.5885	0.2695	0.0302	1	ACOT11	25.78
cg01140660	chr11	133233200	0.2605	0.1193	0.0302	1	OPCML	96.36
cg22239952	chr3	196758083	0.5369	0.2459	0.0302	1	MFI2	81.35
cg18480371	chr9	140099032	-0.3002	0.1375	0.0302	1	TMEM203	95.05
cg13872627	chr6	31238036	6.374	2.919	0.0302	1	HLA-C	66.57
cg08004122	chr7	142578677	-0.8884	0.4068	0.0302	1	TRPV6	41.8
cg16530086	chr10	11064196	1.428	0.654	0.0302	1	CUGBP2	88.94
cg15146077	chr7	78638285	0.8557	0.3919	0.0302	1	MAGI2-AS2	49.83
cg01022501	chr14	93064986	5.564	2.548	0.0302	1	RIN3	84.16
cg26708144	chr11	119211650	-0.2611	0.1196	0.0302	1	C1QTNF5	3.32
cg19098799	chr2	139094200	-0.4711	0.2158	0.0302	1		91.07
cg04138266	chr3	61414878	-0.6617	0.303	0.0302	1		89.98
cg00706867	chr15	69831206	0.6439	0.2949	0.0302	1		63.67
cg13314261	chr10	134829096	0.7217	0.3305	0.0302	1		86.83
cg02106072	chr9	94182501	3.923	1.797	0.0302	1	NFIL3	53.41
cg04945668	chr11	46748212	0.4592	0.2103	0.0302	1	F2	93.32
cg03473087	chr10	22882894	-0.4312	0.1975	0.0302	1	PIP4K2A	92.16
cg09734183	chr20	19923701	1.674	0.7669	0.0302	1	RIN2	70.39
cg00332155	chr15	35837878	-0.286	0.131	0.0302	1	ATPBD4	5.28
cg07853084	chr13	73632891	-0.5373	0.2461	0.0302	1	KLF5	7.95
cg02912158	chrX	136649808	-0.7885	0.3611	0.0302	1	ZIC3	21.53
cg08013227	chr9	140142392	0.5384	0.2466	0.0302	1	FAM166A	87.86
cg01464052	chr1	150255137	-0.3712	0.17	0.0302	1	C1orf51	6.48
cg20936892	chr17	57297306	1.024	0.4691	0.0302	1	GDPD1	41.08
cg08229195	chr9	126188586	0.6447	0.2953	0.0302	1	DENND1A	84.35
cg18268492	chr10	99185986	-0.6946	0.3181	0.0302	1	PGAM1	6.27
cg09567362	chr11	134200144	-0.6586	0.3017	0.0302	1		88.96
cg00849191	chrX	152939154	-0.7507	0.3439	0.0302	1	PNCK	22.37
cg11787447	chr15	24285115	1.042	0.4775	0.0302	1	PWRN4	52.39
cg16898959	chr2	153275407	-0.4598	0.2106	0.0303	1	FMNL2	6.86
cg22444507	chr10	7708805	-0.1644	0.07532	0.0303	1	ITIH5	2.5
cg15096466	chr1	64014784	0.2836	0.1299	0.0303	1	EFCAB7	94.81
cg06984945	chr6	26660160	-0.2394	0.1097	0.0303	1	ZNF322A	3.51
cg15138708	chr2	37876083	0.8299	0.3801	0.0303	1	CDC42EP3	30.47
cg24028094	chr17	66288795	-0.4075	0.1867	0.0303	1	SLC16A6	5.77
cg02170071	chr11	59480615	0.4875	0.2233	0.0303	1	OR10V1	91.28
cg26494331	chr11	73060269	-0.4424	0.2026	0.0303	1	ARHGEF17	91.2
cg23353543	chr10	94608038	-0.1607	0.07362	0.0303	1	EXOC6	2.55
cg06823122	chr3	109525734	1.992	0.9125	0.0303	1		29.62
cg24430471	chr1	201126713	0.3869	0.1772	0.0303	1		92.97
cg08546425	chr2	68459491	-0.5651	0.2589	0.0303	1	PPP3R1	89.51
cg24052659	chr7	29348838	-1.045	0.4789	0.0303	1	CHN2	90.37
cg20932949	chr2	47285464	0.8964	0.4106	0.0303	1	TTC7A	36.89
cg11733057	chr16	70698362	0.6088	0.2789	0.0303	1	MTSS1L	86.13
cg26906447	chr22	22093503	-1.15	0.5268	0.0303	1		66.68
cg13796831	chr1	171558649	-0.3738	0.1712	0.0303	1	BAT2L2	92.96
cg15032239	chr15	22891954	0.7048	0.3229	0.0303	1	CYFIP1	5.59
cg27494470	chr6	84172561	-1.113	0.5101	0.0303	1		75.86
cg01439753	chr16	81726721	0.4115	0.1885	0.0303	1	CMIP	92.53
cg26641935	chr6	74423256	-1.051	0.4817	0.0303	1	CD109	54.87
cg25710140	chrX	10852037	-0.5909	0.2707	0.0303	1	MID1	87.45
cg17107540	chr10	72197470	-1.856	0.8505	0.0303	1	NODAL	37.3
cg09459955	chr6	15950764	0.6896	0.316	0.0303	1		85.18
cg19476792	chr1	70606641	0.4122	0.1889	0.0303	1		92.39
cg17702561	chrX	133755919	-1.329	0.6087	0.0303	1	PLAC1	31.45
cg01576260	chr3	63087235	0.698	0.3198	0.0303	1	LOC285401	88.12
cg16361757	chr16	87010217	-0.5718	0.262	0.0303	1		89.34
cg19488133	chr17	7297863	-0.3004	0.1376	0.0303	1	PLSCR3	3.58
cg04846017	chr16	844684	0.5268	0.2414	0.0303	1	CHTF18	89.08
cg10536916	chr6	27841865	2.394	1.097	0.0303	1	HIST1H4L	14.53
cg19782242	chr2	174153501	0.4948	0.2267	0.0303	1		93.65
cg02392269	chr11	12491646	-2.329	1.067	0.0303	1	PARVA	88.16
cg14619152	chr6	128932953	-1.119	0.5125	0.0303	1		82.29
cg13435718	chr1	63791922	-0.809	0.3707	0.0303	1		17.12
cg14584577	chr19	5623091	-0.2145	0.09829	0.0303	1	SAFB2	4.19
cg27530629	chr1	151693960	-0.09104	0.04172	0.0303	1	C1orf230	2.11
cg02976036	chr1	17033405	0.7165	0.3283	0.0303	1	ESPNP	85.47
cg10536786	chr1	7550036	-0.6743	0.309	0.0303	1	CAMTA1	86.93
cg08557757	chr2	241950271	0.5933	0.2719	0.0303	1	SNED1	86.81
cg14753968	chrX	153248854	-1.014	0.4646	0.0303	1		28.78
cg09487078	chr6	167525398	-0.8555	0.392	0.0303	1	CCR6	48.68
cg18348647	chr13	37006107	-0.1031	0.04722	0.0303	1	CCNA1	2.25
cg17808849	chr16	56965376	0.3518	0.1612	0.0303	1	HERPUD1	6.29
cg01355266	chr11	115835057	-0.4768	0.2185	0.0303	1		93.8
cg24304268	chr1	110052638	-0.09594	0.04397	0.0303	1	AMIGO1	1.94
cg06531559	chr1	205316513	0.3166	0.1451	0.0303	1	KLHDC8A	94.57
cg00939106	chr1	161123698	-0.08659	0.03968	0.0303	1	UFC1	2.07
cg07223253	chr7	150147988	-0.1876	0.08598	0.0303	1	GIMAP8	2.94
cg17537745	chr4	75934958	-1.038	0.4758	0.0303	1	PARM1	93.4
cg23871697	chr7	4801993	-0.4755	0.2179	0.0303	1	FOXK1	92.61
cg10745988	chr14	104192620	0.4047	0.1855	0.0303	1	ZFYVE21	89.94
cg12958312	chr16	980079	-0.4904	0.2247	0.0303	1	LMF1	91.9
cg00414398	chr12	104323367	-0.1256	0.05756	0.0303	1	LOC253724	2.13
cg21988569	chr6	30640445	-0.1537	0.07046	0.0303	1	DHX16	2.56
cg10011111	chr16	2283718	0.5766	0.2642	0.0303	1	E4F1	85.43
cg07402381	chr10	101549081	0.5813	0.2664	0.0303	1	ABCC2	85.43
cg07277086	chr3	27711142	0.3575	0.1639	0.0303	1		93.69
cg22715906	chr17	4098178	1.447	0.663	0.0303	1	ANKFY1	63.54
cg23243030	chr1	19147221	0.8828	0.4046	0.0303	1		66.58
cg08245438	chr17	48337735	0.5666	0.2597	0.0303	1		79.87
cg17096289	chr6	31238788	-4.959	2.273	0.0303	1	HLA-C	82.12
cg11728201	chr6	151672432	0.5815	0.2665	0.0303	1	AKAP12	90.03
cg06047473	chr8	54935081	-0.2602	0.1192	0.0303	1	TCEA1	2.11
cg16035098	chr10	118886914	0.8644	0.3962	0.0303	1	SHTN1	67.4
cg19491158	chr5	161654411	-1.63	0.7469	0.0304	1		75.43
cg18705931	chr12	133135698	-0.4052	0.1857	0.0304	1	FBRSL1	6.61
cg18676424	chr8	42175994	0.4942	0.2265	0.0304	1	IKBKB	87.58
cg02997569	chr20	25612252	-0.6389	0.2928	0.0304	1	ZNF337-AS1	85.23
cg01285122	chr12	39932673	0.8513	0.3902	0.0304	1		89.39
cg23565607	chr17	80395310	0.4978	0.2282	0.0304	1	HEXDC	88.46
cg05929933	chr1	214493646	0.3402	0.1559	0.0304	1	SMYD2	94.71
cg12193365	chr5	172945385	-1.232	0.5647	0.0304	1		80.38
cg10893439	chr11	64642604	0.6604	0.3027	0.0304	1	EHD1	90.92
cg04867738	chr17	42298359	-1.042	0.4777	0.0304	1	UBTF	8.44
cg09292319	chr1	1725163	0.5123	0.2348	0.0304	1	GNB1	88.67
cg01894436	chr9	137271104	0.6764	0.31	0.0304	1	RXRA	86.02
cg03481035	chr6	170786302	-0.728	0.3337	0.0304	1		88.6
cg17725166	chr4	169409118	4.797	2.199	0.0304	1		88.57
cg15198204	chr11	1954966	0.5288	0.2424	0.0304	1	TNNT3	86.68
cg23940194	chr15	101261288	-1.667	0.7641	0.0304	1		49.97
cg21739530	chr4	174186068	-0.6204	0.2844	0.0304	1	GALNT7	8.54
cg24886219	chr1	167063901	0.4756	0.218	0.0304	1	DUSP27	92.47
cg09030848	chr14	104194626	-0.5141	0.2357	0.0304	1	ZFYVE21	91.25
cg21747818	chr7	6449575	0.4748	0.2177	0.0304	1	DAGLB	91.84
cg16878889	chr2	236923759	-1.165	0.5341	0.0304	1	AGAP1	32.77
cg21210994	chr14	69726938	-0.09383	0.04302	0.0304	1	GALNTL1	1.86
cg15742273	chr19	45974051	0.6027	0.2763	0.0304	1	FOSB	76.44
cg17032157	chr3	49152460	0.4806	0.2203	0.0304	1	USP19	91.1
cg27635394	chr6	26043820	-0.4073	0.1867	0.0304	1	HIST1H2BB	3.86
cg02977443	chr3	184523815	0.7118	0.3263	0.0304	1		84.17
cg25058550	chr17	77876525	0.9369	0.4295	0.0304	1		70.51
cg04388307	chr16	5655305	0.8752	0.4012	0.0304	1	LINC01570	60.45
cg23692620	chr19	19971862	1.245	0.5706	0.0304	1		17.97
cg21040160	chr4	2772443	2.101	0.9632	0.0304	1		85.19
cg04375253	chr5	66241308	-0.7747	0.3552	0.0304	1	MAST4	80.65
cg02836482	chr19	39464174	-0.3735	0.1712	0.0304	1	FBXO17	93.17
cg10466478	chrX	123493030	-1.15	0.5273	0.0304	1	SH2D1A	23.34
cg12354963	chr4	139975889	-0.5296	0.2428	0.0304	1		90.22
cg12923957	chr22	30723482	0.9485	0.4349	0.0304	1	TBC1D10A	54.23
cg14902267	chr22	23923610	-1.385	0.6348	0.0304	1	IGLL1	25.81
cg14212230	chr2	80163466	-1.519	0.6964	0.0304	1	CTNNA2	23.09
cg12182708	chr10	99223744	1.009	0.4624	0.0304	1	MMS19	43.47
cg12774190	chr11	118923308	0.4979	0.2283	0.0304	1	HYOU1	87.79
cg18651195	chr21	35858047	0.3957	0.1814	0.0304	1	KCNE1	92.86
cg01566242	chr1	150266242	-0.07979	0.03658	0.0304	1	MRPS21	1.25
cg11181171	chr16	55090946	-0.3183	0.146	0.0304	1		7.45
cg07686635	chr19	53696642	-0.1048	0.04805	0.0304	1	ZNF665	2.69
cg14706522	chr6	137280707	0.728	0.3338	0.0304	1		62.92
cg25605195	chr14	80823032	-1.111	0.5093	0.0304	1	DIO2-AS1	68.88
cg10287272	chr8	142571847	0.6408	0.2938	0.0304	1		72.9
cg26714582	chr13	46311536	0.4177	0.1915	0.0304	1		91.53
cg03476087	chr10	26506353	-0.1206	0.05529	0.0304	1	GAD2	2.54
cg23210309	chr10	70232583	0.1994	0.09145	0.0304	1	DNA2	95.86
cg11163532	chr1	1683872	0.3719	0.1705	0.0304	1	NADK	92.96
cg20759281	chr12	21796914	1.033	0.4735	0.0304	1	LDHB	31.42
cg19640654	chr6	158990237	0.5454	0.2501	0.0305	1	TMEM181	89.36
cg12909920	chr9	140669581	0.3868	0.1774	0.0305	1	EHMT1	93.47
cg23039755	chr17	27365359	1.662	0.7624	0.0305	1		56.9
cg27469719	chr7	73134089	-0.4437	0.2035	0.0305	1	STX1A	4.51
cg15302103	chr3	172468373	-0.07616	0.03493	0.0305	1	ECT2	1.39
cg00006926	chr18	46626640	0.3218	0.1476	0.0305	1	DYM	95.16
cg05466065	chr2	123738463	1.823	0.8359	0.0305	1		47.12
cg15063540	chr2	228461128	-0.5684	0.2607	0.0305	1		89.25
cg08276983	chr9	131102881	-0.1498	0.06872	0.0305	1	SLC27A4	1.16
cg10503891	chr15	65654017	0.315	0.1445	0.0305	1	IGDCC3	96.52
cg01839396	chr6	85484450	-0.2459	0.1128	0.0305	1		4.8
cg21609804	chr11	63678193	1.189	0.5455	0.0305	1	MARK2	78.56
cg01192889	chr5	2124656	0.653	0.2995	0.0305	1		78.57
cg06880594	chr16	48161012	1.168	0.5359	0.0305	1	ABCC12	61.11
cg10546276	chr8	20987153	0.6323	0.29	0.0305	1		81.88
cg12205193	chr19	41123046	0.4732	0.217	0.0305	1	LTBP4	85.76
cg00394830	chr12	56727915	-0.2259	0.1036	0.0305	1	PAN2	3.95
cg16950212	chr4	147432669	1.038	0.4759	0.0305	1	SLC10A7	26.22
cg04086977	chr10	134829832	0.4895	0.2245	0.0305	1		85.13
cg04262664	chr12	122187210	0.5498	0.2522	0.0305	1	TMEM120B	87.56
cg10947348	chr5	161716489	1.398	0.6413	0.0305	1		57.47
cg00645593	chr10	35930499	-0.7926	0.3635	0.0305	1	FZD8	16.09
cg20946041	chr3	126753478	0.4309	0.1976	0.0305	1	PLXNA1	92.12
cg05046272	chr21	43619510	-1.451	0.6655	0.0305	1	ABCG1	79.79
cg21279151	chr2	162163204	0.2554	0.1171	0.0305	1		95.67
cg17275074	chr5	135701422	-1.853	0.85	0.0305	1	TRPC7	18.69
cg05265771	chr6	91153758	-2.702	1.239	0.0305	1		89.46
cg11585820	chr8	145925948	-0.4684	0.2149	0.0305	1		6.25
cg03987230	chr15	81214096	0.5222	0.2395	0.0305	1	CEMIP	89.29
cg02018089	chr14	78174742	-0.2792	0.1281	0.0305	1	ALKBH1	3.46
cg18374181	chr21	34401798	1.592	0.7302	0.0305	1		9.24
cg13655586	chr7	111202389	-0.5025	0.2305	0.0305	1	IMMP2L	6.86
cg16955498	chr3	39454012	0.2929	0.1344	0.0305	1	RPSA	94.1
cg17718074	chr8	121134236	0.5998	0.2752	0.0305	1		89.79
cg25966809	chr13	113708529	0.5297	0.243	0.0305	1	MCF2L	90.95
cg25786980	chr17	72870188	1.081	0.496	0.0305	1	FDXR	40.27
cg02582734	chr19	7548860	0.8887	0.4077	0.0305	1	PEX11G	68
cg26222730	chr12	124070499	-1.996	0.9157	0.0305	1	TMED2	56.07
cg00894559	chr18	22010361	0.3672	0.1684	0.0305	1	IMPACT	94.04
cg03253191	chr3	127335771	0.5638	0.2587	0.0305	1	MCM2	82.58
cg19225369	chr1	32255601	0.601	0.2757	0.0305	1		83.33
cg17170262	chr1	184715203	-1.601	0.7346	0.0305	1	EDEM3	36.9
cg00524115	chr1	11333873	0.2921	0.134	0.0305	1	UBIAD1	4.95
cg02726377	chr4	108745279	-1.496	0.6863	0.0305	1	SGMS2	39.17
cg02009766	chr15	70384232	-0.2759	0.1266	0.0305	1	TLE3	95.55
cg19325446	chr14	82855036	0.8502	0.3901	0.0305	1		76.22
cg03900353	chr1	212732456	-0.8085	0.371	0.0305	1		6.06
cg04715538	chr5	146492616	-1.313	0.6025	0.0305	1		77.12
cg15608714	chr6	109193762	-0.8878	0.4073	0.0305	1	ARMC2	82.91
cg24991619	chr4	77908855	0.4531	0.2079	0.0305	1	SEPT11	89.08
cg12356730	chr7	151433246	-1.79	0.8211	0.0305	1	PRKAG2	66.16
cg08583624	chr4	98287680	-0.3727	0.171	0.0305	1	STPG2-AS1	93.48
cg19409174	chr4	7635247	-3.02	1.385	0.0305	1	SORCS2	71.45
cg01044189	chrX	51137589	-1.107	0.508	0.0305	1		90.86
cg10593816	chr12	95397809	0.9849	0.4519	0.0305	1	NDUFA12	86.06
cg01776299	chr1	1067163	1.167	0.5357	0.0305	1		70.01
cg01584764	chr19	47877261	0.6038	0.277	0.0305	1	DHX34	83.85
cg19078769	chr12	124457941	-0.3584	0.1645	0.0305	1	ZNF664	4.26
cg02929961	chr8	22525659	1.112	0.5104	0.0305	1	BIN3	75.08
cg09610767	chr16	86960025	1.122	0.515	0.0305	1		45.88
cg12913502	chr3	147657757	-1.199	0.5503	0.0305	1		64.96
cg19794939	chr11	27494405	-0.3004	0.1379	0.0305	1	LGR4	4.31
cg00301483	chr5	178410090	1.074	0.4927	0.0305	1	GRM6	88.77
cg04864107	chr21	46046393	1.125	0.5164	0.0305	1	KRTAP10-9	61.79
cg05905596	chr6	12336774	-0.2939	0.1349	0.0305	1		94.16
cg22019765	chr12	2968387	0.4363	0.2002	0.0305	1	LOC100507424	91.6
cg08030037	chr1	2535258	0.5855	0.2687	0.0305	1	MMEL1	87.4
cg18597940	chr14	76327105	-0.7834	0.3595	0.0305	1	TTLL5	85.93
cg05378303	chr5	173319028	0.3897	0.1788	0.0305	1	CPEB4	93.41
cg14040696	chr7	117412043	1.854	0.8507	0.0305	1	CTTNBP2	62.6
cg14281561	chr6	166307255	0.6605	0.3031	0.0306	1		85.64
cg15868002	chr17	61920371	-0.1062	0.04873	0.0306	1	SMARCD2	2.16
cg00326559	chr7	4822006	-0.4463	0.2048	0.0306	1	KIAA0415	94.04
cg13173286	chr11	129302829	-0.4515	0.2072	0.0306	1	BARX2	92.13
cg25232942	chr19	50194519	-0.3529	0.1619	0.0306	1	CPT1C	4.74
cg16052686	chr19	3444984	0.6331	0.2906	0.0306	1	NFIC	70.34
cg08048527	chr8	134115534	0.4446	0.204	0.0306	1	SLA	93.35
cg22564737	chr2	20601624	1.02	0.4679	0.0306	1		88.66
cg00409104	chr17	8762014	0.9192	0.4218	0.0306	1	PIK3R6	35.4
cg13180005	chr1	182360683	-0.4345	0.1994	0.0306	1	GLUL	4.89
cg25074751	chr2	173601133	-0.1168	0.05361	0.0306	1	RAPGEF4	2.8
cg06873483	chr6	30761762	-0.1842	0.08452	0.0306	1		2.82
cg16661415	chr5	60478508	-0.8518	0.3909	0.0306	1	CTC-436P18.1	11.47
cg10692302	chr3	51747227	0.1019	0.04676	0.0306	1	GRM2	97.95
cg10836110	chr5	132161127	-0.1223	0.05612	0.0306	1	SHROOM1	2.44
cg09408768	chr2	155555053	-0.5042	0.2314	0.0306	1	KCNJ3	10.86
cg14177925	chr14	22465676	-0.6398	0.2937	0.0306	1		34.55
cg16923271	chr19	50887763	-0.1962	0.09006	0.0306	1	POLD1	3.31
cg12593251	chr19	1450028	-0.4099	0.1881	0.0306	1	APC2	2.01
cg02171059	chr19	47026161	0.8757	0.4019	0.0306	1	PPP5D1	57.24
cg26779721	chr3	100972008	0.2526	0.1159	0.0306	1	IMPG2	95.33
cg07130900	chr6	29468653	0.4321	0.1983	0.0306	1		90.71
cg26402630	chr15	28053930	0.6779	0.3111	0.0306	1	OCA2	89.03
cg07843203	chr10	10034613	-0.3859	0.1771	0.0306	1		93.44
cg23377571	chr4	79102910	0.1719	0.07888	0.0306	1	FRAS1	96.98
cg04900915	chr14	73393158	0.1134	0.05206	0.0306	1	DCAF4	1.13
cg12515083	chr1	32225203	-1.091	0.5008	0.0306	1	MIR4254	88.84
cg10670242	chr1	229476579	0.4821	0.2213	0.0306	1	CCSAP	89.87
cg09142476	chr2	186526128	-0.5051	0.2318	0.0306	1		92.17
cg01664864	chr14	102027677	-0.7713	0.354	0.0306	1	DIO3	18.4
cg21097105	chr17	19265900	-0.1482	0.06802	0.0306	1	B9D1	2.46
cg03963113	chr12	2028355	1.137	0.5221	0.0306	1	CACNA2D4	83.37
cg02699881	chr11	113644801	0.1688	0.07751	0.0306	1	ZW10	2.59
cg07265622	chr17	6554855	-0.09847	0.04521	0.0306	1	C17orf100	1.74
cg20079298	chr15	40572326	1.791	0.8221	0.0306	1		91.77
cg16647433	chr21	37025385	-1.088	0.4994	0.0306	1		81.59
cg26307701	chr6	133141956	0.8417	0.3864	0.0306	1		87.8
cg15320455	chr10	103880129	-0.0977	0.04485	0.0306	1	LDB1	1.99
cg05676450	chr17	6459368	-0.08087	0.03713	0.0306	1	PITPNM3	1.91
cg09818637	chr17	20683924	0.6403	0.294	0.0306	1		73.3
cg23387692	chr18	24276464	-0.4837	0.2221	0.0306	1	LOC728606	91.14
cg06724462	chr1	41266297	0.4869	0.2235	0.0306	1	KCNQ4	91.29
cg04261082	chr7	45628767	0.5542	0.2544	0.0306	1	ADCY1	81.42
cg12202949	chr14	97089420	0.41	0.1883	0.0306	1		92.63
cg27366353	chr19	5477638	1.225	0.5626	0.0306	1		59.51
cg14365834	chr9	81397886	-0.3862	0.1773	0.0306	1		93.57
cg17199681	chr17	3540328	-0.4695	0.2156	0.0306	1	CTNS	5.38
cg18486850	chr18	77171444	0.1721	0.079	0.0306	1	NFATC1	97.14
cg06669700	chr2	240509816	1.027	0.4714	0.0306	1		36.86
cg11080135	chr5	70817687	-0.2759	0.1267	0.0307	1	BDP1	95.15
cg25164385	chr17	80021043	0.4866	0.2234	0.0307	1	DUS1L	87.25
cg18250846	chr2	119592603	-0.4079	0.1873	0.0307	1		6.01
cg04868471	chr2	112879017	1.066	0.4897	0.0307	1		90.91
cg06741779	chr10	95576161	-0.275	0.1263	0.0307	1		4.38
cg22866121	chr2	237394573	0.5724	0.2628	0.0307	1	IQCA1	88.51
cg15206062	chr17	952254	0.2739	0.1258	0.0307	1	ABR	95.86
cg09310980	chrX	152740503	-0.6941	0.3187	0.0307	1		30.25
cg17772327	chr6	36690260	0.6776	0.3112	0.0307	1	RAB44	80.47
cg06894429	chr2	240202139	0.8385	0.385	0.0307	1	HDAC4	37.59
cg10620100	chr15	40714174	-0.2679	0.123	0.0307	1		5.21
cg04351597	chr2	121523638	0.3053	0.1402	0.0307	1		94.32
cg11171549	chr11	117748512	0.5979	0.2746	0.0307	1	FXYD6	92.11
cg04044483	chr2	122121765	0.3181	0.1461	0.0307	1	CLASP1	94.25
cg00634145	chr1	155108588	-0.09382	0.04308	0.0307	1	RAG1AP1	2.51
cg06366810	chr2	220462177	-0.1197	0.05496	0.0307	1	STK11IP	2.7
cg04720865	chr8	27948927	-0.4339	0.1992	0.0307	1		93.06
cg13043371	chrX	110339448	-1.022	0.4694	0.0307	1	PAK3	8.32
cg00510160	chr12	5311273	-1.714	0.7873	0.0307	1		71.05
cg07881273	chr15	64648609	-0.1616	0.07423	0.0307	1	CSNK1G1	2.72
cg20319903	chrX	30259964	-0.7872	0.3615	0.0307	1	MAGEB4	87.63
cg08569086	chr10	133344891	0.8649	0.3972	0.0307	1		62.16
cg17521124	chr5	127552942	0.5419	0.2489	0.0307	1		84.6
cg20311575	chr7	2962845	0.3702	0.17	0.0307	1	CARD11	95.8
cg10319073	chr12	123351548	0.579	0.2659	0.0307	1	VPS37B	86.81
cg17435929	chr11	66327250	-1.106	0.5082	0.0307	1	ACTN3	18.01
cg17499173	chr19	736285	0.9537	0.438	0.0307	1	PALM	81.27
cg14335375	chr18	11856391	0.6789	0.3118	0.0307	1	GNAL	80.69
cg02211841	chr16	101746	0.6469	0.2971	0.0307	1	POLR3K	85.74
cg08786825	chr6	41935486	-0.7237	0.3324	0.0307	1	CCND3	84.82
cg19930203	chr22	19956281	0.5267	0.2419	0.0307	1	COMT	85.63
cg26840815	chr19	5777509	-0.5123	0.2353	0.0307	1	CATSPERD	91.68
cg03761958	chr10	11856193	1.305	0.5995	0.0307	1		84.2
cg20945520	chr3	194930200	-0.3915	0.1798	0.0307	1	C3orf21	93.38
cg25569000	chr13	30896987	0.3942	0.1811	0.0307	1		91.58
cg02039048	chr10	97207378	0.612	0.2811	0.0307	1	SORBS1	87.01
cg19311144	chr10	134811545	-0.6621	0.3041	0.0307	1		86.92
cg27400447	chr13	100549017	-0.839	0.3854	0.0307	1	CLYBL	85.7
cg08840765	chr2	240685579	2.577	1.184	0.0307	1	LOC150935	76.28
cg25273084	chr4	37903858	-1.571	0.7216	0.0307	1	TBC1D1	86.68
cg19981884	chr8	101317689	-0.4252	0.1953	0.0307	1	RNF19A	93.01
cg12091331	chr8	42065314	1.966	0.9033	0.0307	1	PLAT	69.77
cg03016859	chr16	48239712	0.8664	0.398	0.0307	1	ABCC11	56.27
cg09399439	chr2	216593517	-0.3404	0.1564	0.0307	1		2.5
cg25457832	chr8	49647579	-0.6948	0.3192	0.0307	1	EFCAB1	18.39
cg07102252	chr15	77281317	0.9337	0.4289	0.0307	1		38.35
cg08808205	chr6	34430625	1.683	0.7732	0.0307	1		77.71
cg14755341	chrX	18444361	-1.066	0.4895	0.0307	1	CDKL5	16.15
cg19669618	chr4	174452688	0.8735	0.4012	0.0307	1	HAND2	13.43
cg21954465	chr5	122302861	-1.177	0.5408	0.0307	1	SNX24	83.14
cg21830223	chr6	31943267	1.704	0.7829	0.0307	1	STK19	87.42
cg11174165	chr12	56109291	0.431	0.198	0.0307	1	BLOC1S1	93.69
cg02631951	chr12	6309464	-0.1002	0.04601	0.0307	1	CD9	2.24
cg09684998	chr3	111823744	-1.634	0.7506	0.0307	1	C3orf52	72.1
cg06632135	chr15	44487568	-0.5157	0.2369	0.0307	1	FRMD5	3.4
cg02932904	chr1	51988694	-0.4478	0.2057	0.0307	1		91.47
cg11731300	chr1	161008542	-0.2812	0.1292	0.0307	1	TSTD1	4.15
cg16314990	chr10	134907098	0.5959	0.2738	0.0307	1	ADGRA1	86.98
cg05235625	chr11	129800683	1.013	0.4652	0.0307	1	PRDM10	43.73
cg14071307	chr2	72022663	0.5985	0.275	0.0307	1		82.08
cg07495405	chr18	34325827	8.645	3.972	0.0307	1	FHOD3	68.67
cg16577247	chr8	101969643	0.2144	0.09851	0.0307	1		98.17
cg11437328	chr19	14171165	0.2909	0.1336	0.0307	1	PALM3	94.21
cg24134016	chr17	28837420	0.1884	0.08658	0.0308	1	GOSR1	96.35
cg11112979	chr16	66260403	0.7619	0.35	0.0308	1		79.67
cg17969042	chr11	64643263	0.8022	0.3686	0.0308	1	EHD1	47.05
cg08287343	chrX	137751200	-0.9178	0.4217	0.0308	1	MIR504	81.98
cg18725573	chr20	62368956	-0.6671	0.3065	0.0308	1	LIME1	5.96
cg20873416	chr6	30737068	-0.2201	0.1011	0.0308	1		3.7
cg21575240	chr2	16642987	-0.4443	0.2042	0.0308	1		92.11
cg14499894	chr8	138168055	0.6338	0.2912	0.0308	1		76.15
cg14218480	chr9	139842749	1.138	0.5231	0.0308	1		65.1
cg18100666	chr14	90798772	1.273	0.5849	0.0308	1	NRDE2	77.96
cg22444231	chr4	89517289	0.4053	0.1862	0.0308	1	HERC3	92.03
cg25092764	chr11	70912368	0.5778	0.2655	0.0308	1	SHANK2	86.44
cg26249450	chr6	36355732	-0.7317	0.3362	0.0308	1	ETV7	10.39
cg13261849	chr10	103570041	0.2485	0.1142	0.0308	1	MGEA5	95.33
cg02010481	chr7	28218524	1.239	0.5695	0.0308	1	JAZF1	33.14
cg25050372	chr6	32163948	-0.1957	0.08994	0.0308	1	GPSM3	3
cg04493054	chr4	84972436	-1.724	0.7921	0.0308	1		53.13
cg14191434	chr18	76725033	0.2843	0.1306	0.0308	1		96.67
cg00631939	chr18	59856275	0.9746	0.4479	0.0308	1	KIAA1468	55.63
cg16353915	chr19	54379441	-1.295	0.5952	0.0308	1	MYADM	80.76
cg18724430	chr15	89951787	-0.4046	0.1859	0.0308	1		6.19
cg12433062	chr17	40985722	-0.08656	0.03978	0.0308	1	PSME3	1.43
cg08439244	chr15	91641719	-0.4776	0.2195	0.0308	1	SV2B	92.55
cg21842689	chr20	60879386	0.7158	0.329	0.0308	1	ADRM1	64.97
cg07627317	chr3	61517101	-1.015	0.4665	0.0308	1		75.6
cg14265927	chr9	139137836	-0.08654	0.03977	0.0308	1	QSOX2	2.15
cg17560165	chr6	151457473	-0.9297	0.4273	0.0308	1		70.64
cg12299494	chr3	72225745	2.621	1.205	0.0308	1		42.24
cg02160272	chr10	112185666	0.7225	0.332	0.0308	1		81.63
cg27297051	chr4	141449109	-0.3545	0.1629	0.0308	1	ELMOD2	93.34
cg02370695	chr13	21944198	1.021	0.469	0.0308	1	MIPEPP3	86.73
cg22282089	chr13	30686841	0.6255	0.2875	0.0308	1		89.28
cg21220927	chr14	77787328	-0.252	0.1158	0.0308	1	POMT2	4.03
cg03511769	chr14	65238974	0.3445	0.1583	0.0308	1	SPTB	94.04
cg27110129	chr4	15683224	0.2448	0.1125	0.0308	1	LOC285550	3.19
cg24632139	chr1	159832353	0.9014	0.4143	0.0308	1	VSIG8	82.19
cg15412401	chr6	33170699	-0.3122	0.1435	0.0308	1	SLC39A7	95.47
cg03497399	chr3	33260934	-1.069	0.4915	0.0308	1	SUSD5	24.49
cg07813643	chr1	160159225	-0.3932	0.1807	0.0308	1	CASQ1	92.75
cg25531488	chr3	133465869	0.8264	0.3798	0.0308	1	TF	53.32
cg03550917	chr16	5121879	-0.1938	0.08908	0.0308	1	ALG1	3.14
cg08413060	chr15	69366776	-0.2105	0.09676	0.0308	1	MIR548H4	1.9
cg25130920	chr3	128182217	0.4072	0.1872	0.0308	1	DNAJB8	92.47
cg08143059	chr3	139010300	0.5376	0.2471	0.0308	1		85.3
cg21175823	chr9	93727592	0.178	0.0818	0.0308	1		97.35
cg11625476	chr17	4795410	0.6006	0.2761	0.0308	1	MINK1	85.2
cg09440340	chr1	116654415	0.6027	0.277	0.0308	1	C1orf161	76.58
cg10207042	chr12	4647911	-0.105	0.04827	0.0308	1	RAD51AP1	2.32
cg22565961	chr5	81017303	-0.6053	0.2782	0.0308	1	SSBP2	89.1
cg00051404	chr7	5670503	-1.006	0.4622	0.0308	1	RNF216	21.55
cg05888551	chr20	56750788	0.172	0.07908	0.0308	1		96.73
cg18546182	chr1	154561107	0.2604	0.1197	0.0308	1	ADAR	95.41
cg17347253	chr7	130130288	-1.166	0.5358	0.0308	1	MESTIT1	55.3
cg26796379	chr8	77766073	-0.3999	0.1838	0.0308	1	ZFHX4	93.64
cg26260402	chr6	36954926	2.023	0.9298	0.0308	1	MTCH1	75.56
cg18861140	chr18	3449789	-1.833	0.8425	0.0308	1	TGIF1	10.09
cg16977596	chr11	46396095	-0.4761	0.2189	0.0308	1	DGKZ	87.14
cg06138239	chr16	19567590	0.849	0.3903	0.0308	1	C16orf62	56.63
cg12022722	chr19	39828659	1.147	0.5271	0.0309	1		33.29
cg20673358	chr3	55020495	1.766	0.8119	0.0309	1	CACNA2D3	50.32
cg05795157	chr1	145576107	-0.135	0.06206	0.0309	1	PIAS3	3.89
cg03455986	chr17	1965351	-0.3848	0.1769	0.0309	1	SMG6	93.01
cg10614190	chrX	9875095	1.042	0.4791	0.0309	1	SHROOM2	88.97
cg01635117	chr13	107512132	0.8493	0.3905	0.0309	1		83.6
cg03627038	chr10	104976166	0.6822	0.3136	0.0309	1		87.94
cg17360338	chr19	19500060	-0.6606	0.3037	0.0309	1	GATAD2A	86.61
cg17766448	chr11	1529722	0.758	0.3485	0.0309	1		71.51
cg20116800	chr17	74258224	0.6002	0.2759	0.0309	1		12.15
cg27409129	chr10	8111731	0.5492	0.2525	0.0309	1	GATA3	89.93
cg24721916	chrX	129473599	-0.8989	0.4133	0.0309	1	SLC25A14	14.83
cg18064852	chr5	36690457	-0.1868	0.0859	0.0309	1		2.72
cg20254725	chr19	44529414	-0.22	0.1011	0.0309	1	ZNF222	3.5
cg05689209	chr14	23345809	0.5306	0.244	0.0309	1	LRP10	85.39
cg09641689	chr16	54965142	-0.169	0.07771	0.0309	1	IRX5	1.69
cg26113951	chr3	11606432	0.1622	0.07456	0.0309	1	VGLL4	98.44
cg24914935	chr10	30589494	0.2039	0.09374	0.0309	1		95.76
cg18084215	chr5	125936716	-0.243	0.1117	0.0309	1	PHAX	2.54
cg18324432	chr17	56306697	-0.9036	0.4155	0.0309	1		56.5
cg25902202	chr12	111706827	0.6522	0.2999	0.0309	1	CUX2	74.88
cg11832870	chr1	81001617	-0.7187	0.3304	0.0309	1		89.67
cg07362569	chr17	61921086	-0.2623	0.1206	0.0309	1	SMARCD2	3.41
cg09800267	chr13	74445323	-0.9159	0.4212	0.0309	1	KLF12	70.9
cg11267955	chr5	101632327	0.1827	0.08402	0.0309	1	SLCO4C1	1.64
cg24803687	chr11	5462916	0.83	0.3816	0.0309	1	OR51I1	86.61
cg15686334	chr8	60030291	-1.193	0.5487	0.0309	1	TOX	4
cg08082389	chr14	60561405	-1.028	0.4726	0.0309	1	C14orf135	60.72
cg02810773	chr20	3190112	-0.1851	0.0851	0.0309	1	ITPA	2.84
cg23791600	chr22	49489391	-0.7042	0.3238	0.0309	1		88.9
cg22664986	chr11	82905101	-0.206	0.09472	0.0309	1	ANKRD42	2.77
cg15887754	chrX	39949685	-1.076	0.4947	0.0309	1	BCOR	4.55
cg05759269	chr6	36646253	-0.2653	0.122	0.0309	1	CDKN1A	3.88
cg09224958	chr17	72772429	-0.1288	0.05923	0.0309	1	NAT9	2.67
cg14121766	chr10	132908496	0.6204	0.2853	0.0309	1	TCERG1L	92.16
cg12808812	chr2	150597983	-0.467	0.2148	0.0309	1	LOC101929231	91
cg00455450	chr2	176045970	-0.077	0.03541	0.0309	1	ATP5G3	1.7
cg22523183	chr15	83383347	0.4795	0.2205	0.0309	1	LOC338963	90.42
cg18609779	chr4	37455499	-0.9099	0.4184	0.0309	1	C4orf19	8.94
cg03601351	chr3	190039021	-0.9145	0.4206	0.0309	1	CLDN1	86.94
cg21322022	chr2	115421931	-0.2953	0.1358	0.0309	1	DPP10	94.26
cg01482620	chr19	48835971	-0.1977	0.09091	0.0309	1	TMEM143	3.91
cg27330691	chr20	39439840	0.678	0.3118	0.0309	1		82.36
cg05270442	chr2	121015605	0.8722	0.4012	0.0309	1	RALB	31.96
cg10063512	chr8	37594142	-0.07197	0.0331	0.0309	1	ERLIN2	1.63
cg08693231	chr6	34216354	-0.8235	0.3787	0.0309	1	C6orf1	18.27
cg10221008	chr11	94349669	-0.2938	0.1351	0.0309	1	PIWIL4	93.98
cg12772971	chr4	106630100	-0.2453	0.1128	0.0309	1	GSTCD	3.2
cg02924523	chrX	82762757	-2.317	1.066	0.0309	1	POU3F4	31.03
cg10167463	chr7	75959203	1.072	0.4929	0.0309	1	YWHAG	90.9
cg23530448	chr19	35703005	0.6291	0.2894	0.0309	1		12.62
cg01894631	chr8	22079101	-0.5643	0.2595	0.0309	1	PHYHIP	91.13
cg09797848	chr6	6803317	1.162	0.5345	0.0309	1		60.28
cg00400810	chr15	42066822	-0.2356	0.1083	0.0309	1	MAPKBP1	2.7
cg26157914	chr1	215250116	0.5641	0.2595	0.0309	1	KCNK2	88.59
cg12614519	chr1	10266991	0.2735	0.1258	0.0309	1		95.16
cg04635340	chr16	1580059	0.2267	0.1043	0.0309	1	IFT140	95.72
cg20646556	chr7	1022806	1.199	0.5515	0.0309	1	CYP2W1	80.88
cg06845408	chr12	121300455	-0.2895	0.1332	0.0309	1	SPPL3	95
cg02029108	chr7	98609251	0.4794	0.2205	0.0309	1	TRRAP	89.15
cg24276491	chr14	35009492	0.725	0.3335	0.0309	1	EAPP	76.74
cg05024696	chr12	122791077	0.6947	0.3196	0.0309	1	CLIP1	84.17
cg09848434	chr2	229047007	-1.126	0.5178	0.0309	1	SPHKAP	38.58
cg15455864	chr19	46319398	-0.5389	0.2479	0.031	1	SYMPK	7.56
cg12667125	chr1	36181447	0.639	0.294	0.031	1	C1orf216	74.43
cg08761102	chr2	38303844	-0.4567	0.2101	0.031	1	CYP1B1	5.5
cg17403054	chr8	31613246	-0.4797	0.2207	0.031	1	NRG1	92.05
cg13550068	chr11	64513170	-0.1796	0.08263	0.031	1	RASGRP2	3.35
cg07130869	chr3	28283173	-0.1076	0.04951	0.031	1	CMC1	0.92
cg10448438	chr11	121515019	-0.4493	0.2067	0.031	1		90.07
cg26708724	chr4	187509785	0.3406	0.1567	0.031	1	FAT1	94.15
cg19809165	chr19	7599590	0.3268	0.1504	0.031	1	PNPLA6	8.72
cg16364833	chr2	70121066	-0.2803	0.129	0.031	1	SNRNP27	4.3
cg11949253	chr11	237000	-0.2637	0.1213	0.031	1	PSMD13	4.31
cg06675144	chr5	127552620	0.4305	0.198	0.031	1		90.98
cg20538524	chr20	43911560	-0.6938	0.3192	0.031	1		88.09
cg09900832	chr10	133852844	0.7463	0.3434	0.031	1		82.73
cg02801598	chr16	66914223	-0.1329	0.06116	0.031	1	PDP2	1.03
cg14722377	chr5	6554410	0.637	0.2931	0.031	1		82.99
cg03115308	chr15	75400613	1.444	0.6644	0.031	1		40.65
cg25392526	chr10	64897289	1.491	0.686	0.031	1	NRBF2	43.14
cg07615153	chr10	81268056	-0.5618	0.2585	0.031	1		91.06
cg02877478	chr17	36981702	-0.2087	0.09602	0.031	1	CCDC49	1.78
cg15659527	chr2	47270648	0.4761	0.2191	0.031	1	TTC7A	91.13
cg21860029	chr14	82000536	-0.2874	0.1322	0.031	1	SEL1L	3.65
cg23664926	chr11	44642868	1.289	0.5932	0.031	1		19.21
cg27474106	chr19	11163587	0.9292	0.4275	0.031	1	SMARCA4	78.46
cg07085035	chrX	10028900	-0.616	0.2834	0.031	1	WWC3	90.46
cg07684836	chr22	49403344	-0.8894	0.4092	0.031	1		85.84
cg01660255	chr9	137902174	0.4824	0.222	0.031	1		90.58
cg19208107	chr1	221457510	-1.224	0.563	0.031	1		75.19
cg20870000	chr8	38584896	-1.585	0.7293	0.031	1	TACC1	75.17
cg19143990	chr15	52029152	-0.7155	0.3292	0.031	1	LYSMD2	11
cg27377011	chr15	24220550	-0.6525	0.3003	0.031	1	PWRN4	91.29
cg24160660	chr22	18121281	0.168	0.07732	0.031	1	BCL2L13	2.67
cg09224500	chr2	66814710	0.6973	0.3208	0.031	1	LOC100507073	85.19
cg16535510	chr20	39657370	-0.07301	0.03359	0.031	1	TOP1	1.88
cg19247181	chr1	151319360	-0.2437	0.1121	0.031	1	RFX5	4.55
cg22503024	chr15	25100974	1.467	0.6751	0.031	1	SNRPN	91.57
cg14779825	chr19	43099845	0.8567	0.3942	0.031	1	CEACAM8	37.65
cg15326795	chr6	26217500	-0.2246	0.1033	0.031	1	HIST1H2BG	3.77
cg05787951	chr6	166100605	0.562	0.2586	0.031	1		84.71
cg02931001	chr1	228604037	-0.6991	0.3217	0.031	1	TRIM17	18.44
cg26423041	chr6	4794490	-0.6856	0.3155	0.031	1	CDYL	86.51
cg03026524	chr6	28834480	-0.3021	0.139	0.031	1		6.11
cg25238229	chr6	170535612	0.3477	0.16	0.031	1		94.18
cg03155733	chr4	123299016	-0.5005	0.2304	0.031	1	ADAD1	92.52
cg12478742	chr4	7980679	0.7145	0.3288	0.031	1	ABLIM2	87.77
cg00155777	chr9	89737999	1.091	0.5021	0.031	1		8.19
cg18485955	chr16	12058043	-0.2888	0.1329	0.031	1	TNFRSF17	94.79
cg18161950	chr5	42995203	-0.4843	0.2229	0.031	1		7.35
cg05913906	chr6	30923370	-0.1245	0.05727	0.031	1		2.25
cg03236936	chr17	79634636	0.6859	0.3157	0.031	1	OXLD1	87.78
cg13523445	chr14	70119857	0.9636	0.4435	0.031	1	SUSD6	35.63
cg11427314	chr7	157516593	-1.174	0.5405	0.031	1	PTPRN2	80.42
cg12888415	chr13	73861467	-0.5188	0.2388	0.031	1		91.52
cg25411725	chr3	38306672	-0.5522	0.2541	0.031	1	SLC22A13	87.2
cg26142075	chr5	139029023	-1.724	0.7935	0.031	1	CXXC5	1.76
cg08887742	chr3	147132321	-1.413	0.6503	0.031	1	ZIC1	32.33
cg23473796	chr12	122391325	-0.5009	0.2305	0.031	1	WDR66	90.51
cg25305119	chr14	104940893	1.615	0.7435	0.031	1		52.51
cg07117059	chr6	28180534	0.5597	0.2576	0.031	1		8.06
cg27276993	chr3	64367255	1.042	0.4798	0.031	1		38.05
cg06553843	chr8	144642649	-0.8472	0.3899	0.031	1	GSDMD	86.71
cg14762627	chr4	2218433	0.8446	0.3887	0.031	1	POLN	75.82
cg26387866	chr1	156468969	-0.2171	0.09993	0.031	1	MEF2D	3.1
cg23450680	chr18	56338220	-0.1388	0.06389	0.031	1	MALT1	2.13
cg00610205	chr8	17914907	-0.4602	0.2118	0.031	1	ASAH1	93.08
cg00673963	chr1	100731856	-0.2252	0.1037	0.0311	1	RTCD1	2.91
cg20874459	chr7	6132681	-1.067	0.4911	0.0311	1		24.48
cg13993760	chr1	249088281	1.387	0.6383	0.0311	1		71.97
cg27578099	chr11	47401365	0.5453	0.251	0.0311	1	SPI1	90.18
cg12363753	chr1	6051504	-0.2493	0.1147	0.0311	1	NPHP4	3.43
cg05241973	chr6	53226638	-1.336	0.6148	0.0311	1		56.57
cg25283805	chr3	175696002	0.527	0.2426	0.0311	1		80.33
cg03000846	chr17	79990263	0.7115	0.3275	0.0311	1	RAC3	38.47
cg19818890	chr11	76033391	-0.1887	0.08685	0.0311	1		3.19
cg11371416	chr19	3621472	0.5096	0.2346	0.0311	1	C19orf29	91.43
cg03658009	chr20	20033184	-0.07466	0.03437	0.0311	1	C20orf26	0.71
cg10327455	chr20	62742082	0.6364	0.2929	0.0311	1		86.23
cg21599792	chr11	86666851	-0.2154	0.09915	0.0311	1	FZD4	2.9
cg26478621	chr2	73461243	-0.2201	0.1013	0.0311	1	CCT7	1.78
cg26609111	chr17	56595225	-0.1491	0.06866	0.0311	1	MTMR4	1.27
cg17436954	chr10	44354846	-1.906	0.8774	0.0311	1	LINC00840	66.65
cg13959280	chr10	126138415	-0.6334	0.2916	0.0311	1	NKX1-2	10.9
cg00056605	chr18	76806803	-1.189	0.5473	0.0311	1		85.88
cg23326811	chr10	11865525	-0.1717	0.07903	0.0311	1	C10orf47	1.49
cg13151789	chr4	1962453	-1.06	0.488	0.0311	1	WHSC1	67.64
cg27148124	chr19	45459033	-0.2367	0.109	0.0311	1	CLPTM1	2.43
cg25520999	chr1	165796659	-0.09371	0.04314	0.0311	1	UCK2	2.15
cg15334209	chr2	5986281	0.7529	0.3466	0.0311	1		82.72
cg19969124	chr10	102672220	0.2427	0.1117	0.0311	1	FAM178A	4.47
cg15538809	chr18	28658043	0.4104	0.189	0.0311	1	DSC2	11.07
cg12674760	chr5	178577498	-0.4951	0.2279	0.0311	1	ADAMTS2	92.88
cg24044616	chr16	3149964	0.7997	0.3682	0.0311	1	ZSCAN10	11.71
cg24806920	chr6	17883744	0.8737	0.4022	0.0311	1	KIF13A	77.31
cg22713356	chr15	30763199	-3.149	1.45	0.0311	1		8.36
cg17896249	chr16	67225987	-0.277	0.1275	0.0311	1	E2F4	4.28
cg22356451	chr19	58331078	-0.1022	0.04703	0.0311	1		2.7
cg04984616	chr13	52980394	-0.2966	0.1365	0.0311	1	THSD1	3.12
cg04491396	chrX	107019182	-0.8662	0.3988	0.0311	1	TSC22D3	16.96
cg15854067	chr3	57199318	-0.302	0.1391	0.0311	1	IL17RD	4.34
cg01930588	chr18	55479251	-0.2964	0.1365	0.0311	1		95.19
cg17613911	chr5	146762794	0.684	0.3149	0.0311	1	STK32A	87.93
cg09730361	chr9	20622599	-0.4381	0.2017	0.0311	1	MLLT3	5.75
cg16692668	chr1	155298166	0.1718	0.07908	0.0311	1	RUSC1	96.79
cg18878907	chr12	48690689	-1.345	0.6193	0.0311	1		8.08
cg11195508	chr6	111408592	-0.1233	0.05677	0.0311	1	SLC16A10	2.69
cg09477089	chr11	62297658	0.7963	0.3667	0.0311	1	AHNAK	80.49
cg00510948	chr19	2730590	0.5815	0.2678	0.0311	1		90.41
cg27296227	chr16	88869423	-0.5023	0.2313	0.0311	1	CDT1	7.71
cg24072924	chr5	111093585	-0.2161	0.0995	0.0311	1	C5orf13	2.92
cg13154327	chr5	107179749	-0.6197	0.2854	0.0311	1		89.19
cg22367442	chr13	23551082	0.7973	0.3671	0.0311	1		83.62
cg00577182	chr11	129245558	-0.3384	0.1558	0.0311	1	BARX2	5.11
cg26271255	chr10	32218319	-0.2566	0.1182	0.0311	1	ARHGAP12	5.3
cg01849903	chr3	127263647	0.7203	0.3317	0.0311	1		79.62
cg03268942	chr2	74148310	-1.3	0.5988	0.0311	1		66.7
cg10805483	chr2	47403694	0.1207	0.05558	0.0311	1	CALM2	3.3
cg16982291	chr2	190715638	0.5094	0.2346	0.0311	1	PMS1	89.73
cg24275769	chr18	22006446	-0.192	0.08839	0.0311	1	IMPACT	3.87
cg06785701	chr7	128765077	2.841	1.308	0.0311	1	LOC407835	92.55
cg24944017	chr3	45128886	0.4559	0.21	0.0311	1	CDCP1	90.29
cg21728844	chr2	233749736	0.1857	0.08553	0.0311	1	NGEF	98.24
cg25626175	chr21	18885205	-0.102	0.04699	0.0311	1	CXADR	2.22
cg24277007	chr11	78509647	1.554	0.7158	0.0311	1	ODZ4	58.86
cg03725444	chr2	53486933	0.4773	0.2198	0.0311	1		86.42
cg25293778	chr12	48290261	0.5022	0.2313	0.0311	1	VDR	87.7
cg24988372	chr14	89286456	-1.047	0.4822	0.0311	1		80.43
cg17125742	chrX	30907432	-1.259	0.5799	0.0311	1	MAP3K7IP3	16.81
cg07367258	chr7	1500484	1.197	0.5511	0.0311	1	MICALL2	32.21
cg01293379	chr18	8610135	0.3868	0.1781	0.0311	1	RAB12	4.63
cg05329100	chr20	61627382	0.5358	0.2467	0.0311	1		86.85
cg01499465	chr16	28858342	0.9111	0.4196	0.0311	1	TUFM	68.76
cg00887814	chr4	141419276	-0.4001	0.1843	0.0312	1		5.81
cg19361732	chr7	20688148	-1.501	0.6913	0.0312	1	ABCB5	18.1
cg08116263	chr6	132837117	-0.449	0.2068	0.0312	1		94.23
cg11259833	chr6	28249221	-0.09319	0.04292	0.0312	1	PGBD1	2.49
cg10403292	chr7	157709301	0.5743	0.2645	0.0312	1	PTPRN2	88.82
cg17086167	chr17	7210097	0.229	0.1055	0.0312	1	EIF5A	3.59
cg08486180	chr2	56461845	-0.2999	0.1381	0.0312	1	CCDC85A	94.13
cg00552087	chr8	3316893	0.2245	0.1034	0.0312	1	CSMD1	97.62
cg26272879	chr6	1766567	0.3192	0.147	0.0312	1	GMDS	94.54
cg01475000	chr21	34601704	0.9733	0.4483	0.0312	1	IFNAR2	35.47
cg08767027	chr8	136469773	-0.2259	0.1041	0.0312	1	KHDRBS3	3.38
cg06766760	chr3	147331679	-1.073	0.4942	0.0312	1		77.54
cg21337074	chr16	57515799	0.7036	0.3241	0.0312	1	DOK4	82.01
cg26052357	chr1	91303544	-1.465	0.6749	0.0312	1		54.69
cg00985040	chr6	37553208	2.258	1.04	0.0312	1		62.19
cg17731486	chrX	100878793	-0.5041	0.2322	0.0312	1	ARMCX3	19.96
cg12577455	chr11	125303250	0.8658	0.3988	0.0312	1	PKNOX2	71.39
cg21626043	chr12	5990268	-0.4849	0.2234	0.0312	1	ANO2	91.58
cg11117266	chr17	43971461	-0.2618	0.1206	0.0312	1	MAPT	3.29
cg13770684	chr16	14726865	-0.09043	0.04166	0.0312	1	BFAR	2.26
cg22395192	chr1	27339435	-0.1273	0.05864	0.0312	1	FAM46B	2.03
cg22459052	chr5	149588987	-0.3551	0.1636	0.0312	1	SLC6A7	6.45
cg27295288	chr14	58616337	-0.9122	0.4202	0.0312	1	C14orf37	84.21
cg01241450	chr1	3110867	0.5965	0.2748	0.0312	1	PRDM16	85.12
cg09822320	chr3	64546919	-0.5743	0.2646	0.0312	1	ADAMTS9-AS1	89.78
cg03582047	chr17	9729235	-0.9127	0.4205	0.0312	1	GLP2R	81.84
cg18030798	chr2	158155471	-0.7187	0.3311	0.0312	1	GALNT5	50.13
cg27212023	chr14	33194331	-0.8546	0.3937	0.0312	1	AKAP6	83.07
cg18678782	chr8	105361477	-2.454	1.131	0.0312	1	DCSTAMP	58.45
cg13285071	chr19	4791501	-0.2008	0.0925	0.0312	1	FEM1A	3.39
cg16850687	chr18	3594398	-0.2418	0.1114	0.0312	1	DLGAP1	4.25
cg04940251	chr16	88935765	0.6801	0.3133	0.0312	1		93.5
cg04867052	chr16	68253678	-0.5691	0.2622	0.0312	1	NFATC3	90.53
cg14539210	chr17	27331785	0.8729	0.4022	0.0312	1	SEZ6	61.89
cg25032094	chr17	73583839	1.776	0.8185	0.0312	1	MYO15B	11.22
cg25292316	chr17	77078650	0.6711	0.3092	0.0312	1	ENGASE	89.31
cg05272086	chr13	28110101	0.2432	0.112	0.0312	1		95.64
cg08119146	chr22	43327280	1.148	0.529	0.0312	1	PACSIN2	32.31
cg01026915	chr20	31056841	0.7308	0.3367	0.0312	1	NOL4L	37.14
cg24320234	chr7	149733821	0.4865	0.2241	0.0312	1		96.09
cg07490689	chr6	166665352	1.031	0.4752	0.0312	1		88.25
cg03680348	chr6	169086341	0.1302	0.05998	0.0312	1		98.01
cg05281206	chr17	32682770	0.507	0.2336	0.0312	1	CCL13	92.23
cg04729491	chr12	129593226	0.4482	0.2065	0.0312	1	TMEM132D	93.12
cg13581866	chr3	11138138	1.23	0.5666	0.0312	1		36.69
cg12148306	chr17	18116409	-0.2666	0.1229	0.0312	1		95.1
cg20371891	chr13	111213752	-0.2587	0.1192	0.0312	1	RAB20	4.12
cg19839282	chr22	32039149	1.245	0.5739	0.0312	1		50.28
cg26348180	chr3	193852754	-0.7563	0.3485	0.0312	1	HES1	24.29
cg06121193	chr1	90282411	-1.051	0.4845	0.0312	1		91.26
cg07551386	chr19	49946729	-0.1467	0.06758	0.0312	1		2.5
cg10541587	chr4	106067761	-0.3234	0.149	0.0313	1	TET2	3.6
cg26327118	chr6	39693366	-0.06639	0.03059	0.0313	1	KIF6	1.5
cg08542865	chr6	2842248	-0.2769	0.1276	0.0313	1	SERPINB1	2.61
cg08823898	chrX	148587784	-0.906	0.4175	0.0313	1	IDS	82.36
cg13096405	chr11	1120954	0.2812	0.1296	0.0313	1		94.97
cg22125773	chr8	105497520	-0.3676	0.1694	0.0313	1		92.81
cg27196715	chr11	46302563	0.633	0.2918	0.0313	1	CREB3L1	80.04
cg02026948	chr5	40679760	-0.1039	0.04788	0.0313	1	PTGER4	0.83
cg08972831	chr12	68091432	-1.475	0.6797	0.0313	1		59.86
cg18822036	chr8	131371659	0.6158	0.2838	0.0313	1	ASAP1	82.89
cg23692193	chr1	102700639	0.2594	0.1196	0.0313	1		95.78
cg02339243	chr19	8810253	0.7155	0.3298	0.0313	1	ACTL9	83.27
cg06264519	chr5	55763162	-0.9087	0.4188	0.0313	1	LOC102467147	85.37
cg05901977	chr1	114749071	-1.323	0.6097	0.0313	1		69.11
cg22259678	chr11	125744593	-0.2172	0.1001	0.0313	1		3.48
cg07991612	chr2	151887814	-0.3622	0.1669	0.0313	1		94.14
cg22853855	chr19	34111400	6.775	3.123	0.0313	1	CHST8	73.38
cg07222421	chr1	155718648	1.143	0.5268	0.0313	1	MSTO2P	84.91
cg06676049	chr2	23839842	0.4658	0.2147	0.0313	1	KLHL29	94.5
cg10446383	chr8	141049859	0.2958	0.1363	0.0313	1	TRAPPC9	94.49
cg16508480	chr5	5139874	-0.2799	0.129	0.0313	1	ADAMTS16	4.31
cg20474144	chr12	132529458	0.5871	0.2706	0.0313	1	EP400	89.59
cg09912768	chr15	66585646	-0.2261	0.1042	0.0313	1	DIS3L	3.71
cg04191271	chr11	69669652	6.905	3.183	0.0313	1		75.87
cg01923103	chr11	82997369	-0.1809	0.08339	0.0313	1	CCDC90B	2.89
cg07687265	chr14	106765232	1.791	0.8257	0.0313	1		44.33
cg20249458	chr15	47816148	-1.552	0.7156	0.0313	1	SEMA6D	17.66
cg15080335	chr1	33703260	1.054	0.486	0.0313	1		87.17
cg05416363	chrX	49760551	0.7236	0.3335	0.0313	1	CLCN5	72.8
cg00671011	chr6	159412561	-0.3053	0.1408	0.0313	1	RSPH3	93.97
cg17112518	chr14	69223221	0.681	0.3139	0.0313	1		86.61
cg27625119	chr5	1502318	0.9732	0.4487	0.0313	1	LPCAT1	34.31
cg07249369	chr16	2034545	-0.2162	0.09965	0.0313	1	GFER	4.14
cg02441149	chr13	107159723	0.5269	0.2429	0.0313	1	EFNB2	91.79
cg02060185	chrX	145074779	0.7605	0.3506	0.0313	1	MIR892C	84.59
cg06735285	chr11	117653860	1.719	0.7926	0.0313	1	DSCAML1	84.88
cg08091310	chr14	100989105	0.5512	0.2541	0.0313	1	WDR25	86.74
cg17821596	chr14	61106384	-2.107	0.9714	0.0313	1	SALRNA1	39.15
cg14022895	chr11	92603435	-0.4944	0.2279	0.0313	1	FAT3	91.09
cg19495714	chr14	105218551	2.398	1.105	0.0313	1	SIVA1	60.89
cg20849286	chr3	45166560	-0.553	0.255	0.0313	1	CDCP1	86.46
cg27453995	chr12	11287815	-0.3334	0.1537	0.0313	1	TAS2R30	93.41
cg14841453	chr12	55884723	-0.3349	0.1544	0.0313	1	OR6C68	94.05
cg03965620	chr10	12238232	0.3337	0.1539	0.0313	1	CDC123	4.64
cg24767968	chr17	46651945	-0.6354	0.2929	0.0313	1	HOXB3	85.22
cg01395533	chr3	66024640	-0.3727	0.1718	0.0313	1	MAGI1	4.06
cg15894389	chr13	47470857	1.06	0.4889	0.0313	1	HTR2A	83.43
cg04572258	chr2	224402829	-1.525	0.7032	0.0313	1		75.86
cg06252798	chr1	32471072	0.5299	0.2444	0.0313	1		87.31
cg27537777	chr17	79202120	0.6679	0.308	0.0313	1	ENTHD2	84.77
cg09596614	chr9	112970404	-0.4999	0.2305	0.0314	1	C9orf152	90
cg21825791	chr4	6606680	0.4724	0.2178	0.0314	1	MAN2B2	91.33
cg09944400	chr12	95043227	0.505	0.2328	0.0314	1	TMCC3	90.8
cg16912129	chr6	168418398	-0.6775	0.3124	0.0314	1	KIF25	90.56
cg03507228	chr20	40247136	-0.4035	0.1861	0.0314	1	CHD6	3.47
cg24413662	chr11	122311293	0.4695	0.2165	0.0314	1		5.45
cg02581589	chr22	23945834	0.4956	0.2286	0.0314	1		91.58
cg26322261	chr2	241769497	-0.7536	0.3475	0.0314	1		89.89
cg20414811	chr1	8419666	0.5153	0.2376	0.0314	1	RERE	87.6
cg20501149	chr2	120517490	-0.05913	0.02727	0.0314	1	PTPN4	0.63
cg07153168	chr12	94533233	-0.381	0.1757	0.0314	1		93.63
cg17691939	chr7	48568677	0.6331	0.2919	0.0314	1	ABCA13	86.69
cg00346985	chr1	46940516	-1.463	0.6747	0.0314	1		15.8
cg11879620	chr1	211499932	-0.3702	0.1707	0.0314	1	TRAF5	4.55
cg22709692	chr12	8210873	1.158	0.5338	0.0314	1		50.37
cg00995465	chr3	183072583	0.5942	0.274	0.0314	1	MCF2L2	90.18
ch.10.1305203R	chr10	63407435	-1.77	0.8162	0.0314	1		15.06
cg04558362	chr11	64863611	-0.1342	0.06189	0.0314	1	C11orf2	2.37
cg07055302	chr2	55507730	0.3106	0.1433	0.0314	1		95.18
cg01479473	chr16	1524174	-1.877	0.8656	0.0314	1	CLCN7	73.38
cg05726002	chr12	115341178	-1.067	0.4919	0.0314	1		79.92
cg02430695	chr18	43652856	0.559	0.2578	0.0314	1	PSTPIP2	91.34
cg00362680	chr7	42008023	0.6877	0.3172	0.0314	1	GLI3	90.26
cg05995210	chr9	129943183	-0.4187	0.1931	0.0314	1	RALGPS1	92.88
cg25267487	chr19	29217858	4.384	2.022	0.0314	1		64.43
cg18104646	chr6	32371235	0.463	0.2135	0.0314	1	BTNL2	92.6
cg05905814	chrX	150151809	-1.077	0.4968	0.0314	1	HMGB3	17.8
cg14195722	chr11	74413754	-0.2382	0.1099	0.0314	1	CHRDL2	3.52
cg25618457	chr2	219187295	0.8157	0.3762	0.0314	1	PNKD	37.97
cg26373518	chr22	31518942	0.9525	0.4393	0.0314	1	INPP5J	58.55
cg04583430	chr5	117532041	-1.33	0.6136	0.0314	1		82.77
cg12434257	chr2	2012074	-1.141	0.5262	0.0314	1	MYT1L	79.35
cg13937075	chrX	136113882	-0.597	0.2754	0.0314	1	GPR101	21.21
cg09272748	chr10	43428910	-0.2375	0.1095	0.0314	1		3.99
cg09383860	chr11	71709837	1.503	0.6932	0.0314	1	IL18BP	37.31
cg22432956	chr2	43364319	-1.158	0.5342	0.0314	1		24.91
cg18868372	chr6	20533394	0.1984	0.09153	0.0314	1	CDKAL1	96.14
cg08888236	chr19	45496061	-0.6608	0.3048	0.0314	1	CLPTM1	86.95
cg22898362	chr19	51506358	1.325	0.6112	0.0314	1	KLK9	87.31
cg25190188	chr14	52118542	0.1031	0.04754	0.0314	1	FRMD6	1.21
cg21585438	chr4	62067189	-1.134	0.5232	0.0314	1		12.21
cg26755083	chr2	153032670	-0.09083	0.0419	0.0314	1	STAM2	1.88
cg09400940	chr3	112046025	-0.2785	0.1284	0.0314	1		95.05
cg25587481	chr2	46396825	6.202	2.861	0.0314	1	PRKCE	76.23
cg13943797	chr13	100303472	0.2984	0.1376	0.0314	1	CLYBL	94.9
cg00577567	chr10	103752755	-0.4034	0.1861	0.0314	1	C10orf76	91.17
cg27555041	chr3	25490689	0.986	0.4549	0.0314	1	RARB	62.52
cg12277366	chr8	54931229	-1.154	0.5325	0.0314	1	TCEA1	77.67
cg10965434	chr20	60121895	-2.059	0.95	0.0314	1	CDH4	96.53
cg02068524	chr4	9705165	-0.2033	0.09377	0.0314	1		3.49
cg22093695	chr4	130743834	-0.7785	0.3591	0.0314	1		85.44
cg09984146	chr7	64336329	-0.6871	0.317	0.0314	1		84.36
cg17269277	chr4	1796142	0.1952	0.09007	0.0314	1	FGFR3	1.81
cg08541953	chr1	6259338	-0.2333	0.1076	0.0314	1	RPL22	3.54
cg03755289	chr5	132117897	0.8359	0.3856	0.0314	1		65.27
cg00099216	chr1	33430567	-0.2932	0.1353	0.0314	1	RNF19B	3.93
cg19899609	chr4	38320761	-0.1277	0.05889	0.0314	1		2.27
cg25912173	chr8	113628902	-0.8555	0.3947	0.0314	1	CSMD3	74.98
cg07916085	chr13	41575877	-1.441	0.665	0.0314	1	ELF1	72.71
cg07157398	chr17	81006821	1.592	0.7347	0.0314	1	B3GNTL1	28.64
cg21600878	chr6	31935900	-0.6146	0.2835	0.0314	1	SKIV2L	91.07
cg08620270	chr6	17706868	-0.1712	0.079	0.0314	1	NUP153	2.84
cg10992148	chrX	20285579	-0.9508	0.4387	0.0314	1	RPS6KA3	14.37
cg15067340	chr7	37488671	-0.2514	0.116	0.0314	1	ELMO1	4.1
cg15958074	chr1	219875907	-1.067	0.4923	0.0315	1		75.17
cg11245760	chr11	121593230	0.8376	0.3865	0.0315	1		31.87
cg12397426	chr3	169530434	-0.2524	0.1164	0.0315	1	LRRC34	4.46
cg03198275	chr3	126423056	-0.08241	0.03802	0.0315	1	CHCHD6	0.93
cg11200474	chr2	58759979	0.5273	0.2433	0.0315	1	LINC01122	87.02
cg06284999	chr8	141226118	-0.3909	0.1803	0.0315	1	TRAPPC9	93.32
cg06310712	chr17	79104782	0.4845	0.2235	0.0315	1	AATK	89.78
cg26565544	chr7	101361527	1.066	0.4921	0.0315	1		35
cg00853733	chr12	122244223	-0.4962	0.229	0.0315	1	SETD1B	6.23
cg10718016	chr13	81856504	-0.5528	0.2551	0.0315	1		90.36
cg12035585	chr17	40761707	0.1081	0.04988	0.0315	1	FAM134C	1.07
cg22352169	chr1	8394401	0.1326	0.06116	0.0315	1	SLC45A1	98.9
cg27140441	chr4	184328596	-0.2794	0.1289	0.0315	1		4.57
cg12236045	chr10	68685842	0.1652	0.07624	0.0315	1	CTNNA3	3.05
cg24087944	chr1	1950111	0.8002	0.3693	0.0315	1	GABRD	24.76
cg16190093	chrX	24044093	-0.5489	0.2533	0.0315	1	KLHL15	16.21
cg04858776	chr11	59318494	-0.5049	0.233	0.0315	1		6.11
cg02009035	chr16	51138041	0.4878	0.2251	0.0315	1		91.39
cg26465955	chr6	16903301	0.414	0.1911	0.0315	1		92.77
cg05719599	chr4	1319719	-0.3497	0.1614	0.0315	1	MAEA	93.5
cg02646226	chr2	231843172	0.6794	0.3135	0.0315	1		86.9
cg06731599	chrX	40440704	-0.9423	0.4349	0.0315	1	ATP6AP2	16.45
cg17521323	chr8	8860216	-0.2642	0.1219	0.0315	1	ERI1	3.86
cg23930311	chr14	60043876	0.992	0.4578	0.0315	1	C14orf38	65.62
cg04236915	chr1	21578831	0.3309	0.1527	0.0315	1	ECE1	93.98
cg06473910	chr15	68069307	0.6166	0.2846	0.0315	1	MAP2K5	83.62
cg27562595	chr7	146603166	0.493	0.2275	0.0315	1	CNTNAP2	92.35
cg25523835	chr12	118575869	-0.4275	0.1973	0.0315	1	PEBP1	91.46
cg02030212	chr14	80018860	0.3116	0.1438	0.0315	1	NRXN3	94.41
cg15575748	chr20	41725131	1.08	0.4985	0.0315	1	PTPRT	66.75
cg12745400	chr6	33257713	-0.1326	0.06119	0.0315	1	PFDN6	3.22
cg03823431	chr17	79229385	0.7964	0.3676	0.0315	1	SLC38A10	40.15
cg05755900	chr6	33258515	0.4206	0.1941	0.0315	1	PFDN6	94.59
cg25927164	chr17	17685407	-0.1385	0.06393	0.0315	1	RAI1	2.23
cg12210316	chr4	7846141	0.7301	0.337	0.0315	1	AFAP1	13.09
cg03774413	chr21	37761056	0.4831	0.223	0.0315	1	CHAF1B	91.25
cg18758889	chr10	12841556	-0.2382	0.11	0.0315	1	CAMK1D	95.5
cg02945811	chr10	978077	-0.235	0.1085	0.0315	1		3.47
cg24807871	chr13	46065443	-0.2232	0.103	0.0315	1	COG3	95.66
cg23772122	chr11	26355628	1.059	0.4888	0.0315	1	ANO3	60.56
cg05967673	chr6	47654456	-0.6186	0.2855	0.0315	1	ADGRF2	88.86
cg05971891	chr2	106498513	0.135	0.0623	0.0315	1	NCK2	97.15
cg10572264	chr3	15862565	0.3854	0.1779	0.0315	1	ANKRD28	92.69
cg13170891	chr6	30568532	0.4799	0.2215	0.0315	1	PPP1R10	91
cg00444239	chr8	82060207	1.292	0.5962	0.0315	1		60.78
cg11392767	chr3	126802926	-0.9579	0.4422	0.0315	1		78.34
cg27452638	chr22	45987618	1.17	0.54	0.0315	1	FBLN1	63.4
cg24627820	chr8	108826547	-1.545	0.7133	0.0315	1		78.82
cg13513804	chr10	50121894	0.492	0.2271	0.0316	1	LRRC18	86.35
cg03112314	chr2	42104609	0.3567	0.1647	0.0316	1	LOC388942	93.35
cg04039397	chr3	111260783	-1.621	0.7484	0.0316	1	CD96	60.42
cg16927040	chr3	187388128	-0.2913	0.1345	0.0316	1	SST	3.83
cg25726077	chr4	112396360	0.8051	0.3717	0.0316	1		12.66
cg27643952	chr17	73257616	-0.1004	0.04633	0.0316	1	MRPS7	1.42
cg08063160	chr2	238578376	-1.832	0.8456	0.0316	1	LRRFIP1	63.29
cg00333669	chr2	25380039	1.136	0.5243	0.0316	1	EFR3B	90.43
cg21515854	chr18	55961384	-0.459	0.2119	0.0316	1	NEDD4L	90.21
cg22548316	chr22	41682093	-0.3247	0.1499	0.0316	1	RANGAP1	4.86
cg07646999	chr19	36359211	-2.19	1.011	0.0316	1	APLP1	18.18
cg14416559	chr18	21719381	0.1785	0.08243	0.0316	1	CABYR	2.36
cg14016187	chr9	92806854	-0.5305	0.245	0.0316	1		90.1
cg00884040	chr16	6069401	-0.3224	0.1488	0.0316	1	RBFOX1	3.09
cg23279152	chr4	75856823	0.6003	0.2772	0.0316	1	PARM1	89.74
cg01057893	chr11	2965999	0.3351	0.1547	0.0316	1	NAP1L4	94.39
cg24494263	chr20	61434916	0.459	0.2119	0.0316	1	OGFR-AS1	93.89
cg05950157	chr12	130603995	1.506	0.6956	0.0316	1		94.26
cg11028701	chr8	29443036	0.4625	0.2135	0.0316	1		92.29
cg09226668	chr11	65054980	0.2784	0.1285	0.0316	1	POLA2	95.32
cg12002139	chr6	158478872	-2.878	1.329	0.0316	1	SYNJ2	77.74
cg07405330	chr3	39547215	0.5413	0.25	0.0316	1	MOBP	91.27
cg01065842	chr11	76836157	0.2342	0.1081	0.0316	1	CAPN5	95.1
cg15439566	chr10	128976338	0.4621	0.2134	0.0316	1	DOCK1	92.51
cg15089491	chr3	155011532	-0.827	0.3819	0.0316	1		86.45
cg10307507	chr15	64647710	-0.1669	0.07707	0.0316	1	CSNK1G1	1.35
cg13097248	chr10	52833743	-0.4192	0.1936	0.0316	1	PRKG1	5.43
cg05343073	chr6	124124275	-0.2437	0.1125	0.0316	1	NKAIN2	4.72
cg24771349	chr3	187457475	-0.05519	0.02549	0.0316	1	BCL6	1.07
cg22380090	chr10	61438907	1.228	0.5673	0.0316	1	SLC16A9	37.16
cg06709721	chr11	63858820	0.8781	0.4055	0.0316	1	MACROD1	38.25
cg17450308	chr1	5062216	-2.411	1.113	0.0316	1		80.63
cg16389869	chr21	16869510	1.361	0.6284	0.0316	1		41.33
cg00218406	chr6	31431407	1.952	0.9015	0.0316	1	HCP5	80.98
cg03975920	chr9	95878539	0.8295	0.3831	0.0316	1		40.78
cg01172419	chr16	1159092	0.7736	0.3573	0.0316	1		89.88
cg02466572	chr10	94826319	-0.9674	0.4468	0.0316	1	CYP26C1	14.53
cg22854590	chr5	58336072	-2.297	1.061	0.0316	1	PDE4D	26.15
cg26052784	chr16	67710854	-1.645	0.7598	0.0316	1	GFOD2	66.01
cg03663623	chr2	154440473	0.8713	0.4024	0.0316	1		76.16
cg06513375	chr8	145955988	3.442	1.59	0.0316	1	ZNF251	81.89
cg00569953	chr11	66036020	-0.06664	0.03078	0.0316	1	RAB1B	1.6
cg07736627	chr11	44322491	0.8362	0.3862	0.0316	1	ALX4	78.92
cg09223455	chr15	62410968	0.6999	0.3233	0.0316	1		67.32
cg14026288	chr2	239156235	0.5036	0.2326	0.0316	1	PER2	90.2
cg05002590	chr3	10206633	-0.2103	0.09715	0.0316	1	IRAK2	2.92
cg14457599	chr17	74381214	0.6455	0.2981	0.0316	1	SPHK1	8.08
cg08576598	chr7	116962626	-0.4414	0.2039	0.0316	1	WNT2	6.86
cg15092761	chr7	27779713	-0.5398	0.2494	0.0316	1	TAX1BP1	4.94
cg17039936	chr5	89769860	-0.08075	0.0373	0.0317	1	MBLAC2	0.77
cg20007063	chr5	1326407	-2.772	1.28	0.0317	1	CLPTM1L	88.87
cg07562135	chr19	39340654	-0.5123	0.2367	0.0317	1	HNRNPL	10.92
cg08584818	chr12	120966079	0.5259	0.2429	0.0317	1	COQ5	91.9
cg03621566	chr3	45430545	-0.3418	0.1579	0.0317	1	LARS2	5.9
cg10279553	chr7	122702099	-1.203	0.5555	0.0317	1		19.25
cg01870619	chr5	32444265	-0.6097	0.2817	0.0317	1	ZFR	5.94
cg24270182	chr8	9046418	0.5249	0.2425	0.0317	1		93.21
cg03172493	chr2	221261269	-9.756	4.507	0.0317	1		57.79
cg12359298	chr20	18735103	1.111	0.5132	0.0317	1	DTD1	77.65
cg02151704	chr22	50688811	0.866	0.4001	0.0317	1	HDAC10	62.72
cg10453246	chr12	111881385	0.6986	0.3227	0.0317	1	SH2B3	35.97
cg20810288	chr1	19638859	-0.5685	0.2627	0.0317	1	PQLC2	4.94
cg13347397	chr17	146670	-4.67	2.157	0.0317	1	RPH3AL	83.8
cg24154631	chr2	111452545	0.9045	0.4179	0.0317	1		86.03
cg07014438	chr10	134836370	0.3543	0.1637	0.0317	1		5.49
cg15966259	chr22	37830028	0.9635	0.4451	0.0317	1		84.03
cg10213328	chr17	37309414	-0.08348	0.03857	0.0317	1		1.99
cg23640790	chr4	2011081	-0.2472	0.1142	0.0317	1	WHSC2	2.88
cg05714308	chr2	242869319	0.7819	0.3613	0.0317	1	LINC01237	92.78
cg02463253	chr17	27369851	1.037	0.4793	0.0317	1	PIPOX	19.04
cg14661914	chr2	11926880	0.491	0.2268	0.0317	1	LPIN1	90.54
cg03688497	chr14	77417243	0.6332	0.2925	0.0317	1		35.17
cg06055229	chr5	124077966	-0.3358	0.1552	0.0317	1	ZNF608	93.67
cg02941741	chr2	233793921	-1.886	0.8713	0.0317	1	NGEF	62.36
cg07619697	chr3	129407365	0.4007	0.1851	0.0317	1	TMCC1	92.66
cg23984491	chr5	54900498	-0.3661	0.1691	0.0317	1		92.57
cg13454570	chr11	133805594	0.1551	0.07166	0.0317	1	IGSF9B	97.68
cg09407429	chr3	4534383	-0.7475	0.3454	0.0317	1	ITPR1	17.17
cg11663315	chr11	88089306	-5.798	2.679	0.0317	1		58.23
cg24325362	chr18	39535171	-1.218	0.5628	0.0317	1	PIK3C3	3.87
cg04430911	chr1	36914349	0.6975	0.3223	0.0317	1	OSCP1	40.67
cg13951026	chr9	136347581	-0.4437	0.205	0.0317	1		92.28
cg01738702	chr8	41400316	0.8781	0.4057	0.0317	1	GINS4	58.04
cg16004846	chr19	19887432	-0.3061	0.1414	0.0317	1	LOC284440	3.14
cg00301461	chr20	62594390	0.2931	0.1354	0.0317	1	ZNF512B	95.16
cg12816748	chr7	752743	-1.443	0.6669	0.0317	1	PRKAR1B	16.6
cg01914181	chr11	114070210	0.8745	0.4041	0.0317	1	ZBTB16	85.34
cg14906350	chr13	104162596	-0.9375	0.4332	0.0317	1		86.54
cg15016734	chr2	70889324	0.3193	0.1475	0.0317	1	ADD2	93.58
cg26956754	chr6	158902233	0.5454	0.252	0.0317	1	TULP4	93.59
cg18773115	chr7	45960050	-0.3168	0.1464	0.0317	1	IGFBP3	7.35
cg24180369	chr1	160002964	-0.7502	0.3467	0.0317	1	PIGM	82.78
cg20257087	chr3	159570512	-1.036	0.4788	0.0317	1	SCHIP1	37.73
cg01005322	chr20	25059984	1.121	0.5179	0.0317	1	VSX1	75.83
cg10282890	chr5	73611882	0.5513	0.2548	0.0317	1		90.66
cg20318713	chr1	45805724	-0.32	0.1479	0.0317	1	MUTYH	3.03
cg01603912	chr16	88039185	1.69	0.7808	0.0317	1	BANP	38.63
cg07392085	chr5	141489673	-1.915	0.8851	0.0317	1	NDFIP1	13.6
cg04302811	chr7	39704107	0.3546	0.1639	0.0317	1	RALA	92.81
cg05164933	chr4	154710418	-0.2364	0.1093	0.0317	1	SFRP2	3.76
cg18327128	chr6	30079139	2.353	1.088	0.0317	1	TRIM31	28.27
cg09170397	chr1	181480632	-0.4499	0.2079	0.0317	1	CACNA1E	91.93
cg17624832	chr17	862284	0.09784	0.04522	0.0317	1	NXN	98.33
cg15451020	chr11	278462	0.5981	0.2764	0.0317	1	NLRP6	90.7
cg24759330	chr20	36662805	0.7381	0.3412	0.0317	1	TTI1	17.21
cg10409981	chr8	99984763	-2.411	1.114	0.0317	1		17.24
cg23948811	chr17	79485043	0.6764	0.3127	0.0318	1		93.84
cg24650748	chr5	4116171	0.4176	0.193	0.0318	1		93.11
cg01323381	chr7	27184264	3.24	1.497	0.0318	1	HOXA5	74.94
cg02376745	chr16	12184181	-2.067	0.9555	0.0318	1	SNX29	67.95
cg26963641	chr19	38990408	-0.3441	0.159	0.0318	1	RYR1	94.79
cg00784581	chr1	20915592	-0.5964	0.2757	0.0318	1	CDA	8.52
cg14414670	chr2	46657122	-1.534	0.7093	0.0318	1	LOC101805491	85.83
cg08732919	chr5	180581301	0.3936	0.1819	0.0318	1	OR2V2	94.05
cg05512620	chr4	80775399	0.7292	0.3371	0.0318	1	GDEP	74.89
cg10875868	chr12	48152928	-0.1804	0.08337	0.0318	1	RAPGEF3	1.37
cg24218925	chr19	2578938	-0.6549	0.3027	0.0318	1	GNG7	19.24
cg14627669	chr1	16573655	1.614	0.7461	0.0318	1	FBXO42	78.87
cg00808164	chr2	200850491	0.8393	0.388	0.0318	1		53.62
cg27579356	chr8	130696198	0.835	0.386	0.0318	1		37.74
cg05198393	chr3	181417084	-1.749	0.8084	0.0318	1	SOX2-OT	60.82
cg25548316	chr11	2922812	0.5671	0.2621	0.0318	1	SLC22A18AS	88.46
cg21221873	chr8	28261942	-0.4747	0.2194	0.0318	1		92.16
cg17037674	chr6	33757240	0.2978	0.1376	0.0318	1	LEMD2	95.18
cg09491542	chr6	154835773	-0.5025	0.2323	0.0318	1		89.48
cg14153740	chr7	141957702	0.3056	0.1412	0.0318	1	TRYX3	94.21
cg20657691	chrX	48432562	-0.857	0.3962	0.0318	1	RBM3	21.29
cg15755387	chr21	32985857	1.207	0.5581	0.0318	1		34.84
cg14451771	chr9	100822040	-0.366	0.1692	0.0318	1	NANS	92.81
cg23378396	chr5	3535973	-0.8736	0.4039	0.0318	1		78.8
cg12031670	chr14	105178996	0.5499	0.2542	0.0318	1	INF2	85.58
cg06729701	chr1	176665407	1.041	0.4815	0.0318	1	PAPPA2	40.02
cg01999641	chr3	185419883	0.9439	0.4364	0.0318	1	IGF2BP2	70.11
cg13162143	chr5	138773432	0.398	0.184	0.0318	1	DNAJC18	94.16
cg05324232	chr18	20749430	-0.5201	0.2405	0.0318	1	CABLES1	91.33
cg11673283	chr11	68066053	0.9584	0.4431	0.0318	1		75.6
cg14509966	chr2	225766314	-0.7398	0.342	0.0318	1	DOCK10	86.74
cg13683667	chr1	9527208	0.5169	0.239	0.0318	1		94.88
cg08481967	chr6	166765599	2.279	1.054	0.0318	1		60.32
cg20904013	chr7	42971343	-0.3216	0.1487	0.0318	1	MRPL32	3.38
cg05511830	chr19	1390858	0.5577	0.2579	0.0318	1	NDUFS7	86
cg25977879	chr12	133085193	0.4425	0.2046	0.0318	1	FBRSL1	92.34
cg14497040	chr9	6236935	1.231	0.5694	0.0318	1	IL33	81.21
cg10008950	chr1	153358924	1.212	0.5602	0.0318	1		35.08
cg20375597	chr1	7650243	-0.7907	0.3656	0.0318	1	CAMTA1	83.48
cg09747891	chr5	33893097	0.781	0.3612	0.0318	1	ADAMTS12	85.98
cg11906021	chr17	47467221	0.9951	0.4602	0.0318	1		70.73
cg09581791	chr11	64780701	0.786	0.3635	0.0318	1	ARL2	80.15
cg08015801	chr6	26088040	-0.1968	0.09099	0.0318	1	HFE	2.9
cg26801137	chr9	27179855	-0.4611	0.2132	0.0318	1	TEK	92.24
cg12114834	chr11	122848518	-0.4937	0.2283	0.0318	1	BSX	9.81
cg07367725	chr5	139125818	-0.3827	0.177	0.0318	1	LOC101929696	4.94
cg11892307	chr6	470595	0.6134	0.2837	0.0319	1		86.9
cg14598105	chr2	110915430	1.254	0.58	0.0319	1	NPHP1	65.83
cg01068320	chr10	1142094	0.2532	0.1171	0.0319	1	WDR37	95.2
cg13896476	chr22	31318546	1.73	0.8002	0.0319	1	C22orf27	72.93
cg22235012	chr1	98386435	-0.1328	0.06144	0.0319	1	DPYD	1.31
cg03903705	chr5	134094672	-0.08517	0.03939	0.0319	1	DDX46	2.05
cg23720473	chr17	2207490	0.7739	0.358	0.0319	1	SMG6	7.59
cg13685951	chr1	177140322	-0.4515	0.2088	0.0319	1	FAM5B	5.28
cg17539088	chr1	42265746	1.292	0.5975	0.0319	1	HIVEP3	39.69
cg20611882	chr1	68696709	-0.2139	0.09896	0.0319	1	GPR177	2.4
cg24141380	chr17	6245389	0.8772	0.4057	0.0319	1		79.78
cg13185963	chr2	74602288	0.3943	0.1824	0.0319	1	DCTN1	91.97
cg07617129	chr1	8390291	-0.559	0.2586	0.0319	1	SLC45A1	88.79
cg02737609	chr1	26758790	-0.0719	0.03326	0.0319	1	DHDDS	1.76
cg15828542	chr12	34428348	0.5738	0.2654	0.0319	1		88.27
cg15364721	chr14	91295591	1.221	0.5649	0.0319	1		83.06
cg17330223	chr21	44012927	-0.3259	0.1508	0.0319	1		93.63
cg26875989	chr2	80199270	-0.7817	0.3616	0.0319	1	CTNNA2	90.65
cg08528681	chr3	183224903	0.6983	0.3231	0.0319	1	KLHL6	36.16
cg03823539	chr17	57785039	-0.06188	0.02863	0.0319	1	PTRH2	1.64
cg22715697	chr13	22182258	-0.4848	0.2243	0.0319	1		91.69
cg17735606	chr16	20363024	-0.4734	0.219	0.0319	1	UMOD	92.33
cg04279633	chr9	133305662	0.6221	0.2878	0.0319	1	HMCN2	82.56
cg13264314	chr8	125743689	-0.6398	0.296	0.0319	1		89.27
cg16293545	chr8	141784291	-0.4934	0.2283	0.0319	1	PTK2	90.43
cg17438915	chr19	51280950	-1.442	0.667	0.0319	1		25.85
cg00119597	chr20	31235563	1.493	0.6908	0.0319	1	C20orf203	46.21
cg23812764	chr2	103335273	1.134	0.5247	0.0319	1	MFSD9	91.49
cg24527881	chr1	45187630	-1.377	0.637	0.0319	1	C1orf228	10.59
cg17527764	chr5	170188384	-0.6942	0.3212	0.0319	1		80.19
cg21308632	chr8	127964235	0.3025	0.14	0.0319	1		94.86
cg11200858	chr11	67772273	0.9393	0.4346	0.0319	1	UNC93B1	44.4
cg15057786	chr8	135039327	0.598	0.2767	0.0319	1		66.6
cg03603203	chr1	31409647	0.2809	0.13	0.0319	1	PUM1	94.03
cg10345369	chr10	131570053	1.135	0.525	0.0319	1		90.41
cg23735405	chr9	138341609	0.9286	0.4296	0.0319	1		66.59
cg10852684	chr10	43903588	0.2953	0.1366	0.0319	1	HNRNPF	3.17
cg11178404	chr16	8860111	0.6146	0.2843	0.0319	1	ABAT	81.28
cg05262990	chr11	19528549	0.7676	0.3551	0.0319	1	NAV2-AS5	65.51
cg11423130	chr13	112630656	0.4256	0.1969	0.0319	1		97.37
cg26819535	chr8	101503287	0.3656	0.1691	0.0319	1		94.32
cg08397993	chr6	29981250	2.636	1.219	0.0319	1	NCRNA00171	32.58
cg17533671	chr4	6770946	-1.479	0.6843	0.0319	1		69.47
cg03960488	chr2	23864195	0.5653	0.2616	0.0319	1	KLHL29	88.36
cg05924426	chr14	105353169	0.4432	0.2051	0.0319	1	KIAA0284	87.64
cg01228854	chr10	17052862	0.5788	0.2678	0.0319	1	CUBN	89.08
cg26679713	chr10	35502688	0.4574	0.2116	0.0319	1		86.78
cg21585477	chr3	71592501	1.034	0.4785	0.0319	1	MIR1284	45.73
cg24166386	chr13	100144898	0.4281	0.1981	0.0319	1	LINC01232	92.06
cg02883229	chr7	155616337	-0.9879	0.4571	0.0319	1		78.16
cg17251968	chr16	89300741	1.046	0.4839	0.0319	1		47.88
cg17596426	chr18	73061656	-0.4693	0.2171	0.0319	1		91.86
cg13197200	chr17	72272408	0.5399	0.2498	0.0319	1	DNAI2	91.99
cg18987561	chr8	73920885	-0.1692	0.07832	0.032	1	TERF1	2.91
cg23261394	chr1	44472719	0.7013	0.3245	0.032	1	SLC6A9	80.2
cg22785170	chr4	1601242	0.4261	0.1972	0.032	1		92.06
cg18164689	chr18	4264058	-0.9924	0.4592	0.032	1	DLGAP1-AS5	86.12
cg10585165	chr18	43569966	-0.3376	0.1562	0.032	1	PSTPIP2	94.52
cg06487082	chr18	56530106	1.374	0.636	0.032	1	ZNF532	31.95
cg03125796	chr9	138610916	0.687	0.3179	0.032	1	KCNT1	84.74
cg06390391	chr19	47458160	-0.3073	0.1422	0.032	1	ARHGAP35	4.55
cg26720486	chr11	4744510	0.745	0.3448	0.032	1		81.45
cg11361260	chr11	118901601	-0.07897	0.03655	0.032	1	SLC37A4	1.77
cg03715666	chr1	162574371	-0.3681	0.1704	0.032	1		93.86
cg18124955	chr2	173292329	-0.1243	0.05754	0.032	1	ITGA6	2.41
cg05537706	chr2	46453098	1.845	0.8539	0.032	1		67.83
cg15798279	chr7	6523691	-0.412	0.1907	0.032	1	KDELR2	6.34
cg12337011	chr2	28002424	-0.976	0.4518	0.032	1	MRPL33	82.5
cg17688768	chr11	47628441	-2.994	1.386	0.032	1		68.47
cg17421506	chr11	18656159	-0.6436	0.2979	0.032	1	SPTY2D1	8.79
cg18226096	chr10	76818207	0.6231	0.2884	0.032	1	DUPD1	82.78
cg06588743	chr11	70139195	1.46	0.6756	0.032	1	PPFIA1	87.28
cg17016830	chr1	228782809	-0.2182	0.101	0.032	1	DUSP5P	3.34
cg13692001	chr19	40023494	-0.07874	0.03645	0.032	1	EID2B	1.94
cg22972628	chr15	78403545	0.557	0.2578	0.032	1	CIB2	86.2
cg27059217	chr2	169434481	0.3853	0.1783	0.032	1	CERS6	93.7
cg20136292	chr4	19303456	-1.121	0.5187	0.032	1		80.01
cg06796381	chr1	147233110	-0.4555	0.2108	0.032	1	GJA5	91.69
cg22881968	chr3	133664388	-0.4929	0.2282	0.032	1	SLCO2A1	89.12
cg26592319	chr8	23429993	-0.5249	0.243	0.032	1	SLC25A37	93.55
cg26408602	chr6	113921909	1.435	0.6644	0.032	1		44.84
cg00299354	chr8	121605565	0.3813	0.1765	0.032	1	SNTB1	90.08
cg20349305	chr11	75919698	0.2925	0.1354	0.032	1		3.6
cg02965712	chr1	77746028	0.7633	0.3533	0.032	1		51.07
cg14634110	chr2	71908344	0.6953	0.3219	0.032	1	DYSF	79.51
cg13695646	chr5	78407509	-1.292	0.5981	0.032	1	BHMT	32.9
cg17880050	chr7	26416735	0.2381	0.1102	0.032	1		3.6
cg18475775	chr12	30971626	0.3759	0.174	0.032	1		93.05
cg23775245	chr5	167719008	-0.2105	0.09745	0.032	1	WWC1	2.93
cg19352059	chr1	23695680	-0.2644	0.1224	0.032	1	ZNF436	4.04
cg13750123	chr5	114515828	0.1684	0.07794	0.032	1	TRIM36	2.55
cg12466675	chr8	28028620	1.284	0.5944	0.032	1	ELP3	94.12
cg25308901	chr3	100729399	-0.632	0.2926	0.032	1		90.23
cg15099604	chr6	21840560	0.3377	0.1564	0.032	1	CASC15	94.19
cg18662303	chr3	51977255	0.7759	0.3592	0.032	1	RRP9	62.7
cg22040381	chr1	160865146	-0.3475	0.1609	0.032	1		94.82
cg25618513	chr4	153456716	-0.3373	0.1561	0.032	1	FBXW7	3.5
cg17583256	chr22	19513008	1.033	0.4784	0.032	1	CLDN5	86.14
cg22861938	chr10	125757604	0.768	0.3555	0.032	1		35.16
cg27530239	chr17	46909074	1.651	0.7643	0.032	1	CALCOCO2	14.61
cg11232289	chrX	153302105	-1.147	0.531	0.032	1	MECP2	79.85
cg18073918	chr17	14934269	-0.3045	0.141	0.032	1	CDRT7	94.18
cg12585429	chr16	49889252	0.1952	0.09035	0.032	1		3.06
cg02391555	chr16	22016152	0.5054	0.234	0.032	1		83.35
cg01172656	chr10	64893120	-0.1464	0.06778	0.032	1	NRBF2	2.38
cg19779886	chr11	69866327	0.748	0.3463	0.032	1		80.55
cg07829444	chr12	53836316	1.117	0.517	0.032	1	PRR13	31.16
cg15953187	chr11	1256378	-0.6958	0.3221	0.032	1	MUC5B	86
cg17192315	chr18	61375622	0.5599	0.2592	0.032	1	SERPINB11	88.55
cg24431372	chr3	112494836	-0.4661	0.2158	0.032	1		91.86
cg13436432	chr9	139145967	0.5349	0.2476	0.032	1		91.95
cg21177112	chr12	63193647	-0.4955	0.2294	0.032	1	PPM1H	91.09
cg09221888	chr1	172715611	-0.2206	0.1021	0.032	1		3.57
cg10972797	chr9	135457807	0.1931	0.0894	0.032	1	BARHL1	2.9
cg02941923	chr16	1005077	1.022	0.4734	0.032	1	LMF1	88.45
cg14447074	chr15	73627581	-1.069	0.4948	0.032	1	HCN4	67.47
cg10654292	chr9	125026843	-0.21	0.09723	0.032	1	MRRF	2.76
cg04988848	chr1	227152348	1.896	0.8781	0.0321	1	ADCK3	83.83
cg07830710	chr5	68782857	-0.2784	0.1289	0.0321	1		94.32
cg21315098	chr2	190163043	-0.5639	0.2611	0.0321	1		88.13
cg07483650	chr1	248525007	1.383	0.6404	0.0321	1	OR2T4	69.51
cg25010993	chr6	108397014	-0.5926	0.2744	0.0321	1	OSTM1	88.78
cg17393041	chr3	64136333	0.8474	0.3924	0.0321	1	PRICKLE2	78.21
cg06446412	chr22	46450707	1.752	0.811	0.0321	1	PRR34-AS1	57.56
cg26130139	chr2	227842892	-0.8423	0.39	0.0321	1	RHBDD1	84.97
cg13657055	chr6	11805824	0.448	0.2074	0.0321	1		92.42
cg18085869	chr11	118174435	1.042	0.4826	0.0321	1	CD3E	59.11
cg21329478	chr5	68665062	-0.1594	0.07382	0.0321	1	RAD17	4.03
cg06139513	chr12	120543182	0.5919	0.2741	0.0321	1	RAB35	86.82
cg13964363	chr6	32157454	-0.2497	0.1156	0.0321	1	PBX2	4.81
cg02676247	chr1	54696549	-0.7698	0.3565	0.0321	1	SSBP3	88.73
cg03337475	chr8	142245835	0.9076	0.4203	0.0321	1	SLC45A4	40.74
cg03296463	chr3	123340678	0.4118	0.1907	0.0321	1	MYLK	92.33
cg01471264	chr2	119597415	-1.356	0.6281	0.0321	1		31.7
cg07504864	chr6	88412167	0.7055	0.3267	0.0321	1	NCRNA00120	8.52
cg04878697	chr12	27677494	-0.2551	0.1181	0.0321	1	PPFIBP1	2.77
cg19578078	chr15	39487745	0.5937	0.2749	0.0321	1		79.24
cg26857370	chr16	34442283	1.094	0.5067	0.0321	1		53.23
cg11368900	chr10	134896377	-0.2889	0.1338	0.0321	1		93.91
cg10743517	chr16	19716531	0.4817	0.2231	0.0321	1		88.41
cg16690011	chr2	120234003	-0.2166	0.1003	0.0321	1	SCTR	4.2
cg08163567	chr13	93945684	-0.7965	0.3689	0.0321	1	GPC6	90.45
cg06829852	chr3	11012958	0.807	0.3738	0.0321	1		84.01
cg13916672	chr2	156002558	-1.709	0.7916	0.0321	1		52.22
cg14543412	chr6	26224100	-0.5136	0.2379	0.0321	1	HIST1H3E	3.15
cg22768226	chr9	139983579	-0.3497	0.1619	0.0321	1	MAN1B1	93.95
cg25861169	chr15	77927358	-0.8579	0.3973	0.0321	1		17
cg03814148	chr4	113223849	-1.42	0.6575	0.0321	1	ALPK1	67.3
cg12947589	chr2	9910483	0.8336	0.3861	0.0321	1		73.04
cg18465438	chr22	24200266	1.389	0.6434	0.0321	1	SLC2A11	2.63
cg23112423	chr7	10516354	0.5343	0.2475	0.0321	1		91.16
cg07063068	chr14	91711033	-0.3785	0.1753	0.0321	1	GPR68	4.63
cg10362253	chr14	105624152	0.6507	0.3014	0.0321	1	JAG2	80.99
cg12611013	chr13	103047760	-0.6698	0.3102	0.0321	1	FGF14	84.87
cg14622967	chr9	137711110	-0.4352	0.2016	0.0321	1	COL5A1	92.59
cg05282579	chr11	658119	-0.4306	0.1995	0.0321	1	DEAF1	87.6
cg21769600	chr11	95522144	-0.1823	0.08442	0.0321	1	CEP57	1.83
cg04559908	chr6	30920123	-3.687	1.708	0.0321	1	DPCR1	73.6
cg04244535	chr14	23236155	-0.4049	0.1876	0.0321	1	OXA1L	4.12
cg12923119	chr2	29972728	-1.051	0.4868	0.0321	1	ALK	86.78
cg07142558	chr11	122847812	-0.2939	0.1361	0.0321	1		5.01
cg06129867	chr19	39138827	-0.1606	0.0744	0.0321	1	ACTN4	3.33
cg05970080	chr3	99724791	-2.276	1.054	0.0321	1	C3orf26	91.2
cg25232065	chr2	182774684	-0.589	0.2728	0.0321	1	SSFA2	88.47
cg05550339	chr22	49717722	-1.107	0.5129	0.0321	1		52.54
cg12400861	chr7	63392278	0.8189	0.3794	0.0321	1		79.3
cg14567414	chr17	41910795	-0.1179	0.05462	0.0321	1	MPP3	1.24
cg13580380	chr8	72667937	0.5864	0.2717	0.0321	1		69.96
cg20961280	chr1	28384710	-0.6829	0.3164	0.0321	1	EYA3	86.06
cg04698101	chr17	38883515	-1.295	0.6001	0.0322	1		82.29
cg06761424	chrX	118284952	-2.165	1.003	0.0322	1	KIAA1210	60.37
cg13650938	chr19	2579075	-0.6948	0.3219	0.0322	1	GNG7	8.09
cg05428268	chr11	62539386	-0.7374	0.3416	0.0322	1	TAF6L	21.7
cg04473621	chr5	118788720	-0.4305	0.1994	0.0322	1	HSD17B4	7.03
cg25281623	chr9	107509848	-1.214	0.5625	0.0322	1	NIPSNAP3A	4.41
cg02954577	chr2	28906740	-0.6874	0.3185	0.0322	1		82.61
cg14524442	chr19	6773807	-0.2869	0.1329	0.0322	1	VAV1	5.9
cg22227379	chr3	53797779	0.528	0.2446	0.0322	1	CACNA1D	86.66
cg20014412	chr1	25381898	1.104	0.5114	0.0322	1		72.84
cg06043908	chr8	49467831	0.9528	0.4415	0.0322	1		81.2
cg13749070	chr15	99451935	0.09597	0.04447	0.0322	1	IGF1R	98
cg23996617	chr19	49926878	-0.6846	0.3172	0.0322	1	PTH2	14.14
cg02455827	chr5	1467317	0.5317	0.2463	0.0322	1	LPCAT1	84.22
cg20506745	chr2	2581285	-0.6273	0.2907	0.0322	1		89.04
cg00992253	chr14	101117521	3.35	1.552	0.0322	1		54.73
cg26729368	chr16	84780713	0.3264	0.1513	0.0322	1	USP10	94.22
cg24073466	chr10	60937031	-0.2662	0.1234	0.0322	1	PHYHIPL	4.82
cg06633162	chr6	158481402	-1.032	0.4782	0.0322	1	SYNJ2	85.45
cg16097920	chr3	8152893	1.225	0.5677	0.0322	1		34.11
cg04176169	chr6	30080264	0.9827	0.4554	0.0322	1	TRIM31	77.52
cg16750433	chr22	24442645	0.9566	0.4433	0.0322	1	CABIN1	85.5
cg16689520	chr17	42786045	-0.266	0.1233	0.0322	1	DBF4B	5.02
cg23034485	chr19	55959105	1.044	0.4838	0.0322	1		54.92
cg07965823	chr14	77964712	-0.3245	0.1504	0.0322	1	ISM2	5.05
cg10634358	chrX	151998182	0.3694	0.1712	0.0322	1	NSDHL	95.05
cg14288486	chr9	4741473	-0.7215	0.3344	0.0322	1	AK3	5.88
cg22491629	chr6	157744540	-1.59	0.7368	0.0322	1	C6orf35	37.9
cg05063096	chr3	143689810	-0.1011	0.04686	0.0322	1	C3orf58	2.53
cg03431524	chr7	100142441	-0.9317	0.4318	0.0322	1	AGFG2	73.73
cg07527631	chr11	9685479	-0.1866	0.0865	0.0322	1	SWAP70	2.63
cg06398127	chr13	42833218	0.9677	0.4485	0.0322	1		64.77
cg15689224	chr19	6736708	-0.1961	0.09089	0.0322	1	GPR108	3.27
cg00333848	chr6	31478133	0.382	0.177	0.0322	1	MICB	93.2
cg16339985	chr9	34373067	0.3281	0.1521	0.0322	1	KIAA1161	94.7
cg11067347	chr4	2404208	4.086	1.894	0.0322	1	ZFYVE28	25.57
cg05212098	chr14	106177398	1.475	0.6837	0.0322	1		50.34
cg05859572	chr3	100240476	1.907	0.8838	0.0322	1	TMEM45A	48.63
cg20618622	chr4	164265004	-0.2182	0.1011	0.0322	1	NPY5R	2.21
cg06525438	chr17	3872569	0.9328	0.4323	0.0322	1		34.6
cg22080115	chr16	69365868	-0.3908	0.1811	0.0322	1	PDF	93.4
cg26065870	chr3	52522591	1.026	0.4756	0.0322	1	NISCH	94.04
cg27304020	chr6	28956327	-0.5908	0.2738	0.0322	1		6.62
cg03739645	chr8	104133502	0.5038	0.2335	0.0322	1		91.51
cg06139836	chr10	131762961	-0.2677	0.1241	0.0322	1	EBF3	3.99
cg18106923	chr2	123289581	0.5275	0.2445	0.0322	1		92.79
cg20883002	chr7	138592815	0.3089	0.1432	0.0322	1	KIAA1549	94.22
cg08254771	chr7	73386116	0.339	0.1571	0.0322	1		94.28
cg00065142	chr13	97991269	0.5628	0.2609	0.0322	1	MBNL2	80.97
cg26098401	chr1	45083278	1.203	0.5575	0.0322	1	RNF220	86.87
cg00101986	chr1	25071756	-0.0969	0.04492	0.0322	1	CLIC4	2.19
cg16330066	chr4	8399372	0.4411	0.2045	0.0322	1	ACOX3	88.11
cg25766534	chrX	55187322	-1.457	0.6754	0.0322	1	FAM104B	22.09
cg22617346	chr6	124329316	-0.5563	0.2579	0.0322	1	NKAIN2	88.86
cg06254604	chr16	66573734	-0.8034	0.3724	0.0323	1	TK2	17
cg06252517	chr12	656423	-0.9361	0.4339	0.0323	1	B4GALNT3	11.31
cg11953250	chr22	51065435	0.5254	0.2436	0.0323	1	ARSA	83.56
cg18406560	chr1	230486771	0.4308	0.1997	0.0323	1	PGBD5	90.81
cg09552372	chr5	110566819	1.794	0.8318	0.0323	1	CAMK4	76.23
cg22794990	chr12	4412270	0.5882	0.2727	0.0323	1	CCND2	88.05
cg18492996	chr14	36537049	-0.7514	0.3483	0.0323	1		81.78
cg18423631	chr6	143381343	0.534	0.2476	0.0323	1	AIG1	7.74
cg09817016	chr5	137690920	2.867	1.329	0.0323	1	KDM3B	38.53
cg27378522	chr6	56820052	-0.3572	0.1656	0.0323	1	BEND6	4.6
cg27610133	chrX	129039933	-0.8166	0.3786	0.0323	1	UTP14A	17.06
cg18127108	chr3	184997941	-0.4369	0.2026	0.0323	1		93.05
cg24967096	chr6	30652237	0.2952	0.1369	0.0323	1	KIAA1949	4.87
cg07473187	chr22	49942309	-2.961	1.373	0.0323	1	C22orf34	68.35
cg13347038	chr4	156298360	1.142	0.5296	0.0323	1	MAP9	71.72
cg25293651	chr11	117614695	1.197	0.5547	0.0323	1	DSCAML1	57.78
cg07282076	chr4	40380864	0.3149	0.146	0.0323	1		95.06
ch.12.1183517F	chr12	56819834	-0.3134	0.1453	0.0323	1	TIMELESS	3.79
cg11238129	chr9	79280675	0.4462	0.2068	0.0323	1	PRUNE2	91.41
cg17806989	chr13	25338287	0.6758	0.3133	0.0323	1	RNF17	95.65
cg23569098	chr1	1297187	-1.025	0.475	0.0323	1	MXRA8	42.11
cg09159659	chr9	113364900	0.4405	0.2042	0.0323	1		91.88
cg05692746	chr2	100937584	1.263	0.5856	0.0323	1	LONRF2	38.89
cg18346820	chr13	73223509	0.6902	0.32	0.0323	1		84.54
cg10213559	chr17	41985467	-0.2387	0.1107	0.0323	1	MPP2	2.86
cg14209348	chr4	101596296	-0.4129	0.1915	0.0323	1	LINC01216	93.93
cg24570257	chr18	70439703	1.095	0.5078	0.0323	1	NETO1	81.78
cg00709805	chr14	68286698	-0.1116	0.05175	0.0323	1	RAD51L1	2.22
cg26999744	chrX	149651625	-0.8112	0.3761	0.0323	1	MAMLD1	87.77
cg09630038	chr14	102286773	-1.11	0.5147	0.0323	1	PPP2R5C	76.09
cg05806255	chr16	74502466	-0.514	0.2383	0.0323	1	GLG1	92.11
cg23187094	chr1	8963311	-0.4081	0.1892	0.0323	1		92.97
cg20242650	chr4	8279794	0.8196	0.38	0.0323	1	HTRA3	80.78
cg24317406	chr1	174967663	-1.458	0.6759	0.0323	1	CACYBP	60.39
cg12811797	chr3	156392549	-0.3281	0.1521	0.0323	1	TIPARP-AS1	4.49
cg16902244	chr1	24117464	-0.1294	0.06	0.0323	1	LYPLA2	2.25
cg05799340	chr6	151197934	-0.471	0.2184	0.0323	1	MTHFD1L	91.42
cg07301180	chr11	44971894	-0.1433	0.06643	0.0323	1	TP53I11	3.08
cg13427179	chr1	3163047	0.6081	0.282	0.0323	1	PRDM16	87.93
cg02215538	chr5	139782041	-0.2608	0.1209	0.0323	1	ANKHD1	4.3
cg14305452	chr11	124492529	-0.3623	0.168	0.0323	1	TBRG1	4.87
cg18368125	chr16	69385827	0.4277	0.1984	0.0323	1	TMED6	92.41
cg23881693	chrX	109246236	-1.333	0.618	0.0323	1	TMEM164	13.93
cg08787832	chr6	34452932	-1.214	0.5631	0.0323	1	PACSIN1	18.92
cg02717840	chr19	53463943	0.3033	0.1406	0.0323	1	ZNF816A	93.93
cg14264599	chr16	87351031	-0.1847	0.08567	0.0323	1	C16orf95	2.62
cg13227833	chr17	76899772	-0.7299	0.3385	0.0323	1	CEP295NL	45.62
cg15080628	chr10	125329720	0.6001	0.2783	0.0323	1		84.44
cg04552846	chr10	88127491	0.437	0.2027	0.0323	1	GRID1	7.16
cg01109660	chrX	19008190	0.6733	0.3122	0.0323	1	GPR64	72.43
cg26522609	chr2	91670894	-1.161	0.5383	0.0323	1		11.17
cg16968057	chr6	107955223	-1.525	0.7072	0.0323	1	SOBP	23.12
cg01412936	chr1	43637799	-0.07889	0.03659	0.0323	1	WDR65	2.21
cg07839105	chr19	694837	-1.596	0.7404	0.0323	1	PRSSL1	26.65
cg13963233	chr17	32473840	-1.447	0.6713	0.0323	1	ASIC2	35.69
cg04420878	chr8	56987290	-0.1632	0.07567	0.0323	1	RPS20	2.23
cg08676407	chr17	40854533	0.4675	0.2168	0.0323	1	EZH1	90.17
cg16339135	chr1	28454500	0.6452	0.2993	0.0323	1		77.26
cg00005549	chr13	58198537	-1.419	0.6581	0.0323	1		45.72
cg11908568	chr4	190064999	-0.9115	0.4227	0.0323	1		79.53
cg08379212	chr10	97803058	-0.5844	0.2711	0.0323	1	CCNJ	16.66
cg04178574	chr4	142556528	-0.3718	0.1724	0.0323	1	IL15	93.19
cg23100152	chr11	10472156	-0.07439	0.0345	0.0323	1	AMPD3	1.87
cg19582256	chr6	37137824	-0.6099	0.2829	0.0323	1	PIM1	11.49
cg19344708	chr12	71003108	0.6138	0.2847	0.0323	1	PTPRB	86.38
cg07013392	chr17	14095239	0.741	0.3437	0.0323	1	COX10	72.07
cg01455550	chr17	39143980	2.031	0.9422	0.0323	1	KRT40	41.51
cg10313301	chr13	42614083	-0.1421	0.0659	0.0323	1	DGKH	3.26
cg25619607	chr18	22006735	-0.2184	0.1013	0.0323	1	IMPACT	3.15
cg07491109	chr15	75493996	-0.1111	0.05155	0.0323	1	C15orf39	2.1
cg12498378	chr10	79554620	0.4126	0.1914	0.0324	1	DLG5	91.9
cg23819781	chr10	6095868	1.016	0.4711	0.0324	1	IL2RA	23.63
cg16605933	chr20	35842190	-0.5103	0.2367	0.0324	1	RPN2	90.71
cg13505794	chr5	110075158	-0.2159	0.1002	0.0324	1	SLC25A46	3.27
cg15067124	chr17	3845067	0.5702	0.2645	0.0324	1	ATP2A3	87.2
cg05815436	chr13	20781165	-1.036	0.4806	0.0324	1		55.55
cg23678338	chr4	47501280	-0.6593	0.3058	0.0324	1	ATP10D	90.11
cg08578520	chr16	57496324	1.058	0.4907	0.0324	1	POLR2C	57.79
cg08944893	chr2	105461870	-0.2002	0.09288	0.0324	1		2.65
cg21721681	chr19	49133845	-1.194	0.5536	0.0324	1	DBP	24.86
cg04824810	chr17	80093529	0.3148	0.146	0.0324	1	CCDC57	94.09
cg24535446	chr11	16876278	0.298	0.1382	0.0324	1	PLEKHA7	94.75
cg03422016	chr12	121698404	0.3342	0.155	0.0324	1	CAMKK2	94.04
cg03242998	chr11	82920922	1.128	0.5235	0.0324	1	ANKRD42	61.13
cg26926904	chr4	186317539	-0.4795	0.2224	0.0324	1	ANKRD37	5.95
cg26759016	chr18	19865767	2.216	1.028	0.0324	1		57.75
cg10218472	chr6	31513867	-1.134	0.526	0.0324	1	NFKBIL1	51.68
cg19249530	chr1	12799379	0.2758	0.128	0.0324	1		94.57
cg21467066	chr7	150759490	0.1869	0.08672	0.0324	1	SLC4A2	96.91
cg09801523	chr4	128982462	-0.2683	0.1245	0.0324	1	LARP1B	4.23
cg02551604	chr5	131831745	-1.38	0.6402	0.0324	1		26.51
cg04110832	chr13	20439524	-0.3176	0.1473	0.0324	1		93.69
cg06428260	chr20	46579463	-0.4997	0.2318	0.0324	1		86.59
cg10055420	chr5	107717241	-0.4955	0.2299	0.0324	1	FBXL17	5.31
cg23980942	chr15	47477835	-1.14	0.5289	0.0324	1	SEMA6D	24.26
cg24370881	chr4	10112059	-0.9798	0.4546	0.0324	1	WDR1	84.75
cg18586867	chr19	21541358	-0.5099	0.2366	0.0324	1	ZNF738	91.34
cg26514492	chr14	105531893	-0.3666	0.1701	0.0324	1	GPR132	3.48
cg26588061	chr10	12086036	1.953	0.9061	0.0324	1	UPF2	64.48
cg00817628	chr9	109578836	0.9916	0.46	0.0324	1		61.8
cg17424512	chr20	44665949	-0.7484	0.3472	0.0324	1	SLC12A5	83.65
cg01571491	chr17	72440050	0.3443	0.1598	0.0324	1	GPRC5C	93.72
cg09357831	chr7	100214622	0.933	0.4329	0.0324	1		54.11
cg08124804	chr16	46723545	-0.1974	0.09161	0.0324	1	ORC6L	2.58
cg14655532	chr1	3664680	0.3591	0.1666	0.0324	1	KIAA0495	94.75
cg09308177	chr14	95899540	0.5353	0.2484	0.0324	1	SYNE3	86.42
cg00231405	chr17	30469333	-0.301	0.1397	0.0324	1	RHOT1	4.2
cg14855654	chr3	71744503	-0.3039	0.141	0.0324	1	EIF4E3	95.06
cg02341921	chr14	58332656	-0.2755	0.1278	0.0324	1	SLC35F4	7.24
cg04605308	chr12	132357369	0.8058	0.3739	0.0324	1		42.11
cg09481972	chr12	54410666	0.7427	0.3446	0.0324	1	HOXC4	10.57
cg03477963	chr18	21514382	-1.294	0.6004	0.0324	1	LAMA3	68
cg07055315	chr2	32490835	1.215	0.564	0.0324	1	NLRC4	43.04
cg20116555	chr4	167636521	-0.8216	0.3813	0.0324	1		84.13
cg08699608	chr13	115029228	-1.945	0.9025	0.0324	1	CDC16	33.18
cg24536965	chr1	8492032	0.4101	0.1903	0.0324	1	RERE	90.7
cg01893097	chr18	77159784	0.1805	0.08376	0.0324	1	NFATC1	2.8
cg04715165	chr6	167684555	-0.4092	0.1899	0.0324	1		93.46
cg17565490	chr20	3766961	-0.335	0.1555	0.0324	1	CENPB	4.38
cg02137583	chr16	88444855	0.4933	0.2289	0.0324	1		77.77
cg19565884	chr18	74222	-1.083	0.5024	0.0324	1		89.41
cg25409875	chr11	93860745	-0.4784	0.222	0.0324	1	PANX1	91.32
cg17172595	chr12	54813531	-0.8654	0.4016	0.0324	1	ITGA5	11.8
cg13573040	chr19	3196840	0.5446	0.2528	0.0324	1	NCLN	86.5
cg13976502	chr14	74227875	-0.9005	0.4179	0.0324	1	C14orf43	58.95
cg22489878	chr20	61447803	-0.6769	0.3141	0.0324	1	COL9A3	17.91
cg27118062	chr17	27053269	-0.6361	0.2952	0.0324	1	TLCD1	7.33
cg10825705	chr15	75199260	-0.09534	0.04425	0.0324	1	FAM219B	2.29
cg27313566	chr6	30079155	2.739	1.271	0.0325	1	TRIM31	53.82
cg13809660	chr9	91321362	0.9848	0.4571	0.0325	1		71.82
cg13620881	chr6	10888129	-0.8145	0.378	0.0325	1	SYCP2L	88.95
cg25829490	chr2	176988792	-0.3707	0.172	0.0325	1	HOXD9	4.53
cg00379225	chr22	50511440	1.272	0.5906	0.0325	1	MLC1	85.13
cg19282251	chr5	79866542	-1.491	0.6919	0.0325	1	ANKRD34B	68.92
cg04910834	chr8	72761320	-0.4128	0.1916	0.0325	1		93.51
cg27596068	chr11	75272301	0.4404	0.2044	0.0325	1	SERPINH1	90.54
cg15150348	chr7	130125756	-1.111	0.5159	0.0325	1	MEST	84.25
cg12056857	chr12	100593408	-0.6094	0.2829	0.0325	1	ACTR6	6.61
cg17852564	chr1	51806490	-0.5527	0.2565	0.0325	1	TTC39A	90.74
cg26682998	chr14	104577926	0.571	0.265	0.0325	1	ASPG	86.19
cg05579734	chr12	53003174	0.3389	0.1573	0.0325	1	KRT73	94.12
cg07230639	chr1	2772363	0.6249	0.2901	0.0325	1		83.65
cg04025088	chr6	18401418	0.7023	0.326	0.0325	1	RNF144B	42.22
cg02060674	chr5	167915539	-0.3101	0.144	0.0325	1	RARS	93.37
cg07805507	chr16	30776312	0.1592	0.07393	0.0325	1	RNF40	97.43
cg10034656	chr2	125927188	0.3808	0.1768	0.0325	1		93.02
cg16287042	chr6	95221182	2.555	1.186	0.0325	1		74.38
cg01607932	chr3	5027597	-0.2524	0.1172	0.0325	1		95.22
cg15686167	chr8	6466774	-0.3588	0.1666	0.0325	1	MCPH1	94.13
cg22185977	chr5	1518133	1.417	0.6577	0.0325	1	LPCAT1	55.65
cg01464484	chr11	67089352	0.8393	0.3897	0.0325	1	LOC100130987	80.79
cg13311794	chr5	174774296	-2.345	1.089	0.0325	1		49.24
cg20315796	chr2	16690541	0.5777	0.2682	0.0325	1		89.75
cg00621679	chr15	66449429	-3.84	1.783	0.0325	1	MEGF11	87.17
cg11631498	chr20	23531628	0.6885	0.3196	0.0325	1		74.74
cg12161887	chr12	132847907	0.2307	0.1071	0.0325	1	GALNT9	96.97
cg22954459	chr3	141553289	-1.265	0.5875	0.0325	1		92.26
cg07329398	chr13	25464567	-3.111	1.444	0.0325	1	CENPJ	88.72
cg18070079	chr14	24605782	-0.117	0.05434	0.0325	1	PSME1	2.47
cg14302049	chr4	144833143	-1.823	0.8464	0.0325	1	LOC101927636	45.68
cg15011472	chr5	157912125	-0.4796	0.2227	0.0325	1		91.05
cg13729891	chr17	7108468	0.1589	0.07378	0.0325	1	DLG4	2.28
cg20803069	chr18	3412713	-0.3978	0.1847	0.0325	1	TGIF1	94.08
cg12693595	chr12	57504318	-0.1782	0.08274	0.0325	1	STAT6	2.63
cg04146573	chr11	69970618	0.6187	0.2873	0.0325	1	ANO1	83.06
cg13380601	chr8	143535556	0.5047	0.2343	0.0325	1		92.07
cg24594305	chr17	70054286	-1.015	0.4713	0.0325	1	LOC102723517	76.36
cg18638330	chr5	128206460	0.3715	0.1725	0.0325	1		93.39
cg25191628	chr1	50886949	-0.07359	0.03417	0.0325	1	DMRTA2	1.76
cg08545132	chr19	15348803	0.3839	0.1782	0.0325	1	BRD4	95.95
cg25267863	chr7	1363124	2.049	0.9515	0.0325	1		35.04
cg17281548	chr1	41128556	0.3206	0.1488	0.0325	1	RIMS3	95.03
cg13696154	chr16	4127386	-0.8967	0.4164	0.0325	1	ADCY9	54
cg22109694	chr15	26360852	-0.6767	0.3142	0.0325	1		88.65
cg15685827	chr1	10532204	-0.1539	0.07147	0.0325	1	DFFA	1.57
cg21255683	chr2	95831522	-0.2082	0.09667	0.0325	1	ZNF2	3.26
cg02220053	chr13	45491918	-0.1767	0.08206	0.0325	1		3.01
cg04665984	chr3	171612053	-0.3207	0.1489	0.0325	1	TMEM212-AS1	93.45
cg08103706	chr16	56713771	0.4045	0.1878	0.0325	1		92.8
cg04861645	chr1	6318480	0.4858	0.2256	0.0325	1	GPR153	89.67
cg05579254	chrX	120120967	-0.6602	0.3066	0.0325	1	CT47A1	93.07
cg12897752	chr2	151341954	-0.5152	0.2392	0.0325	1	RND3	7.19
cg08766476	chr15	51921887	0.9642	0.4478	0.0326	1		41.03
cg07357237	chr13	90206758	-0.6711	0.3116	0.0326	1	LINC00353	85.73
cg02518245	chr16	51573168	-0.1558	0.07233	0.0326	1		2.52
cg15410025	chr7	2727040	0.7401	0.3437	0.0326	1	AMZ1	88.12
cg17848605	chr1	90856871	-0.5011	0.2327	0.0326	1		89.83
cg27513289	chrX	46696888	-0.6421	0.2982	0.0326	1	RP2	25.41
cg01819910	chr1	201687738	0.3633	0.1687	0.0326	1	NAV1	93.87
cg12383964	chr10	134681298	0.3704	0.172	0.0326	1		95.39
cg23639898	chr18	22907773	1.378	0.6398	0.0326	1	ZNF521	64.77
cg09064913	chr11	7694715	-0.7447	0.3458	0.0326	1	CYB5R2	8.16
cg05229450	chr6	169465101	0.2638	0.1225	0.0326	1		95.25
cg01656168	chr16	69141437	-0.4314	0.2003	0.0326	1	HAS3	5.99
cg03751251	chr3	40429417	-2.329	1.082	0.0326	1	ENTPD3	79.41
cg14321697	chr17	31620820	0.702	0.3261	0.0326	1	ACCN1	53.12
cg20966800	chr13	42548737	-0.8307	0.3858	0.0326	1	VWA8-AS1	85.12
cg22518373	chr17	77076358	0.4433	0.2059	0.0326	1	ENGASE	88.64
cg04009860	chr15	101853297	-0.8126	0.3774	0.0326	1	PCSK6	85.9
cg04890851	chr15	96952237	0.6949	0.3228	0.0326	1		19.8
cg09769090	chr11	70554355	0.6968	0.3237	0.0326	1	SHANK2	84.64
cg22569991	chr7	5216748	0.5805	0.2696	0.0326	1		91.05
cg18783136	chr4	80517252	0.5241	0.2434	0.0326	1		91.14
cg19761957	chrX	12992168	-1.014	0.471	0.0326	1	TMSB4X	22.01
cg02614389	chr20	22672411	0.179	0.08313	0.0326	1		2.95
cg22456429	chrX	128571682	-0.7061	0.328	0.0326	1		81.64
cg00277030	chr6	138060923	-0.5472	0.2542	0.0326	1	LOC100507406	90.63
cg14623858	chrX	107307862	-0.7827	0.3636	0.0326	1	VSIG1	86.43
cg14794690	chr17	76825164	-0.3819	0.1774	0.0326	1	USP36	94.22
cg26282236	chr12	1025755	1.843	0.8562	0.0326	1	RAD52	74.02
cg00361159	chr1	167487871	-1.55	0.7199	0.0326	1	CD247	30.23
cg19636308	chr17	17124699	0.7558	0.3511	0.0326	1	FLCN	83.74
cg09815261	chr11	17664258	0.7211	0.335	0.0326	1	OTOG	78.16
cg07170929	chr4	2955484	0.8966	0.4165	0.0326	1	NOP14	82.77
cg22845187	chr5	18792577	0.7069	0.3284	0.0326	1		85.32
cg23157465	chr10	25975413	0.5163	0.2399	0.0326	1	LINC00836	92.49
cg01679485	chr7	143651205	0.968	0.4497	0.0326	1		73.36
cg19381991	chr5	44001878	-0.929	0.4316	0.0326	1		83.62
cg04802657	chr16	28565199	-0.2675	0.1243	0.0326	1	CCDC101	2.53
cg08531528	chr1	150898635	-0.2177	0.1011	0.0326	1	SETDB1	3.64
cg13662121	chr6	36644997	-1.371	0.637	0.0326	1	CDKN1A	84.9
cg25209633	chr1	207627492	-0.2931	0.1362	0.0326	1	CR2	3.85
cg00856204	chr7	2560104	-0.3757	0.1745	0.0326	1	LFNG	4.21
cg13047989	chr3	101293009	0.2168	0.1007	0.0326	1	PCNP	2.29
cg04386206	chr3	170303640	0.344	0.1598	0.0326	1	SLC7A14	4.97
cg26109401	chr2	2893377	0.3947	0.1834	0.0326	1		92.43
cg25718402	chr17	7165909	-0.2146	0.09972	0.0326	1	CLDN7	3.34
cg10044466	chr11	10328911	-1.655	0.7688	0.0327	1	ADM	7.55
cg10534439	chr2	69969029	-0.6301	0.2928	0.0327	1	ANXA4	12.76
cg13444413	chr12	58131011	0.6929	0.322	0.0327	1	AGAP2	83.74
cg11183793	chr2	112436083	0.6147	0.2856	0.0327	1		89.66
cg13171004	chr10	37936967	-3.804	1.767	0.0327	1		79.11
cg13408986	chr17	57841508	-0.3954	0.1837	0.0327	1	VMP1	93.82
cg21606490	chr1	108023428	-1.867	0.8674	0.0327	1	NTNG1	20.18
cg27114644	chr2	121344729	-0.8872	0.4123	0.0327	1		17.1
cg03727240	chr12	57963879	-0.4122	0.1916	0.0327	1	KIF5A	93.58
cg15537433	chr5	140027092	-0.2196	0.102	0.0327	1	NDUFA2	5.08
cg08265967	chr3	147606627	-2.378	1.105	0.0327	1		86.5
cg03672602	chr19	19754555	-0.2895	0.1345	0.0327	1	GMIP	3.66
cg02648768	chr4	183825724	0.6612	0.3073	0.0327	1	DCTD	88.57
cg21378360	chr14	68878169	0.4281	0.1989	0.0327	1	RAD51B	95.23
cg11469887	chr1	9062256	2.18	1.013	0.0327	1		40.48
cg07590494	chr3	14186418	-0.791	0.3676	0.0327	1		9.45
cg04413986	chr12	57119373	-0.1159	0.05384	0.0327	1	NACA	2.4
cg21332138	chr1	10223001	0.2487	0.1156	0.0327	1	UBE4B	95.5
cg16221201	chr5	71781569	0.4406	0.2048	0.0327	1	ZNF366	82.42
cg06462291	chr12	104235479	0.3398	0.1579	0.0327	1	NT5DC3	5.07
cg15345088	chr11	120996289	0.2215	0.103	0.0327	1	TECTA	96.46
cg14528964	chr2	178938591	1.783	0.8286	0.0327	1	PDE11A	75.47
cg23047992	chr7	101641453	0.6272	0.2915	0.0327	1	CUX1	87.41
cg00420929	chr19	18451112	0.9636	0.4479	0.0327	1	PGPEP1	54.64
cg06950683	chr16	89010800	-1.487	0.6911	0.0327	1	CBFA2T3	54.85
cg20578258	chr10	97732488	-0.7032	0.3268	0.0327	1		88.76
cg16391327	chr15	38746048	2.122	0.9865	0.0327	1	FAM98B	68.75
cg11576834	chr10	50970258	-0.6225	0.2894	0.0327	1	OGDHL	8.26
cg06347643	chr2	137518979	-0.3487	0.1621	0.0327	1		93.2
cg16717735	chr3	135913464	-0.2015	0.09367	0.0327	1	MSL2	3.35
cg22241959	chr3	143014257	-1.3	0.6044	0.0327	1	SLC9A9	62.44
cg05191037	chr14	74628518	-0.3985	0.1852	0.0327	1	LIN52	91.66
cg21171453	chr20	2734909	0.4114	0.1912	0.0327	1	EBF4	92.51
cg19737787	chr13	28492265	-0.912	0.4239	0.0327	1		19.03
cg15998780	chr16	3156573	-0.07666	0.03563	0.0327	1		1.31
cg00767953	chr12	124421382	0.5067	0.2355	0.0327	1	CCDC92	88.97
cg07612323	chr11	19956991	0.5959	0.277	0.0327	1	NAV2	84.08
cg21610390	chr18	47448259	1.692	0.7865	0.0327	1	MYO5B	67.81
cg05368966	chr12	14392531	0.9766	0.4539	0.0327	1		11.29
cg14640244	chr9	139636493	2.108	0.98	0.0327	1	LCN10	43.29
cg01975982	chr3	153598562	-0.284	0.132	0.0327	1		94.82
cg15654551	chr2	100422856	2.659	1.236	0.0327	1	AFF3	92.55
cg14138707	chr1	52234351	0.5082	0.2362	0.0327	1	OSBPL9	92.33
cg13653316	chr15	25328597	0.6894	0.3205	0.0327	1	SNORD116-19	56.67
cg17614582	chr7	157612249	0.6204	0.2884	0.0327	1	PTPRN2	90.2
cg23468883	chr15	83521414	1.236	0.5745	0.0327	1	HOMER2	71.37
cg13114683	chr1	156094952	0.8536	0.3968	0.0327	1	LMNA	81
cg05180560	chr6	4018956	-0.1119	0.05203	0.0327	1		0.82
cg20569369	chr22	51173646	0.6277	0.2918	0.0327	1		83.21
cg23542590	chr3	56717769	1.017	0.4727	0.0327	1	C3orf63	87.56
cg01447317	chr5	65222591	-0.1062	0.04937	0.0327	1	ERBB2IP	1.9
cg07251282	chrX	107019147	-0.7865	0.3656	0.0327	1	TSC22D3	11.89
cg19063768	chr20	25392112	-0.6267	0.2913	0.0327	1	GINS1	88.16
cg20577572	chr14	96361892	-0.975	0.4533	0.0327	1		85.36
cg06544462	chr4	109684302	-0.1352	0.06283	0.0327	1	ETNPPL	3.34
cg05687558	chr4	59431735	0.6869	0.3193	0.0327	1		73.04
cg16650112	chr16	24025053	-1.186	0.5513	0.0327	1	PRKCB	84.63
cg10528915	chr3	140673845	-0.3212	0.1493	0.0327	1	SLC25A36	92.28
cg06844988	chr14	32351434	1.243	0.5781	0.0327	1		64.13
cg17563088	chr8	59060066	-1.063	0.4941	0.0327	1	FAM110B	80.61
cg05702597	chr3	154829011	-1.268	0.5897	0.0327	1	MME	23.01
cg06529745	chr2	74812530	-1.411	0.6561	0.0327	1	M1AP	75.23
cg07636688	chr22	45809402	-1.057	0.4913	0.0327	1	SMC1B	9.25
cg16719517	chr21	37442385	-1.583	0.7358	0.0327	1	CBR1	2.63
cg10474793	chr6	16134001	-0.5508	0.2561	0.0327	1	MYLIP	90.85
cg25727366	chr1	29213226	1.177	0.547	0.0328	1	EPB41	23.08
cg01059881	chr20	60927922	0.6171	0.2869	0.0328	1	LAMA5	80.15
cg14419781	chr6	31835958	0.7227	0.336	0.0328	1	SLC44A4	45.35
cg07867558	chr2	219524465	-0.104	0.04834	0.0328	1	ZNF142	2.47
cg02725520	chr22	21083778	0.5132	0.2386	0.0328	1	PI4KA	83.31
cg19345244	chr12	5602393	-0.4383	0.2038	0.0328	1	NTF3	91.64
cg07559843	chrX	104920318	-0.8362	0.3888	0.0328	1	IL1RAPL2	83.88
cg14182041	chr10	9919856	0.4425	0.2057	0.0328	1		90.82
cg04126266	chr1	18963958	-0.3282	0.1526	0.0328	1	PAX7	7.83
cg06859749	chr11	111859626	1.064	0.4946	0.0328	1	DIXDC1	29.54
cg10725137	chr1	88458895	0.7613	0.354	0.0328	1		78.1
cg00018674	chr9	87091350	-0.5768	0.2682	0.0328	1		91.11
cg16079012	chr3	143099960	0.2798	0.1301	0.0328	1	SLC9A9	95.02
cg14634319	chr12	57030450	-0.2398	0.1115	0.0328	1	BAZ2A	3.62
cg05503916	chr17	75494655	0.3433	0.1596	0.0328	1	SEPT9	93.52
cg07419703	chr1	43146702	1.054	0.4901	0.0328	1	YBX1	44.03
cg06975067	chr13	20692525	1.179	0.5482	0.0328	1		7.42
cg18238374	chr14	89507124	-0.552	0.2566	0.0328	1		3.38
cg12848220	chr8	59572451	-0.08259	0.0384	0.0328	1	NSMAF	1.43
cg23122558	chr5	149459280	0.5724	0.2662	0.0328	1	CSF1R	83.91
cg06904565	chr2	25391522	-0.5235	0.2434	0.0328	1	POMC	8.17
cg04404084	chr18	9512860	-0.362	0.1683	0.0328	1	RALBP1	93.8
cg24002213	chr7	91764177	-0.09807	0.04561	0.0328	1	CYP51A1	1.5
cg14548597	chr17	25808528	-0.342	0.159	0.0328	1	KSR1	7.14
cg06658698	chr12	15816305	-0.6341	0.2949	0.0328	1	EPS8	90.58
cg12939527	chr4	2757706	-0.1474	0.06856	0.0328	1	TNIP2	1.64
cg17043101	chr10	103912076	-0.3391	0.1577	0.0328	1	NOLC1	4.83
cg18910127	chr17	77361667	-0.3663	0.1704	0.0328	1	HRNBP3	94.56
cg08711803	chr19	38524590	-1.637	0.7614	0.0328	1	SIPA1L3	81.54
cg03340191	chr12	111355992	0.7073	0.3289	0.0328	1	MYL2	83.21
cg10732536	chr4	141543110	0.3427	0.1594	0.0328	1	TBC1D9	93.37
cg11435917	chr4	7211606	0.6012	0.2796	0.0328	1	SORCS2	87.09
cg13470352	chr14	100203782	1.178	0.548	0.0328	1		44.9
cg01530603	chr3	138340358	-0.3201	0.1489	0.0328	1	FAIM	94.3
cg02987051	chr18	44702545	-0.1777	0.08266	0.0328	1	IER3IP1	3.26
cg12373502	chr20	49475903	-0.8374	0.3895	0.0328	1	BCAS4	88.77
cg03803619	chr3	40566673	-0.2873	0.1336	0.0328	1	ZNF621	3.94
cg10987582	chr4	57174790	0.4627	0.2152	0.0328	1	KIAA1211	85.71
cg07060970	chr9	74061840	-0.3471	0.1614	0.0328	1		5.28
cg16410656	chr11	35965504	-0.1582	0.07359	0.0328	1	LDLRAD3	2.92
cg00194277	chr7	30795751	-0.6152	0.2861	0.0328	1	INMT	90.61
cg26683005	chr19	48752990	-0.2346	0.1091	0.0328	1	CARD8	3.1
cg26145511	chr20	60953415	0.7043	0.3276	0.0328	1		75.77
cg25335349	chr13	50018531	-0.1943	0.09038	0.0328	1	SETDB2	1.75
cg14963406	chr8	144450049	0.6527	0.3036	0.0328	1	C8orf51	84.63
cg08010331	chr6	33038032	-4.9	2.279	0.0328	1	HLA-DPA1	84.68
cg17293719	chrX	22290942	-0.8675	0.4035	0.0328	1	ZNF645	88.89
cg07959138	chr1	87601970	-0.6074	0.2825	0.0328	1	LOC339524	88.6
cg00146821	chr5	32313458	0.1898	0.0883	0.0328	1	MTMR12	3.17
cg23222274	chr12	22696567	1.016	0.4727	0.0328	1	KIAA0528	23.42
cg05526731	chr17	185263	0.7603	0.3536	0.0328	1	RPH3AL	95.61
cg05359963	chr17	45820479	0.8552	0.3978	0.0328	1	TBX21	60.96
cg12884380	chr2	65102487	0.3314	0.1542	0.0328	1		94.22
cg12729305	chr1	208497546	-0.4518	0.2102	0.0328	1		89.63
cg03755877	chr5	3600501	0.5849	0.2721	0.0328	1	IRX1	16.86
cg05663558	chr19	35782257	0.6291	0.2927	0.0328	1	MAG	72.67
cg10334053	chr1	2078117	-1.026	0.4775	0.0328	1	PRKCZ	67.74
cg24035107	chr17	2394399	-1.067	0.4965	0.0329	1	METT10D	75.68
cg08131796	chr6	108051503	-1.007	0.4685	0.0329	1	SCML4	73.92
cg07928938	chr5	140078830	0.2976	0.1384	0.0329	1	HARS2	94.17
cg11097201	chr6	121842262	-0.9842	0.4579	0.0329	1		84.86
cg07448821	chr11	3072293	1.117	0.5194	0.0329	1	CARS	84.7
cg22971216	chr2	47572939	-3.128	1.455	0.0329	1		17.43
cg22841866	chr12	58013174	-0.4241	0.1973	0.0329	1	SLC26A10	3.54
cg00479912	chr16	79472241	0.5235	0.2435	0.0329	1		86.69
cg14849798	chr12	104444017	-0.1542	0.07172	0.0329	1	GLT8D2	2.89
cg17802514	chr2	95725552	0.6574	0.3058	0.0329	1		88.08
cg02495774	chr12	109857127	1.902	0.8849	0.0329	1	MYO1H	90.29
cg02949487	chr9	84340277	-0.3145	0.1463	0.0329	1	LOC101927502	93.97
cg10248100	chr7	872053	-1.686	0.7844	0.0329	1	UNC84A	28.16
cg16884061	chr12	1025772	1.502	0.6986	0.0329	1	RAD52	78.36
cg04603376	chr2	740949	-0.6648	0.3093	0.0329	1		11.89
cg21272454	chr6	32096093	-0.2977	0.1385	0.0329	1	ATF6B	3.99
cg26826077	chr16	88537508	0.519	0.2415	0.0329	1	ZFPM1	82.05
cg16882623	chr3	149501115	1.18	0.5492	0.0329	1	ANKUB1	77.99
cg04108296	chr1	167691246	-0.2829	0.1316	0.0329	1	MPZL1	4.16
cg19469688	chr21	47449364	0.4784	0.2226	0.0329	1		91.76
cg03227958	chr14	94187770	0.6966	0.3241	0.0329	1	PRIMA1	70.98
cg09161689	chr6	43792630	1.115	0.5186	0.0329	1		86.43
cg23130254	chr2	176964588	-0.2573	0.1197	0.0329	1	HOXD12	4.75
cg18698799	chr6	32301513	9.606	4.47	0.0329	1	C6orf10	59.99
cg07767033	chr10	76760957	1.797	0.836	0.0329	1	KAT6B	49.83
cg11520568	chr12	93836130	-0.1066	0.04962	0.0329	1	UBE2N	0.83
cg16084857	chrX	130216575	-0.7666	0.3567	0.0329	1	FLJ30058	22.05
cg26158374	chr4	27165671	-0.5497	0.2558	0.0329	1		87.53
cg08602888	chr2	106723759	0.2235	0.104	0.0329	1	UXS1	96.11
cg22794304	chr5	169734762	0.8556	0.3981	0.0329	1		39.5
cg18667738	chr1	12630803	0.4394	0.2044	0.0329	1	DHRS3	92.47
cg15616849	chr13	103451437	-0.1889	0.0879	0.0329	1	BIVM	3.3
cg26707718	chr13	41064482	-0.7674	0.3571	0.0329	1		87.77
cg00717808	chr7	794228	0.3043	0.1416	0.0329	1	HEATR2	94.89
cg09382809	chr6	33770212	-1.082	0.5033	0.0329	1	MLN	77.92
cg13667150	chr9	135608341	0.8813	0.4101	0.0329	1	C9orf98	52.82
cg24007847	chr11	75094412	-0.4158	0.1935	0.0329	1		7.05
cg04813639	chr15	79383947	-0.361	0.168	0.0329	1	RASGRF1	2.21
cg26079183	chr17	56084903	-0.1136	0.05285	0.0329	1	SRSF1	1.89
cg15852666	chr1	114447701	-0.1086	0.05055	0.0329	1	AP4B1	2.88
cg08535317	chr19	15649345	-0.4644	0.2161	0.0329	1	CYP4F22	91.74
cg01673485	chr6	42391208	-1.492	0.6943	0.0329	1	TRERF1	61.3
cg17830204	chr7	99819110	-1.292	0.6012	0.0329	1	GATS	27.1
cg10698419	chr4	72897317	-0.29	0.1349	0.0329	1	NPFFR2	94.96
cg12137449	chr16	46885157	0.3778	0.1758	0.0329	1		93.44
cg07883823	chr6	160769116	-0.4842	0.2253	0.0329	1	SLC22A3	8.87
cg04822759	chr7	149321775	-0.09845	0.04581	0.0329	1	ZNF767	2.27
cg19669771	chr1	876454	-0.715	0.3327	0.0329	1	SAMD11	7.95
cg10165585	chr1	29449042	-0.4293	0.1998	0.0329	1	TMEM200B	6.37
cg09170024	chr3	54661168	0.4796	0.2232	0.0329	1	CACNA2D3	88.28
cg02673999	chr2	242941132	0.9143	0.4255	0.0329	1	LINC01237	86.27
cg22052026	chr14	77417199	0.8803	0.4097	0.0329	1		56.55
cg26540559	chr10	102447443	2.026	0.9428	0.0329	1		7.09
cg03769055	chr6	30124804	-0.5001	0.2328	0.0329	1	TRIM10	90.87
cg00412644	chr7	116551072	-0.3263	0.1519	0.0329	1	CAPZA2	93.95
cg04850017	chr11	63683019	4.159	1.936	0.0329	1	RCOR2	65.48
cg19936812	chr5	55966061	-0.2344	0.1091	0.0329	1		3.11
cg02344943	chr5	49737236	-0.1142	0.05316	0.0329	1	EMB	1.46
cg11192192	chr14	93438505	-0.4321	0.2011	0.0329	1	ITPK1	93.07
cg24956739	chr7	54813722	0.4837	0.2251	0.0329	1		87.45
cg02923622	chr20	23239140	0.2587	0.1204	0.0329	1		3.92
cg22795814	chr15	25482981	1.113	0.5179	0.0329	1	SNORD115-37	77.24
cg19806435	chrX	69387636	-0.9164	0.4265	0.0329	1		77.81
cg26189472	chr12	75699512	0.5826	0.2712	0.0329	1	CAPS2	81.61
cg07731594	chr8	6665912	-1.075	0.5006	0.0329	1		88.04
cg08024632	chr14	102132362	-0.8531	0.3971	0.0329	1		87.41
cg26931527	chr16	83979911	0.4418	0.2056	0.033	1		91.2
cg04409433	chr11	18211275	-0.7608	0.3541	0.033	1		81.45
cg18101225	chr4	15964913	-0.9298	0.4328	0.033	1	FGFBP2	15.17
cg02690554	chrX	71527606	-0.8737	0.4067	0.033	1	CITED1	9.74
cg26080782	chr10	101492713	-0.3856	0.1795	0.033	1	COX15	5.27
cg03003555	chr16	81017312	-0.465	0.2165	0.033	1	CMC2	88.81
cg26511276	chr4	170263013	0.6669	0.3104	0.033	1		80.88
cg13260423	chr3	182478668	-0.6416	0.2986	0.033	1		87.08
cg01101782	chr1	202778711	-2.808	1.307	0.033	1	KDM5B	68.49
cg18538751	chr2	233879149	0.8367	0.3895	0.033	1	NGEF	69.47
cg24667648	chrX	37058794	-0.8809	0.41	0.033	1		83.95
cg13102585	chr17	42386208	-0.3494	0.1627	0.033	1	RUNDC3A	8.37
cg00445518	chr19	45888783	-0.7467	0.3476	0.033	1	PPP1R13L	25.09
cg13461336	chr11	133711254	-0.5084	0.2367	0.033	1	SPATA19	91.71
cg12679980	chr5	43557583	-0.4593	0.2138	0.033	1	PAIP1	5.4
cg07968604	chr17	64634296	0.4045	0.1883	0.033	1	PRKCA	93.08
cg20963600	chrX	38728312	-2.53	1.178	0.033	1		52.59
cg13065735	chr1	180868449	0.9328	0.4343	0.033	1		74.14
cg04159314	chr4	3578752	0.9391	0.4372	0.033	1	LINC00955	64.88
cg23963397	chr2	98350651	-0.2805	0.1306	0.033	1	ZAP70	94.52
cg04424088	chr7	123174257	-0.9936	0.4625	0.033	1	IQUB	34.13
cg08166729	chr7	155079250	0.5918	0.2755	0.033	1		31.16
cg09149896	chr17	48624438	-0.07524	0.03503	0.033	1	SPATA20	1.8
cg05389050	chrX	100876518	-0.7545	0.3513	0.033	1		78.51
cg04610600	chr12	53894932	-0.09383	0.04368	0.033	1	MAP3K12	2.28
cg08477485	chr7	43485108	0.715	0.3329	0.033	1	HECW1	85.92
cg04682192	chr12	110561945	-0.1852	0.08624	0.033	1	IFT81	2.61
cg00235173	chr2	24491784	0.3908	0.182	0.033	1	ITSN2	92.25
cg23477679	chrX	105969840	-0.6569	0.3058	0.033	1	RNF128	14.98
cg04388076	chr9	37920792	0.471	0.2193	0.033	1	SHB	90.62
cg12865289	chr8	30515171	-0.2412	0.1123	0.033	1	GTF2E2	5.07
cg03191919	chr3	196134040	-0.6096	0.2838	0.033	1	UBXN7	88.87
cg02286642	chr19	24270073	-0.444	0.2067	0.033	1	ZNF254	6.06
cg26698115	chr1	67390377	-0.8407	0.3914	0.033	1	WDR78	22.4
cg01835296	chr2	32491644	-0.9276	0.4319	0.033	1	NLRC4	86.59
cg09251600	chr1	179781780	-0.1579	0.07352	0.033	1	FAM163A	98.73
cg02249841	chr11	2397784	0.4726	0.2201	0.033	1	CD81	82.98
cg02863237	chr10	6131472	-0.2931	0.1365	0.033	1	RBM17	3.77
cg12191212	chr3	152209791	-0.451	0.21	0.033	1		92.32
cg09089421	chr3	127803668	0.4684	0.2181	0.033	1	RUVBL1	89.46
cg21558250	chr1	29203870	-0.1901	0.08852	0.033	1		2.99
cg00871560	chr3	132756721	-1.147	0.5339	0.033	1	TMEM108	50.88
cg10425944	chrX	19140990	-0.8144	0.3792	0.033	1	ADGRG2	8.73
cg05330121	chr10	77166684	-1.422	0.662	0.033	1	C10orf41	84.12
cg18751958	chr19	1827498	0.5673	0.2642	0.033	1	REXO1	86.95
cg19610821	chr13	110766642	0.8012	0.3731	0.033	1		72.97
cg23391574	chr11	66232362	0.4312	0.2008	0.033	1	PELI3	92.4
cg04857172	chr16	4283651	0.6004	0.2796	0.033	1	SRL	85.41
cg23167719	chr6	32036532	0.4544	0.2116	0.033	1	TNXB	91.41
cg00975815	chr9	5455072	0.309	0.1439	0.033	1	CD274	94.95
cg09539530	chr21	35538715	0.784	0.3651	0.033	1		64
cg09386284	chr5	141703986	0.5108	0.2379	0.033	1	SPRY4	9.34
cg26531879	chr12	122200244	0.5784	0.2694	0.033	1	TMEM120B	91.05
cg14855378	chr5	149683334	-0.7843	0.3652	0.033	1	ARSI	82.91
cg20302133	chr1	111217194	-0.1042	0.04852	0.033	1	KCNA3	2.26
cg15315312	chr2	176867285	-0.3751	0.1747	0.033	1	KIAA1715	4.94
cg05623411	chr9	14691289	-0.5194	0.2419	0.033	1	ZDHHC21	89.76
cg07514659	chr6	10434907	-0.5838	0.2719	0.033	1	C6orf218	88.64
cg16006242	chr17	40087054	-0.2321	0.1081	0.0331	1	TTC25	3.75
cg17031198	chr20	41820798	0.5378	0.2505	0.0331	1		6.25
cg00865549	chr9	71459620	1.057	0.4923	0.0331	1	PIP5K1B	42.13
cg01539630	chr17	20946013	-0.1714	0.07985	0.0331	1	USP22	2.97
cg24349631	chr22	46449752	2.176	1.013	0.0331	1	C22orf26	59.95
cg04357584	chr4	154711641	-0.2917	0.1359	0.0331	1	SFRP2	4.16
cg16072126	chr6	113801787	0.3639	0.1695	0.0331	1		92.77
cg22999372	chr15	54774263	0.9472	0.4412	0.0331	1	UNC13C	79.64
cg10747150	chr11	65074123	0.4106	0.1913	0.0331	1		93.17
cg26348696	chr1	22425642	5.429	2.529	0.0331	1		85.57
cg26202529	chr2	23865356	0.6578	0.3064	0.0331	1	KLHL29	81.14
cg18236477	chr13	26043066	0.4552	0.2121	0.0331	1	ATP8A2	9.18
cg20932630	chr4	113192453	1.441	0.6711	0.0331	1		42.82
cg20596273	chr14	61788810	-0.06556	0.03054	0.0331	1	PRKCH	1.22
cg00634653	chr8	145840038	0.2921	0.1361	0.0331	1	KIAA1688	93.62
cg12466405	chr21	45402485	0.4085	0.1903	0.0331	1	AGPAT3	92.56
cg05741384	chr2	10588838	-0.2491	0.1161	0.0331	1	ODC1	4.58
cg08991052	chr1	220527023	-0.5332	0.2484	0.0331	1		90.82
cg13607699	chr17	42295918	-2.229	1.038	0.0331	1	UBTF	25.97
cg06367527	chr8	10782233	0.4834	0.2252	0.0331	1	XKR6	92
cg20315727	chr21	30560179	0.368	0.1714	0.0331	1		93.83
cg00474696	chr2	224821113	-0.9145	0.426	0.0331	1	MRPL44	82.48
cg08780684	chr21	36076569	0.2837	0.1322	0.0331	1	CLIC6	94.22
cg03405217	chr13	114080390	-0.562	0.2618	0.0331	1	ADPRHL1	90.37
cg22107533	chr15	45028083	0.9797	0.4564	0.0331	1	TRIM69	63.45
cg24710073	chr6	170864351	1.026	0.4779	0.0331	1	TBP	66.25
cg05379196	chrX	150151580	-0.9195	0.4284	0.0331	1	HMGB3	19.98
cg20453134	chr11	14647388	0.884	0.4118	0.0331	1	PSMA1	27.47
cg24739513	chr15	21905654	0.2193	0.1022	0.0331	1		96.86
cg11313153	chr7	89949407	-0.5469	0.2548	0.0331	1		90.15
cg06658146	chr4	58029765	0.3397	0.1582	0.0331	1		6.15
cg08725822	chr11	82708762	0.5495	0.256	0.0331	1	RAB30	81.64
cg22943941	chr7	66195374	0.5879	0.2739	0.0331	1	RABGEF1	80.25
cg07866181	chr5	2339100	0.838	0.3904	0.0331	1		78.35
cg02871300	chr3	171547024	1.067	0.4971	0.0331	1		38.94
cg05858860	chr14	104573636	0.8143	0.3794	0.0331	1	ASPG	74.34
cg04741284	chr20	56324226	-0.1539	0.07172	0.0331	1		3.44
cg25431382	chr20	48836667	0.9426	0.4392	0.0331	1		70.8
cg11427907	chr8	142148131	1.175	0.5474	0.0331	1	DENND3	42.56
cg26477511	chr1	47497280	-1.249	0.582	0.0331	1	CYP4X1	69.97
cg07915849	chr16	2391402	1.333	0.6209	0.0331	1	ABCA17P	73.29
cg03323794	chr7	151215397	-0.193	0.08993	0.0331	1	RHEB	2.83
cg12695685	chr11	33890131	-0.7032	0.3276	0.0331	1	LMO2	8.42
cg09342156	chr5	172839949	-0.2774	0.1293	0.0331	1		94.95
cg23762110	chr10	129478323	-0.6203	0.289	0.0331	1		89.09
cg00019082	chr3	11057500	-0.4166	0.1941	0.0331	1	SLC6A1	93.71
cg25905452	chr11	124482055	-0.9361	0.4362	0.0331	1	PANX3	38.22
cg08171890	chr3	141050620	0.5495	0.256	0.0331	1	ZBTB38	77.66
cg25579511	chr10	7641548	0.2793	0.1301	0.0331	1	ITIH5	94.9
cg11240425	chr22	39078365	-0.3197	0.149	0.0331	1	TOMM22	3.43
cg15549927	chr7	153749756	-0.2529	0.1178	0.0331	1	DPP6	3.94
cg12503110	chr4	2760420	0.3073	0.1432	0.0331	1		94.51
cg02909688	chr1	147752823	-1.478	0.6885	0.0331	1		3.92
cg07914075	chr10	13482572	0.3764	0.1754	0.0331	1	BEND7	5.19
cg10034963	chr12	46616664	-0.3407	0.1588	0.0331	1	SLC38A1	4.84
cg27556194	chr6	49412358	-0.3477	0.162	0.0331	1	MUT	93.93
cg10053339	chr10	131844047	0.7951	0.3705	0.0331	1		79.81
cg01018332	chr9	116845123	-1.237	0.5763	0.0331	1		20.71
cg24645123	chr6	170764589	0.3934	0.1833	0.0331	1		94.55
cg22190090	chr17	36955626	-0.265	0.1235	0.0331	1	PIP4K2B	4.21
cg26802658	chr13	38797482	-0.4218	0.1966	0.0331	1		92.26
cg17673205	chr2	61245365	-0.1881	0.08765	0.0332	1	PEX13	3.08
cg10423604	chr8	128580937	0.3664	0.1707	0.0332	1		93.62
cg05483505	chr11	59785552	-0.5884	0.2742	0.0332	1		87.14
cg03930781	chr7	137674983	0.5926	0.2762	0.0332	1	CREB3L2	77.72
cg04987474	chr9	116139424	-0.2788	0.1299	0.0332	1	HDHD3	6.06
cg17538336	chr9	37421231	-0.8533	0.3977	0.0332	1	GRHPR	82.22
cg15612261	chr12	3258079	1.352	0.6302	0.0332	1	TSPAN9	66.6
cg02812691	chr14	74762630	0.443	0.2065	0.0332	1	ABCD4	92.06
cg01689928	chr2	64371810	-0.2604	0.1214	0.0332	1	PELI1	2.38
cg16813187	chr7	155959515	-4.004	1.866	0.0332	1		85.97
cg01655965	chr5	1509086	0.7391	0.3444	0.0332	1	LPCAT1	75.81
cg21401991	chrX	129838392	-0.7625	0.3554	0.0332	1	ENOX2	90.59
cg05751100	chr6	26550783	0.1512	0.07045	0.0332	1		2.25
cg04568797	chr10	43724742	-0.1996	0.09301	0.0332	1	RASGEF1A	3.45
cg17899343	chr19	2520613	0.3838	0.1789	0.0332	1	GNG7	93.1
cg21079805	chr3	119079038	0.3683	0.1716	0.0332	1	CDGAP	93.94
cg04721582	chr2	178257292	-0.491	0.2288	0.0332	1	LOC100130691	7.77
cg00477111	chr18	19292665	-0.722	0.3365	0.0332	1		85.87
cg27239920	chr6	32862687	-0.4857	0.2264	0.0332	1		8.16
cg27108949	chr16	898803	0.4277	0.1993	0.0332	1		91.37
cg00622907	chr8	143329404	1.172	0.5463	0.0332	1	TSNARE1	51.74
cg22803219	chr6	41006946	0.6897	0.3215	0.0332	1	UNC5CL	31.05
cg17554502	chr17	44271559	-0.4122	0.1921	0.0332	1		4.24
cg12024050	chr8	26435291	-0.1588	0.07403	0.0332	1	DPYSL2	1.44
cg07154956	chr17	21187834	-0.2295	0.107	0.0332	1	MAP2K3	1.98
cg08540215	chr7	150548765	-0.6262	0.2919	0.0332	1	ABP1	11.93
cg25052014	chr10	134596873	-0.4087	0.1905	0.0332	1	INPP5A	93.33
cg07973274	chr6	158865395	-1.59	0.7411	0.0332	1	TULP4	86.95
cg22670819	chr6	31913759	-1.247	0.5812	0.0332	1	CFB	50.86
cg06834240	chr16	79632625	-0.3282	0.153	0.0332	1	MAF	6.25
cg00359973	chrX	53449900	-0.5268	0.2456	0.0332	1	RIBC1	3.86
cg09852103	chr19	3572896	-0.5659	0.2638	0.0332	1	HMG20B	28.03
cg15855184	chr11	45792964	-0.1447	0.06747	0.0332	1	DKFZp779M0652	2.37
cg14964336	chr4	1523275	4.422	2.061	0.0332	1		18.61
cg10820600	chr1	21628909	-0.769	0.3585	0.0332	1	ECE1	89.28
cg22845023	chr12	6372336	0.8349	0.3892	0.0332	1		73.84
cg20522401	chr17	79361227	-0.1475	0.06874	0.0332	1		2.63
cg14480046	chr12	122444580	-0.922	0.4299	0.0332	1		75.14
cg15158754	chr13	42138012	-0.972	0.4532	0.0332	1		91.67
ch.4.2917740F	chr4	159758027	0.1909	0.089	0.0332	1	FNIP2	2.96
cg07591253	chr7	2516944	0.834	0.3888	0.0332	1	GRIFIN	54.21
cg01040414	chr6	153126386	-0.552	0.2573	0.0332	1		90.27
cg17507399	chr8	96691764	-0.6869	0.3202	0.0332	1	C8orf37-AS1	88.64
cg01961643	chr2	241236617	1.011	0.4712	0.0332	1		83.06
cg20213611	chr3	155043629	0.8003	0.3731	0.0332	1		85.3
cg18493709	chr16	700657	0.4577	0.2134	0.0332	1	WDR90	90.87
cg23659579	chr15	65322068	-0.1345	0.06272	0.0332	1	MTFMT	2.37
cg05665093	chr2	192547246	-0.5903	0.2752	0.0332	1	OBFC2A	88.5
cg17930232	chr12	128852116	0.571	0.2662	0.0332	1	TMEM132C	87.39
cg03439212	chr8	103666796	-0.1092	0.05093	0.0332	1	KLF10	2.7
cg07222721	chr1	2099745	0.3948	0.1841	0.0332	1	PRKCZ	93.45
cg13309884	chr11	115323151	-1.438	0.6706	0.0333	1	CADM1	50.46
cg16193304	chr3	196293619	0.3549	0.1655	0.0333	1	WDR53	93.49
cg21012054	chr4	122071488	0.3843	0.1792	0.0333	1	TNIP3	94
cg21776993	chr19	1449424	1.071	0.4995	0.0333	1	APC2	60.7
cg15594133	chr10	82214337	-0.2194	0.1023	0.0333	1	TSPAN14	3.42
cg07207704	chrX	11272603	-1.383	0.6449	0.0333	1	ARHGAP6	59.76
cg05520940	chr11	119534765	0.1835	0.08559	0.0333	1	PVRL1	95.79
cg07351532	chr9	138271957	1.076	0.5015	0.0333	1		72.3
cg11318377	chr11	113410896	0.9069	0.4229	0.0333	1		73.39
cg21074138	chr1	53924986	0.3279	0.1529	0.0333	1	DMRTB1	94.09
cg00281153	chr16	75682798	-0.796	0.3712	0.0333	1	TERF2IP	13.82
cg25360181	chr6	43970084	0.1565	0.073	0.0333	1	C6orf223	1.23
cg26620631	chr18	45444556	0.9932	0.4631	0.0333	1	SMAD2	84.02
cg13750905	chr16	57832000	1.303	0.6076	0.0333	1	KIFC3	47.71
cg11047783	chr10	76694311	1.05	0.4896	0.0333	1	KAT6B	67.6
cg19488206	chr2	242435732	0.538	0.2509	0.0333	1	STK25	78.83
cg26253397	chr3	185396389	1.048	0.4888	0.0333	1	IGF2BP2	59.81
cg20038219	chr7	73241729	1.771	0.8258	0.0333	1		76.89
cg12461287	chr11	123430724	-1.545	0.7204	0.0333	1	GRAMD1B	14.03
cg00325685	chr14	97263203	-1.415	0.6598	0.0333	1	VRK1	76.62
cg12456777	chr17	27047031	-0.6234	0.2907	0.0333	1	SNORD42B	10.28
cg25726135	chr1	2088708	0.4012	0.1871	0.0333	1	PRKCZ	91.99
cg23455302	chr16	20253928	0.6883	0.321	0.0333	1		84.84
cg05117593	chr9	271907	-0.6046	0.282	0.0333	1	DOCK8	87.66
cg16320838	chr22	41259463	0.5338	0.249	0.0333	1	DNAJB7	93.72
cg24701157	chr5	159488922	-0.3055	0.1425	0.0333	1	TTC1	95.12
cg11912306	chr19	48248602	-0.2469	0.1151	0.0333	1	GLTSCR2	1.74
cg14857891	chr20	43017326	-0.3099	0.1445	0.0333	1	HNF4A-AS1	3.91
cg07698430	chr17	75905043	0.299	0.1395	0.0333	1		93.93
cg04307338	chr16	89978732	0.3984	0.1858	0.0333	1		92.96
cg00263619	chr12	94727462	-0.4196	0.1957	0.0333	1	CCDC41	94.03
cg11101800	chr14	65171098	-0.09851	0.04594	0.0333	1	PLEKHG3	1.77
cg06383048	chr11	118401878	-0.2084	0.09721	0.0333	1	TMEM25	3.28
cg03887755	chr10	133811587	-1.363	0.6357	0.0333	1		52.52
cg26156694	chr8	21897926	0.7451	0.3475	0.0333	1		65.39
cg21456693	chr5	172185217	-0.8121	0.3788	0.0333	1	LOC101928093	92.37
cg06910997	chr5	141669195	-0.3073	0.1433	0.0333	1		94.32
cg16168153	chrX	21776376	-0.6728	0.3138	0.0333	1	SMPX	89.03
cg06901307	chr13	66607275	-0.8525	0.3976	0.0333	1		85.07
cg26101366	chr17	46805563	-0.8932	0.4166	0.0333	1	HOXB13	18.27
cg22862419	chr12	125366726	0.4679	0.2182	0.0333	1		89.79
cg05591669	chr8	100806764	-0.4138	0.193	0.0333	1	VPS13B	92.46
cg27623126	chr2	44588720	-0.1488	0.06943	0.0333	1	PREPL	2.51
cg25616918	chr2	12633188	1.64	0.7652	0.0333	1		71.73
cg23129019	chr19	49665460	1.754	0.818	0.0333	1	TRPM4	63.22
cg05202720	chr20	44486028	-0.6346	0.296	0.0333	1	ACOT8	28.22
cg20791564	chr3	48542508	0.6184	0.2885	0.0333	1	SHISA5	85.06
cg15368771	chr17	31620500	-0.701	0.327	0.0333	1	ACCN1	16.2
cg20176464	chr18	49254117	1.02	0.476	0.0333	1		58.62
cg22191873	chr6	28219744	-0.1658	0.07733	0.0333	1	ZKSCAN4	3.07
cg21517792	chr14	105885531	0.4733	0.2208	0.0333	1	MTA1	90.86
cg01138740	chrX	137946672	-0.822	0.3835	0.0334	1	FGF13	86.28
cg10671710	chr15	75527631	-0.6904	0.3221	0.0334	1		89.25
cg07514725	chr1	54059988	0.9789	0.4567	0.0334	1	GLIS1	66.98
cg02666784	chr2	46666217	0.8346	0.3894	0.0334	1	LOC101805491	33
cg23024636	chrX	134587534	-0.7537	0.3517	0.0334	1		77.56
cg18493677	chr17	3416525	0.7364	0.3436	0.0334	1	TRPV3	91.47
cg25061061	chr1	92941433	-0.4664	0.2176	0.0334	1	GFI1	92.19
cg23015029	chr9	99216425	-0.1931	0.09012	0.0334	1	HABP4	95.74
cg16703333	chr19	42470790	1.48	0.6905	0.0334	1	ATP1A3	75
cg13014803	chr13	112212253	-0.249	0.1162	0.0334	1		4.2
cg20052268	chr19	1752160	-0.2065	0.09634	0.0334	1		3.48
cg00339939	chr1	53815811	0.541	0.2524	0.0334	1		87.53
cg17934165	chr10	3828334	-0.1327	0.06191	0.0334	1	KLF6	2.72
cg24313640	chr11	57425161	-0.07026	0.03278	0.0334	1	CLP1	1.66
cg01984743	chr5	172751331	1.417	0.661	0.0334	1	STC2	55.7
cg23273364	chr2	198364778	-0.2859	0.1334	0.0334	1	HSPE1	2.68
cg22847720	chr4	74702347	-0.3257	0.152	0.0334	1	CXCL6	4.02
cg24201755	chr6	32900872	1.332	0.6214	0.0334	1		78.26
cg11946458	chr6	37190305	-0.9805	0.4575	0.0334	1	TMEM217	17.29
cg02517782	chr12	109684525	-0.3162	0.1475	0.0334	1	ACACB	94.12
cg20696720	chr8	140902345	-0.7209	0.3364	0.0334	1	TRAPPC9	85.35
cg12422960	chr12	3150434	0.6108	0.2851	0.0334	1		81.49
cg07908697	chr5	90174703	-0.5409	0.2524	0.0334	1	ADGRV1	90.27
cg01627594	chr6	159241461	0.467	0.2179	0.0334	1	EZR	91.8
cg12072080	chr13	99054909	-0.2817	0.1314	0.0334	1	FARP1	94.81
cg00966659	chr12	10162301	0.4258	0.1987	0.0334	1	CLEC12B	92.58
cg08669010	chr11	63676370	0.5027	0.2346	0.0334	1	MARK2	82.28
cg19002732	chr18	76264102	0.5786	0.27	0.0334	1		87.41
cg10298855	chr14	35874025	-0.2354	0.1099	0.0334	1	NFKBIA	3.62
cg24620454	chr12	56211520	-0.0924	0.04312	0.0334	1	ORMDL2	1.6
cg15345415	chr5	151150903	-0.4558	0.2127	0.0334	1	G3BP1	4.43
cg07645655	chr2	168616255	0.3931	0.1835	0.0334	1		93.1
cg09502464	chr7	92546307	-0.3965	0.1851	0.0334	1		94.21
cg00500729	chr21	46708178	-0.5157	0.2407	0.0334	1	POFUT2	5.84
cg04865442	chr3	120168805	-0.8923	0.4165	0.0334	1	FSTL1	54.12
cg07925670	chr17	7253489	-2.254	1.052	0.0334	1	ACAP1	37.84
cg02165743	chr6	28602566	0.9255	0.432	0.0334	1		12.1
cg21230774	chr5	73980437	0.09749	0.0455	0.0334	1	HEXB	99.05
cg12821058	chr4	23904235	-0.3697	0.1725	0.0334	1		93.19
cg20459849	chr2	161127884	0.2957	0.138	0.0334	1		97.34
cg18111924	chr5	111015539	0.4289	0.2002	0.0334	1		92.02
cg02561376	chr4	39035483	-0.7742	0.3614	0.0334	1	TMEM156	19.62
cg04484126	chr7	65839403	1.044	0.4874	0.0334	1		43.78
cg20061371	chr3	48542212	0.9662	0.451	0.0334	1	SHISA5	68.46
cg12444166	chr4	8359458	-1.264	0.5899	0.0334	1		89.47
cg02712170	chr2	47581164	0.3019	0.1409	0.0334	1		94.85
cg06605803	chr10	118547802	-0.3694	0.1724	0.0334	1		4.75
cg25752527	chr2	136499146	-0.2082	0.09719	0.0334	1	UBXN4	4.17
cg21899493	chr18	77123359	0.5594	0.2611	0.0334	1	ATP9B	81.91
cg21794265	chr7	73713188	1.058	0.4936	0.0334	1	CLIP2	23.61
cg02925601	chr6	27648605	1.138	0.5314	0.0334	1		11.08
cg17788149	chr20	42086235	-0.1166	0.05444	0.0334	1	SFRS6	3
cg19871388	chr20	50419082	-1.611	0.752	0.0334	1	SALL4	36.08
cg20443227	chr17	17717802	0.646	0.3015	0.0334	1	MIR6777	75.76
cg23961331	chr2	121681281	0.6248	0.2916	0.0334	1	GLI2	76.25
cg11936556	chr5	109604821	-0.9465	0.4418	0.0334	1		75.17
cg11332168	chr9	139011718	0.8697	0.406	0.0334	1	C9orf69	33.55
cg24378048	chr11	9685442	-0.1853	0.08648	0.0334	1	SWAP70	2.57
cg00586070	chr2	64248840	-1.585	0.7399	0.0334	1		66.66
cg26616932	chr1	115333490	0.7199	0.336	0.0334	1		90.36
cg00200074	chr7	103848802	-0.4935	0.2304	0.0335	1	ORC5L	6.15
cg15938902	chr16	34984554	0.9567	0.4466	0.0335	1	FLJ26245	71.58
cg26561413	chr17	5488048	0.3656	0.1707	0.0335	1	NLRP1	5.35
cg12811653	chr17	27027372	0.431	0.2012	0.0335	1	SUPT6H	90.6
cg23820589	chr1	2014244	-0.553	0.2581	0.0335	1	PRKCZ	91.63
cg18867004	chr15	47476222	-0.6307	0.2944	0.0335	1		6.68
cg23549972	chr3	58389654	-1.391	0.6492	0.0335	1	PXK	72
cg01402409	chr4	78978133	-0.8961	0.4183	0.0335	1	FRAS1	28.84
cg19661432	chr12	128883273	0.8284	0.3867	0.0335	1	TMEM132C	84.19
cg05168410	chr4	75261557	-0.7349	0.3431	0.0335	1		88.45
cg09727992	chr1	55181381	-0.1285	0.05999	0.0335	1	MROH7-TTC4	2.08
cg03455736	chr22	49882497	0.4911	0.2293	0.0335	1		92.97
cg26946311	chr16	459792	0.4854	0.2266	0.0335	1	DECR2	91.88
cg18995328	chr4	100556803	1.173	0.5475	0.0335	1		77.03
cg09685173	chr19	39745737	1.642	0.7666	0.0335	1		81.54
cg13701019	chr4	108925267	-0.9372	0.4376	0.0335	1	HADH	48.91
cg14144359	chr2	207226678	-0.3763	0.1757	0.0335	1		93.82
cg11964358	chr11	69499059	-0.3562	0.1663	0.0335	1		92.83
cg02474799	chr19	19072780	-0.09658	0.04509	0.0335	1		2.53
cg07336637	chr5	172572037	-0.1763	0.0823	0.0335	1	BNIP1	2.63
cg21869951	chr1	43824422	-0.181	0.08451	0.0335	1	CDC20	3.01
cg27564411	chr19	3708173	1.35	0.6304	0.0335	1	TJP3	49.2
cg18963390	chr3	128902676	-0.2012	0.09396	0.0335	1	CNBP	3.22
cg17260819	chr17	55644257	-0.3843	0.1795	0.0335	1	MSI2	93.37
cg12221068	chrX	53449760	-0.171	0.07982	0.0335	1	RIBC1	3.24
cg03181525	chr20	8825072	0.3922	0.1831	0.0335	1	PLCB1	92.64
cg11572287	chr1	150293034	0.3937	0.1838	0.0335	1	PRPF3	93.34
cg04401043	chr21	46875421	1.571	0.7337	0.0335	1	COL18A1	44.8
cg25565608	chrX	47930609	-1.739	0.8119	0.0335	1	ZNF630	18.75
cg22656671	chr14	94861294	0.6182	0.2887	0.0335	1		23.43
cg23998903	chr2	209048830	2.041	0.9531	0.0335	1	C2orf80	49.52
cg01201112	chr16	68272902	-0.4331	0.2023	0.0335	1		92.01
cg14014964	chr9	94443692	0.8693	0.4059	0.0335	1		81.9
cg22364204	chr11	2287347	-0.2147	0.1003	0.0335	1		3
cg13628532	chr19	54704666	-0.06763	0.03158	0.0335	1	RPS9	1.62
cg02027307	chr6	168964510	-1.14	0.5322	0.0335	1	SMOC2	67.15
cg05584666	chr14	107147661	1.069	0.4991	0.0335	1		79.42
cg24159251	chr4	77996437	-0.2147	0.1003	0.0335	1	CCNI	3.1
cg23198235	chr13	20977165	1.06	0.4949	0.0335	1		86.08
cg06957728	chr1	34731807	-1.027	0.4794	0.0335	1		18.93
cg23240479	chr11	126083901	0.4849	0.2265	0.0335	1	FAM118B	91.87
cg06146452	chr3	11318781	0.7875	0.3678	0.0335	1	ATG7	76.45
cg21983491	chr20	57393380	0.6714	0.3135	0.0335	1	MIR298	73.43
cg05740959	chrX	49087234	-0.8864	0.414	0.0335	1	CACNA1F	16.02
cg17729253	chr17	72990302	0.5468	0.2554	0.0335	1	CDR2L	83.76
cg21922731	chr12	57157130	0.6203	0.2897	0.0335	1	HSD17B6	28.41
cg12232590	chr1	40029650	0.6904	0.3224	0.0335	1	PABPC4	45.19
cg21838952	chr15	64197566	-0.4401	0.2055	0.0335	1		93.14
cg11259290	chr9	138606176	-0.1352	0.06315	0.0335	1	KCNT1	2.92
cg20292467	chr16	66400565	0.8276	0.3865	0.0335	1	CDH5	39.93
cg00164335	chr22	31503579	0.9506	0.444	0.0335	1	SELM	4.16
cg08324090	chr17	7253189	-2.422	1.131	0.0335	1	ACAP1	53.29
cg20645074	chr12	49182479	-0.2395	0.1119	0.0335	1	ADCY6	3.22
cg09346788	chr1	9071069	-1.763	0.8234	0.0335	1	SLC2A7	52.97
cg12007634	chr3	33701101	-0.5619	0.2624	0.0335	1	CLASP2	4.43
cg05407714	chr11	45722308	0.6948	0.3245	0.0336	1		82.2
cg20412287	chr2	240311564	-0.3289	0.1536	0.0336	1	HDAC4	94.56
cg12173506	chr3	12705805	-0.1309	0.06114	0.0336	1	RAF1	2.54
cg14824107	chr17	80738212	-1.085	0.507	0.0336	1	TBCD	86.03
cg16109426	chr9	36566815	0.449	0.2097	0.0336	1		92.74
cg22305516	chr19	4391533	0.5611	0.2621	0.0336	1	SH3GL1	83.06
cg14968860	chr5	172199365	-2.009	0.9383	0.0336	1	DUSP1	6.19
cg11680151	chr16	3379074	-1.112	0.5194	0.0336	1		87.24
cg00399673	chr10	123848914	-0.6393	0.2986	0.0336	1	TACC2	90.92
cg22229324	chr12	65672696	-0.1383	0.06459	0.0336	1	MSRB3	2.43
cg22315544	chr17	8066671	2.235	1.044	0.0336	1	VAMP2	27.99
cg16323892	chr14	31889640	-0.1639	0.07654	0.0336	1		3.54
cg15613514	chr16	85147078	0.3739	0.1747	0.0336	1	FAM92B	92.7
cg17533684	chr1	46597933	-0.21	0.09811	0.0336	1	PIK3R3	3.47
cg21328452	chr10	73329500	-0.369	0.1724	0.0336	1	CDH23	93.52
cg21931372	chr7	128864907	-2.301	1.075	0.0336	1	AHCYL2	3.68
cg21046286	chr19	50420585	0.9906	0.4627	0.0336	1	IL4I1	37.6
cg22994148	chr19	51451834	-0.4196	0.196	0.0336	1	KLK5	92.88
cg08351652	chr11	6222656	1.174	0.5485	0.0336	1		47.75
cg20105082	chr7	75921097	0.2278	0.1064	0.0336	1		2.07
cg17386911	chr5	176523180	1.011	0.4721	0.0336	1	FGFR4	75.15
cg06358612	chr17	28619293	-0.1957	0.09141	0.0336	1	BLMH	3.37
cg06875308	chr6	42140151	0.798	0.3728	0.0336	1	GUCA1A	83.6
cg05237503	chr11	33797161	-8.224	3.842	0.0336	1	FBXO3	66.31
cg13196879	chr6	30071427	1.415	0.6611	0.0336	1	TRIM31	12.27
cg04312107	chr6	33167310	0.677	0.3163	0.0336	1	RXRB	77.21
cg21503763	chr2	62671250	0.6431	0.3005	0.0336	1		81.01
cg18800143	chr1	16393791	-1.161	0.5424	0.0336	1	FAM131C	43.19
cg20219069	chr1	1384988	0.3599	0.1681	0.0336	1	ATAD3C	93.66
cg08887746	chr22	49978173	-2.503	1.169	0.0336	1	C22orf34	47.68
cg23581084	chr15	45879998	0.2303	0.1076	0.0336	1	BLOC1S6	4.49
cg03361067	chr7	30066623	-0.2631	0.1229	0.0336	1	FKBP14	4.5
cg08322440	chr3	187673180	0.8849	0.4134	0.0336	1		39.7
cg25305186	chr2	139325467	0.4563	0.2132	0.0336	1	SPOPL	90.97
cg03299990	chr20	1757570	5.069	2.368	0.0336	1		29.12
cg26150966	chr17	635957	-0.06707	0.03133	0.0336	1	FAM57A	1.21
cg17038902	chr20	60926987	0.1764	0.08244	0.0336	1	LAMA5	98.1
cg01999158	chr17	12692692	-0.6398	0.2989	0.0336	1	RICH2	6.27
cg07314732	chr6	45781101	0.5697	0.2662	0.0336	1		85.9
cg21043160	chrX	51147412	-0.814	0.3803	0.0336	1		91.24
cg08418079	chr11	11448117	-0.6705	0.3133	0.0336	1	GALNT18	87.59
cg21823406	chr19	15090738	-0.308	0.1439	0.0336	1	SLC1A6	4.33
cg25318301	chr1	228566560	-0.06874	0.03212	0.0336	1	OBSCN	1.66
cg08913413	chr2	16820369	-1.261	0.5892	0.0336	1	FAM49A	15.17
cg00498772	chr16	12184067	-1.739	0.8124	0.0336	1	SNX29	66.32
cg07709205	chr6	112375302	-1.105	0.5165	0.0336	1	WISP3	91.39
cg11370259	chr8	145580736	0.4679	0.2187	0.0336	1	FBXL6	85.95
cg14655101	chr9	140136205	-0.163	0.07615	0.0336	1	TUBB2C	3.15
cg12378592	chr1	55166071	0.5116	0.239	0.0336	1	MROH7	87.7
cg06581201	chr6	168534038	-2.314	1.081	0.0336	1		32.53
cg12205244	chr17	8027493	-0.2317	0.1083	0.0336	1	HES7	2.31
cg17703899	chr15	93885016	1.051	0.4912	0.0336	1		57.68
cg23383111	chr15	51742890	-0.4222	0.1973	0.0336	1	DMXL2	93.87
cg06022862	chr4	7637289	0.9779	0.457	0.0336	1	SORCS2	48.26
cg11733769	chr18	77532565	-0.6709	0.3135	0.0336	1		84.08
cg13411789	chr6	10528492	0.9272	0.4333	0.0337	1	GCNT2	12.9
cg26888941	chr6	33398522	0.7569	0.3537	0.0337	1	SYNGAP1	89
cg27030688	chr11	106577062	-1.434	0.6703	0.0337	1	GUCY1A2	72.23
cg20311544	chr1	110880452	-0.1399	0.06539	0.0337	1	RBM15	2.64
cg02226984	chr6	11229695	0.4933	0.2306	0.0337	1	NEDD9	90.06
cg01266880	chr12	56552110	-0.1488	0.06956	0.0337	1	MYL6	2.37
cg14677317	chr19	7460061	-0.08415	0.03933	0.0337	1	ARHGEF18	2.17
cg17355385	chr20	62368837	-0.7692	0.3595	0.0337	1	LIME1	20.77
cg27112487	chr12	31360362	0.3482	0.1627	0.0337	1		94.75
cg16292208	chr20	11330917	0.5552	0.2595	0.0337	1		87.41
cg12840361	chr16	55512936	-0.1072	0.05011	0.0337	1	MMP2	2.7
cg23749333	chr1	35055822	-0.8304	0.3881	0.0337	1		87.83
cg26023019	chr21	31311859	-0.2627	0.1228	0.0337	1	GRIK1	2.46
cg27414233	chr4	84457458	-0.0579	0.02706	0.0337	1	AGPAT9	1.08
cg03493032	chr11	66024487	-0.5901	0.2758	0.0337	1	KLC2	8.75
cg09934294	chr7	3795043	-0.9735	0.455	0.0337	1	SDK1	84
cg18906631	chrX	107642078	-0.8398	0.3925	0.0337	1	COL4A6	79.41
cg14191616	chr2	109788051	-3.249	1.519	0.0337	1	SH3RF3	35.74
cg14654158	chr19	1109252	0.3924	0.1834	0.0337	1	SBNO2	92.39
cg20673132	chr19	1368815	0.7982	0.3731	0.0337	1	MUM1	85.99
cg26360732	chr3	195269834	-1.186	0.5546	0.0337	1	PPP1R2	21.19
cg00581583	chrX	49047791	-0.4968	0.2322	0.0337	1	SYP	18.46
cg24166628	chr3	52488070	0.734	0.3431	0.0337	1	TNNC1	87.99
cg06786499	chr16	687145	-0.2665	0.1246	0.0337	1	C16orf13	3.16
cg17572800	chrX	78400174	-1.195	0.5587	0.0337	1		10.94
cg12377113	chr1	12775955	-0.4348	0.2033	0.0337	1	AADACL3	92.63
cg11642681	chr8	29210373	-1.003	0.4688	0.0337	1		8.56
cg24338780	chr1	174968123	-0.5179	0.2421	0.0337	1	CACYBP	12.4
cg00849863	chr4	38157064	-1.196	0.5592	0.0337	1		53.31
cg20431421	chr9	79292433	0.3622	0.1693	0.0337	1	PRUNE2	94.19
cg10608048	chr4	88742585	-0.4279	0.2	0.0337	1	MEPE	93.64
cg23906224	chrX	40013450	-0.4999	0.2337	0.0337	1	BCOR	2.82
cg17433137	chrX	99927448	-0.5468	0.2557	0.0337	1		90.5
cg19732731	chr12	123850190	-0.2337	0.1093	0.0337	1		4.5
cg04644353	chr11	119394493	0.293	0.137	0.0337	1		94.8
cg25620102	chr2	241244553	0.9209	0.4305	0.0337	1		84.59
cg26512959	chr10	134769213	0.2746	0.1284	0.0337	1		95.03
cg23768282	chr5	159936093	-0.2815	0.1316	0.0337	1		4.24
cg16635639	chr9	138194071	0.7202	0.3367	0.0337	1		82.53
cg24414928	chr20	61437268	0.9185	0.4294	0.0337	1	OGFR-AS1	45.38
cg03237412	chr15	44069622	-0.3182	0.1488	0.0337	1	ELL3	4.65
cg17071589	chr20	36572741	0.08019	0.03749	0.0337	1	VSTM2L	98.78
cg05472536	chr17	73687477	-0.9912	0.4634	0.0337	1	SAP30BP	33.78
cg18107849	chr3	195493896	-0.494	0.231	0.0337	1	MUC4	90.29
cg18971251	chr12	121363740	-0.3805	0.1779	0.0337	1		92.31
cg00167670	chr4	13922944	-0.6585	0.3079	0.0337	1		85.73
cg07443778	chr7	3198212	2.134	0.9979	0.0337	1	LOC100129603	95.69
cg10305094	chr2	170943045	0.4683	0.2189	0.0337	1		91.02
cg14677983	chr13	111318022	0.9532	0.4457	0.0337	1	CARS2	40.12
cg22108360	chr8	124704218	-0.4768	0.2229	0.0337	1	ANXA13	89.77
cg11608610	chr11	20048944	-0.9647	0.4511	0.0337	1	NAV2	81.98
cg00764894	chr1	38453895	1.767	0.8262	0.0337	1	SF3A3	75.73
cg01436279	chr19	5455638	0.6698	0.3132	0.0337	1	ZNRF4	85.61
cg21325855	chr5	126903972	1.359	0.6353	0.0337	1		44.94
cg07730301	chr11	67777952	0.8206	0.3837	0.0337	1	ALDH3B1	40.8
cg17683110	chr16	49311934	-0.826	0.3862	0.0337	1		20.17
cg20406246	chr2	157749353	0.6366	0.2977	0.0337	1		6.15
cg13984578	chr2	64073014	-0.2338	0.1093	0.0337	1	UGP2	95.32
cg12909542	chr5	9140642	-0.7416	0.3468	0.0337	1	SEMA5A	88.92
cg21325644	chr6	18596070	-0.6464	0.3023	0.0337	1		88.57
cg20239017	chr1	41961110	1.134	0.5303	0.0337	1		63.5
cg16218910	chr17	78878579	-0.3227	0.1509	0.0337	1	RPTOR	94.62
cg11174945	chr1	65157262	-0.6285	0.2939	0.0337	1	CACHD1	87.33
cg15969000	chr20	11910646	-2.01	0.9398	0.0338	1		64.45
cg08072840	chr3	20448283	-0.8777	0.4104	0.0338	1		85.37
cg16894314	chr19	51824108	0.7654	0.3579	0.0338	1	IGLON5	64.53
cg10844884	chr10	45498904	-0.2075	0.09704	0.0338	1	ZNF22	96.43
cg13520026	chr9	97810769	-0.1103	0.05159	0.0338	1	C9orf3	2.44
cg02782369	chr19	14583279	-0.1158	0.05416	0.0338	1	PTGER1	2.2
cg23432620	chr15	99159613	0.5456	0.2552	0.0338	1		76.24
cg04005378	chr17	9675061	1.015	0.4749	0.0338	1	DHRS7C	78.02
cg12161982	chr10	49802919	0.6364	0.2976	0.0338	1	ARHGAP22	86.12
cg23948443	chr19	11292181	-0.6361	0.2975	0.0338	1	KANK2	80.8
cg15643035	chr11	130424069	0.3941	0.1843	0.0338	1		93.81
cg20068274	chr8	142252688	0.7128	0.3334	0.0338	1		85.78
cg01425837	chr7	51319004	-0.3509	0.1641	0.0338	1	COBL	93.37
cg08852149	chr19	4283152	0.6009	0.281	0.0338	1	SHD	87.04
cg04753561	chr20	61912631	-0.3805	0.1779	0.0338	1	ARFGAP1	92.51
cg10263335	chr15	50646099	-0.9758	0.4564	0.0338	1	LOC100129387	12.96
cg19548912	chr6	138299068	2.739	1.281	0.0338	1		87.53
cg15278972	chr20	47146038	-0.6603	0.3088	0.0338	1		86.83
cg12648988	chr11	71935849	-0.07445	0.03482	0.0338	1	INPPL1	1.66
cg09709271	chr17	45289846	0.5341	0.2498	0.0338	1	MYL4	89.05
