## Supplemental Tables for "Prenatal vitamin intake in first month of pregnancy and DNA methylation in cord blood and placenta in two prospective cohorts": Supplemental Table 4 - MARBLES Cord Blood Single Site Results.csv (part 2 of 3)

	chr	pos	DNAm_diff	sd	P.Value	adj.P.Val	gene	AveDNAm
cg18304342	chr20	6362368	-1.06	0.4957	0.0338	1		83.35
cg24057701	chr13	112278928	0.5499	0.2572	0.0338	1		82.86
cg04396772	chr19	549017	1.15	0.5379	0.0338	1	GZMM	63.48
cg20882260	chr12	2374427	0.7497	0.3507	0.0338	1	CACNA1C	79.36
cg26997880	chr6	32055370	-0.8096	0.3787	0.0338	1	TNXB	13.13
cg17113476	chr13	113720009	0.6085	0.2846	0.0338	1	MCF2L	87.22
cg08944476	chr10	71561505	-0.08563	0.04005	0.0338	1	COL13A1	2.19
cg23175933	chr1	151008828	-0.3746	0.1752	0.0338	1	BNIPL	92.96
cg18446044	chr11	57092605	-0.2516	0.1177	0.0338	1	TNKS1BP1	3.45
cg04201373	chr6	33551533	-0.7271	0.3401	0.0338	1	GGNBP1	85.6
cg17325500	chr1	207589030	1.061	0.4963	0.0338	1		93.63
cg20516460	chr6	30002763	-0.6542	0.306	0.0338	1	NCRNA00171	88.4
cg00755709	chr9	104147631	0.5667	0.2651	0.0338	1	BAAT	88.85
cg22693302	chr11	67188192	-0.1035	0.04841	0.0338	1	ATPGD1	2.24
cg15365305	chr9	2032373	1.043	0.4878	0.0338	1	SMARCA2	44.55
cg04602207	chr12	104324023	-0.2481	0.1161	0.0338	1	LOC253724	4.11
cg17439633	chr11	57176260	-1.101	0.5151	0.0338	1	SLC43A3	46.88
cg11386025	chr1	41284582	-0.6215	0.2908	0.0338	1	KCNQ4	9.21
cg23124111	chrX	153238479	-0.9658	0.4518	0.0338	1	TMEM187	10.61
cg14704780	chr6	32305106	3.43	1.605	0.0338	1	C6orf10	80.51
cg19998675	chr3	182970903	-0.4109	0.1922	0.0338	1	MCF2L2	4.56
cg18027654	chr1	23894436	1.247	0.5833	0.0338	1		57.59
cg16139876	chr1	228946097	0.6275	0.2936	0.0338	1		85.91
cg16448816	chr1	54673808	-0.5214	0.2439	0.0338	1	MRPL37	87.17
cg07044414	chr17	73316622	0.6767	0.3166	0.0338	1	GRB2	80.36
cg05891087	chr1	26069680	0.4853	0.2271	0.0338	1	MAN1C1	88.4
cg01505878	chr11	61690927	-2.109	0.9867	0.0338	1		44.04
cg02040836	chr20	42574356	-0.8749	0.4093	0.0338	1	TOX2	79.84
cg05298790	chr11	123058615	1.016	0.4754	0.0338	1	CLMP	73.58
cg12534216	chr6	30095570	-0.3193	0.1494	0.0339	1		4.52
cg12971855	chr22	30217633	1.057	0.4945	0.0339	1	ASCC2	40.45
cg18964076	chr2	138704839	0.7121	0.3332	0.0339	1		84.01
cg06192753	chr19	13068297	1.273	0.5955	0.0339	1	GADD45GIP1	14.06
cg20219360	chrX	48455861	-0.5604	0.2622	0.0339	1	WDR13	13.95
cg24298539	chr8	37378424	1.724	0.8068	0.0339	1		69.85
cg14443301	chr5	121187598	0.7667	0.3587	0.0339	1	FTMT	90.56
cg06331682	chr17	39212764	-0.4968	0.2324	0.0339	1	KRTAP2-2	91.55
cg07049764	chr6	134940440	0.6817	0.319	0.0339	1		80.25
cg01697445	chr12	127154137	1.6	0.7485	0.0339	1	LOC100996671	70.38
cg11343065	chr22	41911735	0.5559	0.2601	0.0339	1	ACO2	84.74
cg26957173	chr10	75173848	-0.1267	0.05927	0.0339	1	ANXA7	2.38
cg21821684	chr15	47686828	-1.539	0.7201	0.0339	1		66.13
cg24684349	chr6	41990191	-0.611	0.2859	0.0339	1	CCND3	9.28
cg24039294	chr1	19211987	1.411	0.6601	0.0339	1	ALDH4A1	89.34
cg23860479	chr4	174255641	-0.2512	0.1175	0.0339	1	HMGB2	4.5
cg19869157	chr22	31850129	0.4807	0.225	0.0339	1	EIF4ENIF1	91.46
cg19810954	chr21	46496510	-1.247	0.5837	0.0339	1	ADARB1	56.55
cg17576140	chr11	11172009	-0.1737	0.08127	0.0339	1		2.71
cg10737883	chr7	99686426	-0.4131	0.1933	0.0339	1	COPS6	5.34
cg21919599	chr1	247579312	-0.1479	0.06924	0.0339	1	NLRP3	2.21
cg02383302	chr3	138313326	-0.2285	0.107	0.0339	1	CEP70	3.77
cg17447802	chr17	1921104	0.5505	0.2576	0.0339	1	RTN4RL1	82.69
cg06492592	chr14	51456037	-0.3851	0.1802	0.0339	1	TRIM9	92.98
cg24158506	chr19	58019025	-0.3386	0.1585	0.0339	1	ZNF773	93.7
cg10683341	chr4	39639289	-0.2127	0.09953	0.0339	1	C4orf34	3.74
cg17440757	chr10	51561472	0.9612	0.4499	0.0339	1	MSMB	77.05
cg21263869	chr1	20979185	0.4095	0.1916	0.0339	1	DDOST	91.05
cg20203136	chr8	19674775	-0.3416	0.1599	0.0339	1	INTS10	4
cg04772889	chr12	84665033	0.6802	0.3183	0.0339	1		83.03
cg10944116	chr2	242448158	-0.2596	0.1215	0.0339	1	STK25	2.36
cg18171071	chrX	101013901	-0.8476	0.3967	0.0339	1		88.56
cg13436464	chr3	106058607	-0.5054	0.2366	0.0339	1		92.89
cg04585311	chr7	4255690	-1.595	0.7465	0.0339	1	SDK1	8.34
cg04156365	chr15	53844080	-7.376	3.452	0.0339	1	WDR72	74.21
cg10694036	chr1	211542104	0.3685	0.1725	0.0339	1	TRAF5	93.75
cg06421013	chr20	19194143	1.299	0.6081	0.0339	1	SLC24A3	60.1
cg11595755	chr10	77783037	-0.4032	0.1887	0.0339	1	C10orf11	94.54
cg02253843	chr6	81176493	-1.991	0.9321	0.0339	1		91.25
cg09122442	chr4	6894410	0.9093	0.4257	0.0339	1		51.73
cg17164513	chr19	2064075	-0.5351	0.2505	0.0339	1		89.4
cg08149865	chr8	21914600	-0.9417	0.4408	0.0339	1	EPB49	56.49
cg05602799	chr12	109487105	0.4441	0.2079	0.0339	1		90.61
cg12192831	chr20	43047827	0.5379	0.2518	0.0339	1	HNF4A	91.04
cg01284690	chr2	16432832	0.5486	0.2568	0.0339	1		83.63
cg12394632	chr7	72802114	-0.3902	0.1827	0.0339	1		93.34
cg02950026	chr9	95371328	-0.3716	0.174	0.0339	1	CENPP	93.58
cg05061041	chrX	3629716	1.602	0.7498	0.0339	1	PRKX	74.69
cg02099683	chr10	126386947	-0.8543	0.3999	0.0339	1	FAM53B	29.24
cg19490026	chr11	64417992	0.5972	0.2796	0.0339	1	NRXN2	83.89
cg04447823	chr7	31025501	0.7585	0.3551	0.0339	1		72.27
cg07574621	chr3	14220188	-0.1034	0.04838	0.0339	1	XPC	2.98
cg04651962	chrX	13846290	-0.357	0.1671	0.034	1	GPM6B	94.04
cg04452770	chr12	53267981	-0.1974	0.09241	0.034	1		2.82
cg10776493	chr7	16684321	-0.1803	0.08439	0.034	1	BZW2	2.88
cg23136495	chr5	120248381	0.5779	0.2706	0.034	1		91.72
cg23739229	chrX	6981227	-1.337	0.6258	0.034	1	HDHD1	72.34
cg27394566	chr14	105391635	1.101	0.5154	0.034	1	PLD4	69.93
cg01114033	chr11	45726188	0.8186	0.3832	0.034	1		41.01
cg01765461	chr18	59992984	-0.2239	0.1048	0.034	1	TNFRSF11A	3.25
cg20881074	chr2	45236659	-0.91	0.426	0.034	1	SIX2	12.01
cg09704075	chr10	73466766	0.5204	0.2437	0.034	1	CDH23	81.13
cg06509814	chr8	141774652	0.5241	0.2454	0.034	1	PTK2	90.54
cg22313989	chr2	216134328	2.191	1.026	0.034	1		55.67
cg07986222	chr10	134550649	0.3971	0.1859	0.034	1	INPP5A	92.68
cg13478289	chr6	33132650	-1.079	0.5052	0.034	1	COL11A2	62.84
cg08876406	chr9	4426042	0.5891	0.2758	0.034	1		89.23
cg07093258	chr17	43209149	0.7587	0.3552	0.034	1	ACBD4	34.44
cg12453163	chr4	188922942	0.3658	0.1713	0.034	1	ZFP42	92.94
cg25810357	chr3	127267066	-0.4139	0.1938	0.034	1		8.7
cg09830338	chr19	58512299	-0.3668	0.1717	0.034	1	ZNF606	93.63
cg24461242	chr19	35612258	0.5103	0.2389	0.034	1	FXYD3	88.78
cg14900902	chr1	172616593	-1.487	0.6961	0.034	1		66.11
cg27635422	chr6	33267886	-0.4107	0.1923	0.034	1	TAPBP	6.43
cg12456108	chr6	37681893	0.9352	0.4379	0.034	1		65.4
cg22569864	chr22	42017829	-0.1264	0.05918	0.034	1	XRCC6	2.41
cg14276268	chr3	194457354	-0.2136	0.1	0.034	1	LOC100507391	2.97
cg02472414	chr3	138313320	-0.06717	0.03145	0.034	1	CEP70	1.54
cg22956858	chr1	16064117	-0.7887	0.3693	0.034	1	SLC25A34	86.12
cg19453514	chr1	30068120	0.7619	0.3567	0.034	1		83.34
cg18773997	chr4	8272247	1.11	0.5198	0.034	1	HTRA3	69.96
cg10165689	chr1	54856177	0.4192	0.1963	0.034	1	SSBP3	93.68
cg06460706	chr5	233102	1.546	0.7239	0.034	1	SDHA	61.96
cg14527034	chr9	136453212	-0.561	0.2627	0.034	1		88.26
cg19013329	chr8	38656818	0.3895	0.1824	0.034	1	TACC1	90.94
cg24291461	chr10	102749544	0.3962	0.1855	0.034	1	C10orf2	92.3
cg13574911	chr17	75872184	0.9817	0.4597	0.034	1		59.9
cg04189235	chr8	37351494	0.383	0.1794	0.034	1	LINC01605	93.51
cg13052638	chr1	206677719	1.18	0.5526	0.034	1		88.59
cg13620744	chr19	36478289	-0.1138	0.05328	0.034	1		2.63
cg15107132	chr11	63991130	0.9677	0.4532	0.034	1	FERMT3	67.41
cg18948877	chr2	242904738	1.893	0.8863	0.034	1		90.56
cg02282604	chr1	6971260	-0.6024	0.2821	0.034	1	CAMTA1	87.96
cg13207501	chr1	38470665	-0.5219	0.2444	0.034	1	FHL3	8.36
cg05572167	chr1	156786688	-0.1307	0.06122	0.034	1	SH2D2A	3.1
cg13014689	chr12	100431242	-0.319	0.1494	0.034	1	UHRF1BP1L	94.35
cg23531683	chr17	2570332	0.4065	0.1904	0.034	1	PAFAH1B1	93.71
cg05141787	chr11	2193284	0.8332	0.3902	0.034	1	TH	81.58
cg02057113	chr6	165980085	-0.3793	0.1776	0.034	1	PDE10A	93.19
cg27258285	chr5	96401466	-1.145	0.5363	0.034	1		73.54
cg20603181	chr11	65337543	-0.07369	0.03452	0.034	1	SSSCA1	1.88
cg09749256	chr16	54097786	-0.3675	0.1721	0.034	1	FTO	92.45
cg00586729	chr11	7669919	0.3784	0.1773	0.034	1	PPFIBP2	93.17
cg12311082	chr3	126012767	0.7139	0.3344	0.034	1		84.88
cg13494428	chr1	19639494	1.035	0.485	0.0341	1	AKR7A2	69.6
cg10203211	chr4	185018682	-2.164	1.013	0.0341	1	ENPP6	30.7
cg05872540	chr20	17673325	-0.8974	0.4204	0.0341	1	BANF2	92.68
cg00999595	chr20	40320537	0.6426	0.301	0.0341	1		85.76
cg25003628	chr16	83092927	1.513	0.7086	0.0341	1	CDH13	55.06
cg18371836	chr10	122553700	-0.4019	0.1883	0.0341	1		91.91
cg02232166	chr16	54443878	0.6053	0.2835	0.0341	1		84.1
cg07844518	chr16	85387556	-0.7207	0.3376	0.0341	1		39.18
cg01989224	chr15	23932758	-1.08	0.5057	0.0341	1	NDN	58.38
cg18319984	chr21	30374748	-2.002	0.9379	0.0341	1		32.23
cg21312946	chr12	57506512	0.615	0.2881	0.0341	1	STAT6	81.85
cg21278787	chr18	34408911	-0.09128	0.04276	0.0341	1	C18orf10	1.48
cg16847695	chr20	24452131	0.3422	0.1603	0.0341	1	TMEM90B	4.1
cg25817111	chr2	212232130	-0.8675	0.4064	0.0341	1		78.37
cg17015704	chr6	119400380	-0.7723	0.3618	0.0341	1	FAM184A	15.63
cg20103550	chr14	44976457	-0.4985	0.2335	0.0341	1	FSCB	90.59
cg17635579	chr4	105412884	-0.3942	0.1847	0.0341	1	CXXC4	5.05
cg06169270	chr17	46894949	0.8018	0.3756	0.0341	1	TTLL6	62.08
cg11985680	chr1	76251867	-0.1651	0.07735	0.0341	1	SNORD45C	2.84
cg05509871	chr8	28479326	1.159	0.5429	0.0341	1		62.54
cg23013473	chr17	77881799	-1.415	0.6627	0.0341	1		84.87
cg23530268	chr17	74925720	-1.563	0.7321	0.0341	1	MGAT5B	73.19
cg04672495	chr15	76136875	1.276	0.5978	0.0341	1	UBE2Q2	11.02
cg03402751	chr8	102107746	0.6115	0.2865	0.0341	1		83.31
cg02293258	chrX	57147872	-1.026	0.4806	0.0341	1	SPIN2B	15.24
cg17453359	chr4	3289826	0.5785	0.271	0.0341	1		86.07
cg04124987	chr8	42129353	-0.3403	0.1594	0.0341	1	IKBKB	5.64
cg17739936	chr11	789930	-1.506	0.7056	0.0341	1	CEND1	15.21
cg07661872	chr18	9811155	0.5174	0.2424	0.0341	1	RAB31	92.28
cg19185846	chr2	71123233	-1.282	0.6008	0.0341	1		47.69
cg18492210	chr5	31796424	0.3	0.1405	0.0341	1		94.49
cg02577909	chr9	136914463	0.8101	0.3796	0.0341	1	BRD3	89.62
cg11160688	chr6	1468549	-0.7982	0.374	0.0341	1		22.59
cg09960553	chr16	87840374	-0.3389	0.1588	0.0341	1		4.47
cg04055981	chr11	115044050	0.7748	0.363	0.0341	1		90.33
cg18956689	chr9	94609811	-1.119	0.5242	0.0341	1	ROR2	55.69
cg02284802	chr17	78818578	1.288	0.6033	0.0341	1	RPTOR	90.31
cg11765425	chr2	77122783	0.563	0.2638	0.0341	1	LRRTM4	86.1
cg15505153	chr1	215838740	0.4461	0.209	0.0341	1	USH2A	92.46
cg09731841	chr5	6868554	-0.622	0.2915	0.0341	1		89.48
cg26559829	chr16	85206155	0.9423	0.4415	0.0341	1		10.54
cg05037077	chr4	1043631	0.8607	0.4033	0.0341	1		84.27
cg11457724	chrX	38497164	-1.159	0.5432	0.0341	1	TSPAN7	76.36
cg13994842	chr7	151433414	-1.897	0.8888	0.0341	1	PRKAG2	64.8
cg11490019	chr6	168721492	-0.4517	0.2117	0.0341	1	DACT2	89.82
cg15800421	chr17	40834743	0.2327	0.109	0.0341	1	CNTNAP1	6.6
cg03944431	chr22	20987644	0.6574	0.308	0.0341	1		69.15
cg09169953	chr4	111555102	0.305	0.1429	0.0341	1	PITX2	7.94
cg16937902	chr12	130765406	0.1905	0.08929	0.0341	1		97.23
cg17075094	chr16	11612690	0.3674	0.1722	0.0341	1		94.42
cg13605248	chr17	26986493	0.9855	0.4618	0.0341	1	SDF2	84.31
cg14305573	chr4	101028327	-0.5542	0.2597	0.0341	1		6.36
cg18126060	chr12	4923430	0.6045	0.2833	0.0341	1	KCNA6	87.24
cg18179849	chr3	185541973	-0.3948	0.185	0.0341	1	IGF2BP2	3.92
cg22359107	chr11	18655812	-0.1992	0.09337	0.0341	1	SPTY2D1	3.06
cg20093813	chr2	62705455	-1.652	0.774	0.0341	1		19.73
cg24876492	chr21	43725882	0.1315	0.06163	0.0341	1		98.67
cg12217954	chr11	33474484	-0.4839	0.2268	0.0341	1		92.1
cg19243859	chr15	62915484	-0.398	0.1865	0.0341	1		93.85
cg06051753	chr17	36499751	0.6671	0.3126	0.0342	1	GPR179	82.26
cg13413337	chr22	38835032	0.5738	0.2689	0.0342	1	KCNJ4	89
cg21647278	chr2	207026795	-1.508	0.7067	0.0342	1	EEF1B2	63.64
cg00886293	chr20	49956410	-0.9979	0.4677	0.0342	1		39.06
cg10332787	chr14	45722622	-0.1065	0.04989	0.0342	1	C14orf106	1.72
cg07369108	chr10	47019112	0.619	0.2901	0.0342	1		77.36
cg00128590	chr9	101003021	1.059	0.4961	0.0342	1	TBC1D2	41.23
cg13639707	chr5	175512058	-0.6575	0.3081	0.0342	1	FAM153B	88.42
cg20652230	chr15	99672089	0.4414	0.2069	0.0342	1	SYNM	88.31
cg21286525	chr2	178605684	-0.3664	0.1717	0.0342	1	PDE11A	93.66
cg12268069	chr22	32808395	-0.3911	0.1833	0.0342	1	RTCB	6.69
cg05026753	chr9	114659030	-0.1827	0.08561	0.0342	1	UGCG	1.75
cg11428871	chr19	46894811	0.4175	0.1957	0.0342	1		91.59
cg13632983	chr11	17747289	-1.01	0.4735	0.0342	1		76.91
cg21279845	chr2	237063196	0.6808	0.3191	0.0342	1		77.66
cg15155371	chr2	210561004	0.293	0.1373	0.0342	1	MAP2	94.25
cg12362478	chr7	32497799	-0.8143	0.3817	0.0342	1		19.78
cg17652048	chr6	11607982	0.476	0.2231	0.0342	1		91.3
cg25664715	chr6	31556482	0.53	0.2485	0.0342	1	LST1	89.19
cg11178302	chr22	36600911	0.4249	0.1992	0.0342	1	APOL4	92.96
cg14538499	chr2	236086323	-0.5847	0.2741	0.0342	1		90.84
cg20731167	chrX	48397760	-1.876	0.8794	0.0342	1	TBC1D25	32.31
cg01145026	chr22	50484121	0.5547	0.26	0.0342	1	TTLL8	79.16
cg19904783	chr20	9287445	1.322	0.6197	0.0342	1	PLCB4	82.21
cg06203307	chr7	47694857	0.6142	0.2879	0.0342	1	C7orf65	87.14
cg18690093	chr10	82290307	0.9283	0.4352	0.0342	1	LOC101929574	38.93
cg12937436	chr16	74760872	0.8692	0.4075	0.0342	1	FA2H	74.48
cg26781482	chr10	45353344	0.6957	0.3261	0.0342	1		28.12
cg27301596	chr19	4054762	0.2257	0.1058	0.0342	1	ZBTB7A	95.82
cg10621441	chr11	45354409	0.7936	0.372	0.0342	1		71.15
cg10859133	chr2	63281317	-0.7315	0.3429	0.0342	1	OTX1	24.82
cg02317313	chr12	122235206	0.8789	0.412	0.0342	1	LOC338799	72.91
cg21771456	chr16	75761431	-1.071	0.5019	0.0342	1		75.04
cg13612175	chr14	69259241	-0.2658	0.1246	0.0342	1	ZFP36L1	3.89
cg20570374	chr19	5680614	0.1001	0.04691	0.0342	1	C19orf70	1.69
cg23608297	chr13	74570103	0.3307	0.155	0.0342	1	KLF12	94.07
cg23201684	chr1	155168176	0.4728	0.2217	0.0342	1	THBS3	90.01
cg11475890	chr12	124207645	-1.398	0.6553	0.0342	1	ATP6V0A2	81.79
cg21153976	chr11	2342886	-0.7602	0.3564	0.0342	1		90.15
cg14389924	chr17	4606729	0.6682	0.3133	0.0342	1	PELP1	32.61
cg14491479	chr8	144623711	-0.3788	0.1776	0.0342	1	ZC3H3	5.66
cg01413566	chr1	43750640	-0.5835	0.2736	0.0342	1	C1orf210	91.92
cg08676242	chr7	75616848	0.5523	0.259	0.0342	1	TMEM120A	87.91
cg11467177	chr6	9852228	-0.6105	0.2862	0.0342	1		90.51
cg16752864	chr4	140222485	-0.1465	0.06869	0.0342	1	NAA15	3.6
cg17975283	chr10	64504116	0.5948	0.2789	0.0342	1		83.49
cg02317750	chr11	47439353	0.4818	0.2259	0.0342	1		88.58
cg12899434	chr1	240599083	-1.199	0.5621	0.0342	1	FMN2	74.38
cg05563107	chr19	50528575	-0.2781	0.1304	0.0342	1	VRK3	4.49
cg24202274	chr1	171752957	0.4104	0.1924	0.0342	1	METTL13	88.88
cg25634141	chr17	39705046	0.9846	0.4617	0.0342	1		40.26
cg06853587	chr5	175526747	-0.8867	0.4158	0.0342	1	FAM153B	85.85
cg25404758	chr7	70139561	-1.001	0.4696	0.0342	1	AUTS2	78.41
cg08497039	chr21	37548489	1.599	0.7498	0.0342	1	DOPEY2	66.38
cg10127249	chr19	44112127	1.735	0.8137	0.0342	1	ZNF428	59.15
cg07188009	chr1	106626446	-1.241	0.5821	0.0342	1		60.88
cg17108141	chr1	86044230	-1.396	0.6547	0.0343	1	DDAH1	38.46
cg08063757	chrX	153561174	2.229	1.045	0.0343	1		94.01
cg12027819	chr1	67479450	-1.066	0.4998	0.0343	1	SLC35D1	78.89
cg10165198	chr3	135969429	-0.1716	0.08046	0.0343	1	PCCB	2.73
cg22459146	chr3	172167030	0.8612	0.4039	0.0343	1	GHSR	28.18
cg07218192	chr14	67707706	-0.1075	0.0504	0.0343	1	MPP5	1.82
cg11231230	chr1	24393584	0.7139	0.3348	0.0343	1	MYOM3	80.45
cg09645699	chr3	12977543	-0.3434	0.161	0.0343	1	IQSEC1	93.29
cg25320775	chr16	10858877	0.3585	0.1681	0.0343	1	NUBP1	94.84
cg24356385	chr9	135616492	0.6736	0.3159	0.0343	1	AK8	83.65
cg27188447	chr15	67358130	-0.1846	0.08655	0.0343	1	SMAD3	1.58
cg05389731	chr16	75286915	0.5297	0.2484	0.0343	1	BCAR1	85.05
cg00124685	chr8	59303367	-1.092	0.5122	0.0343	1		81.53
cg10482512	chr6	167524238	-9.681	4.541	0.0343	1	CCR6	46.5
cg05663278	chr16	8979125	0.1482	0.06949	0.0343	1		98
cg05308317	chr14	102053958	0.3708	0.1739	0.0343	1		92.68
cg19257550	chr9	35673909	0.6093	0.2857	0.0343	1	CA9	84.31
cg18125838	chr11	60940963	0.4719	0.2213	0.0343	1		86.96
cg02447958	chr11	12519176	0.5204	0.2441	0.0343	1	PARVA	89.39
cg14239488	chr22	29698134	0.6121	0.2871	0.0343	1		81.08
cg08909938	chr12	721073	1.089	0.5107	0.0343	1	NINJ2	46.95
cg11735008	chr1	42380309	-1.517	0.7114	0.0343	1	HIVEP3	74.21
cg03054819	chr7	157624316	0.7797	0.3657	0.0343	1	PTPRN2	51.79
cg22161386	chr6	83616621	0.3274	0.1536	0.0343	1	UBE3D	94.5
cg23043959	chr11	131255141	0.7379	0.3461	0.0343	1	NTM	83.23
cg20696338	chr7	93189809	0.6818	0.3198	0.0343	1	CALCR	85.68
cg15679829	chr8	102509885	-0.4327	0.2029	0.0343	1	GRHL2	92.75
cg19143716	chr22	43369308	1.211	0.5681	0.0343	1	PACSIN2	33.62
cg11713803	chr19	22034876	-0.2931	0.1375	0.0343	1	ZNF43	7.36
cg22918012	chr19	51568330	-0.3268	0.1533	0.0343	1	KLK13	7.17
cg03431064	chr9	140135566	-0.2785	0.1306	0.0343	1	TUBB2C	4.71
cg03532908	chr18	56737983	0.5837	0.2738	0.0343	1		10.41
cg26886599	chr12	56395439	2.935	1.377	0.0343	1	SUOX	49.65
cg04278371	chr21	46844971	0.8651	0.4058	0.0343	1	NCRNA00175	78.48
cg15048051	chrX	10837995	-0.6583	0.3088	0.0343	1	MID1	91.27
cg02968116	chr2	66652878	-0.09735	0.04567	0.0343	1		2.14
cg12716758	chr4	151332895	1.028	0.4822	0.0343	1	LRBA	90.14
cg04193218	chr4	20701691	-0.4649	0.2181	0.0343	1	PACRGL	5.48
cg04265670	chr5	172572253	0.6069	0.2847	0.0343	1	BNIP1	12.31
cg09437691	chr11	80475231	-0.7518	0.3527	0.0343	1	LOC101928944	90.15
cg18739537	chr6	44232189	-0.2733	0.1282	0.0343	1	NFKBIE	4.42
cg01429960	chr8	95907991	-0.2983	0.1399	0.0343	1	CCNE2	5
cg16142855	chr4	379900	0.7456	0.3498	0.0343	1		18.39
cg06361383	chr10	50339928	0.4928	0.2312	0.0343	1	FAM170B	83.83
cg24018174	chr21	39748803	-0.7079	0.3321	0.0343	1		7.11
cg12906989	chr2	137925983	0.6669	0.3129	0.0343	1	THSD7B	79.44
cg02870819	chr20	20742553	-1.278	0.5995	0.0343	1		54.1
cg25926001	chr2	88353768	1.219	0.5718	0.0343	1	KRCC1	43.33
cg17030633	chr3	194660987	0.9472	0.4443	0.0343	1		88.38
cg08186924	chr1	179544721	-0.8427	0.3953	0.0343	1	NPHS2	15.34
cg18638206	chr2	200336014	-0.1609	0.07546	0.0343	1	SATB2-AS1	2.67
cg00125048	chr5	176023439	0.6467	0.3034	0.0343	1	GPRIN1	86.65
cg06602594	chr15	85259794	-0.08794	0.04126	0.0343	1	SEC11A	1.02
cg08243849	chr1	31539007	0.4452	0.2088	0.0343	1	PUM1	18.81
cg10585648	chr1	156307318	1.274	0.5976	0.0343	1	CCT3	16.19
cg20188676	chr12	70029702	-0.9733	0.4566	0.0343	1		79.46
cg00400340	chr5	135311642	-0.5624	0.2639	0.0343	1		89.53
cg09783693	chr15	31196075	-0.07674	0.036	0.0343	1	MTMR15	1.92
cg15928480	chr1	207113894	-0.501	0.235	0.0343	1	PIGR	91.23
cg08259049	chr15	77989771	-0.6796	0.3188	0.0343	1	LINGO1	87.11
cg23762465	chr22	50360628	0.9306	0.4366	0.0343	1		33.3
cg02442526	chr22	46973514	-0.1905	0.08939	0.0343	1		3.19
cg08913530	chr10	96988478	0.7709	0.3617	0.0343	1	C10orf129	83.45
cg01752072	chr1	38356296	-1.022	0.4794	0.0343	1	INPP5B	28.88
cg20858107	chr8	10823238	-2.284	1.072	0.0343	1	XKR6	47.11
cg19075446	chr11	74558133	0.8636	0.4052	0.0343	1	XRRA1	88.6
cg15408497	chr21	35133653	0.3579	0.1679	0.0343	1	ITSN1	93.06
cg26891135	chr1	89521065	-0.6868	0.3222	0.0344	1	GBP1	90.15
cg10610196	chr1	38465296	-0.2742	0.1287	0.0344	1	FHL3	3.22
cg11279294	chr5	132759792	-0.4738	0.2223	0.0344	1	FSTL4	16.73
cg20347666	chr7	137505606	1.473	0.6911	0.0344	1	DGKI	75.29
cg04820762	chr2	26906622	0.8316	0.3902	0.0344	1		76.38
cg16702660	chr14	22361282	9.896	4.643	0.0344	1		48.98
cg11513937	chr19	48999025	0.8434	0.3958	0.0344	1	LMTK3	19.32
cg03652211	chr12	108736538	0.8073	0.3788	0.0344	1		81.37
cg16391199	chr11	35736766	0.6058	0.2843	0.0344	1	TRIM44	81.77
cg01333080	chr3	183994568	0.9434	0.4427	0.0344	1	ECE2	53.54
cg26764180	chrX	133941194	-0.6435	0.3019	0.0344	1	FAM122C	17.3
cg15394998	chr4	187509916	0.08344	0.03915	0.0344	1	FAT1	98.09
cg06988196	chr17	52059166	0.7161	0.336	0.0344	1		81.33
cg18032908	chr1	205031069	0.6893	0.3234	0.0344	1	CNTN2	75.91
cg23782952	chr21	44496158	-1.556	0.7303	0.0344	1	CBS	15.7
cg12478378	chr6	27806352	-0.2566	0.1204	0.0344	1	HIST1H2BN	2.96
cg09840643	chr11	120766304	-0.6163	0.2892	0.0344	1	GRIK4	88.64
cg08954025	chr7	157605684	-0.5602	0.2629	0.0344	1	PTPRN2	91.54
cg06315598	chr16	22692462	1.04	0.4883	0.0344	1		76.97
cg15454552	chr19	10026503	0.7878	0.3697	0.0344	1	OLFM2	71.96
cg16635274	chr18	44497831	-0.2387	0.112	0.0344	1	PIAS2	3.34
cg11197945	chr3	137729135	0.4804	0.2254	0.0344	1	CLDN18	87.04
cg13114834	chr20	33880754	-0.7469	0.3505	0.0344	1	FAM83C	79.52
cg17343068	chr19	11348921	0.3663	0.1719	0.0344	1	C19orf80	90.93
cg02004789	chr22	18345540	-0.4272	0.2005	0.0344	1	MICAL3	91.83
cg07630816	chr4	23549992	-0.5726	0.2687	0.0344	1		90.45
cg04500377	chr8	38090208	0.7494	0.3517	0.0344	1	DDHD2	81.08
cg15771735	chr6	57614321	-0.6557	0.3077	0.0344	1		86.13
cg07475178	chr16	75149110	0.2279	0.107	0.0344	1	LDHD	97.63
cg25589001	chr10	98605052	1.555	0.73	0.0344	1	LCOR	51.11
cg13625816	chr8	37755160	0.7509	0.3524	0.0344	1	RAB11FIP1	86.69
cg16084510	chr2	169894985	0.9025	0.4236	0.0344	1		34.12
cg04691892	chr16	69345115	-0.2158	0.1013	0.0344	1	VPS4A	2.15
cg06855216	chr17	66025685	-0.5504	0.2583	0.0344	1		84.55
cg00440859	chrX	115028898	-1.621	0.7607	0.0344	1	DANT2	78.21
cg20373012	chr11	122523943	0.6626	0.311	0.0344	1		87.08
cg13225591	chr1	220100224	0.3667	0.1721	0.0344	1	SLC30A10	93.02
cg10708271	chr3	112692897	-1.319	0.6191	0.0344	1	CD200R1	78.31
cg14688465	chr9	119368267	0.8664	0.4066	0.0344	1	ASTN2	84.8
cg11888982	chr8	116231420	-1.569	0.7366	0.0344	1		55.06
cg04644869	chr11	124766927	1.203	0.5649	0.0344	1	ROBO4	59.36
cg25043477	chr11	77531843	-0.07153	0.03357	0.0344	1	C11orf67	1.44
cg20929609	chr1	40626736	1.279	0.6002	0.0344	1	RLF	63.96
cg07777360	chr11	209586	0.756	0.3549	0.0344	1	RIC8A	74.85
cg11377086	chr11	117699436	-0.5268	0.2473	0.0344	1	FXYD2	5.89
cg21250296	chr6	26044405	-0.842	0.3952	0.0344	1	HIST1H2BB	6.61
cg05969150	chr16	72882495	1.438	0.6752	0.0344	1	ZFHX3	70.29
cg09221015	chr4	84256398	-1.143	0.5366	0.0344	1	HPSE	9.03
cg27237039	chr6	7592994	0.5253	0.2466	0.0344	1	SNRNP48	79.77
cg24826988	chr2	37552307	-0.2066	0.09698	0.0344	1		3.16
cg16787940	chr6	128799130	-0.6539	0.307	0.0344	1	PTPRK	88.49
cg22686567	chr11	6256011	-0.1134	0.05322	0.0344	1	FAM160A2	1.92
cg05152509	chr16	24637567	-0.7165	0.3363	0.0344	1		89.6
cg21474679	chr20	6556562	-1.543	0.7242	0.0344	1		35.2
cg10720699	chr19	48202314	0.5695	0.2673	0.0344	1	GLTSCR1	70.78
cg14379189	chr15	101431739	0.7612	0.3573	0.0344	1	ALDH1A3	76.78
cg21799898	chr12	119450600	0.751	0.3525	0.0344	1	SRRM4	88.87
cg23865775	chr7	19813144	0.4706	0.2209	0.0344	1	TMEM196	9.2
cg25559898	chr22	46509615	0.735	0.345	0.0344	1	MIRLET7B	79.11
cg17245336	chrX	85767797	2.15	1.009	0.0344	1	DACH2	78.48
cg14169021	chr14	75017772	1.112	0.5219	0.0344	1	LTBP2	88.93
cg00097619	chr3	49942096	0.3653	0.1715	0.0344	1	MST1R	93.54
cg14079893	chr12	108908917	-0.3723	0.1748	0.0344	1	FICD	4.9
cg22156867	chr6	37467762	-0.3853	0.1809	0.0344	1	C6orf129	6.89
cg10269671	chr5	150683820	-0.5419	0.2544	0.0344	1	SLC36A3	88.44
cg12024681	chr1	9563477	-1.064	0.4994	0.0344	1		70.9
cg22520445	chr16	3146555	0.8955	0.4204	0.0344	1	ZSCAN10	47.78
cg00752874	chrX	107977583	-0.6748	0.3168	0.0344	1	IRS4	13.88
cg09546359	chr5	102594340	-0.1832	0.08602	0.0345	1	C5orf30	1.95
cg09302031	chr6	24313867	-0.3716	0.1744	0.0345	1	DCDC2	93.73
cg05664331	chr6	167228594	-0.6083	0.2856	0.0345	1	RPS6KA2	90.32
cg06375539	chr1	35249239	0.4448	0.2088	0.0345	1	GJB3	90.37
cg02574410	chr1	205719332	-0.1172	0.05505	0.0345	1	NUCKS1	2.09
cg18047489	chr16	3161669	-0.4744	0.2227	0.0345	1	ZNF205-AS1	93.32
cg09809932	chr1	6515597	-0.4416	0.2073	0.0345	1	ESPN	2.28
cg27055894	chr1	3590920	0.8191	0.3846	0.0345	1	TP73	58.72
cg25022560	chr1	205782239	-0.06616	0.03106	0.0345	1	SLC41A1	1.54
cg04790032	chr19	1041241	-0.2086	0.09794	0.0345	1	ABCA7	4.94
cg07008989	chr11	70463673	-1.265	0.5941	0.0345	1	SHANK2	67.53
cg00422699	chr19	12759093	-2.023	0.9498	0.0345	1	MAN2B1	35.84
cg16541869	chr11	68433177	3.012	1.414	0.0345	1		95.18
cg21573696	chr17	61027738	-0.7209	0.3385	0.0345	1	MIR548W	86.21
cg19228537	chr5	81463538	-0.5946	0.2792	0.0345	1	ATG10	89.61
cg04588602	chr17	75093179	0.3508	0.1647	0.0345	1	SEC14L1	93.42
cg01535619	chr20	16206255	-0.7077	0.3323	0.0345	1		86.62
cg00029521	chr6	39272634	0.6771	0.3179	0.0345	1	KCNK17	88.85
cg12985398	chr6	157744826	-0.2392	0.1123	0.0345	1	TMEM242	3.89
cg23606467	chr18	11881235	0.5124	0.2406	0.0345	1	GNAL	82.51
cg02104270	chr16	21199927	0.5374	0.2523	0.0345	1		88.42
cg24454109	chr11	69520271	-0.9562	0.449	0.0345	1	FGF19	22.02
cg08584759	chr10	11912126	-2.699	1.267	0.0345	1	C10orf47	42.64
cg09940077	chr11	72294904	0.5061	0.2377	0.0345	1	PDE2A	89.95
cg14344147	chr12	105675454	0.4469	0.2099	0.0345	1		93.1
cg27648405	chr17	6922960	0.4007	0.1882	0.0345	1	MIR497HG	93.67
cg23415219	chr6	1099770	-0.7098	0.3333	0.0345	1	LOC285768	89.79
cg17823769	chr3	152006158	-1.64	0.7702	0.0345	1	MBNL1	80.31
cg08293322	chr10	79581412	0.9635	0.4525	0.0345	1	DLG5	86.92
cg06637938	chr14	75390232	-0.9197	0.4319	0.0345	1	RPS6KL1	6.66
cg01307108	chr6	43208931	0.8523	0.4003	0.0345	1		69.23
cg23835844	chr17	860385	1.35	0.634	0.0345	1	NXN	48.96
cg04561901	chr4	106729976	-0.4004	0.188	0.0345	1	GSTCD	92.9
cg26537742	chr2	934721	0.7558	0.3549	0.0345	1		70.45
cg16283335	chr2	74189245	-0.2011	0.09446	0.0345	1	DGUOK-AS1	95.21
cg15016628	chrX	135570188	-0.7281	0.3419	0.0345	1	BRS3	88.93
cg22819964	chr1	202676197	0.843	0.3959	0.0345	1	SYT2	56.98
cg01378403	chrX	40199372	-0.8193	0.3848	0.0345	1		85.66
cg18021847	chr8	105275730	0.3593	0.1688	0.0345	1		94.23
cg07149011	chr8	19891774	0.3232	0.1518	0.0345	1		94.28
cg23040531	chr10	131636729	0.2964	0.1392	0.0345	1	EBF3	94.77
cg18289156	chr2	84743445	-0.7351	0.3453	0.0345	1	DNAH6	4.61
cg04268240	chr7	132443545	-0.5458	0.2563	0.0345	1		89
cg12789448	chr17	1979495	1.174	0.5516	0.0345	1	SMG6	45.09
cg03057303	chr17	74558057	-8.793	4.13	0.0345	1	SNHG16	72.84
cg18716083	chr5	111506418	-0.7124	0.3346	0.0345	1	EPB41L4A	87.99
cg18527133	chr12	71834707	-0.2077	0.09753	0.0345	1	LGR5	3.22
cg02052956	chr20	62455321	-1.469	0.6901	0.0345	1		51.51
cg20862119	chr12	53171017	0.5254	0.2468	0.0345	1	KRT76	90.82
cg24230102	chr11	94760534	0.4989	0.2343	0.0345	1	KDM4DL	89.18
cg11650416	chr2	154987769	-0.5452	0.2561	0.0345	1	GALNT13	91.42
cg22732253	chr2	63280164	0.5116	0.2403	0.0345	1	OTX1	10.2
cg01066588	chr16	84655553	0.3525	0.1656	0.0345	1		93.5
cg08875535	chr2	102314477	0.2845	0.1336	0.0345	1	MAP4K4	4.29
cg16394734	chrX	69664757	-0.59	0.2771	0.0345	1	DLG3	20.76
cg10260267	chr7	1278142	-1.178	0.5531	0.0345	1		24.21
cg15633661	chr11	64297928	0.794	0.373	0.0346	1		72.11
cg26862744	chr21	27750466	0.5183	0.2434	0.0346	1		90.01
cg27650699	chr13	26496803	0.5016	0.2356	0.0346	1	ATP8A2	93.39
cg20414966	chr3	99038926	-0.4905	0.2304	0.0346	1		87.78
cg07560025	chr12	75832054	0.4218	0.1981	0.0346	1		92.74
cg17933807	chr1	38061675	1.263	0.5934	0.0346	1	GNL2	3.23
cg11619929	chr16	8956283	0.2518	0.1183	0.0346	1	CARHSP1	95.49
cg03605066	chr5	1786804	0.2168	0.1018	0.0346	1		97.93
cg09141640	chr22	43433811	1.227	0.5765	0.0346	1	LOC100506679	54.98
cg08049467	chr9	34994772	-0.8389	0.3941	0.0346	1	DNAJB5	84.13
cg16182691	chr7	79762956	0.6641	0.312	0.0346	1	GNAI1	86.43
cg06526842	chr15	42802717	-0.3923	0.1843	0.0346	1	SNAP23	93.16
cg22295983	chr7	46015793	0.5767	0.2709	0.0346	1		90.33
cg10797682	chr12	97846231	-0.9971	0.4684	0.0346	1		82.31
cg12387859	chr4	1675572	0.1903	0.08938	0.0346	1	FAM53A	97.46
cg08262088	chr1	228465491	0.5231	0.2458	0.0346	1	OBSCN	90.15
cg22991739	chr3	50263608	-0.2878	0.1352	0.0346	1	GNAI2	4.09
cg16273524	chr2	40006334	-0.1694	0.0796	0.0346	1	THUMPD2	1.22
cg09474699	chr22	37750979	0.6899	0.3241	0.0346	1	LOC100506271	86.06
cg00065957	chr1	53099352	-0.3083	0.1449	0.0346	1	FAM159A	5.23
cg11650013	chr2	149632960	-0.3628	0.1704	0.0346	1	KIF5C	3.69
cg19871706	chr17	7789757	-0.1169	0.05494	0.0346	1	CHD3	2
cg23050996	chr2	114514230	-0.7853	0.369	0.0346	1	SLC35F5	15.54
cg21920221	chr5	171612889	-0.356	0.1673	0.0346	1	STK10	4.76
cg04313995	chr2	18112777	0.7174	0.3371	0.0346	1	KCNS3	87.35
cg05907764	chr5	156277860	-0.6748	0.3171	0.0346	1	PPP1R2P3	87.95
cg02655108	chr13	38924075	-0.2556	0.1201	0.0346	1	UFM1	4.1
cg19698993	chr1	244213616	-0.4101	0.1927	0.0346	1	ZNF238	6.31
cg05628549	chr11	6341895	-0.7945	0.3734	0.0346	1	PRKCDBP	8.65
cg17186388	chr7	29923435	-0.8867	0.4167	0.0346	1	WIPF3	33.21
cg15238531	chr17	49512913	0.7562	0.3553	0.0346	1		88.09
cg24847923	chr2	9400301	0.43	0.2021	0.0346	1	ASAP2	92.2
cg10259803	chr2	241516317	0.481	0.226	0.0346	1	RNPEPL1	81.55
cg03540781	chr15	83680553	-0.2472	0.1162	0.0346	1	C15orf40	5.17
cg01678655	chr17	73830182	0.4592	0.2158	0.0346	1	UNC13D	88.16
cg16507933	chr5	158690029	-0.2099	0.09865	0.0346	1	UBLCP1	2.45
cg18488631	chr2	42721423	-0.08769	0.04121	0.0346	1	MTA3	1.86
cg15946988	chr22	32043271	0.2629	0.1236	0.0346	1		94.8
cg06813511	chr10	91174667	-0.2613	0.1228	0.0346	1	IFIT5	2.75
cg02229135	chr13	36053118	-0.3749	0.1762	0.0346	1	MIR548F5	7.8
cg02626719	chrX	100914838	-0.6822	0.3206	0.0346	1	ARMCX2	24.06
cg18559683	chr18	44135355	-0.9601	0.4512	0.0346	1	LOXHD1	64.58
cg23404137	chr18	36370257	0.5448	0.256	0.0346	1		92.08
cg21647833	chr17	57184330	-0.07004	0.03291	0.0346	1	TRIM37	1.4
cg23026754	chr7	47579678	0.5981	0.2811	0.0346	1	TNS3	86.4
cg13573011	chr3	17183679	0.3895	0.1831	0.0346	1		93.32
cg24856518	chr2	120517676	-0.5143	0.2417	0.0346	1	PTPN4	5.46
cg13012525	chrX	30327547	-0.6696	0.3147	0.0346	1	NR0B1	18.97
cg17236181	chr10	50534436	0.3333	0.1566	0.0347	1	C10orf71	95.02
cg09090048	chr11	134093731	-0.7681	0.361	0.0347	1	VPS26B	16.24
cg05561565	chr1	27114558	-0.4876	0.2292	0.0347	1	PIGV	5.4
cg15794222	chr15	67287975	0.4769	0.2242	0.0347	1		90.27
cg26050892	chr3	152120975	-1.864	0.8762	0.0347	1	MBNL1	31.94
cg17841541	chr1	3378378	0.4881	0.2294	0.0347	1	ARHGEF16	86.58
cg20249071	chr11	122684258	-1.192	0.5602	0.0347	1	UBASH3B	91.32
cg17529257	chr16	75032269	0.8822	0.4147	0.0347	1	ZNRF1	48.54
cg27574929	chr1	205591675	-2.138	1.005	0.0347	1	ELK4	92.2
cg15932455	chr12	29719398	0.4425	0.208	0.0347	1	TMTC1	91.7
cg06737004	chr16	31226760	-0.1747	0.08212	0.0347	1	TRIM72	2.83
cg27525272	chr2	60812753	-0.484	0.2275	0.0347	1		93.23
cg15129062	chr2	234725329	-0.7754	0.3645	0.0347	1	MROH2A	80.54
cg07836370	chr12	110318755	-0.345	0.1622	0.0347	1	GLTP	6.57
cg11911429	chr1	200870683	0.383	0.18	0.0347	1	C1orf106	94
cg02485003	chr7	134931228	-0.3611	0.1697	0.0347	1	STRA8	95.01
cg22649656	chr7	46155261	0.361	0.1697	0.0347	1		93.85
cg25008571	chr3	62189112	0.4922	0.2314	0.0347	1	PTPRG	88.81
cg26105057	chr12	56727676	-0.12	0.05639	0.0347	1	PAN2	2.51
cg06139021	chr6	13574897	0.3097	0.1456	0.0347	1	SIRT5	4.17
cg22269416	chr6	32068240	0.6531	0.307	0.0347	1	TNXB	87.74
cg17019070	chr10	73466639	0.1061	0.04989	0.0347	1	CDH23	98.33
cg02777633	chr3	64009154	-0.2004	0.09419	0.0347	1	PSMD6	2.02
cg07742459	chr2	88667653	0.5339	0.251	0.0347	1		89.32
cg26253286	chr14	91711012	-0.3377	0.1588	0.0347	1	GPR68	11.38
cg02193513	chr4	57395012	0.8269	0.3888	0.0347	1		85.09
cg04473209	chr11	95029042	-0.3559	0.1673	0.0347	1		93.96
cg15151685	chr11	69453354	-0.1768	0.08313	0.0347	1		2.81
cg13602813	chr3	13920840	-0.7526	0.3538	0.0347	1	WNT7A	16.71
cg12184098	chr20	44427380	0.32	0.1505	0.0347	1	DNTTIP1	94.3
cg21724751	chr1	246470048	-0.9802	0.4609	0.0347	1	SMYD3	88.43
cg01511884	chr1	155990694	-0.1052	0.04948	0.0347	1	SSR2	1.92
cg05971287	chr6	43044500	-0.08218	0.03864	0.0347	1	PTK7	1.67
cg01898573	chr18	46479537	1.057	0.4971	0.0347	1		49.1
cg11306687	chr4	83190341	-0.523	0.2459	0.0347	1		90.81
cg01668383	chr13	37679573	0.5456	0.2565	0.0347	1	CSNK1A1L	88.66
cg01394102	chr4	2174605	-1.115	0.5242	0.0347	1	POLN	70.63
cg09781034	chr9	87346710	0.5	0.2351	0.0347	1	NTRK2	91.71
cg16043891	chr4	53988269	-0.3512	0.1651	0.0347	1	SCFD2	93.95
cg22991241	chr3	80494344	-0.7962	0.3744	0.0347	1		89.87
cg13864549	chrX	75649761	-0.8454	0.3975	0.0347	1	MAGEE1	84.8
cg20331654	chr7	87253820	-0.5583	0.2625	0.0347	1	ABCB1	89.98
cg25744127	chr11	109292505	1.215	0.5714	0.0347	1	C11orf87	59.78
cg11734862	chr6	26538671	-0.3728	0.1753	0.0347	1	HMGN4	5.07
cg01129637	chr11	116692359	0.2239	0.1053	0.0347	1	APOA4	96.48
cg04038330	chr14	100842049	-0.3033	0.1426	0.0347	1	WARS	4.58
cg02904064	chrX	63616177	-0.6354	0.2987	0.0347	1	MTMR8	91.77
cg05647756	chr17	73805997	0.1163	0.0547	0.0347	1	UNK	99
cg21538940	chr16	68263809	0.4186	0.1968	0.0347	1	ESRP2	89.86
cg06277469	chr3	188571433	-1.155	0.5432	0.0347	1	LPP	61.9
cg21616897	chr2	74612600	0.7019	0.33	0.0347	1	DCTN1-AS1	40.78
cg02135291	chr22	46728727	0.2676	0.1258	0.0347	1		95.51
cg16576724	chr12	125089689	0.344	0.1618	0.0347	1		94.01
cg08010550	chr22	26146031	0.807	0.3795	0.0347	1	MYO18B	83.29
cg15695194	chr11	35179802	0.5173	0.2432	0.0347	1	CD44	89.43
cg12784704	chr12	16758414	-0.2695	0.1267	0.0347	1	LMO3	4.09
cg15957291	chr4	170533587	-0.8182	0.3848	0.0347	1	NEK1	4.11
cg03121291	chr17	77044087	0.623	0.293	0.0348	1	C1QTNF1	86.34
cg19788202	chr14	104941923	0.33	0.1552	0.0348	1		93.8
cg00555438	chr3	195578280	3.082	1.449	0.0348	1		20.71
cg04066968	chr4	47708231	-0.3956	0.1861	0.0348	1	CORIN	93.72
cg16911214	chr7	22274261	-0.602	0.2831	0.0348	1	RAPGEF5	89.53
cg08627203	chr11	2986040	0.6579	0.3094	0.0348	1	SNORA54	91.59
cg02090418	chr4	113333269	0.1174	0.05523	0.0348	1	ALPK1	98.03
cg17049013	chr20	32248732	0.4908	0.2308	0.0348	1	NECAB3	80.84
cg00701890	chr16	4102293	-0.5013	0.2358	0.0348	1	ADCY9	90.4
cg02148787	chr5	133449542	-0.7304	0.3435	0.0348	1	TCF7	13.66
cg09961085	chr18	46765076	0.727	0.3419	0.0348	1	DYM	85.69
cg05711131	chr19	36231948	-0.2051	0.09646	0.0348	1	TMEM149	3.95
cg12079975	chr7	151454112	-0.474	0.2229	0.0348	1	PRKAG2	91.69
cg21000227	chr17	70216183	-0.4245	0.1996	0.0348	1		6.69
cg02721693	chr1	182922705	-1.449	0.6814	0.0348	1	C1orf14	73
cg01573544	chrX	44402332	-0.1383	0.06506	0.0348	1	FUNDC1	1.34
cg03135835	chr19	29547461	1.833	0.8622	0.0348	1		77.18
cg05215310	chr19	4790990	1.918	0.9021	0.0348	1	FEM1A	59.04
cg21873836	chr11	131993564	-1.008	0.4743	0.0348	1	NTM	63.53
cg15906692	chr17	79478715	0.265	0.1246	0.0348	1	ACTG1	4.9
cg04329560	chr7	43605482	-1.496	0.7035	0.0348	1		70.8
cg08468483	chr11	122180070	-1.109	0.5214	0.0348	1		81.93
cg16562712	chr6	33736054	0.6529	0.3071	0.0348	1		82.61
cg20810975	chr17	42467199	0.5983	0.2814	0.0348	1	ITGA2B	20.4
cg02770794	chrX	39872204	-1.274	0.599	0.0348	1		10.76
cg08385164	chr12	6689542	0.3842	0.1807	0.0348	1	CHD4	92.68
cg09573645	chr1	66789718	-1.026	0.4827	0.0348	1	PDE4B	91.66
cg13372003	chr11	20142714	1.683	0.7917	0.0348	1	NAV2	90.86
cg08235875	chr8	134584692	-0.2156	0.1014	0.0348	1	ST3GAL1	3.38
cg02721182	chr6	28805254	-0.4971	0.2338	0.0348	1		5
cg11393122	chr4	183061840	-0.2431	0.1143	0.0348	1	MGC45800	3.1
cg12777672	chr16	32360338	0.8246	0.3879	0.0348	1		43
cg18259339	chr17	76441793	-0.4725	0.2223	0.0348	1	DNAH17	90.71
cg08008352	chr16	27322356	0.7095	0.3338	0.0348	1		37.67
cg23209990	chr4	55097576	0.1316	0.0619	0.0348	1	PDGFRA	1.3
cg02927618	chr12	110440527	-0.9178	0.4317	0.0348	1	ANKRD13A	83.73
cg14816748	chr17	74349897	-0.2492	0.1172	0.0348	1	PRPSAP1	4.42
cg07896412	chr16	89753622	-0.1407	0.0662	0.0348	1	CDK10	2.22
cg06831164	chrX	44202713	-0.908	0.4271	0.0348	1	EFHC2	13.73
cg04067940	chr17	3864217	1.076	0.5062	0.0348	1	ATP2A3	34.23
cg21817842	chr17	19274671	0.878	0.4131	0.0348	1	B9D1	67.29
cg17593285	chr5	2517849	-0.6915	0.3253	0.0348	1		89.95
cg19722615	chr5	6685998	1.47	0.6914	0.0348	1		83.74
cg03836484	chr10	25349182	0.4974	0.234	0.0348	1	ENKUR	91.49
cg25973545	chr19	31183592	1.549	0.7289	0.0348	1		24.99
cg18305912	chr2	59789603	-1.816	0.8541	0.0348	1		68.33
cg14759284	chrX	38080303	0.6946	0.3268	0.0348	1	SRPX	9.18
cg17309319	chr20	36505985	0.6407	0.3015	0.0348	1		82.18
cg02367472	chr5	159845898	-0.3556	0.1673	0.0348	1	SLU7	5.34
cg01805446	chr6	158185258	0.4831	0.2273	0.0348	1		7.79
cg12541109	chr5	130445784	1.254	0.5899	0.0348	1		24.2
cg14129873	chr17	49411250	-0.5589	0.263	0.0348	1	LOC101927274	90.16
cg06405146	chr19	21666788	1.763	0.8294	0.0348	1		48.39
cg20985014	chr6	112374151	0.5198	0.2446	0.0348	1	WISP3	90.29
cg25486757	chr3	73674074	-0.4758	0.2239	0.0348	1	PDZRN3	6.37
cg10382060	chr16	4853033	-0.1027	0.04833	0.0348	1	ROGDI	2.29
cg05207620	chr11	124617550	0.3368	0.1585	0.0349	1	VSIG2	93.25
cg11560374	chr15	55790446	-0.4235	0.1993	0.0349	1	DYX1C1	3.7
cg24405617	chr12	57944044	-0.3387	0.1594	0.0349	1	KIF5A	4.06
cg05122751	chr13	47326294	-0.2266	0.1066	0.0349	1	LRCH1	2.55
cg17337453	chr10	44789315	-1.17	0.5507	0.0349	1	C10orf142	75.89
cg20314552	chr10	71127739	0.2642	0.1243	0.0349	1	HK1	95.58
cg01802135	chr14	46184168	0.4335	0.204	0.0349	1		92.14
cg14132452	chr1	52607574	-0.08639	0.04065	0.0349	1	ZFYVE9	2.41
cg23227602	chr11	70280696	0.684	0.3219	0.0349	1	CTTN	85.23
cg16524589	chrX	154293390	-0.514	0.2418	0.0349	1	MTCP1NB	91.71
cg24239337	chrX	13614040	-0.5298	0.2493	0.0349	1	EGFL6	91.36
cg25163826	chr2	97529192	1.021	0.4805	0.0349	1	SEMA4C	59.81
cg11450919	chr1	36890309	-0.5672	0.2669	0.0349	1	OSCP1	91.14
cg16370645	chr5	145316353	0.2792	0.1314	0.0349	1	SH3RF2	4.19
cg22077553	chr1	171621732	0.5133	0.2415	0.0349	1	MYOC	79.02
cg13286853	chr21	43252525	0.7324	0.3447	0.0349	1	PRDM15	55.51
cg17684296	chr19	58039073	-0.2251	0.1059	0.0349	1	ZNF549	3.72
cg21043746	chr5	178565721	0.6048	0.2846	0.0349	1	ADAMTS2	92.87
cg03059649	chr5	158533375	-0.7948	0.374	0.0349	1		12.23
cg16586105	chr15	72101891	0.2644	0.1244	0.0349	1	NR2E3	95.92
cg02954359	chr1	45139976	-0.1227	0.05774	0.0349	1	TMEM53	2.07
cg06290715	chr10	135164711	0.9635	0.4534	0.0349	1	PRAP1	64.72
cg27440828	chr5	104117209	-1.052	0.4949	0.0349	1		83.89
cg14728310	chr19	9879317	-0.6572	0.3093	0.0349	1	ZNF846	16.45
cg16182310	chr3	128585740	0.7189	0.3383	0.0349	1	LOC653712	83.95
cg10866755	chr2	180725718	-0.2847	0.134	0.0349	1	ZNF385B	5.86
cg26542699	chr8	67202990	-0.7485	0.3523	0.0349	1		85.09
cg12046056	chr14	71067695	-0.2384	0.1122	0.0349	1	MED6	3.98
cg27629145	chr6	32095229	-1.213	0.5711	0.0349	1	ATF6B	68.44
cg02883310	chr1	16005104	0.5079	0.2391	0.0349	1		88.78
cg07834848	chr20	30136890	0.8793	0.4139	0.0349	1	HM13	88.19
cg08371190	chr1	87598514	1.011	0.4758	0.0349	1	LOC339524	66.65
cg16643314	chr2	106055733	0.5684	0.2675	0.0349	1	FHL2	88.17
cg18072802	chr4	54966247	-0.6878	0.3237	0.0349	1	GSX2	5.94
cg10062091	chr10	65442359	-0.6603	0.3108	0.0349	1		88.48
cg05972352	chr13	113663373	0.2208	0.1039	0.0349	1	MCF2L	97.77
cg23731501	chr1	1105317	1.682	0.7916	0.0349	1		90.43
cg27658017	chr5	76114522	-0.2163	0.1018	0.0349	1	F2RL1	3.55
cg06630413	chr12	54366875	-1.16	0.5462	0.0349	1	HOXC11	18.19
cg20151042	chr8	26222472	-0.4719	0.2221	0.0349	1	PPP2R2A	91.58
cg04517196	chr11	12182235	0.5806	0.2733	0.0349	1	MICAL2	83.7
cg13925407	chr15	76465514	-1.279	0.6021	0.0349	1	C15orf27	30.11
cg14734551	chr9	125100101	0.6893	0.3245	0.0349	1		86.84
cg16945261	chr1	209721362	-0.3001	0.1413	0.0349	1		94.56
cg10035236	chr17	30078619	0.5313	0.2501	0.0349	1		88.21
cg02170310	chr1	203296207	-0.1559	0.0734	0.0349	1		2.52
cg00997387	chr1	233363393	-6.242	2.938	0.0349	1	PCNXL2	83.12
cg06432529	chr16	67943225	0.4169	0.1962	0.0349	1	PSKH1	91.96
cg01107534	chr10	76349212	-1.03	0.4851	0.0349	1	ADK	16.68
cg07967643	chr6	41747785	-0.3009	0.1416	0.0349	1	FRS3	4.33
cg02438816	chr17	73368189	-1.315	0.6189	0.0349	1	GRB2	74.54
cg26299419	chr8	27382097	0.578	0.2721	0.035	1	EPHX2	82.65
cg25513321	chr20	33577058	-0.473	0.2227	0.035	1	MIR499	91.96
cg21229608	chr5	133440543	-1.42	0.6683	0.035	1		16.64
cg09730446	chr20	50517832	-0.5324	0.2506	0.035	1		89.7
cg11616634	chr15	94304302	-0.595	0.2801	0.035	1		89.19
cg01861257	chr2	237520134	-0.7513	0.3537	0.035	1		86.06
cg24115627	chr16	30995245	0.5206	0.2451	0.035	1	HSD3B7	82.26
cg02713563	chr19	45680948	0.8211	0.3866	0.035	1	TRAPPC6A	20.17
cg03431972	chr5	153857918	-0.6034	0.2841	0.035	1	HAND1	10.32
cg11507857	chr3	11495387	0.4127	0.1943	0.035	1	ATG7	93.89
cg22104744	chr13	114829833	1.042	0.4906	0.035	1	RASA3	40.77
cg02161011	chr17	63530270	0.5293	0.2492	0.035	1	AXIN2	80.56
cg26347222	chr7	33945948	-1.427	0.6718	0.035	1	BMPER	68.14
cg08812936	chr3	178254213	-1.432	0.6744	0.035	1	KCNMB2	39.33
cg18561688	chr5	1887305	-0.3679	0.1732	0.035	1	CTD-2194D22.4	3.74
cg21184327	chr9	139047016	0.5149	0.2424	0.035	1		84.54
cg01086974	chr2	137986170	-0.8027	0.378	0.035	1	THSD7B	84.8
cg03977174	chr5	148942547	0.3345	0.1575	0.035	1		93.54
cg27373390	chr3	37095036	0.3055	0.1439	0.035	1	LRRFIP2	94.29
cg21565309	chr6	30313154	-0.3836	0.1806	0.035	1	RPP21	3.64
cg13089137	chr2	64068705	-0.38	0.179	0.035	1	UGP2	4.85
cg23968213	chr11	2481965	0.325	0.153	0.035	1	KCNQ1	94.24
cg12905823	chr16	17526142	0.5834	0.2748	0.035	1	XYLT1	89.38
cg07249173	chr20	2375016	0.1677	0.079	0.035	1	TGM6	98.49
cg22327746	chr1	81105672	1.411	0.6645	0.035	1	LOC101927412	69.63
cg12811449	chr14	60972853	-0.5071	0.2388	0.035	1		7.22
cg27354893	chr11	259533	-4.103	1.932	0.035	1		69.78
cg03948938	chr9	137263723	0.8986	0.4232	0.035	1	RXRA	49.18
cg23868460	chr17	56033956	-0.1519	0.07152	0.035	1	CUEDC1	2.47
cg21277505	chr19	50978348	-0.5058	0.2382	0.035	1	C19orf63	92.18
cg09592864	chr17	53046223	-0.2477	0.1167	0.035	1	COX11	3.58
cg09940032	chr8	142215736	-1.146	0.5397	0.035	1		6.86
cg17598956	chrX	66775714	-0.7904	0.3723	0.035	1	AR	78.23
cg05450701	chr11	46740703	0.5151	0.2426	0.035	1	F2	90.63
cg20693213	chr3	128311079	1.46	0.6878	0.035	1		34.53
cg05826607	chr20	54934982	0.4983	0.2347	0.035	1	C20orf108	84.61
cg05877497	chr2	66667946	-1.403	0.6607	0.035	1	MEIS1	27.29
cg02699976	chr19	884200	0.4278	0.2015	0.035	1	MED16	93.17
cg06019853	chr8	95651895	0.4127	0.1944	0.035	1	ESRP1	5.64
cg22249281	chr19	41082756	-0.09991	0.04706	0.035	1	SHKBP1	1.86
cg12113819	chr12	116716154	1.015	0.4781	0.035	1	MED13L	48.06
cg23203812	chr4	123827702	-1.092	0.5142	0.035	1	NUDT6	91.3
cg19310420	chrX	153640806	-0.6696	0.3154	0.0351	1	DNASE1L1	19.57
cg11789934	chr8	17707198	0.4588	0.2161	0.0351	1		92.09
cg04138846	chr5	179275032	-0.3344	0.1575	0.0351	1	C5orf45	94.09
cg05930514	chrX	131352855	-0.6189	0.2915	0.0351	1	RAP2C	23.47
cg13194045	chr1	165914462	0.9937	0.4681	0.0351	1		72.65
cg07205823	chr8	49229620	0.925	0.4357	0.0351	1		64.75
cg10114359	chr12	70132523	-0.1714	0.08072	0.0351	1	RAB3IP	2.98
cg25074766	chr6	43596309	1.07	0.5042	0.0351	1	GTPBP2	16.94
cg25442267	chrX	153606680	-0.4303	0.2027	0.0351	1	EMD	22.76
cg19563130	chr14	81422098	-1.367	0.6438	0.0351	1	TSHR	26.35
cg23150468	chr3	143671469	-0.3251	0.1531	0.0351	1		93.51
cg10506212	chr2	85788810	0.1356	0.06388	0.0351	1	GGCX	2.67
cg15904588	chr1	19337442	0.8386	0.3951	0.0351	1		73.41
cg17461585	chr19	54961541	0.8756	0.4125	0.0351	1	LENG8	60.93
cg21201924	chr9	137251825	0.8963	0.4222	0.0351	1	RXRA	75.49
cg20962211	chr2	183580829	-1.418	0.6682	0.0351	1	DNAJC10	36.72
cg14976660	chr14	105445065	0.3624	0.1707	0.0351	1	AHNAK2	3.96
cg24783167	chr2	232513388	0.6893	0.3247	0.0351	1		38.48
cg20845050	chr8	146053666	1.439	0.678	0.0351	1	ZNF7	60.92
cg00321555	chr10	6779875	-0.5117	0.241	0.0351	1		89.63
cg03923813	chr8	104230441	-0.5591	0.2634	0.0351	1	BAALC	89.36
cg07124457	chr11	115420340	-0.9713	0.4576	0.0351	1		82.79
cg08350509	chr19	3028220	-1.895	0.8929	0.0351	1	TLE2	51.42
cg13187778	chrX	51637971	-1.003	0.4725	0.0351	1	MAGED1	21.35
cg17876300	chr5	92528804	-0.4711	0.2219	0.0351	1		91.31
cg21799429	chr1	159435005	0.3805	0.1793	0.0351	1		92.52
cg04252242	chr4	38869118	-0.1655	0.07798	0.0351	1	FAM114A1	2.76
cg13980266	chr9	97022269	0.4727	0.2227	0.0351	1	ZNF169	96.69
cg03297092	chr17	77403634	0.8324	0.3922	0.0351	1	HRNBP3	52.05
cg04545003	chr1	110283342	1.755	0.827	0.0351	1	GSTM3	27.99
cg16023272	chr2	186473601	-0.6274	0.2956	0.0351	1		88.33
cg11586124	chr12	58259160	-0.3418	0.161	0.0351	1		6.48
cg00649209	chrX	13185361	-0.8555	0.4031	0.0351	1		89.6
cg07384228	chr3	197091183	-1.096	0.5166	0.0351	1		79.15
cg18275519	chr22	43606007	0.574	0.2705	0.0351	1	SCUBE1	82.56
cg13427320	chr12	133365849	-0.2994	0.1411	0.0351	1	GOLGA3	95.4
cg17474263	chrX	99986526	-0.7701	0.3628	0.0351	1	SYTL4	14.97
cg05905142	chr14	102683612	0.6035	0.2844	0.0351	1	WDR20	76.82
cg08510940	chr2	223916417	1.112	0.5238	0.0351	1	KCNE4	85.73
cg27463760	chr16	23569071	-0.09517	0.04484	0.0351	1	EARS2	2.35
cg13347761	chr10	4075946	0.5007	0.2359	0.0351	1		81.56
cg11085265	chr5	8849437	-0.4667	0.2199	0.0351	1	LOC101929284	91.56
cg04791477	chr6	128840399	-0.8963	0.4223	0.0351	1	PTPRK	10.59
cg10975090	chr9	139934263	0.4719	0.2223	0.0351	1	NPDC1	89.75
cg09293985	chr16	78689512	1.6	0.754	0.0351	1	WWOX	84.62
cg04153193	chr2	38264963	0.706	0.3327	0.0351	1	RMDN2-AS1	88.42
cg23839317	chr1	26714208	-0.4728	0.2228	0.0351	1		91.68
cg24855956	chr8	142224459	-0.8493	0.4002	0.0351	1	SLC45A4	84.85
cg01598357	chrX	69664317	-0.9298	0.4382	0.0351	1	DLG3	28.94
cg03021892	chrX	48329278	-1.235	0.5818	0.0351	1	SLC38A5	86.74
cg26580247	chr1	37544311	-0.8808	0.415	0.0351	1		72.79
cg27161395	chrX	39719657	-0.5613	0.2645	0.0351	1		23.32
cg12611135	chr1	3401748	0.3539	0.1668	0.0351	1		95.05
cg21690979	chr1	234744308	-0.07938	0.03741	0.0351	1	IRF2BP2	1.34
cg04808380	chr9	2241249	-0.9011	0.4246	0.0351	1		85.88
cg00615738	chrX	40012582	-0.766	0.361	0.0351	1	BCOR	6.08
cg16044379	chr11	13980927	0.3272	0.1542	0.0351	1		93.13
cg06982805	chr11	13690105	-0.1653	0.07788	0.0351	1	FAR1	2.66
cg02354828	chr10	73081338	0.4159	0.196	0.0351	1	SLC29A3	92.51
cg11618093	chrX	152000347	-1.429	0.6735	0.0351	1	NSDHL	20.01
cg18159184	chr5	153548101	0.5323	0.2508	0.0351	1		85.87
cg14344749	chrX	133929361	-0.4919	0.2318	0.0351	1	FAM122B	92.35
cg16635550	chr6	31940467	-0.2745	0.1294	0.0351	1	STK19	4.6
cg14744463	chr13	111954606	0.4247	0.2001	0.0351	1	ARHGEF7	92.33
cg21468035	chr2	27346079	0.8241	0.3884	0.0351	1	ABHD1	76.47
cg07185733	chr14	71631671	0.373	0.1758	0.0351	1		93.84
cg20541178	chr8	143858627	-0.5257	0.2477	0.0351	1	LYNX1	6.59
cg02330892	chr17	37844476	-0.2167	0.1021	0.0351	1	ERBB2	3.1
cg00499912	chr4	102196536	0.5894	0.2778	0.0351	1	PPP3CA	88.91
cg01180772	chr19	48971949	-0.446	0.2102	0.0352	1	CYTH2	6.71
cg05713079	chr4	25665545	-1.054	0.4969	0.0352	1	SLC34A2	66.49
cg27483261	chr19	17326064	-0.165	0.07775	0.0352	1	USE1	3.8
cg14740036	chr1	52421567	1.159	0.5461	0.0352	1	RAB3B	65.14
cg22707016	chr15	41098847	-0.7083	0.3338	0.0352	1	ZFYVE19	87.27
cg09123307	chr7	6746650	-0.1154	0.0544	0.0352	1	ZNF12	2.44
cg25592206	chr1	51439348	1.951	0.9196	0.0352	1	CDKN2C	85.19
cg09839170	chr5	134376247	-0.5987	0.2822	0.0352	1		12.28
cg01241375	chr9	102861774	0.2044	0.09635	0.0352	1	INVS	2.93
cg05371183	chr19	15084573	1.377	0.6491	0.0352	1	SLC1A6	68.07
cg14689922	chr11	57589708	-0.261	0.123	0.0352	1		94.92
cg20173717	chr15	96015084	-0.4949	0.2332	0.0352	1	LINC00924	92.62
cg00704734	chr3	127845715	0.2296	0.1082	0.0352	1		96.63
cg17542795	chr4	178518017	-1.217	0.5736	0.0352	1		86.59
cg16527552	chr19	42816045	0.6132	0.289	0.0352	1	TMEM145	78.25
cg24605226	chr12	106099206	-0.3652	0.1721	0.0352	1	CASC18	94.32
cg07551254	chr9	92316384	-0.1242	0.05855	0.0352	1	UNQ6494	2.83
cg02633657	chr2	3412010	0.2877	0.1356	0.0352	1	TRAPPC12	95.07
cg12120947	chr6	32166652	0.5105	0.2406	0.0352	1	NOTCH4	92.27
cg09032863	chr1	44412568	-0.1775	0.08368	0.0352	1	IPO13	3.13
cg08532185	chr3	2992107	0.5637	0.2657	0.0352	1	CNTN4	88.68
cg01853638	chr2	206951158	-0.297	0.14	0.0352	1	INO80D	4.93
cg23811177	chr10	102007804	-0.2834	0.1336	0.0352	1	CWF19L1	95.35
cg18376010	chr8	103949701	0.6346	0.2991	0.0352	1	AZIN1-AS1	89.57
cg08107850	chr11	121011453	0.6662	0.314	0.0352	1	TECTA	64.93
cg06892690	chr3	195427106	0.6851	0.3229	0.0352	1	LINC00969	87.89
cg15993408	chr20	13137730	2.524	1.19	0.0352	1	SPTLC3	91.6
cg00375146	chr11	1221812	0.662	0.312	0.0352	1		93.02
cg19645880	chr2	47572489	-1.732	0.8164	0.0352	1	LOC101927043	18.87
cg27214730	chr3	184297522	1.231	0.5802	0.0352	1	EPHB3	34.19
cg05085368	chr9	125980115	0.8947	0.4217	0.0352	1	STRBP	75.85
cg27514197	chr21	45742799	0.4646	0.219	0.0352	1	PFKL	90.91
cg00685836	chr12	82153256	-0.227	0.107	0.0352	1	PPFIA2	2.66
cg11235741	chr15	82336869	-0.2716	0.128	0.0352	1	MEX3B	3.77
cg15307169	chr4	3465064	0.2173	0.1024	0.0352	1	DOK7	3.63
cg02924348	chr18	75884597	0.5853	0.2759	0.0352	1		83.85
cg25072761	chr10	75916950	-0.8116	0.3826	0.0352	1	ADK	11.21
cg03214478	chr4	1355389	0.1318	0.06214	0.0352	1	KIAA1530	97.53
cg12833469	chr8	8715581	0.6464	0.3047	0.0352	1	MFHAS1	89.75
cg20151795	chr6	28129481	-0.3641	0.1716	0.0352	1	ZNF389	5.13
cg03904463	chr17	48333255	0.6681	0.3149	0.0352	1		89.04
cg17483297	chr5	175084743	-0.2346	0.1106	0.0352	1	HRH2	2.37
cg25686172	chr2	6072801	0.4759	0.2243	0.0352	1	LOC150622	89.64
cg01560448	chr5	14507579	-0.367	0.173	0.0352	1	TRIO	93.01
cg16727072	chr4	8646957	-1.008	0.4753	0.0352	1		93.57
cg24811056	chr10	114659616	0.4889	0.2305	0.0352	1		90.9
cg17091967	chr4	15940897	-0.6635	0.3128	0.0352	1	FGFBP1	86.51
cg23362824	chr19	47818586	0.7526	0.3548	0.0352	1	C5AR1	41.69
cg09858208	chr3	50283852	-0.21	0.09899	0.0352	1	GNAI2	4.23
cg03174933	chr4	155720155	-0.5272	0.2485	0.0352	1	RBM46	89.8
cg02990361	chr1	107599529	-1.703	0.8028	0.0352	1	PRMT6	1.66
cg25076039	chr5	169128937	1.25	0.5893	0.0352	1	DOCK2	83.85
cg02592144	chr5	1538204	0.3096	0.1459	0.0352	1		94.24
cg18250736	chr3	116799871	-0.5106	0.2407	0.0352	1		92.18
cg26632656	chr1	40781389	-0.1905	0.0898	0.0352	1	COL9A2	3
cg04856086	chr5	157170610	-0.05559	0.02621	0.0352	1	LSM11	1.19
cg07641963	chr19	18373805	0.4801	0.2263	0.0352	1	KIAA1683	88.81
cg12353410	chr2	174793951	0.3354	0.1581	0.0352	1	SP3	94.46
cg08376968	chr19	14993618	-1.898	0.895	0.0352	1	OR7A17	90.01
cg13698691	chr6	32064660	-1.298	0.6122	0.0352	1	TNXB	10.78
cg02536936	chr18	66382658	-0.2036	0.09598	0.0352	1	TMX3	2.84
cg24360425	chr7	22156423	0.374	0.1764	0.0352	1		93.38
cg06760303	chr9	119156501	-0.5149	0.2428	0.0352	1	PAPPA	90.32
cg18131810	chr2	220348515	1.177	0.5549	0.0352	1	SPEG	21.7
cg05841486	chr12	111855929	0.2362	0.1114	0.0352	1	SH2B3	95.55
cg02347527	chr12	113916891	0.5164	0.2435	0.0352	1		6.14
cg13914174	chr17	16831989	0.8336	0.393	0.0352	1		86.69
cg20287862	chrX	78623956	-1.138	0.5365	0.0352	1	ITM2A	83.74
cg02188924	chr14	27312177	-0.5463	0.2576	0.0352	1		90.61
cg01714284	chr4	185714524	-0.2163	0.102	0.0352	1	ACSL1	3.27
cg01244944	chr4	187645118	-0.6315	0.2978	0.0352	1	FAT1	9.7
cg05233844	chr1	30507550	0.7475	0.3524	0.0352	1	LOC101929406	43.33
cg19355182	chr19	10543010	-0.09871	0.04655	0.0352	1	PDE4A	1.96
cg14516720	chr11	2381219	0.8011	0.3777	0.0352	1	CD81-AS1	79.44
cg01537571	chr15	102193344	-3.645	1.719	0.0352	1	TM2D3	21.92
cg22510074	chr7	71803123	1.494	0.7045	0.0352	1	CALN1	68.71
cg09799028	chr11	134389048	0.4965	0.2341	0.0353	1		86.24
cg22387839	chr7	44613445	-0.2084	0.09828	0.0353	1	DDX56	2.85
cg02904337	chr3	125875823	-0.5125	0.2417	0.0353	1	ALDH1L1	92.37
cg21410109	chr15	39540584	-0.3775	0.178	0.0353	1		92.77
cg23577033	chr10	75636861	-0.5151	0.2429	0.0353	1		90.68
cg14917363	chr2	241001151	0.4003	0.1888	0.0353	1		93.12
cg23240013	chr19	47142774	-0.2191	0.1033	0.0353	1		3.67
cg03961400	chr9	3397565	1.163	0.5483	0.0353	1	RFX3	65.27
cg17365316	chr2	12854408	0.3447	0.1626	0.0353	1		93.98
cg20251225	chr1	1609551	-1.205	0.5684	0.0353	1	CDK11B	23.24
cg11395261	chr18	66525879	0.3477	0.164	0.0353	1	CCDC102B	94.85
cg16108059	chr14	81421989	-0.626	0.2952	0.0353	1	TSHR	6.27
cg19638749	chr2	70312615	-1.738	0.8196	0.0353	1		13.78
cg19267340	chr7	139529391	1.21	0.5706	0.0353	1	TBXAS1	26.78
cg18981477	chr20	6747166	-1.487	0.7012	0.0353	1		49.71
cg19955263	chr20	60841465	-0.4584	0.2162	0.0353	1	OSBPL2	90.45
cg25399367	chr6	146136238	-0.2618	0.1235	0.0353	1	FBXO30	3.38
cg15769726	chr17	77536445	0.4054	0.1912	0.0353	1		94.82
cg18121658	chr7	29167071	-0.3289	0.1551	0.0353	1	LOC101928168	92.56
cg07007736	chr3	48472815	0.3233	0.1525	0.0353	1	PLXNB1	94.44
cg10950272	chr7	42276881	-0.3594	0.1695	0.0353	1	GLI3	4.54
cg24838349	chr19	55314972	-1.022	0.4819	0.0353	1	KIR2DL4	59.7
cg06166295	chr19	12760206	-0.542	0.2556	0.0353	1	MAN2B1	91.07
cg01083589	chr1	5935330	0.4926	0.2323	0.0353	1	NPHP4	92.53
cg09031281	chrX	45659225	-0.691	0.3259	0.0353	1		91.05
cg15016079	chr20	23346733	0.6221	0.2934	0.0353	1	GZF1	82.02
cg25439665	chr4	177298531	-1.464	0.6908	0.0353	1		78.13
cg02788938	chr2	116900728	-1.55	0.731	0.0353	1		20.81
ch.10.2192687R	chr10	104141789	-0.2539	0.1198	0.0353	1	GBF1	3.62
cg08734066	chr10	80338775	1.019	0.4808	0.0353	1		37.36
cg06970082	chr2	15782968	0.4981	0.235	0.0353	1		88.02
cg21481322	chr8	40984072	0.9584	0.4521	0.0353	1		64.8
cg24373699	chr13	24679009	-0.811	0.3825	0.0353	1	SPATA13	83.26
cg17432748	chr2	235959556	-0.9857	0.465	0.0353	1	SH3BP4	92.72
cg22254198	chr13	102673486	0.8647	0.4079	0.0353	1	FGF14	68.83
cg23166614	chr21	40127831	0.3924	0.1851	0.0353	1	LINC00114	7.51
cg09306584	chr19	21579833	0.8405	0.3965	0.0353	1	ZNF493	8.15
cg22417925	chr8	144443010	-1.431	0.675	0.0353	1	TOP1MT	56.35
cg21035142	chr7	151136940	-1.019	0.4805	0.0353	1	CRYGN	15.63
cg02638078	chr7	75164203	0.4098	0.1933	0.0353	1	HIP1	91.72
cg25778166	chr1	171059935	-0.5051	0.2383	0.0353	1	FMO3	90.63
cg17574845	chrX	112065825	-0.6854	0.3233	0.0353	1	AMOT	90.19
cg05892994	chr3	180522985	-2.122	1.001	0.0353	1	LOC101928882	57.73
cg07432359	chr22	22398989	-0.5093	0.2403	0.0353	1		92.4
cg12964519	chr12	49376120	-0.7195	0.3394	0.0353	1	WNT1	12.22
cg14218246	chrX	47441088	0.4798	0.2264	0.0353	1	SYN1	91.47
cg08945450	chr1	11795905	0.7633	0.3601	0.0353	1	AGTRAP	34.86
cg05941840	chr1	94074034	0.3411	0.1609	0.0353	1	BCAR3	95.19
cg19022875	chr5	54455865	1.248	0.5888	0.0353	1	GPX8	16.09
cg19857714	chr11	986709	0.9124	0.4304	0.0353	1	AP2A2	70.4
cg04466912	chr7	105427987	0.3974	0.1875	0.0353	1	ATXN7L1	92.07
cg27467787	chr20	36160512	0.3011	0.142	0.0353	1		94.12
cg09344183	chr2	175205785	-0.1832	0.08644	0.0353	1		3.15
cg24770292	chr9	136223781	-0.2105	0.0993	0.0353	1	SURF1	3.56
cg04721825	chr17	64464487	-0.6565	0.3097	0.0353	1	PRKCA	7.94
cg15633912	chr10	3179703	-8.6	4.057	0.0353	1		81
cg24659996	chr7	97795604	0.7853	0.3705	0.0353	1	LMTK2	45.57
cg15942601	chr5	172000372	-1.499	0.7071	0.0353	1		21.72
cg01714932	chr12	9360854	0.4675	0.2205	0.0353	1	PZP	91.64
cg12263679	chrX	133941121	-0.5504	0.2597	0.0353	1	FAM122C	12.51
cg15331976	chr17	80819418	-0.3767	0.1777	0.0353	1	TBCD	93.39
cg26262152	chr4	493729	0.6659	0.3142	0.0353	1	ZNF721	40.81
cg12497007	chr16	29828301	-0.3999	0.1887	0.0353	1	C16orf53	7.81
cg21747271	chr11	67250052	0.963	0.4543	0.0353	1	AIP	16.55
cg08737136	chr1	38231880	-0.212	0.1	0.0353	1	EPHA10	3.36
cg18005130	chr8	50970367	-0.5952	0.2808	0.0353	1	SNTG1	89.75
cg19770715	chr6	31848028	0.4154	0.196	0.0354	1	EHMT2	89.91
cg26687661	chr11	121526609	-0.2361	0.1114	0.0354	1		3.22
cg11531968	chr4	73969865	0.28	0.1321	0.0354	1	ANKRD17	94.35
cg26773030	chrX	134625176	-1.251	0.5904	0.0354	1		79.03
cg27094846	chr14	57548155	-0.5496	0.2593	0.0354	1		91.19
cg08695652	chr5	67520858	1.037	0.4891	0.0354	1	PIK3R1	52.72
cg20471442	chr12	97206452	-0.4135	0.1951	0.0354	1	CFAP54	92.68
cg02263035	chr11	68840389	-0.9438	0.4453	0.0354	1	TPCN2	87.12
cg22916215	chr14	100055921	0.4607	0.2174	0.0354	1	CCDC85C	90.71
cg20865131	chr7	151458798	0.511	0.2411	0.0354	1	PRKAG2	84.54
cg17444298	chr5	211954	0.9188	0.4336	0.0354	1	CCDC127	64.55
cg12753297	chr2	165812244	0.916	0.4322	0.0354	1	SLC38A11	68.72
cg00661620	chr1	93298059	-0.1407	0.06639	0.0354	1	RPL5	2.05
cg10891959	chr13	81432486	-0.3824	0.1805	0.0354	1		92.52
cg00885957	chr13	20160888	1.075	0.5074	0.0354	1	LINC00350	67.47
cg08375808	chr15	90586521	0.1888	0.08907	0.0354	1	ZNF710	97.36
cg23460578	chr2	177014009	-1.2	0.5661	0.0354	1	MIR10B	42.01
cg16434940	chr8	145019563	-0.2823	0.1332	0.0354	1	PLEC1	94.35
cg12563480	chr17	46184629	-0.1868	0.08816	0.0354	1	SNX11	2.29
cg22840018	chr8	103818919	-0.3027	0.1429	0.0354	1		5.59
cg03607485	chr3	100057581	0.4647	0.2193	0.0354	1	NIT2	88.93
cg17823293	chr22	39530929	0.4307	0.2033	0.0354	1	CBX7	89.94
cg07165120	chr15	101517215	-0.3817	0.1801	0.0354	1	LRRK1	93.13
cg23987322	chr5	78407566	-1.458	0.6883	0.0354	1	BHMT	15.95
cg17870945	chr22	37770344	0.7541	0.3559	0.0354	1	ELFN2	90.86
cg02299933	chr5	142514500	0.2813	0.1328	0.0354	1	ARHGAP26	94.9
cg10464130	chr3	123991925	1.142	0.5389	0.0354	1	KALRN	78.33
cg05097447	chr16	17399733	1.051	0.496	0.0354	1	XYLT1	72.29
cg03768871	chr16	17527842	-0.3199	0.151	0.0354	1	XYLT1	94.03
cg26956371	chr10	124713989	-0.08961	0.04229	0.0354	1	C10orf88	1.31
cg17524151	chr16	475494	-0.2266	0.107	0.0354	1	RAB11FIP3	3.75
cg07896619	chr9	98269081	-0.1957	0.09234	0.0354	1	PTCH1	1.67
cg23556923	chr17	62774590	-1.195	0.564	0.0354	1	LOC146880	16.31
cg01514867	chr8	105454813	1.153	0.5441	0.0354	1	DPYS	32.82
cg17219038	chr11	71791565	-0.1922	0.09072	0.0354	1	LRTOMT	3.36
cg17799013	chr3	194428973	0.6534	0.3084	0.0354	1	LOC100507391	79.05
cg10310469	chr6	43117933	-0.3941	0.186	0.0354	1	PTK7	92.44
cg26010175	chr3	135969053	-0.7182	0.339	0.0354	1	PCCB	7.34
cg05676541	chr3	89156676	0.3704	0.1748	0.0354	1	EPHA3	3.57
cg27156983	chr1	172807596	-1.117	0.527	0.0354	1		83.43
cg24118526	chr7	90397517	-0.8089	0.3818	0.0354	1	CDK14	87.32
cg10826999	chr1	225862288	1.339	0.6321	0.0354	1		47.44
cg11548353	chr16	12001466	-0.5003	0.2361	0.0354	1	GSPT1	92.02
cg15195097	chr8	98868006	-0.5108	0.2411	0.0354	1		92.18
cg06632098	chr10	43605906	-1.282	0.6052	0.0354	1	RET	46.12
cg15840039	chrX	66788098	-1.731	0.817	0.0354	1	AR	82.71
cg24701794	chrX	46405123	-0.8473	0.3999	0.0354	1	ZNF674	15.51
cg13972337	chr21	47583619	-0.7657	0.3614	0.0354	1	SPATC1L	91.35
cg23820818	chr16	57091952	0.6116	0.2887	0.0354	1	NLRC5	93.16
cg07632991	chr8	22027621	0.4153	0.196	0.0354	1	BMP1	91.63
cg18200150	chr17	30822561	5.209	2.459	0.0354	1	MYO1D	58.78
cg19152818	chr2	242869012	1.99	0.9393	0.0354	1		88.43
cg05742833	chr1	32608383	1.705	0.8049	0.0354	1	KPNA6	87.73
cg26220323	chr7	75372083	3.96	1.869	0.0354	1		88.99
cg22251716	chr20	20032439	1.738	0.8202	0.0354	1	CRNKL1	31.34
cg07651551	chr5	96191390	1.013	0.4784	0.0355	1		37.67
cg05326918	chr16	69345019	-0.09553	0.0451	0.0355	1	VPS4A	2.49
cg14418138	chr12	109535727	0.1026	0.04842	0.0355	1	UNG	1.01
cg24384057	chr3	28040759	-0.6544	0.3089	0.0355	1		87.72
cg14530259	chr9	133455155	-0.1696	0.08008	0.0355	1	LOC100272217	1.34
cg08866389	chr2	216616133	0.5466	0.258	0.0355	1	LINC00607	82.38
cg01549940	chr6	143382498	-1.046	0.4936	0.0355	1	AIG1	29.97
cg04913169	chr2	103414327	-0.4361	0.2059	0.0355	1	TMEM182	92.23
cg25460652	chr19	58144354	-0.1269	0.05991	0.0355	1	ZNF211	2.41
cg10984490	chr1	43920056	-0.284	0.1341	0.0355	1	HYI	3.45
cg04184877	chr16	22386315	-0.09318	0.04399	0.0355	1	CDR2	2.21
cg25500423	chr4	79561212	-0.2822	0.1332	0.0355	1		94.57
cg17839166	chr5	53751272	0.3675	0.1735	0.0355	1	HSPB3	94.44
cg04163847	chr1	59622594	0.7333	0.3462	0.0355	1		69.13
cg13740135	chr19	44006432	-0.104	0.04909	0.0355	1	PHLDB3	99.2
cg12276472	chr19	18631567	-0.2451	0.1157	0.0355	1	ELL	3.35
cg03884400	chr11	10829708	-0.2306	0.1089	0.0355	1	EIF4G2	3.73
cg00992188	chr22	36018755	0.6697	0.3162	0.0355	1	MB	82.76
cg07301957	chrX	129040087	-0.6946	0.328	0.0355	1	UTP14A	21.9
cg03364727	chr20	33413588	-0.234	0.1105	0.0355	1	NCOA6	3.39
cg00941549	chrX	49966273	-0.7729	0.3649	0.0355	1	AKAP4	86.38
cg14982585	chr21	15311594	0.9659	0.456	0.0355	1		83.16
cg21403156	chr15	45248086	-0.9704	0.4582	0.0355	1	C15orf43	84.86
cg24515283	chr11	17229012	-0.2145	0.1013	0.0355	1		3.27
cg07644807	chr16	88769854	-0.2471	0.1167	0.0355	1	RNF166	4.02
cg07428959	chr4	129783057	1.793	0.8466	0.0355	1	PHF17	35.57
cg08053149	chr15	72523908	-0.3386	0.1599	0.0355	1	PKM	3.38
cg18727075	chr3	52847250	0.4481	0.2116	0.0355	1	ITIH4	93.66
cg11264356	chr22	19467547	-0.1517	0.07165	0.0355	1	UFD1L	2.76
cg17143445	chr19	18026641	0.7988	0.3772	0.0355	1		80.17
cg26646207	chr13	112610299	0.1406	0.06639	0.0355	1		97.31
cg25541936	chr12	3362789	0.6245	0.2949	0.0355	1	TSPAN9	87.23
cg06076184	chr10	96943196	-1.634	0.7715	0.0355	1		4.8
cg15212870	chr19	19456408	0.5949	0.2809	0.0355	1	MAU2	79.17
cg04058149	chr6	7166272	0.8491	0.4009	0.0355	1	RREB1	33.94
cg25644984	chr17	39728931	0.5765	0.2722	0.0355	1	KRT9	88.79
cg12388848	chr14	69828370	-0.7663	0.3619	0.0355	1		70.24
cg27438200	chr19	57678903	-1.852	0.8746	0.0355	1	DUXA	70.72
cg05660300	chr2	158757966	-0.7124	0.3364	0.0355	1		75.89
cg24144574	chr7	653445	-1.907	0.9003	0.0355	1	PRKAR1B	53.06
cg19816258	chr4	44728710	-0.2554	0.1206	0.0355	1	GNPDA2	4.55
cg03682863	chr14	95026888	0.9051	0.4274	0.0355	1	SERPINA4	54.71
cg18850333	chr5	78810897	1.615	0.7626	0.0355	1	HOMER1	40.86
cg01578610	chr11	67146504	-1.491	0.704	0.0355	1	LOC100130987	91.07
cg24252558	chr8	110200516	0.3677	0.1736	0.0355	1		93.76
cg05230438	chr11	36276195	-0.4159	0.1964	0.0355	1		92.88
cg03074188	chr8	37557348	-1.967	0.9289	0.0355	1		30.15
cg14150298	chr18	42259717	-0.3628	0.1713	0.0355	1	SETBP1	3.24
cg12577659	chr13	99138053	0.2545	0.1202	0.0355	1	STK24	95.55
cg26615127	chr1	65731432	-0.2485	0.1173	0.0355	1	DNAJC6	3.99
cg19545701	chr5	54038304	-0.907	0.4284	0.0355	1	LOC102467080	82.06
cg18254930	chr3	3646624	-0.7863	0.3713	0.0355	1		90.42
cg02005505	chr19	19005959	-0.1527	0.07212	0.0355	1	GDF1	3.67
cg16275853	chr13	39886194	0.565	0.2668	0.0355	1		88.27
cg00262054	chr17	27491416	-0.9541	0.4506	0.0355	1	MYO18A	39.66
cg02742593	chr11	68481342	-2.206	1.042	0.0355	1	MTL5	93.77
cg19543387	chr22	32334578	0.4318	0.2039	0.0355	1	C22orf24	92.5
cg25362783	chr17	53405890	-1.045	0.4936	0.0355	1		87.54
cg04631804	chr4	110624697	-0.6468	0.3055	0.0355	1	CASP6	11.8
cg01801182	chr1	46998715	-0.07207	0.03404	0.0355	1		1.38
cg06151984	chr16	19018938	-0.5554	0.2623	0.0355	1	TMC7	84.52
cg25017985	chr5	40406395	-2.025	0.9564	0.0355	1		72.8
cg15264811	chr7	64734330	-0.3299	0.1558	0.0355	1		5.39
cg04048796	chr4	57301372	-0.461	0.2177	0.0355	1	PAICS	7.22
cg26062439	chr7	6577467	0.4845	0.2288	0.0355	1	GRID2IP	89.46
cg15582176	chr1	1183528	-2.351	1.11	0.0355	1	FAM132A	84.43
cg00694058	chr15	83737015	-0.7129	0.3367	0.0356	1	BTBD1	85.82
cg10534480	chr6	170374263	-0.3922	0.1852	0.0356	1		93.47
cg21707172	chr6	155537944	-1.352	0.6386	0.0356	1	TIAM2	51.4
cg03063710	chr7	95705054	-0.09408	0.04444	0.0356	1	DYNC1I1	1.99
cg25514468	chr16	87813833	0.6559	0.3098	0.0356	1	LOC102724467	88.13
cg02286091	chr5	78407678	-0.4598	0.2172	0.0356	1	BHMT	4.59
cg01364212	chr1	23246281	-0.6575	0.3106	0.0356	1	EPHB2	83.91
cg10199553	chr4	48158249	-0.3966	0.1873	0.0356	1	TEC	93.57
cg10453092	chr11	10470997	-0.489	0.231	0.0356	1	AMPD3	91.05
cg11437374	chr5	169010780	-0.7036	0.3324	0.0356	1	CCDC99	9.73
cg25528108	chrX	130539861	-0.8547	0.4037	0.0356	1		88.97
cg00472801	chr6	62995876	-0.4668	0.2205	0.0356	1	KHDRBS2	8.86
cg09599027	chrX	43745111	-1.049	0.4955	0.0356	1		84.9
cg26053291	chr2	89064631	2.722	1.286	0.0356	1	FLJ40330	35.83
cg19860154	chr18	72999596	0.3741	0.1767	0.0356	1	TSHZ1	93.54
cg07455754	chr9	118956415	0.6982	0.3299	0.0356	1	PAPPA	73.17
cg17079056	chrX	30630812	-1.271	0.6006	0.0356	1		18.71
cg02107173	chr1	89756030	0.367	0.1734	0.0356	1		92.42
cg13464059	chr19	2334565	-0.5459	0.2579	0.0356	1	SPPL2B	87.69
cg14553352	chr2	240323112	-0.2201	0.104	0.0356	1	HDAC4	3.6
cg14578467	chr13	40501327	-0.4634	0.2189	0.0356	1		90.97
cg11099655	chr12	3278066	2.172	1.026	0.0356	1	TSPAN9	55.12
cg01229136	chr18	48155407	0.4011	0.1895	0.0356	1	MAPK4	92.18
cg04432456	chr10	105369487	0.2849	0.1346	0.0356	1	SH3PXD2A	95.26
cg01324212	chr4	3518121	-1.414	0.6682	0.0356	1	LRPAP1	81.35
cg10697992	chr22	46419595	0.4837	0.2286	0.0356	1		86.97
cg25152254	chr16	73090085	0.8918	0.4214	0.0356	1	ZFHX3	14.66
cg17435831	chr1	2082522	1.003	0.4739	0.0356	1	PRKCZ	41.77
cg21488279	chr5	122434178	-0.398	0.1881	0.0356	1	PRDM6	4.69
cg02809632	chr1	155940889	-0.3273	0.1547	0.0356	1	ARHGEF2	5.32
cg15665342	chr17	79139625	-0.7701	0.3639	0.0356	1	AATK	18.06
cg26206686	chr2	128469707	1.481	0.6997	0.0356	1	WDR33	80.85
cg05242815	chrX	25023562	-1.049	0.4958	0.0356	1	ARX	15.19
cg24789231	chr2	154720727	-2.65	1.252	0.0356	1		46.41
cg26306656	chr21	35747281	0.7006	0.3311	0.0356	1	SMIM11	84.03
cg26736888	chr1	110786471	0.2508	0.1185	0.0356	1		3.29
cg07739303	chr4	154052840	0.5344	0.2525	0.0356	1		88.42
cg11221049	chr14	39901091	-0.1276	0.06032	0.0356	1	FBXO33	2.39
cg19418458	chr7	158789849	4.936	2.332	0.0356	1		57.57
cg11726701	chr2	85998588	0.8602	0.4065	0.0356	1	ATOH8	76.12
cg05018467	chr15	101708817	1.043	0.493	0.0356	1		34.97
cg10489371	chr7	105659386	1.64	0.7749	0.0356	1	CDHR3	92.72
cg23000663	chr17	76295785	0.8622	0.4075	0.0356	1		86.96
cg06920237	chr9	110819868	0.7937	0.3751	0.0356	1		81.82
cg20644426	chr2	74375147	-0.1145	0.0541	0.0356	1	BOLA3	2.62
cg18821122	chr2	66916737	-10	4.728	0.0357	1	LOC100507073	69.08
cg04840942	chr11	68079135	0.5773	0.2728	0.0357	1	LRP5	76.57
cg20412687	chr13	50265817	-0.1882	0.08895	0.0357	1	EBPL	2.61
cg15245254	chr1	115601066	0.5865	0.2772	0.0357	1	TSPAN2	87.16
cg01263532	chr10	16478471	-0.258	0.1219	0.0357	1	PTER	3.56
cg06238939	chr17	15813417	0.4497	0.2125	0.0357	1		91.21
cg02150435	chr12	9800469	0.1228	0.05801	0.0357	1	LOC374443	1.23
cg23693733	chr19	29913712	1.392	0.6579	0.0357	1	LOC284395	79.92
cg13132858	chr1	197433347	1.055	0.4986	0.0357	1	CRB1	43.47
cg01695954	chr2	10262019	0.6882	0.3253	0.0357	1	RRM2	31.87
cg09642749	chr22	39715759	-0.1247	0.05894	0.0357	1	SNORD43	2.28
cg00267012	chr8	69242940	-0.09932	0.04694	0.0357	1	C8orf34	2.11
cg07785261	chr6	29019554	-1.416	0.6691	0.0357	1	LOC100129636	84.67
cg10330149	chr12	112820238	-0.2608	0.1232	0.0357	1		3.21
cg23163724	chr17	48404379	0.4797	0.2267	0.0357	1		92.3
cg11433866	chr12	115126908	1.054	0.4981	0.0357	1		15.38
cg07421534	chr1	25422867	-0.5999	0.2835	0.0357	1		90.59
cg19577646	chr5	144923747	-0.6894	0.3258	0.0357	1		88.6
cg14669275	chr14	61805337	-0.5027	0.2376	0.0357	1	PRKCH	92.61
cg13804467	chr9	28907222	-0.7304	0.3452	0.0357	1		89.27
cg01902704	chr16	24999103	0.6266	0.2961	0.0357	1	ARHGAP17	86.04
cg01721410	chr16	66966038	0.5213	0.2464	0.0357	1	FAM96B	91.29
cg04234132	chr19	47129558	1.051	0.497	0.0357	1	PTGIR	54.47
cg06441116	chr1	2500814	0.2224	0.1051	0.0357	1		95.57
cg08447044	chr6	165902024	0.4598	0.2173	0.0357	1	PDE10A	91.38
cg04552625	chr8	877074	0.5245	0.2479	0.0357	1		95.07
cg12080687	chr2	47063626	-0.8382	0.3962	0.0357	1	LOC100134259	24.5
cg21930781	chr7	101815367	0.2852	0.1348	0.0357	1	CUX1	94.51
cg11218561	chr11	1050743	0.4608	0.2178	0.0357	1		94.68
cg05110178	chr17	36103953	-0.4349	0.2056	0.0357	1	HNF1B	5.47
cg18190219	chr22	46762943	2.76	1.305	0.0357	1	CELSR1	72.32
cg11708842	chr1	985752	-0.6103	0.2885	0.0357	1	AGRN	86.98
cg09108044	chr5	1049344	0.2635	0.1246	0.0357	1		94.59
cg02190636	chr19	541711	0.5837	0.2759	0.0357	1	CDC34	92.06
cg23203568	chr2	209120024	-0.6677	0.3156	0.0357	1	IDH1	8.61
cg20269954	chr18	27037507	-2.769	1.309	0.0357	1		70.08
cg17266839	chr5	179737967	0.6805	0.3217	0.0357	1	GFPT2	85.99
cg23476112	chrX	37850402	-0.7363	0.3481	0.0357	1	CXorf27	87.09
cg18389827	chr14	93419447	0.4396	0.2078	0.0357	1	ITPK1	94.9
cg23809747	chr2	196970926	-0.7434	0.3514	0.0357	1		9.91
cg03322740	chr1	11594790	0.7217	0.3412	0.0357	1	PTCHD2	73.69
cg17665095	chr3	55727078	0.4798	0.2268	0.0357	1	ERC2	91.17
cg27092705	chr18	48556386	-0.2418	0.1143	0.0357	1	SMAD4	3.33
cg21082557	chr2	120281354	-1.404	0.6638	0.0357	1	SCTR	18.4
cg13645300	chrX	49027939	-0.6915	0.3269	0.0357	1	PLP2	23.33
cg21970863	chr15	74900200	0.8359	0.3952	0.0357	1	CLK3	75.2
cg21177882	chr22	37689630	0.6236	0.2948	0.0357	1	CYTH4	88.03
cg12762200	chrX	47931559	1.426	0.6744	0.0357	1	ZNF630	87.62
cg16169049	chr11	78780692	0.649	0.3068	0.0357	1	TENM4	84.23
cg03913806	chr17	39654589	0.913	0.4316	0.0357	1		44.08
cg17850281	chr1	19537045	-0.1306	0.06174	0.0357	1	UBR4	2.45
cg19304352	chr8	6796176	-0.8045	0.3803	0.0357	1	DEFA4	83.29
cg25626704	chr1	229762120	-0.1618	0.07648	0.0357	1	URB2	2.07
cg04382090	chr9	4157721	-0.7362	0.3481	0.0357	1	GLIS3	90.43
cg01202312	chr6	34855980	-0.2818	0.1332	0.0357	1	TAF11	3.55
cg13130930	chr2	197278875	1.269	0.6002	0.0357	1	HECW2	55.03
cg03279939	chr7	155600697	-0.2497	0.118	0.0357	1	SHH	3.65
cg18565539	chr9	35367522	0.2485	0.1175	0.0357	1	UNC13B	94.99
cg12401398	chr11	17479230	0.5211	0.2464	0.0358	1	ABCC8	90.98
cg08002614	chr10	126248465	0.3964	0.1874	0.0358	1	LHPP	93.01
cg05255287	chr5	73928997	-0.4778	0.2259	0.0358	1	ENC1	91.95
cg15173964	chr1	43942177	-0.3665	0.1733	0.0358	1		92.96
cg14027652	chr2	105989990	0.5477	0.259	0.0358	1	FHL2	83.23
cg05830759	chrX	41316754	0.3579	0.1693	0.0358	1	NYX	93.79
cg17898925	chr4	83196047	1.194	0.5645	0.0358	1		19.55
cg12377139	chr10	22634218	-0.586	0.2771	0.0358	1	SPAG6	10.02
cg05621259	chr8	39836007	0.896	0.4237	0.0358	1	IDO2	74.88
cg20315951	chr11	65554398	-0.1299	0.06142	0.0358	1	OVOL1	2.89
cg25314706	chr2	128354089	0.2285	0.1081	0.0358	1	MYO7B	97.25
cg09833789	chr2	120301866	-0.2071	0.09794	0.0358	1	PCDP1	2.91
cg01479917	chr13	101095202	0.5212	0.2465	0.0358	1	PCCA	85.36
cg09192377	chr10	94834219	-0.5871	0.2776	0.0358	1	CYP26A1	4.75
cg07715387	chr2	65216679	0.2842	0.1344	0.0358	1	SLC1A4	4.29
cg13307975	chr14	104387833	-0.0615	0.02909	0.0358	1	C14orf2	1.67
cg15820974	chr2	97303765	-0.08394	0.0397	0.0358	1	KANSL3	1.46
cg11778734	chr2	175439522	-1.189	0.5623	0.0358	1	WIPF1	89.55
cg26135722	chr3	42642776	-0.2439	0.1153	0.0358	1	NKTR	3.78
cg24385580	chr17	28088301	-0.1846	0.08731	0.0358	1	SSH2	3.24
cg24865637	chr17	39943175	-0.1641	0.07762	0.0358	1	JUP	2.53
cg27351239	chr6	39792293	0.5949	0.2814	0.0358	1	DAAM2	88.88
cg07934856	chr10	6955209	2.201	1.041	0.0358	1		43.6
cg15935788	chr5	157099124	0.9948	0.4705	0.0358	1	SOX30	58.12
cg00128948	chr7	543447	0.7845	0.371	0.0358	1	PDGFA	86.29
cg08139688	chr14	55793634	0.6138	0.2903	0.0358	1	FBXO34	89.97
cg13323825	chr5	10307831	-0.2709	0.1281	0.0358	1	CMBL	3.15
cg04695732	chr22	17598801	-0.1565	0.07401	0.0358	1	CECR6	2.56
cg13729548	chr14	93405937	1.16	0.5485	0.0358	1	ITPK1	91.74
cg25452734	chr1	26284999	0.5165	0.2443	0.0358	1		89.6
cg13046853	chr11	82095322	0.6058	0.2865	0.0358	1		53.34
cg11763269	chr18	39878966	-0.8994	0.4254	0.0358	1	LINC00907	34.23
cg00275741	chr5	140261749	-1.083	0.5122	0.0358	1	PCDHA7	17.75
cg16406252	chr12	112955212	-1.01	0.4778	0.0358	1		71.72
cg21525592	chr1	98519504	-0.2748	0.13	0.0358	1		2.15
cg08005120	chr14	51230106	-0.3054	0.1445	0.0358	1	NIN	94.37
cg22871548	chr12	56862240	-0.1075	0.05084	0.0358	1	SPRYD4	2.55
cg04489606	chr22	36937841	0.4465	0.2112	0.0358	1		92.95
cg26975271	chr16	69914653	0.6629	0.3136	0.0358	1	WWP2	80.96
cg25383804	chr18	71880442	0.7539	0.3566	0.0358	1		85.87
cg16156070	chr6	164281807	0.2349	0.1111	0.0358	1		3.54
cg14806518	chr2	503692	0.2548	0.1205	0.0358	1		95.42
cg21825075	chr21	40034422	-0.4833	0.2286	0.0358	1	ERG	91.23
cg19638860	chr5	7094830	-1.371	0.6486	0.0358	1		63.62
cg27431182	chr1	245499492	-0.4138	0.1958	0.0358	1	KIF26B	92.83
cg06398520	chr15	28518002	0.5089	0.2407	0.0358	1	HERC2	90.14
cg03289523	chr17	82126	1.504	0.7115	0.0358	1	RPH3AL	94.2
cg11466856	chr20	277607	1.085	0.5133	0.0358	1	ZCCHC3	84.85
cg09552652	chr16	23197569	-1.71	0.8092	0.0358	1	SCNN1G	69.19
cg01334597	chr4	4923774	-0.7168	0.3391	0.0358	1	LOC101928306	88.29
cg02184341	chr11	2282569	0.5291	0.2503	0.0358	1		88.2
cg23464398	chr6	99968830	0.1933	0.09144	0.0358	1	TSTD3	3.26
cg24234088	chr3	132440446	1.408	0.6662	0.0358	1	NPHP3-AS1	53.72
cg14972002	chrX	133941107	-0.6042	0.2858	0.0358	1	FAM122C	11.44
cg00142940	chr10	90646294	1.79	0.8467	0.0358	1	STAMBPL1	90.86
cg03656783	chr12	42664783	0.9363	0.443	0.0358	1		38.52
cg24146685	chr7	100845372	-0.1609	0.07614	0.0358	1	MOGAT3	2.81
cg03292141	chr14	100145606	0.6737	0.3187	0.0358	1		84.64
cg07645590	chr2	155314687	0.6733	0.3185	0.0359	1	LOC100144595	81.58
cg22660613	chr22	29212959	0.3224	0.1526	0.0359	1		94.36
cg24749077	chr14	23767621	-0.4826	0.2283	0.0359	1	PPP1R3E	92.08
cg20578739	chr14	20854320	0.4116	0.1948	0.0359	1	TEP1	92.52
cg01510718	chr15	66065837	-1.126	0.5325	0.0359	1	DENND4A	77.19
cg16883935	chr8	12869602	0.4829	0.2285	0.0359	1	C8orf79	91.15
cg13742952	chr10	131567801	0.2597	0.1228	0.0359	1		97.95
cg20713691	chr2	136568871	-0.3296	0.1559	0.0359	1	LCT	93.75
cg26343834	chr2	58335080	1.002	0.4739	0.0359	1	VRK2	46.19
cg19318637	chr11	15522302	0.8709	0.4121	0.0359	1		37.26
cg07089235	chr4	141294546	-0.09634	0.04558	0.0359	1	SCOC	2.72
cg00869039	chr4	90759188	0.1861	0.08806	0.0359	1	SNCA	2.94
cg22836605	chr5	150139148	0.6242	0.2953	0.0359	1	DCTN4	85.87
cg06917548	chr19	16643283	0.2091	0.09892	0.0359	1	CHERP	96.62
cg23243408	chr2	11049855	-1.414	0.669	0.0359	1		63.77
cg17511128	chrX	24691232	-0.5466	0.2586	0.0359	1	PCYT1B	91.88
cg17926057	chrX	107334934	-0.7697	0.3642	0.0359	1	ATG4A	10.86
cg22508866	chr3	184049081	0.5133	0.2429	0.0359	1	EIF4G1	81.26
cg18173351	chr17	79056117	0.4172	0.1974	0.0359	1	BAIAP2	90.59
cg13631725	chr3	126744035	-0.3897	0.1844	0.0359	1	PLXNA1	93.52
cg08781728	chr8	21882587	-1.411	0.6676	0.0359	1	NPM2	47.03
cg00229477	chr10	101697616	-1.189	0.5628	0.0359	1	DNMBP	80.63
cg04846343	chr9	115649685	1.277	0.6041	0.0359	1	SLC46A2	62.97
cg22748452	chr20	634604	1.56	0.7382	0.0359	1	SRXN1	64.41
cg13140825	chrX	118206708	-0.6795	0.3215	0.0359	1		87.82
cg13435189	chr11	107324751	-0.2739	0.1296	0.0359	1	CWF19L2	94.91
cg02181220	chr2	220282563	0.4233	0.2003	0.0359	1	DES	92.69
cg26397198	chr6	109703146	-0.238	0.1126	0.0359	1	CD164	3.35
cg11707574	chr12	120589077	-0.446	0.211	0.0359	1	GCN1	91.05
cg22610388	chr3	58048811	-0.5156	0.244	0.0359	1	FLNB	89.98
cg14966556	chr17	56899951	-0.5038	0.2384	0.0359	1	PPM1E	92.65
cg09623279	chr10	45395734	0.6038	0.2857	0.0359	1		87.19
cg23002097	chr19	58898625	-0.1704	0.08063	0.0359	1	RPS5	1.58
cg13087159	chr11	70395310	0.4453	0.2107	0.0359	1	SHANK2	91.4
cg07475922	chr19	10122694	1.343	0.6355	0.0359	1	RDH8	25.42
cg25814149	chr6	169420648	0.347	0.1642	0.0359	1		93.02
cg01292394	chr12	321723	1.433	0.678	0.0359	1	SLC6A12	41.94
cg10604918	chr9	124976245	-0.1928	0.09125	0.0359	1	LHX6	2.6
cg13270755	chr13	41355247	0.4127	0.1953	0.0359	1		92.57
cg03996645	chr13	67857921	0.5334	0.2524	0.0359	1		91.2
cg06837499	chr15	74656895	0.2815	0.1332	0.0359	1	CYP11A1	94.67
cg20704159	chr12	113229582	2.597	1.229	0.0359	1	RPH3A	20.94
cg07989867	chrX	75648019	-0.7735	0.366	0.0359	1	MAGEE1	12.95
cg22486877	chr2	236684582	0.5159	0.2441	0.0359	1	AGAP1	81.63
cg24664346	chr17	7825949	-0.6725	0.3183	0.0359	1		7.13
cg02057999	chr18	44182501	0.4739	0.2243	0.0359	1	LOXHD1	92.76
cg24124620	chr8	142505085	-3.091	1.463	0.0359	1	FLJ43860	80.91
cg11831431	chr15	73639105	-1.643	0.7776	0.0359	1	HCN4	61.13
cg11374799	chr10	3120474	0.6733	0.3186	0.0359	1	PFKP	81.39
cg23167906	chr11	69517299	-0.1206	0.05709	0.0359	1	FGF19	2.5
cg17838516	chr11	92703536	1.519	0.7191	0.0359	1	MTNR1B	52.43
cg20257553	chr2	160919462	-1.307	0.6185	0.0359	1	PLA2R1	17.81
cg04778564	chr5	128399704	-0.3853	0.1824	0.0359	1		92.65
cg22091798	chr11	62446605	-0.2444	0.1157	0.0359	1	UBXN1	4.95
cg08479711	chrX	153715068	-1.163	0.5506	0.0359	1	UBL4A	33.42
cg20547031	chr7	31381526	-1.366	0.6464	0.0359	1	NEUROD6	56.33
cg27212589	chr11	102337838	-0.7384	0.3495	0.0359	1		89.17
cg16244805	chr11	56805371	-0.7982	0.3778	0.0359	1	OR5AK4P	85.34
cg06376161	chr17	42299852	0.9572	0.453	0.0359	1		23.18
cg08794084	chr1	228509380	0.4973	0.2354	0.0359	1	OBSCN	86.02
cg04693928	chr9	129388668	-0.2331	0.1103	0.0359	1	LMX1B	3.49
cg11736607	chr2	120719470	-0.3577	0.1693	0.0359	1	PTPN4	93.24
cg14634842	chr2	232574012	-0.1255	0.05942	0.0359	1	PTMA	2.61
cg11193896	chr8	17100916	0.4338	0.2053	0.0359	1	CNOT7	92.7
cg06050065	chr17	41113316	-0.3986	0.1887	0.0359	1	AARSD1	92.25
cg16190575	chr11	129910653	-0.5083	0.2406	0.0359	1		88.65
cg10980900	chr10	12119756	0.5626	0.2663	0.0359	1	DHTKD1	81.57
cg03251998	chr2	25463702	0.5488	0.2598	0.0359	1	DNMT3A	88.05
cg05740254	chr4	187148563	-0.8585	0.4064	0.0359	1	KLKB1	86.42
cg00577109	chr19	59074507	-0.2868	0.1358	0.036	1	MZF1	7.44
cg24622209	chr2	121531017	0.5662	0.268	0.036	1		80.35
cg15281738	chr6	39307490	0.769	0.364	0.036	1	KIF6	29.76
cg00446235	chr1	161008644	-0.9376	0.4438	0.036	1	TSTD1	4.25
cg02295477	chr20	30944844	0.9729	0.4606	0.036	1	ASXL1	34.37
cg01768385	chr15	22960745	0.412	0.195	0.036	1	CYFIP1	89.46
cg12472484	chr2	145606816	0.2999	0.142	0.036	1	TEX41	94.53
cg22701227	chr9	100855638	-1.119	0.53	0.036	1	TRIM14	77.05
cg25225906	chr8	16092273	0.6047	0.2863	0.036	1		83.87
cg21752469	chr8	57594909	-0.355	0.1681	0.036	1		4.45
cg21903049	chr4	17537815	2.556	1.21	0.036	1		93.36
cg25674341	chr11	65769816	-0.2466	0.1167	0.036	1	BANF1	3.73
cg08303756	chr9	119157283	-0.5093	0.2411	0.036	1	PAPPA	87.65
cg01044637	chr3	13082751	-2.037	0.9643	0.036	1	IQSEC1	36.04
cg07956282	chr15	24105674	-1.52	0.7194	0.036	1		73.52
cg22500977	chr16	80587541	-0.4324	0.2047	0.036	1	LOC102724084	91.78
cg17132148	chr20	62509296	-1.117	0.5286	0.036	1	TPD52L2	82.67
cg00472691	chr11	1891304	0.2101	0.09947	0.036	1	LSP1	98.47
cg19883755	chr8	102149438	-0.194	0.09184	0.036	1		2.86
cg18553677	chr7	22701635	-1.424	0.6742	0.036	1		90.67
cg12234768	chr2	88862824	-0.6639	0.3143	0.036	1	LOC101928371	90.41
cg26547506	chr12	56863038	1.025	0.4854	0.036	1	SPRYD4	71.66
cg02135001	chrX	102406928	-1.119	0.5299	0.036	1		31.77
cg22994555	chr10	73111419	2.55	1.207	0.036	1	SLC29A3	79.39
cg10598034	chr19	53073309	-0.1781	0.0843	0.036	1	ZNF701	3.52
cg02319972	chr15	62798895	-2.409	1.141	0.036	1		61.09
cg03803102	chr16	89296746	0.5016	0.2375	0.036	1		86.65
cg18317533	chr8	4750513	-1.284	0.608	0.036	1	CSMD1	75.43
cg05377041	chr16	88473713	0.4985	0.236	0.036	1		84.84
cg03421212	chr3	131221699	0.3346	0.1584	0.036	1	MRPL3	3.51
cg09151187	chr12	30251537	1.093	0.5174	0.036	1		85.37
cg13416885	chr16	2033413	-0.7176	0.3398	0.036	1	GFER	13.53
cg08541642	chr3	12226178	-0.3665	0.1735	0.036	1	SYN2	92.88
cg03203603	chr17	57697279	-0.1081	0.05117	0.036	1	CLTC	1.71
cg23971049	chr19	14992278	0.3752	0.1777	0.036	1	OR7A17	92.59
cg05791014	chr22	33961408	0.4162	0.1971	0.036	1	LARGE	93.49
cg04759859	chr22	48482823	1.019	0.4827	0.036	1		78.39
cg10593400	chr1	86044176	-1.278	0.6049	0.036	1	DDAH1	30.4
cg02143544	chr5	136328610	0.4264	0.2019	0.036	1	SPOCK1	91.53
cg13045913	chr15	41100308	3.827	1.812	0.036	1	DNAJC17	20.42
cg16352928	chr12	6881590	0.3192	0.1512	0.036	1	LAG3	8.9
cg01874640	chr3	120365828	-0.3232	0.1531	0.036	1	HGD	94.11
cg19835136	chr19	17650995	1.079	0.511	0.036	1	FAM129C	71.36
cg20462512	chr12	5543155	-0.508	0.2406	0.036	1	NTF3	4.24
cg16401312	chr17	15903193	-0.1018	0.04821	0.036	1	TTC19	1.9
cg03106600	chr9	136199944	0.6272	0.297	0.036	1	SURF6	87.43
cg23972298	chr1	32665582	0.5999	0.2841	0.036	1	CCDC28B	85.52
cg15909232	chr7	156235420	-1.586	0.7512	0.036	1		26.29
cg10420290	chr10	21331199	-0.5499	0.2604	0.036	1	NEBL	90.84
cg22476127	chr19	1680206	0.9183	0.4349	0.036	1		70.13
cg19735421	chr5	76010598	-0.2831	0.134	0.036	1	F2R	3.83
cg06732976	chr4	183795136	0.4998	0.2367	0.036	1		78.46
cg21778743	chr2	24397871	-1.796	0.8506	0.036	1	FAM228A	14.1
cg22901656	chr2	15937849	0.2557	0.1211	0.036	1		95.14
cg25094742	chr5	26728445	-1.253	0.5936	0.036	1		82.58
cg00780501	chr3	45688760	0.9408	0.4456	0.036	1	LIMD1	37.43
cg26701785	chr6	158448455	0.5553	0.263	0.036	1	SYNJ2	95.53
cg02815102	chr20	60388903	0.8848	0.4191	0.036	1	CDH4	74.06
cg19161124	chr7	153583563	-0.453	0.2146	0.036	1	DPP6	4.42
cg00262159	chr4	8108207	0.6486	0.3072	0.036	1	ABLIM2	80.98
cg18466312	chr1	233061485	4.35	2.06	0.036	1		67.61
cg08235970	chr1	18957023	-0.7897	0.374	0.036	1	PAX7	14.84
cg26328673	chr1	221508367	0.4418	0.2092	0.0361	1	C1orf140	90.95
cg18432572	chr5	156737087	0.4788	0.2268	0.0361	1	CYFIP2	89.89
cg16594779	chrX	118370873	-0.9445	0.4473	0.0361	1	PGRMC1	23.82
cg04101015	chr1	159170275	1.403	0.6645	0.0361	1	CADM3	80.69
cg03772384	chr3	12851369	0.6157	0.2916	0.0361	1	CAND2	74.77
cg05470497	chr7	1521086	0.6037	0.2859	0.0361	1	INTS1	77.04
cg05874549	chr8	876825	0.5606	0.2655	0.0361	1		80.2
cg18903198	chr5	110428266	-0.15	0.07104	0.0361	1	WDR36	2.52
cg09472600	chr1	183537770	0.9674	0.4582	0.0361	1	NCF2	29.3
cg14522767	chr9	127616124	0.7697	0.3646	0.0361	1	WDR38	61.7
cg13079123	chr15	67331913	-0.88	0.4168	0.0361	1		14.97
cg20617626	chr11	72991932	0.6851	0.3245	0.0361	1	P2RY6	71.96
cg24799047	chr5	180632251	-0.08753	0.04146	0.0361	1	TRIM7	1.46
cg04290579	chr1	76080459	-0.3648	0.1728	0.0361	1		4.53
cg13786127	chrX	21759088	-0.764	0.3619	0.0361	1	SMPX	90.02
cg06612023	chr6	28603407	-0.4318	0.2046	0.0361	1		5.59
cg06287611	chr12	26624359	1.662	0.7873	0.0361	1	ITPR2	56.35
cg27203917	chr15	93257579	0.6507	0.3082	0.0361	1		9.04
cg07916784	chr12	1192573	1.915	0.9071	0.0361	1	ERC1	75.8
cg00754515	chr5	82287567	-0.6915	0.3276	0.0361	1		18.34
cg06266991	chr6	32073123	-0.9196	0.4356	0.0361	1	TNXB	88.61
cg02198653	chr19	36204918	0.3498	0.1657	0.0361	1	ZBTB32	94.88
cg27055366	chr14	105916228	0.6891	0.3264	0.0361	1	MTA1	79.56
cg10610725	chr15	40340786	-0.3494	0.1655	0.0361	1	SRP14-AS1	5.74
cg00238052	chrX	101380291	-0.9056	0.429	0.0361	1	TCEAL2	22.1
cg11865843	chr3	37216798	0.621	0.2942	0.0361	1	LRRFIP2	7.74
cg27357358	chr10	102526829	0.5893	0.2792	0.0361	1	PAX2	76.81
cg03011059	chr12	120935568	-1.546	0.7323	0.0361	1	DYNLL1	70.14
cg25039930	chr8	103407316	0.7815	0.3702	0.0361	1	UBR5	39.89
cg13858580	chr8	145730840	0.3556	0.1685	0.0361	1	GPT	95.75
cg22239317	chr2	63714111	-1.56	0.7392	0.0361	1	WDPCP	19.89
cg08783913	chr3	179391295	0.4631	0.2194	0.0361	1	USP13	89.87
cg15442105	chr7	99227437	0.936	0.4435	0.0361	1	ZNF498	85.54
cg13918628	chr9	35610380	0.2938	0.1392	0.0361	1	CD72	93.95
cg04543289	chr16	24267559	0.5394	0.2556	0.0361	1	CACNG3	10.92
cg10244525	chr2	237146748	0.9641	0.4568	0.0361	1	ASB18	61.61
cg14700108	chr19	2637722	0.6263	0.2967	0.0361	1	GNG7	86.37
cg19912619	chr7	20777786	-0.7438	0.3524	0.0361	1	ABCB5	88.31
cg15988693	chr3	33759875	-0.1421	0.06734	0.0361	1	CLASP2	3
cg15048714	chr2	55791616	-0.9898	0.4689	0.0361	1	PPP4R3B	81.21
cg04515268	chr17	12516748	0.5593	0.265	0.0361	1		90.9
cg00858045	chr11	14542492	-0.2325	0.1102	0.0361	1	PSMA1	3.54
cg22459948	chr17	36508988	-0.2751	0.1304	0.0361	1	SOCS7	2.53
cg09044656	chr12	130184851	-0.6446	0.3054	0.0361	1	TMEM132D	84.99
cg12792011	chr19	58661915	-0.1517	0.07189	0.0361	1	ZNF329	2.45
cg00745333	chr3	63914298	-0.4248	0.2013	0.0361	1	ATXN7	93.1
cg04383383	chr19	310430	1.626	0.7704	0.0361	1	MIER2	90.93
cg23765838	chr2	57672160	1.026	0.4861	0.0361	1		88.26
cg12961555	chr14	67895627	1.823	0.8639	0.0362	1		92.95
cg00632863	chr7	1702597	1.278	0.6057	0.0362	1		73.62
cg14836864	chr1	45965990	-0.1268	0.06007	0.0362	1	MMACHC	1.55
cg07341378	chr10	96162284	-0.2131	0.101	0.0362	1	TBC1D12	3.21
cg10914373	chr17	79952528	0.4581	0.2171	0.0362	1	ASPSCR1	93.14
cg00229225	chr22	41216526	-1.009	0.4781	0.0362	1	SLC25A17	85.09
cg15690656	chr10	112177696	0.3052	0.1446	0.0362	1		94.1
cg25104621	chr11	1569812	-0.09454	0.04481	0.0362	1	HCCA2	1.96
cg25886683	chr4	190962794	-1.612	0.7642	0.0362	1		33.57
cg10030308	chr8	14608431	-0.7613	0.3608	0.0362	1	SGCZ	88.28
cg09478268	chr1	111991669	-0.3536	0.1676	0.0362	1	WDR77	3.99
cg10889556	chr12	52771678	-0.9736	0.4615	0.0362	1	KRT84	84.59
cg20678438	chr7	16980306	1.767	0.8375	0.0362	1		73
cg20110801	chr19	56014812	1.433	0.6791	0.0362	1	SSC5D	74.61
cg01633902	chr1	116213705	-1.309	0.6207	0.0362	1	VANGL1	43.97
cg10530786	chr9	130488636	0.7066	0.3349	0.0362	1	TTC16	80.82
cg26651525	chr14	93440033	0.401	0.1901	0.0362	1	ITPK1	94.32
cg07606605	chr5	33074896	-0.6866	0.3255	0.0362	1		88.21
cg11577355	chr2	100722474	0.5639	0.2673	0.0362	1	AFF3	70.16
cg25664320	chr11	30252587	-0.5371	0.2546	0.0362	1	FSHB	90.28
cg07098455	chr16	49562285	-2.851	1.351	0.0362	1	ZNF423	20.97
cg27395450	chr3	52322044	-0.1723	0.08168	0.0362	1	GLYCTK	2.89
cg10014405	chr1	16012344	-1.102	0.5225	0.0362	1	PLEKHM2	67.46
cg09515665	chr10	131686574	0.2412	0.1144	0.0362	1	EBF3	95.83
cg20632208	chr1	77999560	-1.187	0.5626	0.0362	1	AK5	3.42
cg23935933	chrX	153176101	-0.5068	0.2402	0.0362	1	ARHGAP4	94.47
cg11584380	chr10	6094836	1.386	0.6572	0.0362	1	IL2RA	25.78
cg16916283	chr16	2147213	0.4373	0.2073	0.0362	1	PKD1	91.01
cg09155237	chr6	26402519	-0.4136	0.1961	0.0362	1	BTN3A1	5.87
cg01780345	chr10	106147097	1.379	0.6537	0.0362	1	CFAP58	50.24
cg13404951	chr12	119742417	0.4607	0.2184	0.0362	1	LOC144742	91.69
cg17428843	chr1	221845800	-0.6489	0.3076	0.0362	1		89.09
cg00620445	chr8	56987206	0.1679	0.07962	0.0362	1	RPS20	1.38
cg07403016	chr3	111680796	-1.224	0.5802	0.0362	1	PHLDB2	75.38
cg15722977	chr1	159171213	1.229	0.5827	0.0362	1	CADM3	53.18
cg07593205	chr10	133775416	-0.4514	0.214	0.0362	1		91.62
cg14930586	chr8	142012099	-0.3461	0.1641	0.0362	1	PTK2	5.41
cg19809645	chr2	31031251	-0.5785	0.2743	0.0363	1	CAPN13	90.43
cg05653627	chr16	81039902	-0.1481	0.0702	0.0363	1	CENPN	2.39
cg26006262	chr16	13688698	-0.834	0.3954	0.0363	1		29.07
cg02423044	chr7	130419932	-1.223	0.5797	0.0363	1	KLF14	14.78
cg17223645	chr10	465844	-0.4376	0.2075	0.0363	1	DIP2C	93.09
cg06964027	chr11	1073496	0.7548	0.3579	0.0363	1	MUC2	34.3
cg26110907	chr19	54175137	0.7481	0.3547	0.0363	1	MIR1323	24.54
cg24211157	chr17	36829393	1.179	0.5591	0.0363	1	C17orf96	24.19
cg11811017	chr2	120858236	-0.3006	0.1425	0.0363	1	EPB41L5	94.19
cg13554242	chr12	65276641	0.5537	0.2625	0.0363	1		79.52
cg06432119	chr11	281516	1.502	0.7124	0.0363	1	NLRP6	21.12
cg09796029	chr19	54189553	-0.612	0.2902	0.0363	1	MIR519C	89.3
cg02874658	chr12	52265308	0.9207	0.4366	0.0363	1		73.64
cg00424709	chr11	65488375	-0.1208	0.05729	0.0363	1	RNASEH2C	2.26
cg20997661	chr11	125120940	1.222	0.5794	0.0363	1	PKNOX2	50
cg05990789	chr11	126935921	0.6055	0.2871	0.0363	1	LOC101929473	89.02
cg16383991	chr10	13749953	0.7406	0.3512	0.0363	1	FRMD4A	39.99
cg00346493	chr14	102533484	-0.4567	0.2166	0.0363	1		92.16
cg12096759	chr14	96002581	1.176	0.5576	0.0363	1	GLRX5	69.11
cg02705487	chr16	704060	0.2982	0.1414	0.0363	1	WDR90	95.57
cg22754309	chr6	119826733	-1.216	0.5764	0.0363	1		95.42
cg11177693	chr2	27604063	0.9792	0.4644	0.0363	1	ZNF513	58.72
cg03513740	chr8	55251631	0.456	0.2162	0.0363	1		91.85
cg13411373	chr11	93280125	-0.6932	0.3288	0.0363	1		84.18
cg11225435	chr1	211849015	-0.1639	0.07773	0.0363	1	NEK2	2.55
cg06750566	chr4	88157084	-0.1232	0.05843	0.0363	1		2.41
cg15732840	chr2	63274615	-0.139	0.06591	0.0363	1	LOC100132215	3.33
cg11287675	chr14	81916570	0.4397	0.2085	0.0363	1	LOC100506700	91.57
cg04645534	chr8	23712550	1.738	0.8241	0.0363	1	STC1	66.68
cg01754967	chr15	54049269	-0.8463	0.4014	0.0363	1	WDR72	85.49
cg17623869	chr7	75251045	0.7794	0.3696	0.0363	1	HIP1	75.49
cg01303569	chrX	48755020	-0.4279	0.2029	0.0363	1	TIMM17B	20.61
cg15533227	chr14	105584224	0.9548	0.4529	0.0363	1		78.93
cg17631577	chr5	112265124	0.5601	0.2657	0.0363	1		89.54
cg21865751	chr14	96283686	-3.784	1.795	0.0363	1		84.17
cg10132901	chr2	238499516	0.9692	0.4597	0.0363	1	RAB17	72.14
cg18744436	chrX	39968574	-1.18	0.5598	0.0363	1	BCOR	7.54
cg20675703	chr6	156885671	-0.2394	0.1136	0.0363	1		4.74
cg00225157	chr6	33173038	0.9391	0.4454	0.0363	1	HSD17B8	44.9
cg00846400	chr22	36425210	-0.3247	0.154	0.0363	1	RBM9	3.34
cg05578649	chr2	74710080	0.302	0.1432	0.0363	1	CCDC142	3.96
cg21199870	chr4	30950453	-0.6214	0.2947	0.0363	1	PCDH7	87.56
cg13769004	chr9	128004122	-0.2818	0.1337	0.0363	1	HSPA5	3.99
cg17137324	chr10	86527253	0.4983	0.2364	0.0363	1		86.72
cg12788111	chr15	59279393	1.3	0.6167	0.0363	1	RNF111	74.91
cg14634534	chr2	119616825	-0.4372	0.2074	0.0363	1		6.86
cg02913946	chr11	46926130	-0.7616	0.3612	0.0363	1	LRP4	84.41
cg24751538	chr10	70167018	-0.2107	0.09994	0.0363	1	RUFY2	3.08
cg24175522	chr2	98350827	0.3664	0.1738	0.0363	1	ZAP70	93.75
cg24461557	chr6	43892169	0.1905	0.09036	0.0363	1	LINC01512	2.96
cg15868400	chr10	124249010	-0.4842	0.2297	0.0363	1	HTRA1	88.44
cg05341111	chr7	66918997	1.027	0.4869	0.0363	1		48.34
cg02399716	chr12	53473297	-0.2221	0.1053	0.0363	1	SPRYD3	3.05
cg07864323	chr3	183978878	-0.07018	0.03329	0.0363	1	ECE2	1.87
cg05273635	chr2	179516471	-0.3025	0.1435	0.0363	1	TTN	94.72
cg09282085	chr22	39713086	1.062	0.5036	0.0363	1	RPL3	74.47
cg26830038	chr2	219846925	-0.2729	0.1294	0.0363	1	FEV	6.06
cg08306333	chr19	33071691	-0.1642	0.07788	0.0363	1	PDCD5	3.82
cg24199453	chr19	3612331	-0.3325	0.1577	0.0363	1	C19orf29	94.31
cg11503096	chr2	15784117	-1.136	0.5388	0.0363	1		93.87
cg26489413	chr11	10476976	-1.285	0.6094	0.0363	1	AMPD3	36.68
cg04607699	chr11	48328132	1.096	0.5197	0.0363	1	OR4S1	77.3
cg04471589	chr16	88493773	0.4453	0.2112	0.0363	1	ZNF469	84.63
cg24521141	chr2	38744309	4.229	2.006	0.0363	1	LOC101929596	79.82
cg06323439	chr21	42909702	0.5319	0.2523	0.0363	1		86.27
cg09276833	chr8	128934967	0.4247	0.2015	0.0363	1	PVT1	92.09
cg00079195	chr16	51073883	0.888	0.4213	0.0363	1		78.05
cg22336318	chr7	134855206	-0.09822	0.0466	0.0363	1	C7orf49	1.53
cg09561417	chr17	18223010	0.8958	0.4249	0.0363	1	SMCR8	65.6
cg15908006	chr8	4850180	-0.5177	0.2456	0.0363	1	CSMD1	8.45
cg27561774	chr10	134291064	-2.092	0.9925	0.0363	1		82.14
cg11887532	chr6	51814455	1.078	0.5114	0.0363	1	PKHD1	88.08
cg20413923	chr1	27022645	-0.3759	0.1783	0.0364	1	ARID1A	5.24
cg06334689	chr16	30018720	-7.711	3.658	0.0364	1	DOC2A	53.41
cg01074797	chr1	47655599	2.988	1.417	0.0364	1	PDZK1IP1	87.89
cg06145398	chr18	48493868	1.09	0.5173	0.0364	1	ELAC1	60.19
cg19192101	chr17	9129315	0.3626	0.172	0.0364	1	NTN1	96.58
cg18695277	chr2	235480359	1.767	0.8383	0.0364	1		40.41
cg18888236	chr2	225151579	-0.4739	0.2248	0.0364	1		92.48
cg03351533	chr5	112320221	-0.493	0.2339	0.0364	1	DCP2	90.26
cg10127275	chr4	165304496	0.2928	0.1389	0.0364	1	MARCH1	7.58
cg13752461	chr12	109693308	0.7492	0.3554	0.0364	1	ACACB	86.26
cg21326139	chr4	1294783	0.9845	0.4671	0.0364	1	MAEA	37.91
cg20757073	chr6	29598333	-0.7466	0.3542	0.0364	1	GABBR1	89.8
cg24884572	chr19	58661833	-0.07715	0.0366	0.0364	1	ZNF329	1.71
cg17181386	chr15	70113420	-0.8605	0.4083	0.0364	1		60.16
cg07658718	chr17	30814514	-0.1831	0.0869	0.0364	1	CDK5R1	2.9
cg19398162	chr20	48806928	-0.1135	0.05385	0.0364	1	CEBPB	2.58
cg23295491	chr7	47291414	0.631	0.2994	0.0364	1		89.41
cg04823066	chr18	19320065	0.8907	0.4226	0.0364	1	MIB1	18.96
cg08269671	chr13	43147739	-0.3889	0.1845	0.0364	1	TNFSF11	93.02
cg24555000	chr16	8714301	0.5455	0.2588	0.0364	1	METTL22	89.59
cg14714336	chr7	75807670	-0.2001	0.09496	0.0364	1		2.81
cg05243267	chr4	145275499	-0.3624	0.172	0.0364	1		93.4
cg08996748	chr15	40651036	-0.3209	0.1523	0.0364	1	DISP2	5.08
cg27465705	chr20	36321713	-0.3694	0.1753	0.0364	1	CTNNBL1	93.25
cg10517319	chr2	227660451	0.5486	0.2603	0.0364	1	IRS1	84.28
cg18846518	chr17	8274637	0.315	0.1495	0.0364	1	KRBA2	94.07
cg16986150	chr7	151553782	1.724	0.8183	0.0364	1	PRKAG2	92.07
cg07637915	chr8	17207035	0.6339	0.3008	0.0364	1	MTMR7	76.43
cg23407172	chr1	42085962	-0.8122	0.3854	0.0364	1	HIVEP3	70.52
cg02262056	chr12	66136094	0.3347	0.1588	0.0364	1		5.15
cg04992761	chr19	7548790	1.157	0.5493	0.0364	1	PEX11G	72.1
cg14893206	chr20	61146778	0.642	0.3047	0.0364	1	MIR1-1HG	81.55
cg24388383	chr18	59997105	1.298	0.6161	0.0364	1	TNFRSF11A	41.63
cg10750929	chr12	31747831	-0.4973	0.236	0.0364	1	DENND5B-AS1	92.02
cg14883106	chr14	105803388	0.3405	0.1616	0.0364	1	PACS2	93.94
cg12107522	chr4	122792972	-0.4748	0.2253	0.0364	1	BBS7	90.83
cg10700275	chr1	179923619	-0.2872	0.1363	0.0364	1	CEP350	3.34
cg02884386	chr10	74096628	-0.4726	0.2243	0.0364	1	DNAJB12	90.67
cg23518302	chr10	29488368	-1.346	0.6389	0.0364	1		49.21
cg13186830	chr12	4141193	0.9396	0.446	0.0364	1		21.36
cg18823637	chr14	104789524	0.7719	0.3664	0.0364	1		73.27
cg20871509	chr11	76812596	0.438	0.2079	0.0364	1	CAPN5	92.39
cg14752227	chr20	34000481	3.095	1.469	0.0364	1	UQCC	83.95
cg15547825	chr16	85519178	0.5959	0.2828	0.0365	1		90.27
cg01350330	chr16	1435645	0.648	0.3076	0.0365	1		67.17
cg01872719	chr14	106744392	-1.155	0.5484	0.0365	1		91.74
cg02051771	chr5	140261663	0.8032	0.3812	0.0365	1	PCDHA7	18.98
cg21196488	chr9	139890918	-1.19	0.5651	0.0365	1	CLIC3	17.69
cg20503649	chr22	48985576	0.5815	0.276	0.0365	1	FAM19A5	91.25
cg23510449	chr16	83715995	1.664	0.7901	0.0365	1	CDH13	83.64
cg06577542	chr9	100127854	0.6701	0.3181	0.0365	1	LOC100499484-C9ORF174	74.46
cg05722427	chr5	137688090	1.1	0.5224	0.0365	1	KDM3B	28.44
cg12376068	chr12	6809512	-0.4458	0.2116	0.0365	1	C12orf53	6.39
cg21033572	chr19	36363501	0.3045	0.1445	0.0365	1	APLP1	94.29
cg05732511	chr9	140691310	0.467	0.2217	0.0365	1	EHMT1	91.95
cg21882300	chr17	64831087	-0.5514	0.2617	0.0365	1		7.14
cg01392564	chr6	34079162	0.6828	0.3242	0.0365	1	GRM4	77.21
cg05734973	chr3	15139826	1.112	0.5278	0.0365	1	ZFYVE20	33.54
cg00819114	chr17	74733447	-0.07022	0.03333	0.0365	1	MIR636	1.73
cg22583304	chrX	129181453	-0.6324	0.3002	0.0365	1	BCORL1	89.59
cg22875371	chr10	50953526	0.65	0.3086	0.0365	1	OGDHL	84.16
cg03210281	chr2	445069	0.6091	0.2892	0.0365	1		84.96
cg10773587	chr2	69614142	0.1236	0.05867	0.0365	1	GFPT1	1.38
cg17725100	chr1	111098247	-0.06827	0.03241	0.0365	1		1.29
cg09422574	chr3	127006605	0.9494	0.4508	0.0365	1		88.87
cg14089362	chr9	37465185	-0.1566	0.07435	0.0365	1	ZBTB5	1.3
cg02527811	chr2	241834907	-6.162	2.925	0.0365	1	C2orf54	76.83
cg11361809	chr20	2273730	1.216	0.5776	0.0365	1		41.47
cg21053989	chr12	122287774	0.9296	0.4414	0.0365	1	HPD	46.06
cg14008640	chr22	50530380	-0.3743	0.1777	0.0365	1	MOV10L1	93.3
cg18130152	chr1	185650726	-0.2751	0.1306	0.0365	1		95.01
cg09123321	chr10	28559007	-0.2693	0.1279	0.0365	1	MPP7	95.4
cg12840818	chr11	64442979	0.7403	0.3515	0.0365	1	NRXN2	79.46
cg04468507	chr1	91463749	0.3787	0.1798	0.0365	1	ZNF644	93.02
cg09905495	chr15	34948076	-0.2274	0.108	0.0365	1		95.39
cg18156517	chr17	63997035	0.3895	0.185	0.0365	1	CEP112	93.24
cg21942734	chr11	69962394	0.6047	0.2871	0.0365	1	ANO1	83.97
cg02307328	chr14	23025946	-0.2484	0.1179	0.0365	1		3.37
cg04595163	chr3	52279627	-0.06855	0.03255	0.0365	1	PPM1M	0.73
cg18953183	chr5	156607793	-1.328	0.6306	0.0365	1	ITK	59.51
cg16238336	chr3	65465873	2.197	1.043	0.0365	1	MAGI1	58.91
cg06951750	chr16	614645	0.2925	0.1389	0.0365	1	C16orf11	94.2
cg17402103	chr10	2267250	0.8265	0.3925	0.0365	1		82.38
cg03744954	chr7	23637556	-0.8583	0.4076	0.0365	1	CCDC126	3.21
cg01394833	chr3	193585103	0.4976	0.2363	0.0365	1		92.57
cg02458532	chrX	150343097	-1.747	0.8297	0.0365	1		34
cg24969431	chr1	179560865	0.3981	0.189	0.0365	1	TDRD5	2.49
cg19870801	chr12	27895628	0.5261	0.2499	0.0365	1	MRPS35	84.7
cg13851508	chr2	66805939	-0.5866	0.2786	0.0366	1		6.69
cg22167738	chr1	55253765	0.6439	0.3058	0.0366	1	TTC22	87.87
cg12639169	chr17	4643265	-0.06508	0.03091	0.0366	1	ZMYND15	1.81
cg14677612	chr10	131263962	-0.3736	0.1774	0.0366	1	MGMT	93.35
cg13605142	chr17	73781273	-0.1633	0.07758	0.0366	1	UNK	2.78
cg17742334	chr1	9489130	-0.1569	0.07454	0.0366	1		4.11
cg15898494	chr3	127634726	1.014	0.4817	0.0366	1		86.64
cg19208371	chr8	19555369	0.7674	0.3645	0.0366	1		32.63
cg04945608	chr20	43118723	0.4692	0.2229	0.0366	1	TTPAL	92.02
cg23530834	chr1	114220113	-0.5595	0.2657	0.0366	1	MAGI3	90.49
cg09182971	chr1	4187837	0.6111	0.2903	0.0366	1		87.82
cg17236853	chr1	156792882	-0.6789	0.3225	0.0366	1	NTRK1	85.38
cg23782408	chr12	110366371	1.057	0.502	0.0366	1		91.14
cg27302263	chr15	66915218	-1.453	0.6904	0.0366	1		70.5
cg12020486	chr7	130113748	1.137	0.54	0.0366	1		69.63
cg15295322	chr3	178689645	1.466	0.6964	0.0366	1		66.49
cg11060905	chr3	119322035	0.7026	0.3338	0.0366	1	PLA1A	60.41
cg25430154	chr14	95662065	0.4049	0.1923	0.0366	1	CLMN	93
cg09861746	chr22	46369176	1.205	0.5726	0.0366	1	WNT7B	52.88
cg14891491	chr4	108164972	1.213	0.5761	0.0366	1		75.04
cg14470771	chr9	139957907	-0.1449	0.06883	0.0366	1	SAPCD2	98.95
cg26335130	chr9	79074092	-0.3975	0.1888	0.0366	1	GCNT1	3.26
cg27127492	chr8	96036905	0.9156	0.4349	0.0366	1	C8orf38	30.12
cg08571203	chr12	8185931	0.1805	0.08575	0.0366	1	FOXJ2	2.84
cg02910281	chr1	39407451	1.437	0.6826	0.0366	1	RHBDL2	89.91
cg12495812	chr8	144630571	1.557	0.7396	0.0366	1		38.41
cg03249630	chr10	90611782	1.344	0.6385	0.0366	1	ANKRD22	41.18
cg05308819	chr1	155959156	0.7044	0.3346	0.0366	1		78.3
cg25716894	chr8	8421954	-1.206	0.5728	0.0366	1		78.6
cg10345980	chr17	17127273	0.1189	0.05648	0.0366	1	FLCN	97.7
cg25661164	chrX	103411416	-0.7941	0.3773	0.0366	1	CXorf39	16.47
cg16025492	chr5	114764748	0.4438	0.2109	0.0366	1		91.9
cg06596806	chr16	66550178	-0.2352	0.1117	0.0366	1	TK2	4.51
cg18183701	chr1	203141724	-0.4589	0.218	0.0366	1	MYBPH	89.48
cg05689984	chrX	101145826	-0.9656	0.4587	0.0366	1	ZMAT1	87.69
cg13630339	chr14	102399545	0.5843	0.2776	0.0366	1		76.71
cg23341839	chr2	172864205	0.7191	0.3417	0.0366	1	METAP1D	87.82
cg03289197	chr19	41248587	0.5092	0.2419	0.0366	1	C19orf54	89.49
cg23715407	chr14	95374412	-1.361	0.6467	0.0366	1		65.78
cg08112866	chr5	74635575	0.9719	0.4618	0.0366	1	HMGCR	47.8
cg06475633	chr17	3805065	0.3175	0.1509	0.0366	1	P2RX1	97.81
cg12761472	chr6	119031922	-0.9039	0.4294	0.0366	1		82.02
cg16131207	chr10	33575017	0.9837	0.4674	0.0366	1	NRP1	61.62
cg11222672	chr18	8367052	1.457	0.6924	0.0366	1	LOC100192426	67.04
cg23893332	chr14	94576048	0.7471	0.355	0.0366	1	IFI27	41.35
cg13493635	chr6	32847785	-1.993	0.9469	0.0366	1	PPP1R2P1	40.18
cg03833936	chr11	112491479	0.962	0.4571	0.0366	1		60.67
cg02550268	chr22	21926094	0.631	0.2998	0.0366	1	UBE2L3	85.32
cg05177637	chr2	20213270	-1.225	0.5822	0.0366	1	MATN3	45.99
cg06970545	chr1	153642788	0.562	0.267	0.0366	1	ILF2	29
cg24732574	chr8	97505818	0.1785	0.08482	0.0366	1	SDC2	3.19
cg05097165	chr14	101874838	7.377	3.505	0.0366	1		79.32
cg02586212	chr1	192544902	-3.166	1.505	0.0367	1	RGS1	32.04
cg26973607	chr5	1549475	0.9873	0.4691	0.0367	1		66.86
cg12701018	chr1	1144005	0.8634	0.4102	0.0367	1		13.91
cg22376833	chr3	123987916	0.515	0.2447	0.0367	1	KALRN	87.92
cg00968301	chr13	43965336	0.8143	0.3869	0.0367	1	ENOX1	27.33
cg23411919	chr2	84517769	0.3998	0.19	0.0367	1	LOC388965	96.24
cg03307103	chr13	31609975	0.3343	0.1589	0.0367	1		94.08
cg10435493	chr11	66617832	0.4883	0.232	0.0367	1	PC	84.33
cg21396539	chr1	156164025	-0.3351	0.1592	0.0367	1	SLC25A44	5.26
cg00232201	chr9	113763001	0.5532	0.2629	0.0367	1	LPAR1	84.03
cg17605048	chr1	44490008	0.6097	0.2897	0.0367	1	SLC6A9	81.7
cg24053397	chr8	144164679	0.753	0.3578	0.0367	1		81.91
cg07603078	chr13	101237377	-1.548	0.7358	0.0367	1	GGACT	58.98
cg12500876	chr15	101549236	1.327	0.6305	0.0367	1	LRRK1	80.3
cg11893820	chr2	64081788	1.309	0.6222	0.0367	1	UGP2	29.31
cg26072457	chr5	68665540	-0.2403	0.1142	0.0367	1	RAD17	3.93
cg16941177	chr11	118230422	-0.1174	0.0558	0.0367	1	UBE4A	1.87
cg12549573	chr17	556352	-0.4165	0.1979	0.0367	1	VPS53	87.89
cg18905633	chr14	105648697	0.6634	0.3153	0.0367	1	NUDT14	83.52
cg01742164	chrX	149935904	-2.256	1.072	0.0367	1	CD99L2	68.04
cg21711925	chr9	118067726	-1.251	0.5945	0.0367	1	DEC1	81.72
cg25958283	chr18	11752089	-0.1163	0.05526	0.0367	1	GNAL	1.29
cg18287310	chr1	58018699	0.7787	0.3701	0.0367	1	DAB1	64.26
cg01341755	chr7	91764339	-0.3025	0.1438	0.0367	1	CYP51A1	3.05
cg25220645	chr1	175513698	0.4979	0.2366	0.0367	1	TNR	87.68
cg04410862	chr12	77459091	-0.3214	0.1528	0.0367	1	E2F7	4.82
cg04635021	chr16	86489790	-0.7493	0.3561	0.0367	1		84.18
cg14352658	chr9	134407172	0.9632	0.4578	0.0367	1	UCK1	36.2
cg01101619	chr6	4088409	0.3529	0.1677	0.0367	1	C6orf201	94.02
cg02747341	chr16	2110688	0.5061	0.2405	0.0367	1	TSC2	87.07
cg18115407	chr19	12941371	-0.9705	0.4613	0.0367	1	RTBDN	43.84
cg21684470	chr9	5040735	-0.2232	0.1061	0.0367	1	JAK2	95.78
cg26705724	chr15	41061984	-0.4629	0.22	0.0367	1	DNAJC17	8.06
cg14478460	chr18	76401126	-0.5141	0.2444	0.0367	1		91.28
cg25284161	chr1	33399192	-0.6074	0.2887	0.0367	1		8.51
cg26571326	chr19	54986999	0.6627	0.315	0.0367	1		86.64
cg27500298	chr17	37607610	0.1691	0.08039	0.0367	1	MED1	1.47
cg00335003	chr20	30697488	-0.1863	0.08856	0.0367	1	TM9SF4	3.25
cg20006624	chr19	53789950	1.369	0.6509	0.0367	1		70.5
cg27629807	chr5	109812946	-0.4496	0.2137	0.0367	1	TMEM232	92.09
cg00194869	chr5	153593984	1.138	0.5409	0.0367	1	GALNT10	89.18
cg27166452	chr6	116592422	-0.4392	0.2088	0.0367	1		91.63
cg11381837	chr17	46894509	-0.2325	0.1105	0.0367	1	TTLL6	4.01
cg14752278	chrX	117349852	-0.7942	0.3775	0.0367	1		91.56
cg00797104	chr6	32847605	-1.718	0.8166	0.0367	1	PPP1R2P1	52.32
cg20663042	chr17	6734940	1.48	0.7033	0.0367	1	TEKT1	19.71
cg20987267	chr19	54271357	-0.5428	0.258	0.0367	1		90.7
cg15086873	chr13	23655982	0.6317	0.3003	0.0367	1		84.77
cg11715517	chr9	113803034	-0.5618	0.2671	0.0367	1		90.73
cg25711003	chr3	111522050	0.7079	0.3365	0.0367	1	PHLDB2	88.27
cg02821841	chr8	131915849	-0.9437	0.4486	0.0367	1	ADCY8	25.92
cg04994202	chr16	72828024	0.4555	0.2165	0.0367	1	ZFHX3	84.49
cg01809377	chr11	74660055	-0.4124	0.196	0.0367	1	XRRA1	4.32
cg14205402	chr1	2140212	0.5499	0.2614	0.0367	1	FAAP20	77.43
cg04756296	chr8	8859877	-0.7392	0.3514	0.0367	1	ERI1	87.11
cg23954243	chr4	48748937	-1.21	0.575	0.0367	1	FRYL	62.03
cg12614283	chrX	140991045	0.707	0.3361	0.0367	1	MAGEC1	66.19
cg03927520	chr2	220110237	-0.5269	0.2505	0.0367	1	GLB1L	8.42
cg13422894	chr19	39913373	0.643	0.3057	0.0367	1	PLEKHG2	87.88
cg20926139	chr11	112702942	0.4416	0.2099	0.0367	1		91.82
cg20469249	chr11	65227202	-0.7876	0.3744	0.0367	1		86.39
cg13844193	chr1	91193193	0.7479	0.3556	0.0367	1		24.28
cg07199562	chr3	12648788	-1.131	0.5378	0.0367	1	RAF1	82.89
cg27130769	chr7	5417105	0.1475	0.07013	0.0367	1	TNRC18	97.72
cg20404236	chr3	25705864	-0.1355	0.0644	0.0367	1	TOP2B	1.62
cg05127178	chrX	51636111	-1.071	0.5092	0.0367	1	MAGED1	24.34
cg25116268	chr5	78371826	0.7992	0.3799	0.0367	1	BHMT2	83.89
cg16800086	chr7	41478664	0.4259	0.2025	0.0367	1		93.43
cg09208331	chr21	44864004	1.105	0.5253	0.0368	1		61.52
cg01304144	chr10	131076327	0.2619	0.1245	0.0368	1		95.09
cg20474675	chr11	16761292	0.769	0.3656	0.0368	1	C11orf58	80.78
cg04691091	chr4	8560476	0.5286	0.2513	0.0368	1		88.19
cg22285732	chr8	130426978	-3.385	1.61	0.0368	1	CCDC26	51.92
cg00764533	chr4	57460119	0.3528	0.1677	0.0368	1	THEGL	93.8
cg24402683	chr19	2867294	0.7968	0.3788	0.0368	1	ZNF556	84.73
cg23332713	chr1	19407878	1.012	0.4811	0.0368	1	UBR4	49.03
cg23345864	chr10	70883530	-0.1435	0.06824	0.0368	1	VPS26A	2.26
cg04203210	chr16	2079199	0.6153	0.2925	0.0368	1	SLC9A3R2	75.22
cg02045009	chr8	141729789	0.3765	0.179	0.0368	1	PTK2	93.36
cg07164911	chr11	66790227	1.019	0.4846	0.0368	1	SYT12	41.38
cg13225626	chr4	117519649	0.6481	0.3081	0.0368	1		80.81
cg04318196	chr12	52375084	-0.2928	0.1392	0.0368	1	ACVR1B	94.2
cg11788765	chr15	44325874	0.6275	0.2983	0.0368	1	FRMD5	89.56
cg18817831	chr13	39622616	-1.074	0.5105	0.0368	1	NHLRC3	91.65
cg03909275	chr9	32553215	-0.7133	0.3391	0.0368	1	TOPORS	63.97
cg07106282	chr12	45638708	0.4886	0.2323	0.0368	1	ANO6	91.11
cg01166604	chr17	79248051	-0.5161	0.2454	0.0368	1	SLC38A10	85.32
cg26039217	chr2	36934773	-0.617	0.2934	0.0368	1	VIT	90.57
cg06687040	chr3	48487471	0.2605	0.1238	0.0368	1	ATRIP	94.97
cg24340631	chr2	110094023	0.4862	0.2312	0.0368	1	SH3RF3	89.23
cg11195434	chr13	104646418	-0.3928	0.1868	0.0368	1		92.16
cg06373470	chr10	88731875	-0.9947	0.473	0.0368	1	AGAP11	80.1
cg06514078	chr11	3190573	-0.6356	0.3022	0.0368	1		6.3
cg25890092	chr17	80273322	0.7882	0.3748	0.0368	1	CD7	61.66
cg12776720	chr21	35918104	1.539	0.732	0.0368	1	RCAN1	27.98
cg22343640	chr19	49866923	-0.1396	0.0664	0.0368	1	DKKL1	2.7
cg04238199	chr5	7831537	-0.9689	0.4608	0.0368	1	C5orf49	66.04
cg24319653	chr1	206318507	0.4443	0.2113	0.0368	1	CTSE	91.87
cg03791426	chr1	161955224	0.4099	0.1949	0.0368	1	OLFML2B	91
cg11677212	chr4	183089187	-0.9141	0.4347	0.0368	1	MIR1305	92.4
cg26707664	chr18	60278353	1.762	0.838	0.0368	1		60.67
cg27575890	chr22	36907158	0.6008	0.2857	0.0368	1	EIF3D	43.86
cg00910138	chr15	69706318	0.862	0.4099	0.0368	1	KIF23	45.87
cg26230338	chr4	22389934	0.4581	0.2179	0.0368	1	GPR125	87.54
cg15641905	chr2	170430464	-0.2703	0.1286	0.0368	1	FASTKD1	4.92
cg25395546	chrX	131157336	-0.8336	0.3964	0.0368	1	MST4	14.6
cg22425860	chr4	190474719	4.575	2.176	0.0368	1		75.8
cg26287816	chr15	43024914	0.3028	0.144	0.0368	1	CDAN1	94.25
cg06172119	chrX	50337553	-0.4154	0.1976	0.0368	1	SHROOM4	94.08
cg03733145	chr2	136887407	-1.104	0.5251	0.0368	1		7.25
cg24825557	chr5	176153381	0.931	0.4428	0.0368	1		68.2
cg00815325	chr19	5691899	0.7194	0.3422	0.0368	1	LONP1	58.12
cg16525439	chr6	36178908	0.962	0.4575	0.0368	1	BRPF3	63.08
cg02648313	chr22	49008158	0.7782	0.3701	0.0368	1	FAM19A5	89.76
cg12995352	chr11	18111850	-0.5741	0.273	0.0368	1	SAAL1	90.03
cg26792704	chr17	72956189	0.6384	0.3036	0.0368	1	HID1	72.38
cg20562660	chr19	19304742	0.4784	0.2275	0.0368	1	RFXANK	92.72
cg04131456	chr13	19755916	0.1061	0.05046	0.0368	1	TUBA3C	98.96
cg13569651	chr7	128577926	-0.09173	0.04363	0.0368	1	IRF5	2.5
cg04458206	chr10	135204501	0.3891	0.185	0.0368	1	PAOX	93.45
cg20522997	chr17	42848068	0.759	0.361	0.0368	1	ADAM11	66.94
cg27617775	chr11	1989850	1.391	0.6616	0.0368	1		55.85
cg01441014	chr4	2278810	-0.3549	0.1688	0.0368	1	ZFYVE28	92.64
cg22798770	chr3	39072571	0.97	0.4614	0.0368	1		62.01
cg05182217	chr7	138803256	2.235	1.063	0.0368	1		79.84
cg00348647	chr7	56354974	-1.696	0.8067	0.0368	1		75.97
cg20807133	chr11	23186484	-0.6909	0.3287	0.0368	1		86.66
cg05384255	chr4	6024955	0.1729	0.08226	0.0369	1		97.6
cg25491040	chr9	90565818	1.327	0.6312	0.0369	1		71.86
cg21042970	chr21	27011436	-0.1602	0.07622	0.0369	1	JAM2	2.48
cg09547190	chr9	95857577	-1.229	0.5846	0.0369	1	C9orf89	45.66
cg13272280	chr6	74019653	-0.1375	0.06541	0.0369	1	C6orf147	0.99
cg04742810	chr11	65028835	0.8516	0.4051	0.0369	1	POLA2	70.5
cg01534871	chr1	19926850	-0.8299	0.3948	0.0369	1	C1orf151	24.64
cg27662066	chr4	170208082	0.7284	0.3465	0.0369	1		87.68
cg08739233	chr1	201857947	-0.07763	0.03693	0.0369	1	SHISA4	2.26
cg26086948	chr20	44097731	0.9876	0.4699	0.0369	1	WFDC2	84.25
cg22134413	chr5	150180641	-1.522	0.7241	0.0369	1		14.86
cg15272173	chr7	157585857	1.087	0.5171	0.0369	1	PTPRN2	43.61
cg24236839	chr19	5038822	0.7908	0.3762	0.0369	1	KDM4B	37.99
cg13444812	chrX	118825020	-0.7372	0.3507	0.0369	1	SEPT6	24.1
cg02489479	chrX	71536273	0.7116	0.3385	0.0369	1		73.69
cg22466225	chr2	26803136	0.9344	0.4446	0.0369	1		77.27
cg01662650	chrX	21874323	1.059	0.5038	0.0369	1	YY2	87.16
cg07833401	chr17	72066711	-0.9026	0.4294	0.0369	1		81.25
cg06895059	chr9	139487560	-0.4341	0.2065	0.0369	1		91.15
cg11260072	chr19	18705360	-0.1113	0.05293	0.0369	1	CRLF1	2.23
cg27326469	chr22	47133964	-0.05955	0.02833	0.0369	1	CERK	1.13
cg11182874	chr8	102472508	-0.9478	0.4509	0.0369	1		83.05
cg03610826	chr8	19098212	0.4885	0.2324	0.0369	1		88.46
cg03208198	chr21	46898048	0.8677	0.4128	0.0369	1	COL18A1	12.44
cg07537139	chr9	121971120	0.5999	0.2854	0.0369	1	BRINP1	81.41
cg23897667	chr8	98572582	1.873	0.8911	0.0369	1		49.97
cg10235453	chr16	88497293	-0.454	0.216	0.0369	1	ZNF469	6.86
cg26685409	chr11	64976347	0.7518	0.3577	0.0369	1	CAPN1	35.79
cg27432036	chr17	7382829	-0.883	0.4201	0.0369	1	ZBTB4	14.92
cg20305595	chr1	9293833	0.7602	0.3617	0.0369	1	H6PD	49.99
cg05190516	chrX	99891595	-1.224	0.5824	0.0369	1	TSPAN6	13.89
cg24538132	chrX	43743127	-0.7818	0.372	0.0369	1	MAOB	82.35
cg10280342	chr19	6376576	0.6031	0.2869	0.0369	1	PSPN	73.1
cg12969644	chr9	85678242	-0.2999	0.1427	0.0369	1	RASEF	4.27
cg11540855	chr3	11643500	1.276	0.6072	0.0369	1	VGLL4	43.08
cg14051085	chr22	27816833	2.04	0.9706	0.0369	1		42.21
cg10649020	chrX	34350860	-1.388	0.6606	0.0369	1		73.21
cg24291974	chr19	4531638	0.8543	0.4065	0.0369	1	PLIN5	45.75
cg13900491	chr11	44488627	0.8628	0.4105	0.0369	1		72.98
cg04505037	chr2	15564577	0.3485	0.1658	0.0369	1	NBAS	94.3
cg11755740	chr8	9413382	-0.2133	0.1015	0.0369	1	TNKS	3.09
cg22439390	chr19	14480797	-1.342	0.6388	0.0369	1		42.21
cg13792427	chr17	17660561	-0.4817	0.2292	0.0369	1	RAI1	18.05
cg20738114	chr15	60028431	-0.5855	0.2786	0.0369	1		89.14
cg24010531	chr19	28400281	1.506	0.7168	0.0369	1		69.55
cg20418378	chr22	24029334	-0.5529	0.2631	0.0369	1	GUSBP11	91.77
cg13401485	chr9	132561988	0.4726	0.2249	0.0369	1		90.25
cg00095018	chr6	36101338	0.792	0.3769	0.0369	1	MAPK13	53.61
cg02381965	chr2	3418480	0.07032	0.03346	0.0369	1	TTC15	98.8
cg14502850	chr12	49731991	-1.863	0.8865	0.0369	1	C1QL4	53.88
cg18098400	chr13	25621328	-0.5301	0.2523	0.0369	1		7.79
cg26512129	chr17	37309549	-0.1218	0.05794	0.0369	1		2.02
cg16373176	chr17	17700943	0.4289	0.2041	0.0369	1	RAI1	91.91
cg05230522	chr2	61201907	0.5578	0.2654	0.0369	1	PUS10	85.4
cg17126901	chr7	131241337	-0.234	0.1114	0.0369	1	PODXL	2.05
cg16435860	chr20	47835797	-0.244	0.1161	0.0369	1	DDX27	3.55
cg24953636	chr6	28984874	-0.16	0.07616	0.0369	1		2.44
cg10190334	chr6	73935676	-0.5308	0.2526	0.0369	1	KHDC1L	91.24
cg14118666	chr9	138077176	1.042	0.496	0.0369	1		82.71
cg13286990	chrX	40693177	-0.7881	0.375	0.0369	1	LOC100132831	87.88
cg11353098	chr12	53591049	-0.371	0.1765	0.0369	1	ITGB7	92.18
cg21759784	chr15	25317395	-0.5567	0.2649	0.0369	1	SNORD116-9	90.62
cg07739483	chr12	121087267	-0.1731	0.08236	0.0369	1	CABP1	2.73
cg26533492	chr13	103592835	-0.7985	0.38	0.0369	1		89.42
cg16544272	chr17	34891014	-0.1231	0.05858	0.0369	1	MYO19	2.5
cg01326836	chr7	27224836	-0.3289	0.1565	0.0369	1	HOXA11-AS	6.75
cg02575956	chr15	35212877	0.3292	0.1567	0.0369	1	AQR	94.48
cg03740333	chr6	135376917	0.292	0.139	0.0369	1	HBS1L	95.23
cg09132725	chr15	78658492	0.8838	0.4206	0.0369	1		25.56
cg02774856	chr19	19052293	-0.4349	0.207	0.0369	1	HOMER3	4.85
cg03496294	chr4	124697519	1.059	0.5042	0.0369	1	LINC01091	72.67
cg15405432	chr5	126409310	-1.794	0.854	0.037	1	FLJ44606	19.71
cg15932013	chr6	21666659	-0.3305	0.1573	0.037	1	FLJ22536	2.76
cg00434885	chr2	120005223	0.3146	0.1497	0.037	1	STEAP3	94.26
cg26345218	chr14	89579229	0.4507	0.2145	0.037	1		88.2
cg02518216	chr12	106533903	0.3548	0.1689	0.037	1	NUAK1	7.6
cg04016276	chr11	123333163	-0.9788	0.4658	0.037	1		62.48
cg10409557	chr4	70621326	-0.5779	0.2751	0.037	1	SULT1B1	92.02
cg13758666	chr1	16826099	-0.2408	0.1146	0.037	1		4.64
cg21621225	chr12	79197222	0.9139	0.435	0.037	1		67.7
cg02656756	chr17	1726843	-1.016	0.4837	0.037	1	SMYD4	24.14
cg04849556	chr9	4850517	0.8384	0.399	0.037	1	RCL1	37.78
cg00448409	chr8	21881608	-0.09094	0.04328	0.037	1	NPM2	1.8
cg19879479	chr6	80246572	-0.6745	0.321	0.037	1	LCA5	22.49
cg02353937	chrX	53449152	-0.4953	0.2358	0.037	1	RIBC1	2.31
cg26828532	chr4	178612413	-1.331	0.6338	0.037	1		54.27
cg18398702	chr2	170998578	0.7849	0.3736	0.037	1		61.75
cg16788942	chr16	1330356	0.7926	0.3773	0.037	1		72.36
cg02847575	chr16	30382517	-0.1994	0.0949	0.037	1	TBC1D10B	2.9
cg19318326	chr6	111580704	-0.1842	0.08768	0.037	1	KIAA1919	2.66
cg25167545	chr7	36927224	0.5379	0.256	0.037	1	ELMO1	88.61
cg20401434	chr8	144663257	0.5595	0.2663	0.037	1	EEF1D	88.14
cg08831077	chr3	11178745	-0.3244	0.1544	0.037	1	HRH1	94.31
cg02059214	chr3	108021106	-0.4547	0.2164	0.037	1	HHLA2	91.75
cg18980650	chrX	100130547	-0.515	0.2451	0.037	1	NOX1	90.96
cg19794207	chr9	140040231	1.042	0.496	0.037	1	GRIN1	45.9
cg00492691	chr17	73045429	0.1919	0.09133	0.037	1	KCTD2	95.86
cg26552489	chr10	95502528	-0.1935	0.09209	0.037	1		2.78
cg00005617	chrX	68059898	-0.7255	0.3454	0.037	1	EFNB1	76.59
cg06182238	chr22	41682498	-0.1668	0.07939	0.037	1	RANGAP1	2.64
cg23525492	chr15	81282434	-0.1471	0.07004	0.037	1	MESDC2	2.87
cg04084600	chr2	235016302	0.8539	0.4065	0.037	1		63.24
cg16426182	chr4	178517279	-1.446	0.6886	0.037	1		75.03
cg17219055	chr15	51018547	-0.3747	0.1784	0.037	1	SPPL2A	94.07
cg17993335	chr10	101759257	1.42	0.6762	0.037	1	DNMBP	89.17
cg17385115	chr2	97653274	-0.3596	0.1712	0.037	1	FAM178B	93.57
cg04903509	chr12	132855060	1.133	0.5396	0.037	1	GALNT9	59.36
cg07709216	chr7	134998917	0.6831	0.3252	0.037	1		85.29
cg26002422	chr19	19488846	0.9122	0.4343	0.037	1		47.19
cg25885077	chr10	43701690	0.5026	0.2393	0.037	1	RASGEF1A	90.01
cg16777620	chr3	11761382	0.3121	0.1486	0.037	1	VGLL4	3.74
cg21348917	chr17	79923961	0.7791	0.3709	0.037	1		73.07
cg22314900	chr2	109150331	-0.3185	0.1516	0.037	1		4.21
cg14042203	chr11	58939802	-0.2284	0.1087	0.037	1	DTX4	1.82
cg19401202	chr9	78978023	-0.7469	0.3556	0.037	1		79.51
cg10242198	chr13	111563046	-0.3877	0.1846	0.037	1	ANKRD10	92.74
cg21544658	chr11	1855660	1.162	0.5531	0.037	1	SYT8	84.84
cg09191490	chr15	25496974	1.01	0.4807	0.037	1		68.87
cg01028869	chr1	46598456	-0.2113	0.1006	0.037	1	PIK3R3	2.24
cg01195052	chr12	100590335	0.4276	0.2036	0.037	1		89.88
cg14235766	chr6	42540731	0.5394	0.2568	0.037	1	UBR2	87.52
cg01331201	chr5	150138284	-0.2027	0.09651	0.037	1	DCTN4	2.36
cg20549165	chr9	79634539	-0.3365	0.1602	0.037	1	FOXB2	4.84
cg16026362	chr15	25299260	-0.4461	0.2124	0.037	1	SNORD116-2	92.93
cg25071680	chr18	67425046	-2.632	1.253	0.037	1	DOK6	75.29
cg16924985	chr1	39045049	0.9734	0.4635	0.037	1		80.24
cg15164761	chr19	2255496	0.3317	0.1579	0.037	1	JSRP1	94.16
cg21459583	chr1	227974177	1.642	0.7818	0.037	1		64.34
cg17080126	chr5	172001087	0.5344	0.2544	0.037	1		86.6
cg18918484	chr10	104221013	-0.1553	0.07395	0.037	1	TMEM180	2.87
cg02649987	chr11	106888392	-0.09413	0.04482	0.037	1	GUCY1A2	1.92
cg24889802	chr7	120628652	-0.1772	0.08438	0.037	1	CPED1	2.26
cg27657473	chr17	4901092	-0.3821	0.182	0.037	1	INCA1	4.19
cg09181587	chr20	42542449	0.5267	0.2508	0.037	1	TOX2	90.27
cg12031993	chr10	131834882	0.7493	0.3568	0.037	1		66
cg10230427	chr6	57038227	-1.792	0.8533	0.037	1	BAG2	13.08
cg27467383	chr22	38073472	-0.2751	0.131	0.0371	1	LGALS1	4.34
cg14297410	chr2	63351486	1.21	0.576	0.0371	1	WDPCP	22.84
cg26320080	chr8	1185252	0.724	0.3448	0.0371	1		65.85
cg22666894	chr5	176006545	-1.31	0.6239	0.0371	1	CDHR2	71.63
cg21925975	chr16	14029816	-0.3546	0.1688	0.0371	1	ERCC4	94.82
cg02150961	chr12	118599654	0.3238	0.1542	0.0371	1	TAOK3	94.41
cg17078779	chr18	70417796	0.6117	0.2913	0.0371	1	NETO1	86.22
cg04736453	chr16	22205090	0.5693	0.2711	0.0371	1		89.31
cg00678356	chr2	111912934	-0.7954	0.3788	0.0371	1	BCL2L11	89.87
cg25676195	chrX	10872975	-1.365	0.6501	0.0371	1		19.33
cg09255135	chr8	103915132	-0.668	0.3181	0.0371	1	AZIN1-AS1	88.09
cg01374870	chr6	32905127	0.9836	0.4684	0.0371	1	HLA-DMB	38.8
cg22083892	chr12	21928661	-1.313	0.6251	0.0371	1	KCNJ8	67.51
cg02373331	chr10	70320346	-0.07988	0.03804	0.0371	1	TET1	2.01
cg23221732	chr17	72383708	-0.5144	0.245	0.0371	1		90.17
cg06471596	chr7	101579936	0.1498	0.07132	0.0371	1	CUX1	98.89
cg00597858	chrX	51636568	-0.8573	0.4083	0.0371	1	MAGED1	13.77
cg13164345	chr3	49251622	0.4239	0.2019	0.0371	1	CCDC36	91.91
cg16681559	chr20	62788807	0.6821	0.3249	0.0371	1		78.33
cg00741954	chr6	1766046	0.1723	0.08205	0.0371	1	GMDS	96.91
cg13716026	chr9	75192209	-0.4348	0.2071	0.0371	1	TMC1	91.86
cg19513071	chr5	87441918	-0.1573	0.07491	0.0371	1		2.52
cg22051642	chr10	105331324	0.311	0.1481	0.0371	1	NEURL1	94.17
cg04804365	chr1	24237531	-0.2318	0.1104	0.0371	1	CNR2	3.3
cg05631262	chr11	125933228	-0.4972	0.2368	0.0371	1	CDON	8.19
cg26585981	chr11	48327164	-1.154	0.5494	0.0371	1	OR4S1	85.87
cg18345406	chr4	152345440	-0.4983	0.2373	0.0371	1	FAM160A1	91.16
cg03059656	chr8	2196909	-0.7245	0.3451	0.0371	1		84.81
cg07463866	chr14	104860302	1.092	0.5201	0.0371	1		44.93
cg19498960	chr21	38077270	-0.4241	0.202	0.0371	1	SIM2	10.71
cg15353810	chr16	19566550	-0.1629	0.07757	0.0371	1	C16orf62	3.02
cg15103675	chr1	162531519	-1.146	0.546	0.0371	1	UAP1	4.01
cg14142643	chr7	84306961	-0.6198	0.2952	0.0371	1		90.57
cg24588162	chr13	113633484	-0.5725	0.2727	0.0371	1	MCF2L	8.99
cg16353729	chr14	20732148	-0.5239	0.2496	0.0371	1		90.76
cg00579868	chr7	5271516	1.175	0.5599	0.0371	1	WIPI2	7.1
cg27045390	chrX	41301966	-0.8616	0.4104	0.0371	1		14.27
cg09777506	chr15	69112064	-0.1657	0.07895	0.0371	1	ANP32A	2.73
cg20200605	chr11	116706864	-0.2054	0.09784	0.0371	1	APOA1	2.63
cg21800170	chr6	66486433	0.7262	0.346	0.0371	1		86.69
cg25106671	chr7	4765362	1.107	0.5273	0.0371	1	FOXK1	32.96
cg07430505	chr19	14016954	-2.132	1.016	0.0371	1	CC2D1A	1.82
cg02330246	chr17	8340103	-0.1628	0.07754	0.0371	1	NDEL1	3.22
cg16733809	chr14	71349670	1.513	0.7206	0.0371	1		55.66
cg17655576	chr19	4007179	-0.1719	0.08187	0.0371	1	PIAS4	2.81
cg05433069	chr6	36298315	0.6435	0.3065	0.0371	1	C6orf222	75.04
cg12943208	chr4	110833454	-0.4811	0.2292	0.0371	1	EGF	91.75
cg19617217	chr7	90581938	-1.43	0.6812	0.0371	1	CDK14	52.34
cg11597185	chr11	71155081	0.4861	0.2316	0.0371	1	DHCR7	91.22
cg14121301	chr14	101307418	0.2224	0.1059	0.0371	1	MEG3	95.89
cg21506800	chr19	11531519	-0.2656	0.1265	0.0371	1	CCDC151	5.39
cg16848956	chr11	72464583	0.4628	0.2205	0.0371	1	ARAP1	90.66
cg04075247	chr11	63274230	1.156	0.5508	0.0371	1	LGALS12	66.14
cg10430883	chr16	78508686	-0.3364	0.1603	0.0371	1	WWOX	93.74
cg19752117	chr17	4850710	-0.1895	0.0903	0.0372	1	PFN1	2.38
cg16104481	chr1	150602200	-0.2319	0.1105	0.0372	1	ENSA	5.31
cg11416061	chr9	83643546	-0.3638	0.1734	0.0372	1		93.74
cg00534550	chr6	33281526	-0.3601	0.1716	0.0372	1	TAPBP	4.54
cg04113880	chr2	132250867	-0.1793	0.08545	0.0372	1	FAM128A	4.21
cg13205244	chr2	113465627	0.7703	0.367	0.0372	1		79.01
cg10728282	chr11	45986540	1.095	0.5219	0.0372	1	PHF21A	51.82
cg18299363	chr10	103816089	-0.2968	0.1414	0.0372	1	C10orf76	3.07
cg07910488	chr2	2030970	0.5696	0.2714	0.0372	1	MYT1L	76.23
cg01866098	chr22	24059229	-0.3575	0.1704	0.0372	1	LOC91316	5.25
cg09812541	chr1	19639438	0.8233	0.3923	0.0372	1	AKR7A2	32.66
cg20232662	chr10	126069775	0.1565	0.07459	0.0372	1		1.47
cg25259265	chr13	114100875	7.249	3.454	0.0372	1	ADPRHL1	62.57
cg16685607	chr13	21715006	0.1707	0.08132	0.0372	1	SAP18	2.45
cg19280926	chr4	190632759	0.4757	0.2267	0.0372	1		90.95
cg24578966	chr4	84457523	-0.2593	0.1236	0.0372	1	AGPAT9	4.54
cg16820798	chr11	47417364	1.993	0.9497	0.0372	1		37.53
cg20062305	chr11	76839129	-2.435	1.161	0.0372	1	MYO7A	22.09
cg23122666	chr15	68658569	-0.5466	0.2605	0.0372	1	ITGA11	90.28
cg25000079	chr14	45430512	0.3849	0.1834	0.0372	1	FAM179B	5.81
cg22647670	chr17	2833657	1.089	0.5189	0.0372	1	RAP1GAP2	68.58
cg16264537	chr1	4468051	-0.5595	0.2666	0.0372	1		89.55
cg01671740	chr1	236633469	0.2319	0.1105	0.0372	1	EDARADD	95.47
cg25273427	chrX	102024192	-1.278	0.609	0.0372	1		14.05
cg09407674	chr7	90012759	-0.4308	0.2053	0.0372	1	GTPBP10	93.34
cg25951128	chr5	892713	-0.07558	0.03602	0.0372	1	TRIP13	1.97
cg15074403	chr7	55141475	8.514	4.058	0.0372	1	EGFR	27.87
cg11721802	chr5	83099107	0.5504	0.2623	0.0372	1		90.54
cg18003827	chr11	116476512	-0.2245	0.107	0.0372	1		4.21
cg11662824	chr19	7076481	0.4221	0.2012	0.0372	1	ZNF557	91.76
cg03120361	chr11	16946921	-0.1425	0.0679	0.0372	1	PLEKHA7	2.62
cg21002317	chr15	38828239	-0.3767	0.1795	0.0372	1	RASGRP1	93.71
cg16573044	chr13	98992895	1.725	0.8221	0.0372	1	FARP1	92.05
cg19954153	chr3	196988185	-0.2944	0.1403	0.0372	1	DLG1	94.16
cg01087294	chr15	90456194	-0.58	0.2764	0.0372	1	C15orf38	9.19
cg07297407	chr3	102327747	-0.4573	0.218	0.0372	1		92.17
cg07858678	chr20	34000273	1.388	0.6618	0.0372	1	UQCC1	86.96
cg03811055	chrX	16888211	-0.7947	0.3788	0.0372	1	RBBP7	5.03
cg17894362	chr1	55117812	1.783	0.8498	0.0372	1	C1orf175	50.02
cg13830300	chr17	41822900	1.101	0.5248	0.0372	1		15.99
cg06566477	chr20	61078502	-1.396	0.6652	0.0372	1		64.46
cg16236639	chr7	5256187	-0.3316	0.1581	0.0372	1	WIPI2	94.68
cg19589144	chr6	109776991	-0.1229	0.05857	0.0372	1	MICAL1	3.06
cg18248918	chr2	217593322	1.241	0.5918	0.0372	1		77.3
cg00631837	chr22	45404212	-0.5566	0.2653	0.0372	1	PHF21B	9.57
cg03012642	chr2	21346892	0.2669	0.1272	0.0373	1		95.05
cg24127178	chr3	171685013	1.163	0.5542	0.0373	1		35.55
cg20745153	chr1	6188985	0.4647	0.2215	0.0373	1	CHD5	90.92
cg25916686	chr17	8776346	0.6624	0.3158	0.0373	1		18.59
cg22449686	chr15	28336819	1.299	0.6194	0.0373	1	OCA2	92.98
cg14766148	chr2	128786246	-0.3797	0.181	0.0373	1	SAP130	4.45
cg08326730	chr13	67945400	-0.4014	0.1914	0.0373	1	LINC00364	92.76
cg25001832	chr3	135820940	0.4814	0.2295	0.0373	1	PPP2R3A	90.27
cg27082828	chr17	42840963	0.4431	0.2112	0.0373	1	ADAM11	91.91
cg02798801	chr7	99005263	1.072	0.5112	0.0373	1	BUD31	38.1
cg13939902	chr19	58264243	-0.3309	0.1577	0.0373	1	ZNF776	94.12
cg11169048	chr15	81844906	-0.5496	0.262	0.0373	1		90.11
cg10487588	chr7	129630796	0.644	0.307	0.0373	1		81.85
cg06644978	chr18	73202039	0.3865	0.1843	0.0373	1		92.64
cg15349548	chr9	98316500	-0.6924	0.3301	0.0373	1		86.24
cg14973997	chr2	8472126	0.4007	0.1911	0.0373	1		92.44
cg09091429	chr9	74307473	1.291	0.6155	0.0373	1	TMEM2	45.29
cg21240214	chr10	28822381	-0.06629	0.03161	0.0373	1	WAC-AS1	1.3
cg03197450	chr1	243700306	-0.3469	0.1654	0.0373	1	AKT3	93.77
cg00863286	chr4	184362989	0.6007	0.2864	0.0373	1		82.9
cg26151851	chr21	48109531	-1.641	0.7824	0.0373	1		86.03
cg16265731	chr11	64647129	0.7097	0.3384	0.0373	1	EHD1	32.44
cg03833982	chr12	685403	-0.4581	0.2184	0.0373	1	NINJ2	4.6
cg25730516	chr2	239248320	0.6814	0.3249	0.0373	1	TRAF3IP1	80.96
cg03712260	chr11	72293698	-0.3909	0.1864	0.0373	1	PDE2A	93.17
cg15088000	chr19	40724308	-0.1175	0.05602	0.0373	1	TTC9B	2.64
cg14522718	chr9	130868874	-1.327	0.6327	0.0373	1	SLC25A25	70.05
cg17321004	chr16	69210023	-0.4228	0.2016	0.0373	1		91.88
cg10979891	chr14	70345898	-0.6279	0.2994	0.0373	1	SMOC1	11.37
cg19739512	chr12	123850127	-0.1475	0.07033	0.0373	1		2.82
cg02403349	chr19	17416356	-3.817	1.82	0.0373	1	MRPL34	9
cg00437059	chr20	59901029	0.696	0.3319	0.0373	1	CDH4	82.78
cg15486353	chr2	68202323	1.083	0.5162	0.0373	1		41.87
cg08768218	chr8	13372483	-1.557	0.7425	0.0373	1	DLC1	41.99
cg06888826	chr2	129504117	5.015	2.391	0.0373	1		79.47
cg14829359	chr11	133694107	-1.277	0.609	0.0373	1		68.57
cg12592916	chr6	83279755	0.4868	0.2321	0.0373	1		91.58
cg22371492	chr1	170637796	-0.9521	0.454	0.0373	1	PRRX1	17.42
cg16061436	chr1	206910867	4.184	1.995	0.0373	1		72.43
cg20819895	chr17	30923877	-1.088	0.5187	0.0373	1	MYO1D	57.23
cg17645601	chr3	49236586	1.166	0.5561	0.0373	1	CCDC36	54.99
cg25408008	chr1	67391835	-1.078	0.5142	0.0373	1	MIER1	76.02
cg19224656	chr3	72897546	-0.0632	0.03014	0.0373	1	SHQ1	1.73
cg15438904	chr3	68052590	-1.217	0.5806	0.0373	1	FAM19A1	79.78
cg25227542	chr22	21812060	0.4342	0.2071	0.0373	1		92.37
cg06475972	chr17	34842357	-0.1255	0.05985	0.0373	1	ZNHIT3	2.46
cg20370184	chr6	31838544	8.182	3.902	0.0373	1	SLC44A4	31.55
cg13603762	chr3	4730031	0.5013	0.2391	0.0373	1	ITPR1	87.99
cg03839199	chr16	30823315	-0.4638	0.2212	0.0373	1		92.44
cg19693380	chr7	47759678	-0.5107	0.2436	0.0373	1		91.07
cg00927281	chr8	18836661	1.855	0.8846	0.0373	1	PSD3	39.29
cg09688763	chr10	114206798	-0.7906	0.3771	0.0374	1	VTI1A	6.29
cg01941027	chr2	43372366	0.4461	0.2128	0.0374	1		92.08
cg03677924	chr12	56849618	0.7337	0.35	0.0374	1	MIP	74.11
cg03140800	chr1	203607545	0.4799	0.2289	0.0374	1	ATP2B4	88.95
cg15150336	chr8	145773927	0.6878	0.3281	0.0374	1	KIAA1688	80.21
cg14768500	chr14	57224659	-0.8036	0.3833	0.0374	1		84.44
cg16392942	chr16	89909677	0.8221	0.3921	0.0374	1	SPIRE2	37.29
cg16451324	chr2	183291758	1.002	0.478	0.0374	1	PDE1A	64.74
cg00059387	chr8	131822489	-0.6086	0.2903	0.0374	1	ADCY8	87.62
cg11819198	chr7	151401942	-1.078	0.5142	0.0374	1	PRKAG2	93.91
cg14870254	chr13	21579100	1.125	0.5364	0.0374	1	LATS2	91.59
cg27037943	chr1	84972490	-0.2731	0.1303	0.0374	1	SPATA1	3.75
cg22001353	chr7	95941591	1.426	0.6803	0.0374	1	SLC25A13	39.53
cg26621249	chrX	71934633	-0.5292	0.2524	0.0374	1	PHKA1	20.15
cg00468518	chr9	140135453	-0.1601	0.07635	0.0374	1	TUBB4B	2.75
cg10546888	chr22	38890734	-1.202	0.5732	0.0374	1	DDX17	46.63
cg09128350	chr17	1666032	0.7747	0.3695	0.0374	1	SERPINF1	70.83
cg01295076	chr6	151292906	0.4521	0.2157	0.0374	1	MTHFD1L	91.7
cg04447908	chr2	191444867	0.3904	0.1862	0.0374	1		93.15
cg11463851	chr3	124278885	-1.291	0.6157	0.0374	1	KALRN	2.91
cg09140084	chrX	140990878	0.7923	0.3779	0.0374	1	MAGEC1	73.26
cg04438133	chr18	77368675	0.4685	0.2235	0.0374	1		89.31
cg05223967	chr9	81282691	-0.3516	0.1677	0.0374	1		94.33
cg02427159	chr20	16240073	0.372	0.1774	0.0374	1		93.84
cg23232873	chr1	113819171	0.3629	0.1731	0.0374	1		92.68
cg26394008	chr8	146173463	0.2909	0.1388	0.0374	1	ZNF16	96.93
cg05014846	chr7	4794934	0.3349	0.1598	0.0374	1	FOXK1	94.15
cg15335273	chr15	57603845	0.3965	0.1892	0.0374	1		93
cg26153532	chr11	19047454	-0.6886	0.3285	0.0374	1		17.97
cg20123134	chr22	24915741	0.7044	0.336	0.0374	1	UPB1	38.37
cg06201672	chr1	228610437	-0.6907	0.3295	0.0374	1		83.77
cg09170679	chr7	77427853	-0.1129	0.05385	0.0374	1	PHTF2	2.19
cg04647982	chr17	21220055	-1.93	0.9207	0.0374	1		25.37
cg08215000	chr12	1159331	0.7081	0.3378	0.0374	1	ERC1	39.84
cg16408805	chr14	50864343	0.8017	0.3825	0.0374	1	CDKL1	36.56
cg19088984	chr5	100239319	-0.2214	0.1056	0.0374	1	ST8SIA4	3.47
cg05776658	chr2	186010606	0.7675	0.3662	0.0374	1		76.98
cg09399236	chr3	101293650	0.2751	0.1312	0.0374	1	PCNP	3.73
cg16376627	chr16	89768522	-0.08311	0.03965	0.0374	1	SPATA2L	2.03
cg04486286	chr1	2895588	1.127	0.5376	0.0374	1		75.4
cg09324544	chr1	244131719	-0.4194	0.2001	0.0374	1		91.94
cg13735965	chr19	52643487	-0.275	0.1312	0.0374	1	ZNF616	4.24
cg14524337	chr9	100459217	-0.08515	0.04063	0.0374	1	XPA	0.87
cg01430218	chr7	1269181	-0.4694	0.224	0.0374	1		9.44
cg15795255	chr19	18721840	-0.3977	0.1898	0.0374	1		9.63
cg13630562	chr9	131967784	-0.5453	0.2602	0.0374	1		91.35
cg26554722	chr15	70435266	0.63	0.3006	0.0374	1		67.96
cg13615650	chr11	118123083	-0.1449	0.06914	0.0374	1	MPZL3	1.12
cg06121790	chr11	126333139	0.6036	0.288	0.0374	1	KIRREL3	84.19
cg23361659	chr2	28914775	-1.695	0.8086	0.0374	1		89.22
cg00084398	chr6	43249983	0.8497	0.4055	0.0374	1	TTBK1	63.18
cg13395410	chr1	151881974	-0.05924	0.02827	0.0374	1	THEM4	1.31
cg10473100	chr15	25958928	0.1087	0.05189	0.0374	1	ATP10A	98.08
cg00163037	chr11	43964802	-0.2506	0.1196	0.0374	1	LOC387763	4.79
cg09755105	chr7	150864987	-0.09169	0.04375	0.0374	1	GBX1	2.38
cg14643525	chr6	109755579	-0.2739	0.1307	0.0374	1	PPIL6	93.62
cg15925374	chr20	8412846	0.8492	0.4052	0.0374	1	PLCB1	87.54
cg10429922	chr15	33010143	-0.1033	0.04928	0.0374	1	GREM1	2.02
cg23131164	chr12	125302617	0.4724	0.2254	0.0374	1	SCARB1	89.49
cg14920797	chr7	38672197	-1.162	0.5545	0.0374	1	AMPH	74.97
cg08288426	chr15	43651467	-0.2804	0.1338	0.0374	1	ZSCAN29	94.94
cg23904393	chr9	100396067	-0.07604	0.03629	0.0374	1	NCBP1	1.18
cg11482711	chr22	44732998	1.125	0.5368	0.0375	1		68.97
cg17022362	chr20	62084833	2.368	1.13	0.0375	1	KCNQ2	87.12
cg01624560	chr11	75927201	0.8473	0.4044	0.0375	1		63.91
cg05088120	chr7	157455919	0.2719	0.1298	0.0375	1	PTPRN2	94.92
cg09294937	chr2	219028997	-0.4748	0.2266	0.0375	1	CXCR1	90.81
cg20862669	chr2	160142734	-0.3575	0.1706	0.0375	1	WDSUB1	5.9
cg18728029	chr2	197041315	-1.112	0.5306	0.0375	1		67.08
cg10181410	chr11	65640450	-0.2498	0.1192	0.0375	1	EFEMP2	3.53
cg27423990	chr12	125077179	0.8738	0.417	0.0375	1		25.68
cg19144783	chr4	41698944	-1.12	0.5346	0.0375	1	LIMCH1	82.33
cg03840432	chr1	67955456	0.7856	0.3749	0.0375	1		52.73
cg00997264	chr1	219259351	-0.9019	0.4305	0.0375	1		80.49
cg03227728	chr2	239129666	1.129	0.5391	0.0375	1		78.24
cg05877648	chr6	108479243	-0.3681	0.1757	0.0375	1		4.35
cg04096472	chr7	137687229	0.2768	0.1321	0.0375	1	CREB3L2	4.58
cg03134339	chr12	80747146	0.7689	0.367	0.0375	1	OTOGL	87.14
cg11471298	chr2	233764083	-0.6956	0.332	0.0375	1	NGEF	87.16
cg09415057	chr12	53835296	-0.263	0.1255	0.0375	1	PRR13	4.62
cg14307506	chr19	4284361	1.862	0.8889	0.0375	1	SHD	55.99
cg22830112	chr6	10837647	-1.409	0.6724	0.0375	1		12.24
cg22965368	chr1	221957467	-0.1382	0.06598	0.0375	1		1.87
cg01876873	chr20	56050639	0.6709	0.3202	0.0375	1		88.79
cg14326747	chr21	30397409	-0.2945	0.1406	0.0375	1	USP16	5.96
cg27467114	chr22	46289725	-0.8095	0.3864	0.0375	1		86.85
cg21990299	chr3	58270836	-0.4874	0.2327	0.0375	1	ABHD6	90.57
cg13718418	chr12	85672285	-0.5053	0.2412	0.0375	1		7.43
cg15337107	chr11	41414012	-0.677	0.3232	0.0375	1		89.12
cg26533107	chr16	86614804	0.4763	0.2274	0.0375	1	FOXL1	91.37
cg06477056	chr5	175110609	0.1736	0.08287	0.0375	1	HRH2	96.53
cg20254755	chr5	176510465	0.6755	0.3224	0.0375	1		39.45
cg26900259	chr5	64920287	-0.213	0.1017	0.0375	1	TRIM23	3.6
cg15049636	chr17	31605952	0.7443	0.3553	0.0375	1	ACCN1	23.44
cg17101589	chr2	19915145	2.509	1.198	0.0375	1		79.62
cg10709451	chr5	124685209	0.7384	0.3525	0.0375	1	LOC101927421	53.94
cg21958157	chr20	62231760	0.3289	0.157	0.0375	1	GMEB2	94.16
cg05085443	chr3	121966370	1.434	0.6847	0.0375	1	CASR	37.6
cg18586343	chr10	105127615	-0.2194	0.1047	0.0375	1	TAF5	3.28
cg21765235	chr11	79024011	0.8849	0.4224	0.0375	1	ODZ4	85.2
cg10220613	chr6	21996895	-0.7108	0.3393	0.0375	1	CASC15	84.88
cg19173512	chr5	90679207	-0.1822	0.08698	0.0375	1	ARRDC3	2.98
cg01235114	chr11	120504209	0.7382	0.3524	0.0375	1	GRIK4	61.15
cg27517158	chr9	34522865	-0.1135	0.05419	0.0375	1	ENHO	1.01
cg13870080	chr11	19303281	1.331	0.6354	0.0375	1		67.53
cg11252511	chr10	47678452	0.6536	0.312	0.0375	1	ANTXRL	82.53
cg17030841	chr2	240323363	-0.07974	0.03807	0.0375	1	HDAC4	0.93
cg13355431	chr11	121334484	-0.3178	0.1517	0.0375	1	SORL1	94.37
cg11659747	chr4	77134585	-0.1663	0.0794	0.0375	1	SCARB2	2.93
cg04687939	chr17	78582549	0.4414	0.2107	0.0375	1	RPTOR	86.85
cg02691362	chr7	1786735	-0.2997	0.1431	0.0375	1	ELFN1	94.96
cg02169391	chr7	130126176	-0.4675	0.2232	0.0375	1	MEST	6.16
cg20616883	chr12	44287644	-0.4311	0.2058	0.0375	1	TMEM117	92.63
cg21219588	chr12	109490041	0.792	0.3781	0.0375	1	USP30	16.55
cg22887526	chr17	43224556	0.5274	0.2518	0.0375	1	HEXIM1	8.1
cg03928812	chr11	59634276	1.22	0.5822	0.0375	1	TCN1	28.35
cg10321869	chr19	40255986	1.652	0.7886	0.0375	1		60.47
cg07585951	chr1	116214851	0.4212	0.2011	0.0375	1	VANGL1	93.85
cg03917796	chr5	4512554	-1.009	0.4816	0.0375	1		80.69
cg11046836	chr14	72088434	-0.258	0.1232	0.0375	1	SIPA1L1	94.13
cg26596915	chr20	10221941	0.6247	0.2982	0.0375	1	SNAP25	86.28
cg07143715	chr12	53342246	0.9709	0.4635	0.0375	1	KRT18	81.55
cg24353338	chr10	80733663	-0.1519	0.0725	0.0375	1	LOC283050	1.42
cg00582266	chr14	91855393	0.8366	0.3994	0.0375	1	CCDC88C	71
cg04848823	chr16	9536122	-0.5815	0.2776	0.0375	1		90.02
cg11943628	chr19	30933566	0.4416	0.2108	0.0375	1	ZNF536	92.13
cg16851989	chr19	55681960	1.152	0.5502	0.0375	1		58.52
cg03031330	chr1	72964136	-2.677	1.278	0.0375	1		86.44
cg10536898	chr5	50673227	-1.168	0.5577	0.0375	1		30.27
cg04988729	chr11	606583	0.3867	0.1846	0.0375	1	PHRF1	93
cg02680641	chr9	139924651	0.7972	0.3806	0.0375	1	C9orf139	32.85
cg07200851	chr8	22860960	0.4981	0.2378	0.0376	1	RHOBTB2	88.76
cg04902833	chr17	76153421	0.4253	0.2031	0.0376	1	C17orf99	93.23
cg26605683	chr5	172751269	1.812	0.8653	0.0376	1	STC2	40.01
cg09159127	chr7	92157126	-0.1592	0.076	0.0376	1	PEX1	2.74
cg09101753	chr3	111433622	0.6784	0.3239	0.0376	1	PLCXD2	78.59
cg05400804	chr9	99629887	0.3242	0.1548	0.0376	1	LOC100132781	94.9
cg06198758	chr1	36181297	0.4284	0.2046	0.0376	1	C1orf216	29.99
cg25968664	chr8	113049519	-1.428	0.6821	0.0376	1		74.65
cg12182167	chr17	71733839	-0.4121	0.1968	0.0376	1		92.39
cg06914837	chr4	186318163	-0.6792	0.3244	0.0376	1	ANKRD37	8.15
cg08312198	chr2	235961352	0.4475	0.2137	0.0376	1	SH3BP4	87.78
cg25883461	chr15	83408034	-1.293	0.6177	0.0376	1	ACTG1P17	71.69
cg21307484	chr22	37546220	-1.009	0.4819	0.0376	1	IL2RB	34.87
cg04332058	chr14	23548787	-6.857	3.274	0.0376	1	ACIN1	69.41
cg01267843	chr7	136609586	0.6953	0.332	0.0376	1	CHRM2	75.06
cg23701457	chr20	57008396	-1.071	0.5116	0.0376	1	VAPB	35.21
cg17113008	chr1	7962847	-0.1351	0.0645	0.0376	1		2.46
cg04780086	chr2	111875790	-0.2177	0.1039	0.0376	1	ACOXL	3.55
cg08214245	chr16	15829296	0.6395	0.3054	0.0376	1	MYH11	79.2
cg13531837	chr6	34192005	-0.3905	0.1865	0.0376	1		3.05
cg12952012	chr19	57792222	-0.2069	0.09882	0.0376	1	ZNF460	3.55
cg09267513	chr17	57297829	0.1579	0.07542	0.0376	1	GDPD1	1.47
cg22272458	chr10	51487623	0.7947	0.3795	0.0376	1	AGAP7P	89.18
cg26394118	chr20	32425374	-1.58	0.7545	0.0376	1	CHMP4B	29.97
cg00463743	chr7	50937377	0.4337	0.2071	0.0376	1		92.6
cg08662620	chr10	34061705	2.09	0.9983	0.0376	1		35.89
cg00269115	chr1	23695530	-0.1034	0.04936	0.0376	1	C1orf213	1.93
cg08368938	chr3	167453466	-0.2585	0.1235	0.0376	1	PDCD10	3.92
cg24864984	chr3	71128840	-0.4542	0.2169	0.0376	1	FOXP1	90.91
cg27392444	chr7	123389159	-0.3076	0.1469	0.0376	1	WASL	4.12
cg16991860	chr6	73358990	-1.032	0.4928	0.0376	1	KCNQ5-IT1	83.22
cg22645776	chr16	89509009	0.788	0.3764	0.0376	1	LOC101927817	90.24
cg04452675	chr6	155401903	4.137	1.976	0.0376	1		86.19
cg26218737	chr10	1737856	1.178	0.5628	0.0376	1	ADARB2	68.14
cg21668880	chr6	34759629	-0.6943	0.3316	0.0376	1	UHRF1BP1	12.02
cg00349017	chr5	122152575	-0.3017	0.1441	0.0376	1	SNX2	94.06
cg25950325	chr4	41753712	-0.1912	0.09133	0.0376	1		3.6
cg20006790	chr16	67650736	-0.2187	0.1044	0.0376	1	CTCF	95.62
cg21360472	chrX	144908597	-0.7562	0.3612	0.0376	1	TMEM257	89.9
cg20913253	chr15	63049842	0.5986	0.286	0.0377	1	TLN2	87.34
cg02683885	chr1	23849294	1.238	0.5916	0.0377	1	LOC101928163	36.81
cg22689183	chr21	47351229	0.453	0.2164	0.0377	1	PCBP3	90.95
cg07101360	chr12	104145753	1.67	0.7976	0.0377	1	STAB2	78.85
cg22992427	chr17	10130097	0.614	0.2933	0.0377	1		83.36
cg14903444	chr10	22888550	0.4333	0.207	0.0377	1	PIP4K2A	93.63
cg04410587	chr7	156743073	-0.4125	0.1971	0.0377	1	NOM1	7.08
cg14485012	chr17	75413817	0.3694	0.1765	0.0377	1	SEPT9	93.07
cg16085374	chr2	236486327	1.004	0.4797	0.0377	1	AGAP1	53.21
cg20725701	chr17	55078919	-0.2918	0.1394	0.0377	1	SCPEP1	94.8
cg08654020	chr19	12781085	-1.292	0.6174	0.0377	1	C19orf56	18.24
cg07381228	chr16	70190398	0.5633	0.2691	0.0377	1	PDPR	88.94
cg01368812	chr1	11539801	-0.42	0.2007	0.0377	1	PTCHD2	4.8
cg04346459	chr6	41068666	4.274	2.042	0.0377	1	NFYA	70.68
cg19156875	chr17	43974446	-0.1355	0.06473	0.0377	1	MAPT	2.78
cg13033898	chr6	151561055	-0.904	0.4319	0.0377	1	AKAP12	9.85
cg23810424	chr16	48644201	-0.199	0.09507	0.0377	1	N4BP1	2.88
cg02111168	chr22	31003283	-0.2915	0.1393	0.0377	1	TCN2	3.53
cg11550381	chr12	112602046	0.5319	0.2541	0.0377	1	C12orf51	85.69
cg07420232	chr1	22102041	-0.3742	0.1788	0.0377	1	USP48	92.24
cg03203155	chr6	28709803	-1.997	0.9539	0.0377	1		75.68
cg20412248	chr12	126822083	-0.4117	0.1967	0.0377	1		91.89
cg12892698	chr21	34584727	-0.5513	0.2634	0.0377	1		19.35
cg14258756	chr1	6158059	0.1381	0.06598	0.0377	1	KCNAB2	97.15
cg12828832	chr7	46044134	1.198	0.5724	0.0377	1		33.36
cg07030701	chr17	78973091	0.446	0.2131	0.0377	1	CHMP6	90.21
cg08921926	chr15	72765973	0.6219	0.2971	0.0377	1	ARIH1	7.34
cg00432578	chr1	9828009	-0.4896	0.2339	0.0377	1	CLSTN1	91.18
cg13031740	chr11	56143818	-0.4909	0.2346	0.0377	1	OR8U1	92.31
cg25718748	chr6	170732120	-3.263	1.559	0.0377	1		55.57
cg24200893	chr2	98352002	0.3252	0.1554	0.0377	1	ZAP70	94.64
cg07673866	chr10	94351376	-0.3197	0.1528	0.0377	1	KIF11	5.66
cg09037433	chr1	117658238	0.5294	0.253	0.0377	1	TRIM45	90.32
cg13578753	chr13	80250965	-0.4023	0.1922	0.0377	1		92.66
cg26147845	chr12	132433838	-1.589	0.7594	0.0377	1	EP400	83.14
cg08186405	chr2	121856365	-0.6015	0.2874	0.0377	1		88.65
cg17576661	chr11	88154940	-0.2792	0.1334	0.0377	1		3.89
cg18776021	chrX	13957159	-0.7545	0.3606	0.0377	1	GPM6B	7.52
cg12658694	chr1	38397304	-0.1513	0.07229	0.0377	1	INPP5B	3.59
cg23143553	chr6	105307836	-0.288	0.1376	0.0377	1	HACE1	4.85
cg07179939	chr10	45487633	0.545	0.2605	0.0377	1	RASSF4	83.22
cg19112952	chr5	150466688	-1.656	0.7914	0.0377	1	TNIP1	36.39
cg03213490	chr5	7746890	-0.578	0.2762	0.0377	1	ADCY2	90.68
cg14516946	chr5	65056260	-0.9739	0.4654	0.0377	1	NLN	76.96
cg21236462	chr12	57145659	-0.1517	0.07252	0.0377	1	PRIM1	2.57
cg17265829	chr4	126238422	-0.1061	0.05073	0.0377	1	FAT4	2.09
cg21011494	chr18	24421312	-0.7314	0.3496	0.0377	1		87.91
cg16657397	chr3	186079367	-0.4394	0.21	0.0377	1	DGKG	7.43
cg09886641	chr15	69223018	1.405	0.6716	0.0377	1	MIR548H4	68.37
cg17934651	chr2	172983455	-0.6242	0.2983	0.0378	1		88.46
cg19900821	chr1	162359133	-1.666	0.7962	0.0378	1		27.34
cg10316525	chr15	40572137	1.057	0.505	0.0378	1		93.07
cg05233079	chr10	133769268	0.2414	0.1154	0.0378	1	PPP2R2D	97.92
cg24353217	chr12	111358188	-0.9722	0.4647	0.0378	1	MYL2	83.58
cg26910594	chr6	30710687	-0.1604	0.07666	0.0378	1	FLOT1	1.4
cg11090131	chr16	354263	0.5999	0.2867	0.0378	1	AXIN1	87.76
cg01454698	chr4	140793545	1.074	0.5134	0.0378	1	MAML3	41.14
cg08011768	chr7	131241256	-0.4012	0.1918	0.0378	1	PODXL	4.92
cg05611506	chr4	141293831	1.311	0.6268	0.0378	1	SCOC	29.67
cg20973421	chr1	9427650	0.1212	0.05791	0.0378	1	SPSB1	98.97
cg23641635	chr1	100319511	0.3723	0.1779	0.0378	1	AGL	91
cg13304490	chr8	117337220	0.3814	0.1823	0.0378	1	LINC00536	93.07
cg17369840	chr4	158262429	-0.7905	0.3778	0.0378	1	GRIA2	89.88
cg16812355	chr3	189023409	-1.131	0.5405	0.0378	1	TPRG1	89.17
cg01472390	chr15	58037045	1.467	0.701	0.0378	1		43.87
cg09225442	chr16	30662040	-0.1026	0.04904	0.0378	1	PRR14	2.29
cg12633491	chr2	68386023	0.7877	0.3765	0.0378	1	WDR92	79.08
cg09689991	chr4	48522801	-0.5107	0.2441	0.0378	1	FRYL	91.63
cg04453677	chr3	52489323	-0.2365	0.1131	0.0378	1	TNNC1	3.94
cg10281394	chr11	20140445	0.5436	0.2599	0.0378	1	NAV2	87.64
cg08078555	chr9	130597702	0.4523	0.2162	0.0378	1	ENG	92.1
cg09167799	chr9	128651942	-0.1723	0.08234	0.0378	1	PBX3	2.85
cg08064556	chr6	133118445	1.049	0.5015	0.0378	1	SLC18B1	68.91
cg14681115	chr10	5554466	0.6356	0.3038	0.0378	1		76.04
cg26966707	chr6	127837931	0.4957	0.237	0.0378	1	C6orf174	6.24
cg13023638	chr20	62043163	2.077	0.993	0.0378	1	KCNQ2	57.63
cg02694863	chr12	57400517	-0.3736	0.1786	0.0378	1	ZBTB39	5.86
cg01545587	chr14	105993579	-0.1661	0.07939	0.0378	1	TMEM121	3.76
cg24665863	chr18	44677084	-0.2598	0.1242	0.0378	1	HDHD2	3.46
cg18651224	chr1	220863165	-0.3627	0.1734	0.0378	1	C1orf115	94.08
cg22498139	chr5	50676903	-0.284	0.1358	0.0378	1	LOC642366	3.47
cg18259604	chrX	129278932	-0.75	0.3585	0.0378	1	AIFM1	89.47
cg20906976	chr5	134570560	-0.2877	0.1375	0.0378	1	C5orf66	93.81
cg08250469	chr8	128434474	-0.5624	0.2688	0.0378	1	CASC8	90.59
cg00153693	chr15	93249643	-1.711	0.818	0.0378	1		63.16
cg08888381	chr11	117191586	0.34	0.1626	0.0378	1		94.03
cg15114105	chr19	49944820	-0.6691	0.3199	0.0378	1	SLC17A7	6
cg06304070	chr12	105719273	-0.3865	0.1848	0.0378	1	KCCAT198	93
cg21571870	chr18	74535235	0.1816	0.08684	0.0378	1	LOC100131655	2.84
cg21283167	chr1	47986245	-1.199	0.5732	0.0378	1		87.51
cg14373257	chr16	50715558	0.724	0.3461	0.0378	1	SNX20	65.94
cg01661350	chr13	70682098	-0.378	0.1807	0.0378	1	KLHL1	5.52
cg10115498	chr7	121512962	0.1387	0.0663	0.0378	1	PTPRZ1	2.31
cg04298672	chrX	103411016	-0.7802	0.373	0.0378	1	FAM199X	20.56
cg08208398	chr2	235737229	-0.6329	0.3026	0.0378	1		89.05
cg07848404	chr11	3661319	0.434	0.2075	0.0378	1	ART5	88.96
cg02096718	chr5	32174744	-0.3432	0.1641	0.0378	1	GOLPH3	5.03
cg09082985	chr12	103591917	1.079	0.5161	0.0378	1		82.95
cg19877801	chr2	203149128	-0.2939	0.1405	0.0378	1	NOP58	94.61
cg17174493	chr11	18344237	-0.1862	0.08903	0.0378	1	HPS5	2.62
cg26029221	chr1	12653721	0.6798	0.325	0.0378	1	DHRS3	76.75
cg02845018	chr2	27931682	-0.5879	0.2811	0.0378	1		84
cg05829976	chr20	62865953	2.296	1.098	0.0378	1	MYT1	85.16
cg18755255	chr22	42049891	0.4902	0.2344	0.0378	1	XRCC6	87.07
cg22822154	chr6	64486333	0.3966	0.1897	0.0378	1	EYS	93.01
cg23732576	chr11	76341712	0.8395	0.4014	0.0378	1		44.14
cg17353895	chr2	242135579	-0.3769	0.1802	0.0378	1	ANO7	93.12
cg08924777	chr16	48278166	-0.3898	0.1864	0.0378	1	LONP2	5.11
cg16404144	chr2	241081142	0.8119	0.3882	0.0378	1	OTOS	74.26
cg00091483	chr12	118574757	0.6874	0.3287	0.0378	1	PEBP1	12.14
cg24030646	chr11	67263371	0.3812	0.1823	0.0378	1	PITPNM1	93.64
cg00175153	chr16	2012763	0.5432	0.2598	0.0378	1	SNORA10	88.19
cg01046287	chr14	24868164	0.1678	0.08025	0.0378	1	NYNRIN	2.49
cg21483173	chr1	18088812	0.6033	0.2885	0.0378	1	ACTL8	89.85
cg16481013	chr15	30097332	-0.2435	0.1165	0.0378	1	TJP1	95.04
cg22653480	chr3	93787978	-0.5317	0.2543	0.0378	1	NSUN3	90.25
cg22758651	chr17	3496607	0.5447	0.2605	0.0378	1	TRPV1	85.42
cg01178231	chr17	41175771	0.8115	0.388	0.0378	1	VAT1	77.99
cg01787084	chr16	87371097	1.522	0.7279	0.0378	1	FBXO31	33.54
cg08530317	chr11	20620824	-0.3075	0.147	0.0378	1	SLC6A5	5.64
cg00028487	chr19	53030711	-0.2581	0.1234	0.0379	1	ZNF808	4.55
cg03898846	chr8	108032522	-0.4694	0.2245	0.0379	1		91.56
cg15136410	chr2	96873066	0.9449	0.4519	0.0379	1	STARD7	82.78
cg08443761	chr10	11053166	1.565	0.7483	0.0379	1	CELF2	91.79
cg21913454	chr19	35454891	-0.2737	0.1309	0.0379	1	ZNF792	4.7
cg09069820	chr3	31871701	0.4849	0.2319	0.0379	1	OSBPL10	89.23
cg27338353	chr22	46471129	0.9249	0.4423	0.0379	1		86.81
cg04855216	chr5	118609467	-0.2513	0.1202	0.0379	1	TNFAIP8	5.27
cg12801917	chr17	15417503	-1.168	0.5587	0.0379	1	FAM18B2	87.95
cg22981738	chr19	56136128	-0.2958	0.1414	0.0379	1	ZNF784	3.81
cg01252998	chr8	17579607	-0.4658	0.2227	0.0379	1	MTUS1	91.76
cg14596631	chr11	64971926	0.5497	0.2629	0.0379	1	CAPN1	85.9
cg04240856	chrX	138645497	-0.8017	0.3834	0.0379	1	F9	90.57
cg17886678	chr15	71054899	-0.3776	0.1806	0.0379	1	UACA	6.82
cg20281264	chr2	25896729	-0.2063	0.09867	0.0379	1	DTNB	2.77
cg18771162	chr4	16216408	1.764	0.8435	0.0379	1	TAPT1	66.43
cg20600034	chr5	123287564	-0.4619	0.2209	0.0379	1		90.89
cg15637234	chr1	175048851	0.4278	0.2046	0.0379	1	TNN	91.91
cg26704800	chr12	5415287	0.7151	0.342	0.0379	1		88.64
cg04799270	chr7	158378215	-0.4998	0.2391	0.0379	1	PTPRN2	92.23
cg06578117	chr10	61444070	-0.6257	0.2993	0.0379	1	SLC16A9	88.88
cg05870315	chrX	148552552	-0.4607	0.2204	0.0379	1		8.93
cg17278057	chr20	62383481	0.3786	0.1811	0.0379	1	ZBTB46	93.77
cg01255193	chr16	88848972	-2.059	0.985	0.0379	1	PIEZO1	69.94
cg13363596	chr21	37915313	1.169	0.5594	0.0379	1	CLDN14	51.23
cg10082729	chr13	84326491	-0.8094	0.3872	0.0379	1		86.85
cg26673377	chr6	123182996	-1.809	0.8653	0.0379	1		59.39
cg18030770	chr1	242090725	0.3241	0.155	0.0379	1		94.22
cg25907790	chr5	120278464	2.422	1.159	0.0379	1		91.3
cg08374619	chr17	78008622	1.753	0.8384	0.0379	1	TBC1D16	56.5
cg02392593	chr7	140378807	-0.4003	0.1915	0.0379	1	ADCK2	92.88
cg13572782	chr18	74799495	2.671	1.277	0.0379	1	MBP	79.92
cg10178243	chr14	20818778	0.3968	0.1898	0.0379	1	PARP2	92.87
cg05047034	chr9	135754331	-0.6063	0.29	0.0379	1	AK8	7.54
cg10856350	chr18	53462247	0.7122	0.3407	0.0379	1		85.17
cg08222788	chr2	137754925	-1.084	0.5187	0.0379	1	THSD7B	79.66
cg27539627	chr3	122513065	-0.2913	0.1393	0.0379	1	DIRC2	3.38
cg05007375	chr14	92588364	-0.459	0.2196	0.0379	1	NDUFB1	5.77
cg02807201	chr3	13035864	0.1904	0.09107	0.0379	1	IQSEC1	4.31
cg18270009	chr12	59198886	-1.538	0.7355	0.0379	1	LOC100506869	33.83
cg15074329	chr2	219725469	-0.8162	0.3904	0.0379	1	WNT6	23.45
cg13310919	chr16	10336708	0.5993	0.2867	0.0379	1		75.25
cg09735274	chr6	30071612	1.732	0.8288	0.0379	1	TRIM31	19.03
cg23965429	chr14	99740998	-0.5876	0.2811	0.0379	1		9.28
cg05930586	chr5	114971559	-2.12	1.014	0.0379	1		81.81
cg23856790	chr9	36036024	-0.6489	0.3104	0.0379	1	RECK	87.5
cg05221720	chr6	70991229	0.7607	0.3639	0.0379	1	COL9A1	93.12
cg13328142	chr15	58358264	0.3031	0.145	0.0379	1	ALDH1A2	2.07
cg27281836	chr11	49229833	5.193	2.484	0.0379	1	FOLH1	11.79
cg13019904	chr22	24489132	0.4613	0.2207	0.0379	1	CABIN1	92.74
cg15624813	chr10	23492866	-2.351	1.125	0.0379	1		30.39
cg09464684	chr17	76326812	0.5321	0.2546	0.0379	1		79.01
cg19982684	chr3	128403035	0.9412	0.4503	0.0379	1		38.38
cg21312554	chr8	142310691	0.588	0.2813	0.0379	1		90.86
cg16908601	chr6	29055885	-1.203	0.5755	0.0379	1	OR2B3	84.63
cg11935248	chr6	4942483	0.878	0.4201	0.0379	1	CDYL	32.53
cg14601709	chr6	35027147	0.4334	0.2073	0.0379	1	ANKS1A	92.97
cg12788661	chr9	140851365	0.9195	0.4399	0.0379	1	CACNA1B	83.3
cg22643740	chr22	37640514	-0.4167	0.1994	0.0379	1	RAC2	4.11
cg24078985	chr19	37997703	-0.183	0.08754	0.0379	1	ZNF793	2.96
cg02187712	chr6	34535602	0.4596	0.2199	0.038	1		81.26
cg16515238	chrX	119444909	-0.6146	0.2941	0.038	1	FAM70A	22.65
cg11589737	chr15	42251153	0.2483	0.1188	0.038	1	EHD4	95.23
cg19547189	chr16	18033449	0.6343	0.3035	0.038	1		81.69
cg22346081	chr1	109937191	-1.317	0.63	0.038	1	SORT1	91.95
cg05271278	chr13	99133406	0.7194	0.3442	0.038	1	STK24	94.47
cg14807544	chr19	46368487	0.5878	0.2813	0.038	1	FOXA3	88.77
cg09084972	chr14	90985533	1.347	0.6447	0.038	1		74.91
cg00752263	chr4	3486116	2.339	1.119	0.038	1	DOK7	43.34
cg08461576	chr4	102277629	1.414	0.6765	0.038	1		85.16
cg25882423	chr15	71008440	-0.3971	0.19	0.038	1	UACA	91.73
cg11239145	chr4	26320844	-0.5979	0.2861	0.038	1	RBPJ	10.9
cg02839960	chr7	3956081	0.7815	0.374	0.038	1	SDK1	16.25
cg13450365	chr11	131694242	-0.992	0.4747	0.038	1	NTM	95.18
cg07463765	chr11	61631264	0.5142	0.246	0.038	1	FADS2	87.89
cg15043602	chr17	17079454	0.6549	0.3134	0.038	1	MPRIP	41.32
cg02264943	chr11	130785842	0.8741	0.4183	0.038	1	SNX19	55.56
cg09677287	chr3	42815903	0.5722	0.2738	0.038	1	CCDC13	89.85
cg17443359	chr1	91300231	-0.1975	0.09451	0.038	1		3.5
cg08346127	chr20	31871019	-0.7124	0.3409	0.038	1	C20orf114	83.79
cg00976993	chr1	17944499	0.4204	0.2012	0.038	1	ARHGEF10L	93.17
cg26328626	chr3	192057347	0.5971	0.2857	0.038	1	FGF12	67.83
cg05572417	chr13	113637815	0.1555	0.0744	0.038	1	MCF2L	97.8
cg03880161	chr13	38444653	-0.9165	0.4386	0.038	1	TRPC4	26.36
cg10379954	chr13	27293406	0.7579	0.3627	0.038	1		79.91
cg26538223	chr1	230908905	1.144	0.5473	0.038	1	CAPN9	49.5
cg04334723	chr19	13054427	1.042	0.4985	0.038	1	CALR	45.14
cg11747060	chr9	118286755	-2.176	1.041	0.038	1		57.51
cg13942500	chr12	58766214	-0.383	0.1833	0.038	1		93.99
cg24580071	chr1	76620271	1.691	0.8091	0.038	1	ST6GALNAC3	25.08
cg22875749	chr7	23571782	-0.2621	0.1254	0.038	1	TRA2A	4.79
cg05075176	chr4	149362761	-0.4529	0.2167	0.038	1	NR3C2	6.18
cg21807198	chr12	118287259	-0.6711	0.3212	0.038	1	KSR2	87.57
cg03762997	chr7	135610535	0.4591	0.2197	0.038	1		91.32
cg09330153	chr10	23983111	0.4556	0.2181	0.038	1	KIAA1217	5.12
cg11567046	chr10	131575351	-0.3927	0.188	0.038	1		92.9
cg02911077	chr17	76128621	-0.2883	0.138	0.038	1	TMC8	4.42
cg13824734	chr17	36909238	-0.1889	0.09039	0.038	1	PSMB3	3.16
cg07792478	chr8	65290484	-0.5318	0.2545	0.038	1	MIR124-2	5.7
cg14273083	chr2	24306495	1.304	0.624	0.038	1	TP53I3	60.66
cg15545739	chr1	9100316	1.247	0.5967	0.038	1	SLC2A5	84.57
cg22403413	chr8	19313484	-0.5767	0.276	0.038	1	CSGALNACT1	87.37
cg11331028	chr19	38697943	-0.1873	0.08967	0.038	1	SIPA1L3	98.23
cg04298647	chr11	96006253	-1.413	0.6762	0.038	1	MAML2	75.64
cg26628860	chr15	101796148	-0.9244	0.4424	0.038	1		78.66
cg08614528	chr3	9976017	-0.345	0.1651	0.038	1	CRELD1	5.2
cg27491969	chr2	4188835	-0.3999	0.1914	0.038	1		92.58
cg13444964	chr1	236687053	-0.3881	0.1858	0.038	1	LGALS8	3.56
cg27114120	chr20	5296302	-0.8678	0.4154	0.038	1	PROKR2	17.11
cg06169048	chr3	154901216	1.434	0.6864	0.038	1	MME	89.13
cg23701184	chr7	100030314	-1.171	0.5606	0.038	1	MEPCE	89.95
cg08731171	chr8	121816219	0.9878	0.4728	0.038	1	SNTB1	44.71
cg18896156	chr13	114053863	-0.3906	0.187	0.038	1		92.81
cg06527124	chr20	30101823	0.5827	0.2789	0.038	1	HM13	9.57
cg19655051	chr8	11418372	0.6693	0.3204	0.038	1	BLK	89.54
cg14419118	chr15	59158587	0.6755	0.3234	0.0381	1		26.96
cg14522304	chr9	93954040	-0.5185	0.2482	0.0381	1		87.8
cg21428342	chrX	149943466	0.5022	0.2404	0.0381	1	CD99L2	88
cg07066594	chrX	64195554	-0.8112	0.3883	0.0381	1	ZC4H2	10.37
cg06125571	chr1	11033586	0.4669	0.2235	0.0381	1	C1orf127	88.98
cg24846030	chr6	30884683	-0.5493	0.263	0.0381	1	VARS2	90.85
cg27510440	chrX	152782523	1.129	0.5403	0.0381	1		43.97
cg09263024	chr10	133950036	0.8831	0.4228	0.0381	1	JAKMIP3	67.91
cg27140880	chr2	217363404	0.3234	0.1548	0.0381	1	RPL37A	3.23
cg06470142	chr17	80739641	0.487	0.2331	0.0381	1	TBCD	90.65
cg02787737	chr11	133928346	-1.603	0.7672	0.0381	1		27.63
cg19990133	chr19	3500751	-0.4324	0.207	0.0381	1	DOHH	4.16
cg27110398	chr11	25116123	0.6091	0.2916	0.0381	1		77.33
cg10802132	chr5	178487500	-0.3244	0.1553	0.0381	1	ZNF354C	4.45
cg08767712	chr19	58806161	-0.3388	0.1622	0.0381	1	ZNF8	94.2
cg16371477	chr14	24838828	-0.1972	0.0944	0.0381	1	NFATC4	98.16
cg06548827	chr14	44207574	-5.457	2.613	0.0381	1		82.93
cg24148459	chr14	77708756	0.4936	0.2363	0.0381	1	TMEM63C	86.17
cg00726993	chr2	207911642	0.806	0.3859	0.0381	1		15.27
cg07701514	chr16	2331427	-1.073	0.5136	0.0381	1	ABCA3	84.79
cg08456674	chr4	13297106	-0.3884	0.186	0.0381	1		92.02
cg15888291	chr6	31778622	0.4467	0.2139	0.0381	1	HSPA1L	90.03
cg17929238	chr4	111545628	-0.6672	0.3194	0.0381	1	PITX2	8.25
cg00946712	chrX	135312963	-0.9267	0.4437	0.0381	1	MAP7D3	88.63
cg06867768	chrX	53657368	-0.762	0.3648	0.0381	1	HUWE1	86.54
cg26478036	chr15	25961967	0.6753	0.3234	0.0381	1	ATP10A	82.55
cg03779878	chr1	3007052	0.601	0.2878	0.0381	1	PRDM16	81
cg03825175	chr11	78780248	0.7031	0.3366	0.0381	1	ODZ4	85.45
cg01741735	chr1	114472189	-0.09011	0.04315	0.0381	1	HIPK1-AS1	1.91
cg07646627	chr18	74187508	0.6365	0.3048	0.0381	1	ZNF516	88.24
cg07439265	chr2	161098348	0.3299	0.158	0.0381	1		93.3
cg11004401	chr12	57119371	-0.1241	0.05942	0.0381	1	NACA	2.6
cg05146756	chr9	21558871	-0.3621	0.1734	0.0381	1	LOC554202	4.68
cg17005332	chr16	76463088	-0.7155	0.3426	0.0381	1	CNTNAP4	91.73
cg24518917	chr11	558740	0.5901	0.2826	0.0381	1	LMNTD2	86.73
cg11193767	chr4	83930905	0.8189	0.3922	0.0381	1	LIN54	40.23
cg14761246	chr3	182968758	0.4932	0.2362	0.0381	1	MCF2L2	93.41
cg18674618	chr6	31827959	0.4743	0.2271	0.0381	1	NEU1	90.06
cg15803370	chr16	82203970	-0.5539	0.2653	0.0381	1	MPHOSPH6	7.02
cg11932292	chr5	171986331	-0.8293	0.3971	0.0381	1		84.57
cg20469284	chr2	2330361	-2.594	1.242	0.0381	1	MYT1L-AS1	57.37
cg13424603	chr3	189304507	4.573	2.19	0.0381	1		89.4
cg00109703	chr20	39320005	-0.3435	0.1645	0.0381	1		7.51
cg11882888	chr20	60364704	0.8879	0.4252	0.0381	1	CDH4	71.5
cg14027385	chr10	32048204	-0.3334	0.1597	0.0381	1		5.64
cg25696165	chr10	108038285	0.8947	0.4285	0.0381	1		68.03
cg18100662	chr11	1218804	0.6838	0.3275	0.0381	1		75.96
cg00160522	chr4	1007062	0.06474	0.031	0.0381	1	FGFRL1	98.66
cg11490805	chr5	3226466	-1.465	0.7014	0.0381	1		69.77
cg10143886	chr2	74881401	-0.3956	0.1895	0.0381	1	SEMA4F	4.35
cg08087045	chr11	63581739	-0.1126	0.05392	0.0381	1	C11orf84	2.16
cg04935573	chr5	3536376	0.545	0.261	0.0381	1	LINC01019	87.18
cg06167053	chr2	102685494	1.064	0.5095	0.0381	1	IL1R1	87.16
cg10327526	chr2	2674026	0.2481	0.1188	0.0381	1		95.16
cg23788114	chr9	112970491	-0.5809	0.2782	0.0381	1	C9orf152	90.3
cg06211255	chr11	65153842	0.7801	0.3736	0.0381	1	FRMD8	51.54
cg06760219	chr20	23779864	1.277	0.6117	0.0382	1		49.38
cg05333740	chr19	44575547	0.7005	0.3355	0.0382	1	ZNF284	77.5
cg04070142	chr12	21566749	0.4974	0.2382	0.0382	1		90.71
cg25832790	chr20	10021297	-0.3427	0.1642	0.0382	1	ANKEF1	93.51
cg14817211	chr11	71239055	0.7656	0.3667	0.0382	1	KRTAP5-7	75.14
cg02407022	chr5	39080842	0.683	0.3271	0.0382	1		19.86
cg15471503	chr17	7097501	-0.5389	0.2581	0.0382	1	DLG4	88.86
cg17437960	chr16	58672446	-0.3868	0.1853	0.0382	1		91.85
cg13410567	chr5	114888935	-1.411	0.6761	0.0382	1		67.08
cg15155559	chr3	41836564	-0.3588	0.1719	0.0382	1	ULK4	93.68
cg03744604	chr11	64504642	0.4189	0.2006	0.0382	1	RASGRP2	92.25
cg13826799	chr11	77622273	-0.5589	0.2677	0.0382	1	INTS4	79.85
cg25512439	chr3	2553112	-1.048	0.5022	0.0382	1	CNTN4	40.64
cg12386329	chr12	133373552	0.4039	0.1935	0.0382	1	GOLGA3	93.59
cg06937005	chr5	16731947	-6.38	3.056	0.0382	1	MYO10	78.87
cg17117827	chr2	155554348	-0.1449	0.06943	0.0382	1	KCNJ3	2.6
cg04694615	chr3	13420948	1.139	0.5457	0.0382	1	NUP210	28.38
cg13270873	chr8	116660311	-0.5486	0.2628	0.0382	1	TRPS1	4.74
cg08951903	chr10	44070173	0.1552	0.07433	0.0382	1	ZNF239	3.85
cg25073464	chr18	67067278	-1.879	0.9	0.0382	1	DOK6	64.85
cg16965684	chr17	41985365	-0.2771	0.1327	0.0382	1	MPP2	3.99
cg20535787	chr13	38444012	-0.2553	0.1223	0.0382	1	TRPC4	5.51
cg03992092	chrX	139169879	-1.611	0.7718	0.0382	1		44.85
cg23379881	chr16	4388825	0.5276	0.2527	0.0382	1	GLIS2	89.52
cg03914645	chr7	138125757	0.4325	0.2072	0.0382	1		93.63
cg25796963	chr3	52827657	0.4417	0.2116	0.0382	1	ITIH3	91.48
cg05395012	chr10	123418989	0.5697	0.2729	0.0382	1		87.66
cg08000082	chr8	25999375	-0.6858	0.3285	0.0382	1		88.58
cg10283969	chr11	70666639	0.5207	0.2495	0.0382	1	SHANK2	82.92
cg09317665	chr20	35351220	-0.3646	0.1747	0.0382	1	NDRG3	93.69
cg11817049	chr6	98462536	-0.6309	0.3023	0.0382	1		90.69
cg12425151	chr5	141663347	0.6644	0.3183	0.0382	1		88.22
cg03503297	chr16	30441811	-0.4206	0.2015	0.0382	1	DCTPP1	7.3
cg20790058	chr6	96463712	0.3349	0.1605	0.0382	1	FUT9	6.6
cg14600786	chr19	12902996	-0.1893	0.09069	0.0382	1	JUNB	2.78
cg22288737	chr3	52232028	-0.2632	0.1261	0.0382	1	ALAS1	1.91
cg15401622	chr17	42201770	0.8597	0.4119	0.0382	1	HDAC5	18.47
cg14188064	chr2	114740380	0.1832	0.08779	0.0382	1		96.26
cg27552679	chr15	74425757	-0.1639	0.07852	0.0382	1	ISLR2	2.78
cg23660450	chr19	12511964	-0.1035	0.04958	0.0382	1	ZNF799	2.62
cg25309564	chr22	51001381	-0.1626	0.07789	0.0382	1	C22orf41	1.48
cg23351583	chr2	205178919	0.8539	0.4091	0.0382	1		84.43
cg10991955	chr12	1797536	0.2829	0.1355	0.0382	1		94.6
cg17882976	chr8	30361396	0.2828	0.1355	0.0382	1	RBPMS	94.92
cg01613010	chr7	20835627	-1.823	0.8733	0.0382	1		26.78
cg22062555	chr19	45664251	1.659	0.7951	0.0382	1	NKPD1	70.42
cg13348277	chr20	45775427	-0.7558	0.3621	0.0382	1	EYA2	84.16
cg04364504	chr16	58035198	-0.7199	0.3449	0.0382	1	C16orf57	20.03
cg18761450	chr13	102568502	-0.6659	0.3191	0.0382	1	FGF14	19.05
cg16427315	chr3	46283298	-0.4408	0.2112	0.0382	1	CCR3	91.95
cg25518362	chr10	78651384	2.145	1.028	0.0382	1	KCNMA1	75.89
cg12181264	chr4	78095638	0.4509	0.2161	0.0382	1		89.92
cg12356266	chr8	99984350	-1.358	0.6505	0.0382	1		74.48
cg21827809	chr1	3575147	-2.146	1.028	0.0382	1	TP73	70.37
cg17224181	chr3	42064950	-0.9783	0.4688	0.0382	1		84.59
cg12407996	chr2	66672237	-1.435	0.6875	0.0382	1	MEIS1	21.3
cg24705741	chr12	123635215	-0.07681	0.03681	0.0382	1		2.1
cg14091208	chr3	128722579	1.415	0.6782	0.0382	1	CCDC48	46.08
cg07613930	chr12	117316665	-0.5477	0.2624	0.0382	1	HRK	8.27
cg04554592	chr14	62037389	0.6386	0.306	0.0382	1	LOC101927780	30.28
cg14727438	chr20	2854131	-0.07577	0.03631	0.0382	1	PTPRA	1.9
cg09131110	chr6	57972680	-0.3953	0.1894	0.0382	1		93.33
cg26302994	chr2	44395983	-0.171	0.08193	0.0382	1	PPM1B	4.32
cg07007778	chr13	111268017	-0.2879	0.138	0.0382	1	CARKD	4.26
cg26741224	chr2	285156	-0.7645	0.3664	0.0382	1	FAM150B	88.47
cg15452937	chr5	61883850	0.9089	0.4356	0.0383	1	IPO11-LRRC70	32.64
cg01906662	chr3	9975349	-0.2406	0.1153	0.0383	1	CRELD1	4.17
cg19820851	chr11	3802848	1.161	0.5565	0.0383	1	NUP98	22.08
cg27234421	chr9	120177352	-0.1245	0.05966	0.0383	1	ASTN2	2.65
cg14603867	chr12	53693485	-0.06734	0.03227	0.0383	1	C12orf10	1.62
cg22717593	chr19	45647012	0.5896	0.2826	0.0383	1		59.24
cg19437136	chr22	42015675	-1.295	0.6209	0.0383	1	XRCC6	74.19
cg27543578	chr1	45248966	0.3338	0.16	0.0383	1		94.02
cg07085287	chr16	74753051	0.6975	0.3343	0.0383	1	FA2H	85.9
cg17806661	chr22	37096133	1.084	0.5195	0.0383	1	CACNG2	31.95
cg16797275	chr12	50097773	-0.7069	0.3388	0.0383	1	FMNL3	86.91
cg06539962	chr3	132034841	-0.39	0.1869	0.0383	1	ACPP	92.79
cg06575572	chr22	45705265	-1.699	0.8143	0.0383	1	FAM118A	20.62
cg09973070	chr19	3049287	0.5284	0.2533	0.0383	1		91.74
cg05140806	chr7	155597344	-0.5921	0.2838	0.0383	1	SHH	8.12
cg17232861	chr6	30128385	0.448	0.2147	0.0383	1	TRIM10	92.59
cg03853274	chr2	1052702	0.1715	0.08221	0.0383	1	SNTG2	96.71
cg21019326	chr17	21307638	0.7892	0.3782	0.0383	1	KCNJ18	78.03
cg05424071	chr4	175750373	-0.3674	0.1761	0.0383	1	GLRA3	2.98
cg11855664	chr22	35482221	-1.197	0.5735	0.0383	1	ISX	56.23
cg15157626	chr16	90039665	-0.1502	0.072	0.0383	1	CENPBD1	2.38
cg18557145	chr9	35618083	0.7156	0.343	0.0383	1	CD72	81.77
cg17757516	chr1	94964555	0.2705	0.1297	0.0383	1	ABCD3	95.33
cg24581650	chr5	172263112	0.9144	0.4383	0.0383	1	ERGIC1	75.33
cg20065832	chrX	82763518	-1.579	0.7571	0.0383	1	POU3F4	18.25
cg21957813	chr11	44638520	0.6517	0.3124	0.0383	1	CD82	64.61
cg18580274	chr6	30070074	-0.6787	0.3253	0.0383	1		6.57
cg04327143	chr5	135226781	-0.8786	0.4212	0.0383	1		39.67
cg22712681	chrX	122866944	-1.196	0.5733	0.0383	1	THOC2	22.35
cg17950023	chr19	49519313	0.1818	0.08715	0.0383	1	LHB	96.18
cg24555980	chr17	56708690	1.397	0.6698	0.0383	1	TEX14	70.44
cg06575387	chr18	77449259	4.237	2.031	0.0383	1	CTDP1	63.64
cg01295785	chr18	12437948	0.4728	0.2266	0.0383	1		91.12
cg11604912	chr11	67163072	0.2605	0.1249	0.0383	1	RAD9A	97.42
cg16346813	chr11	3127422	0.5325	0.2553	0.0383	1	OSBPL5	86.31
cg10807254	chr21	32996084	0.6255	0.2998	0.0383	1		76.04
cg16904092	chr19	46401943	4.538	2.176	0.0383	1	MYPOP	68.76
cg05871569	chr11	61891931	2.703	1.296	0.0383	1	INCENP	9.12
cg06536988	chr4	153586440	0.5619	0.2694	0.0383	1	TMEM154	85.97
cg08457421	chr22	31536431	-1.454	0.6973	0.0383	1	PLA2G3	71.8
cg01754219	chr3	151035969	0.3453	0.1655	0.0383	1	MED12L	93.97
cg07331956	chr18	34942146	-0.7672	0.3678	0.0383	1	CELF4	21.6
cg07408779	chr11	65315205	-1.248	0.5984	0.0383	1	LTBP3	44.93
cg23065185	chr6	112477331	-0.8451	0.4051	0.0383	1	LAMA4	72.98
cg12242935	chr8	27254724	0.3241	0.1554	0.0383	1	PTK2B	93.84
cg19825118	chr14	83321983	0.7	0.3356	0.0383	1		80.24
cg09463300	chr12	132184227	-1.156	0.5542	0.0383	1		65.39
cg13050786	chr13	29992669	-0.5424	0.26	0.0383	1	MTUS2	91.23
cg11453085	chr20	48831907	0.9377	0.4496	0.0383	1		27.67
cg11195375	chr11	124622348	0.786	0.3768	0.0383	1	VSIG2	79.29
cg01423722	chr22	50658614	0.5797	0.2779	0.0383	1	TUBGCP6	87.05
cg19481816	chr4	26585351	-0.3738	0.1792	0.0383	1	TBC1D19	4.15
cg05552957	chr16	1160722	0.6684	0.3205	0.0383	1		83.08
cg20178091	chr1	24126989	-0.174	0.08344	0.0383	1	GALE	2.9
cg19919446	chr3	98241922	-0.2229	0.1068	0.0383	1	CLDND1	3.87
cg15690700	chr2	106417026	0.927	0.4445	0.0384	1	NCK2	32.51
cg03266380	chr8	23315297	-0.08194	0.03929	0.0384	1	ENTPD4	2.13
cg20695534	chr1	210550875	0.5894	0.2826	0.0384	1	HHAT	87.75
cg17606932	chr3	10447086	0.4568	0.219	0.0384	1	ATP2B2	88.61
cg01002443	chr14	100009122	0.4441	0.213	0.0384	1	CCDC85C	90.85
cg03556995	chr4	84561314	1.041	0.499	0.0384	1		37.17
cg03785432	chr8	41656940	1.032	0.4946	0.0384	1	ANK1	46.1
cg13633250	chr14	102062441	3.043	1.459	0.0384	1		82.03
cg08698135	chr11	44625337	0.4785	0.2294	0.0384	1	CD82	89.53
cg01374592	chr6	170243219	-0.7767	0.3724	0.0384	1		86.55
cg25046039	chr1	188563960	0.7683	0.3684	0.0384	1		76.48
cg11456387	chr3	124479002	0.5233	0.2509	0.0384	1		80.44
cg25424299	chr3	13319638	1.174	0.5632	0.0384	1		77.42
cg02529627	chr17	1618713	-0.4067	0.195	0.0384	1	C17orf91	5.88
cg00065569	chr1	113666867	-0.2637	0.1264	0.0384	1	LRIG2	94.9
cg05342235	chr10	70426406	-0.4182	0.2006	0.0384	1	TET1	93.48
cg07495884	chr16	2060000	-0.06303	0.03023	0.0384	1	ZNF598	1.6
cg00911488	chr4	106068604	-0.2649	0.127	0.0384	1	TET2	4.33
cg04189320	chr15	31691214	-0.8047	0.3859	0.0384	1		74.18
cg09624870	chr10	123871988	1.19	0.5706	0.0384	1	TACC2	51.01
cg20634322	chr18	46268886	0.7207	0.3456	0.0384	1	CTIF	79.51
cg09251771	chr6	10695336	-0.2004	0.09613	0.0384	1	C6orf52	2.06
cg04756168	chr11	116699589	-0.5639	0.2704	0.0384	1	APOC3	89.56
cg17978425	chr3	10289658	1.162	0.5573	0.0384	1	TATDN2	74.76
cg04742047	chr19	14544036	-0.6944	0.333	0.0384	1	PKN1	14.41
cg00349735	chr7	149483205	-0.3205	0.1537	0.0384	1	SSPO	94.04
cg21673384	chr11	57324639	0.4951	0.2375	0.0384	1	UBE2L6	86.91
cg14292299	chr1	18686618	-0.4832	0.2318	0.0384	1	IGSF21	92.57
cg00909668	chr8	141582617	-0.7499	0.3597	0.0384	1	AGO2	45.05
cg21147709	chr1	12004662	-1.811	0.8688	0.0384	1	PLOD1	65.4
cg20697297	chr11	120644804	0.4275	0.2051	0.0384	1	GRIK4	91.64
cg01749725	chr8	20147996	1.213	0.582	0.0384	1		55.8
cg19236247	chr2	26835353	2.78	1.333	0.0384	1	CIB4	48.66
cg06105699	chr17	79971436	-1.559	0.7477	0.0384	1	ASPSCR1	28.07
cg22498840	chr9	37903528	-0.2174	0.1043	0.0384	1	MCART1	2.46
cg14945276	chr12	104458117	-0.2542	0.1219	0.0384	1	HCFC2	2.35
cg23262897	chr5	140718655	-1.084	0.52	0.0384	1	PCDHGA2	20.84
cg21909391	chr3	187896222	3.259	1.563	0.0384	1	LPP	91.99
cg22324297	chr12	103508848	-0.9764	0.4684	0.0384	1		80.92
cg19669931	chr9	35564160	1.391	0.6671	0.0384	1	FAM166B	61.97
cg14456934	chr17	14648602	1.069	0.5128	0.0384	1		47.55
cg14082739	chr9	127025282	1.102	0.5286	0.0384	1	NEK6	78.76
cg16790524	chr22	23161353	-0.7855	0.3768	0.0385	1		30.86
cg11317661	chr3	9343708	-0.3251	0.156	0.0385	1		93.99
cg17826324	chr1	33546651	-0.09168	0.04398	0.0385	1	ADC	2.79
cg08879172	chr19	36500494	-0.4027	0.1932	0.0385	1	ALKBH6	4.92
cg10213520	chr14	89452659	0.4471	0.2145	0.0385	1		93.14
cg07372195	chr17	67310842	-0.3324	0.1595	0.0385	1	ABCA5	94.07
cg06789686	chr17	42705761	2.369	1.137	0.0385	1		73.29
cg07001875	chr11	13798081	0.5433	0.2606	0.0385	1		77.99
cg27264384	chr10	134671625	-0.4699	0.2254	0.0385	1		93.75
cg06501684	chr10	114585604	0.2689	0.129	0.0385	1	LOC103344931	94.84
cg23955970	chrX	112067833	-0.69	0.331	0.0385	1	AMOT	88.7
cg15693573	chr11	71791225	-0.1873	0.08988	0.0385	1	LRTOMT	3.25
cg14970991	chr5	68245848	-1.296	0.6216	0.0385	1		66.16
cg12332414	chr10	71028110	0.4547	0.2182	0.0385	1		91.83
cg21624165	chr5	178411451	0.7565	0.363	0.0385	1	GRM6	84.96
cg09391799	chr14	22890470	-1.272	0.6104	0.0385	1		78.09
cg01501366	chr9	36780124	0.9615	0.4613	0.0385	1		63.62
cg02772825	chr14	67979984	0.4474	0.2147	0.0385	1	TMEM229B	92.6
cg00720598	chr7	3632934	-0.6215	0.2982	0.0385	1	SDK1	89.59
cg22335490	chr18	5544237	-0.1441	0.06915	0.0385	1	EPB41L3	1.39
cg20210647	chr21	45560984	0.7598	0.3646	0.0385	1	C21orf33	80.16
cg23731054	chr1	35658861	-0.1167	0.05601	0.0385	1	SFPQ	2.25
cg18321375	chr2	74881185	-0.1313	0.06303	0.0385	1	SEMA4F	2.2
cg07421596	chr6	31913770	-1.256	0.6027	0.0385	1	CFB	54.36
cg03196934	chr20	36998289	-0.2783	0.1335	0.0385	1	LBP	3.3
cg10042840	chr2	232220238	-0.2909	0.1396	0.0385	1	ARMC9	94.5
cg13251099	chr16	87230365	1.131	0.5429	0.0385	1		17.1
cg08319074	chr19	13942611	0.4588	0.2202	0.0385	1	ZSWIM4	89.61
cg21028994	chr14	55966953	-1.285	0.6165	0.0385	1		65.72
cg00660643	chr15	95153758	1.077	0.5168	0.0385	1		44.98
cg06378441	chr18	13640835	0.484	0.2322	0.0385	1	LDLRAD4	88.03
cg08687494	chr7	794896	-1.037	0.4975	0.0385	1	HEATR2	89.88
cg01184282	chr7	141617618	-0.846	0.406	0.0385	1	OR9A4	86.12
cg20826782	chrX	95944242	-0.6351	0.3048	0.0385	1	DIAPH2	87.25
cg25202229	chr12	23514761	0.5633	0.2703	0.0385	1		82.06
cg25916759	chr7	101005863	1.152	0.553	0.0385	1	COL26A1	26.67
cg07088555	chr16	89315186	1.068	0.5125	0.0385	1		89.42
cg03595487	chr2	86790614	-0.2053	0.09851	0.0385	1	VPS24	3.77
cg07495916	chr12	10707518	-1.402	0.6727	0.0385	1		20.05
cg19717347	chr12	129304956	0.8133	0.3903	0.0385	1	SLC15A4	48.1
cg16104760	chr10	85672785	0.8223	0.3946	0.0385	1		78.68
cg04587012	chr3	124491242	0.3335	0.1601	0.0385	1	ITGB5	5.28
cg07014573	chr2	102151048	0.7803	0.3745	0.0385	1		30.19
cg02375289	chr11	725873	-0.2997	0.1438	0.0385	1	EPS8L2	4.31
cg07969078	chr12	122985088	-0.2051	0.09844	0.0385	1	ZCCHC8	2.89
cg25423077	chr18	59221601	-2.172	1.042	0.0385	1	CDH20	69.98
cg27478313	chr6	1624720	-0.4042	0.194	0.0385	1	GMDS	5.45
cg15139182	chr2	240361099	1.057	0.5073	0.0385	1		76.28
cg14661589	chr4	91249773	1.529	0.734	0.0385	1	CCSER1	38.3
cg14257576	chr21	46753013	0.4439	0.2131	0.0385	1		92.03
cg01134185	chr21	32930140	0.848	0.407	0.0385	1	TIAM1	4.17
cg16844443	chr5	52286686	-0.6315	0.3031	0.0385	1	ITGA2	90.65
cg12904957	chr15	62813964	0.336	0.1613	0.0386	1		91.91
cg25386282	chr21	15731346	-0.5672	0.2722	0.0386	1		90.25
cg01474677	chr9	133586259	-2.346	1.126	0.0386	1		92.65
cg15555926	chrX	55026739	1.783	0.8556	0.0386	1	APEX2	24.63
cg14714548	chr4	57538055	0.7269	0.3489	0.0386	1	HOPX	81.94
cg12820608	chr12	53626390	-0.3067	0.1472	0.0386	1	RARG	4.17
cg04343928	chr16	85863576	-0.245	0.1176	0.0386	1		2.08
cg02667414	chr6	33133517	0.4478	0.2149	0.0386	1	COL11A2	94.84
cg23634079	chr6	31712195	-4.06	1.949	0.0386	1	MSH5	87.52
cg13878360	chr3	64069147	0.8304	0.3986	0.0386	1		21.74
cg04071964	chr3	100328745	-1.17	0.5617	0.0386	1	GPR128	69.47
cg14411480	chr2	99958584	-0.438	0.2103	0.0386	1	EIF5B	91.81
cg21182960	chr7	156812171	-0.6203	0.2978	0.0386	1		11.64
cg11406050	chr17	34998759	0.2223	0.1067	0.0386	1		3.35
cg01746241	chr9	34370835	-1.724	0.8274	0.0386	1	KIAA1161	45.43
cg27467716	chr14	94447303	0.4534	0.2176	0.0386	1		93.25
cg20927426	chr10	14491574	0.5858	0.2812	0.0386	1		87.24
cg05493862	chr8	23191202	0.5325	0.2556	0.0386	1	LOXL2	85.85
cg24878536	chr20	30815853	0.858	0.4119	0.0386	1	POFUT1	46.31
cg16586104	chr1	95873524	-1.578	0.7574	0.0386	1		74.58
cg10215414	chr16	67361708	0.8352	0.4009	0.0386	1	KCTD19	45.36
cg01107006	chr15	65670304	-1.562	0.7499	0.0386	1	IGDCC3	2.52
cg04632623	chrX	20242935	-0.8185	0.3929	0.0386	1	RPS6KA3	88.62
cg15935173	chr15	35285767	0.7651	0.3673	0.0386	1		77.6
cg17359367	chr3	81812412	0.5978	0.287	0.0386	1	GBE1	91.88
cg15793218	chr17	38305255	0.988	0.4743	0.0386	1	CASC3	70.77
cg09293101	chr2	242910348	0.7273	0.3492	0.0386	1	LINC01237	85.67
cg26127219	chr14	94610298	0.4085	0.1961	0.0386	1		92.13
cg24877792	chr5	180287685	-0.8073	0.3876	0.0386	1	ZFP62	21.11
cg00213853	chrX	154034091	-0.6253	0.3002	0.0386	1	MPP1	19.84
cg11513884	chr2	121071625	0.7968	0.3825	0.0386	1		76.43
cg19246600	chr17	79878651	0.5465	0.2624	0.0386	1	MAFG	87.23
cg13474883	chr1	85987528	-0.8251	0.3961	0.0386	1	DDAH1	56.74
cg09689317	chr17	60744732	0.2659	0.1277	0.0386	1	MRC2	97.01
cg17099954	chr7	128764517	0.3626	0.1741	0.0386	1		93.72
cg19697530	chr11	115375071	-0.1127	0.05409	0.0386	1	CADM1	2.88
cg10687644	chr11	72527565	0.7907	0.3797	0.0386	1	ATG16L2	40.51
cg12963356	chr4	8110390	0.5469	0.2626	0.0386	1	ABLIM2	82
cg20276232	chr15	28567004	1.014	0.4869	0.0386	1	HERC2	9.32
cg11807397	chr4	89728734	-0.2603	0.125	0.0386	1	FAM13A	95.08
cg07044276	chr1	246859889	1.618	0.7769	0.0386	1		86.3
cg22106607	chr15	41851231	-0.7746	0.3719	0.0386	1	TYRO3	14.75
cg06565393	chr1	232693586	-1.004	0.4822	0.0386	1		85.47
cg06536200	chr11	44117561	-0.6904	0.3315	0.0386	1	EXT2	9.06
cg08224975	chr7	2354294	-0.2015	0.09677	0.0386	1	SNX8	4.06
cg07119104	chr9	96000423	0.5505	0.2643	0.0386	1	WNK2	86.28
cg02918483	chr4	84406202	-0.2914	0.1399	0.0386	1	FAM175A	5.19
cg03834574	chrX	56259094	-0.9038	0.434	0.0386	1	KLF8	32.94
cg03344098	chrX	148227749	-1.881	0.9031	0.0386	1		42.16
cg06538183	chr4	2464842	-0.5349	0.2569	0.0386	1		8.75
cg21495609	chr11	69080688	0.9085	0.4363	0.0386	1		41.38
cg18872973	chr6	3849095	0.9025	0.4334	0.0386	1	FAM50B	74.65
cg09007290	chr3	139037809	0.7735	0.3714	0.0386	1		88.13
cg14436871	chr6	39759955	2.068	0.9932	0.0387	1	DAAM2	23.01
cg11448896	chr1	50889182	-0.2896	0.1391	0.0387	1	DMRTA2	4.71
cg02855836	chr1	116710530	-1.232	0.5915	0.0387	1		32.9
cg12985861	chr16	27858594	0.5681	0.2728	0.0387	1	GSG1L	9.62
cg20003603	chr10	12084482	-0.1755	0.0843	0.0387	1	UPF2	3.04
cg26709720	chr21	41027960	0.391	0.1878	0.0387	1	B3GALT5	92.88
cg08705566	chr6	123316597	-1.178	0.5659	0.0387	1	CLVS2	80.16
cg26336738	chr11	120295802	0.5334	0.2562	0.0387	1	ARHGEF12	88.01
cg12823512	chr3	32367045	-0.5051	0.2426	0.0387	1	CMTM8	90.27
cg10010539	chr12	124697979	0.282	0.1354	0.0387	1	ZNF664-FAM101A	94.79
cg11569329	chr19	54705747	2.608	1.252	0.0387	1	RPS9	44.57
cg13619522	chr15	75095171	1.355	0.651	0.0387	1	CSK	87.48
cg17678183	chr9	112007207	1.22	0.586	0.0387	1	EPB41L4B	64.53
cg13562917	chr15	90776873	-0.2681	0.1288	0.0387	1	CIB1	5.13
cg27500311	chr10	118271153	-2.052	0.9854	0.0387	1		37.15
cg19511141	chr17	26733553	0.8825	0.4239	0.0387	1	SLC46A1	56.8
cg25825488	chr10	15761876	-0.3139	0.1508	0.0387	1	ITGA8	4.42
cg15973550	chr16	87916246	0.4573	0.2196	0.0387	1		88.84
cg15704304	chr12	68881427	0.6716	0.3226	0.0387	1		85.44
cg09348925	chr20	52422424	-0.9674	0.4646	0.0387	1		93.19
cg02060846	chr16	4916841	0.3344	0.1606	0.0387	1	UBN1	94.03
cg20848377	chr1	16861570	-2.226	1.069	0.0387	1		32.86
cg19369670	chr18	19689551	0.5781	0.2777	0.0387	1		87.3
cg16614529	chr12	401960	-0.4209	0.2022	0.0387	1	KDM5A	91.02
cg15361231	chr1	193075191	0.9988	0.4798	0.0387	1	GLRX2	54.48
cg04825775	chr5	176981128	-0.5531	0.2656	0.0387	1	FAM193B	8.04
cg24734865	chr13	22178329	0.07939	0.03813	0.0387	1	EFHA1	1.86
cg07082096	chr14	100274115	0.6848	0.329	0.0387	1	EML1	82
cg02934347	chr6	17393628	-0.5143	0.2471	0.0387	1	CAP2	24.2
cg16586288	chr20	19053935	6.33	3.041	0.0387	1		59.77
cg09798078	chr6	26103396	-0.6314	0.3033	0.0387	1	HIST1H4C	87.58
cg11313183	chr10	129118703	-1.262	0.6064	0.0387	1	DOCK1	43.48
cg24449062	chr10	124624433	-0.463	0.2224	0.0387	1	FAM24B-CUZD1	92.48
cg04668236	chr13	89920099	-0.8961	0.4305	0.0387	1	LINC00440	85.15
cg11012463	chr1	33804514	0.9634	0.4628	0.0387	1	PHC2	42.48
cg13634838	chr15	94716948	0.5476	0.2631	0.0387	1		88.85
cg25098095	chr6	142468318	-0.2584	0.1242	0.0387	1	VTA1	2.78
cg11343017	chr1	228645710	-0.1278	0.06141	0.0387	1	HIST3H2A	2.57
cg24833832	chr7	77763918	-1.68	0.8069	0.0387	1	MAGI2	40.49
cg14142047	chr3	31052252	1.008	0.4844	0.0387	1		36.68
cg11229497	chr6	30078954	1.289	0.6191	0.0387	1	TRIM31	59.23
cg03046233	chr2	136777709	-0.2822	0.1356	0.0387	1		95.12
cg14963553	chr2	159610372	0.8816	0.4235	0.0387	1		56.22
cg17535087	chrX	130192812	-1.282	0.616	0.0387	1	FLJ30058	27.58
cg21826978	chr6	32823588	1.279	0.6144	0.0387	1	PSMB9	90.64
cg14847688	chr14	59932113	-0.08206	0.03943	0.0387	1	GPR135	0.92
cg13185060	chr14	99907753	0.3988	0.1916	0.0387	1	SETD3	91.93
cg11901034	chr3	128598214	-0.6323	0.3038	0.0387	1	ACAD9	8.45
cg13184225	chr1	201956029	3.446	1.656	0.0387	1	RNPEP	92.9
cg09990700	chr8	103251014	-0.2011	0.09664	0.0387	1	RRM2B	2.99
cg11077701	chr2	42097549	0.6006	0.2886	0.0387	1		84.33
cg07674600	chr12	77426239	1.114	0.5354	0.0387	1	E2F7	48.9
cg24392368	chr10	72683729	-1.047	0.5031	0.0387	1		59.8
cg09834232	chr16	8891772	-0.2251	0.1082	0.0387	1	PMM2	3.27
cg14665836	chr1	157155122	0.4087	0.1964	0.0388	1		91.51
cg13687023	chr15	68634701	-0.5913	0.2841	0.0388	1	ITGA11	21.57
cg12528835	chr19	50001058	0.8753	0.4206	0.0388	1	RPS11	81.29
cg17757602	chr5	42952113	-0.2124	0.1021	0.0388	1		1.93
cg04242631	chr2	19968995	-0.7853	0.3773	0.0388	1		88.68
cg00388521	chr10	94050649	-0.399	0.1917	0.0388	1	CPEB3	3.79
cg23582197	chr1	186596382	0.928	0.4459	0.0388	1		20.36
cg17498196	chr6	41929877	0.586	0.2816	0.0388	1	CCND3	81.01
cg21345529	chr1	34995905	-0.527	0.2532	0.0388	1		6.05
cg16339915	chr5	134785391	0.5928	0.2849	0.0388	1	TIFAB	78.32
cg08104130	chr20	60733814	0.2744	0.1318	0.0388	1	SS18L1	95.21
cg19513913	chr12	574273	1.138	0.5468	0.0388	1	B4GALNT3	65.47
cg15133711	chr13	110556611	-0.4927	0.2367	0.0388	1		92.3
cg03310874	chr7	4850260	1.062	0.5105	0.0388	1	RADIL	53.64
cg11839038	chr17	48883937	-0.5797	0.2786	0.0388	1		89.12
cg07479988	chr2	39103277	-0.7565	0.3635	0.0388	1	MORN2	17.05
cg11520866	chr11	64856789	-0.3871	0.186	0.0388	1		93.79
cg05045210	chr15	30114829	-0.3861	0.1855	0.0388	1	TJP1	5.67
cg18280362	chr4	48988066	-0.2637	0.1267	0.0388	1	CWH43	3.3
cg22043652	chr11	1301434	0.2874	0.1381	0.0388	1	TOLLIP	95.15
cg21617158	chr20	60186752	0.5282	0.2538	0.0388	1	CDH4	86.62
cg09645888	chr11	86383585	-0.2458	0.1181	0.0388	1	ME3	2.52
cg02448825	chr17	7253585	-2.835	1.362	0.0388	1	ACAP1	40.7
cg10347799	chr8	9008364	-0.08143	0.03913	0.0388	1	PPP1R3B	1.52
cg22367136	chr22	47521839	-0.8337	0.4007	0.0388	1	TBC1D22A	79.26
cg08025019	chr2	20098931	-0.9348	0.4493	0.0388	1	TTC32	84.38
cg09623056	chr2	97174912	0.94	0.4517	0.0388	1	NEURL3	65.35
cg16431713	chrX	153626523	-0.9244	0.4443	0.0388	1	RPL10	20
cg12814614	chrX	15233257	-1.48	0.7113	0.0388	1		46.1
cg02746162	chr2	169375364	0.9645	0.4636	0.0388	1	CERS6	29.14
cg06915373	chr19	8656319	-1.69	0.8122	0.0388	1	ADAMTS10	18.62
cg18664540	chr3	14476877	0.4345	0.2088	0.0388	1	SLC6A6	93.09
cg02639948	chr16	89056832	0.5348	0.257	0.0388	1		89.95
cg06277277	chr1	161208307	0.4721	0.2269	0.0388	1	NR1I3	90.93
cg23490325	chr5	57014231	-0.7867	0.3781	0.0388	1		88.47
cg07676849	chr11	71845665	-0.5446	0.2618	0.0388	1	FOLR3	89.81
cg13394491	chr5	15737401	-0.6772	0.3255	0.0388	1	FBXL7	90.34
cg16078375	chr18	24598103	-1.209	0.5811	0.0388	1	CHST9	80.03
cg25999867	chr11	134145940	-0.2548	0.1225	0.0388	1	GLB1L3	4.51
cg08744312	chr2	25043912	0.3764	0.1809	0.0388	1	CENPO	93.29
cg04628465	chr16	85015467	0.06365	0.03059	0.0388	1	ZDHHC7	98.81
cg05386625	chr3	167582219	0.4673	0.2246	0.0388	1		88.79
cg02948125	chr17	7560317	0.5937	0.2854	0.0388	1	ATP1B2	89.69
cg16851425	chr13	110437759	-0.2346	0.1128	0.0388	1	IRS2	3.51
cg13725767	chr1	182764801	-0.6677	0.321	0.0388	1	NPL	6.63
cg26265657	chr4	122618170	-0.2205	0.106	0.0388	1	ANXA5	2.42
cg17209769	chr4	189359992	3.892	1.871	0.0388	1		84.91
cg03067362	chr5	140051861	0.2133	0.1025	0.0388	1	DND1	95.96
cg20941488	chr2	53513840	-0.5681	0.2731	0.0388	1		85.36
cg04026701	chr21	18891503	-0.5264	0.253	0.0388	1	CXADR	90.4
cg07576405	chr6	33716194	-0.4381	0.2106	0.0388	1	IP6K3	91.92
cg26176246	chr4	25657893	1.039	0.4995	0.0388	1	SLC34A2	66.45
cg12441964	chr16	66835860	0.5257	0.2527	0.0388	1	CCDC79	85.73
cg06664104	chr10	30780298	1.225	0.589	0.0388	1		41.82
cg13806939	chr9	133028661	-0.2206	0.106	0.0388	1		2.91
cg00054774	chr21	43373079	1.591	0.7646	0.0388	1	C2CD2	57.23
cg15515589	chr16	29036744	-1.089	0.5235	0.0388	1		47.49
cg14901850	chr2	11817098	-1.179	0.567	0.0388	1	LPIN1	55.14
cg25818611	chr2	235872830	0.6944	0.3338	0.0388	1	SH3BP4	76.3
cg00098693	chr1	185703201	0.1669	0.08022	0.0388	1	HMCN1	2.97
cg06577703	chr17	79431121	0.4869	0.2341	0.0388	1	BAHCC1	87.23
cg22353096	chr2	100851666	-0.2085	0.1002	0.0388	1		3.29
cg20638879	chr3	23201502	-1.414	0.6797	0.0388	1		76.27
cg16076773	chr22	24140761	-0.3889	0.187	0.0389	1	SMARCB1	92.67
cg26509715	chr2	119600627	-0.3509	0.1687	0.0389	1	EN1	5.75
cg05822345	chr11	134257744	0.4734	0.2276	0.0389	1	B3GAT1	89.3
cg11300174	chr20	358512	-0.3675	0.1767	0.0389	1		92.34
cg12286876	chr7	140221356	0.4945	0.2377	0.0389	1	DENND2A	91.06
cg20113080	chr5	16128425	0.7209	0.3466	0.0389	1	MARCH11	86.51
cg15396088	chrX	68791567	-0.8345	0.4012	0.0389	1		85.22
cg15548588	chr2	19562889	-0.1681	0.08082	0.0389	1		3.88
cg02806704	chr3	134080397	-0.4506	0.2166	0.0389	1	AMOTL2	89.61
cg10173229	chr8	96147221	-1.381	0.664	0.0389	1	PLEKHF2	14.87
cg01521131	chr6	31237664	8.549	4.11	0.0389	1	HLA-C	37.22
cg23162478	chr5	121358680	-0.3639	0.175	0.0389	1	SRFBP1	93.78
cg21610867	chr12	34136224	-0.5961	0.2866	0.0389	1		90.3
cg09884561	chr3	45268038	-0.1426	0.06858	0.0389	1	TMEM158	2.31
cg11439535	chr17	80203277	0.4252	0.2045	0.0389	1	CSNK1D	86.38
cg26060971	chr3	52407402	-1.516	0.7288	0.0389	1	DNAH1	20.19
cg20114350	chr8	145551096	-0.5009	0.2408	0.0389	1	DGAT1	11.68
cg03352106	chr12	21926476	-0.7571	0.364	0.0389	1	KCNJ8	3.2
cg17920195	chr4	129149383	-0.6963	0.3348	0.0389	1		88.93
cg02467382	chr8	581851	-0.87	0.4183	0.0389	1		90.37
cg18417325	chr4	171665003	0.5434	0.2613	0.0389	1		88.38
cg20841427	chr7	129166906	0.8293	0.3987	0.0389	1		74.48
cg22134475	chr2	25381883	0.813	0.3909	0.0389	1	EFR3B	86.69
cg25563233	chr19	11529396	-0.079	0.03798	0.0389	1	RGL3	2.1
cg01876176	chr11	24260751	-0.6103	0.2935	0.0389	1		86.81
cg15660684	chr13	114023882	0.3311	0.1592	0.0389	1		96.52
cg23688868	chr8	41386012	-0.7048	0.3389	0.0389	1	GINS4	81.34
cg12851429	chr6	124123931	-0.1836	0.0883	0.0389	1	NKAIN2	3.1
cg07441122	chr16	46824519	1.167	0.561	0.0389	1		75.24
cg15533809	chr19	2076775	0.107	0.05143	0.0389	1	MOBKL2A	98.37
cg05565042	chr2	152906817	0.281	0.1351	0.0389	1	CACNB4	94.8
cg05036608	chr3	23958075	-0.2249	0.1082	0.0389	1	RPL15	3.54
cg12443168	chr2	165537583	-1.791	0.8612	0.0389	1	COBLL1	90.58
cg04980504	chr12	111021265	-0.2097	0.1008	0.0389	1	PPTC7	3.76
cg15101483	chr19	17441957	0.5623	0.2704	0.0389	1	ANO8	83.42
cg02428178	chr15	49104237	-1.362	0.6548	0.0389	1	CEP152	58.97
cg23251057	chr14	69480702	0.8224	0.3955	0.0389	1		28.18
cg15961368	chr7	102090895	0.7793	0.3747	0.0389	1	ORAI2	71.05
cg25636068	chr6	168089213	0.5243	0.2521	0.0389	1		87.86
cg05526698	chr11	94660629	0.4989	0.2399	0.0389	1		90.48
cg09977800	chr17	80477464	-0.2518	0.1211	0.0389	1	FOXK2	7.05
cg27420224	chr20	43029777	-0.4854	0.2334	0.0389	1	HNF4A	93.64
cg02801786	chr12	113914222	-0.2495	0.12	0.0389	1		2.25
cg09792000	chr12	47225979	1.503	0.7226	0.0389	1		38.93
cg21129859	chr3	125122935	-0.5246	0.2523	0.0389	1		90.4
cg16253363	chr15	101300395	1.268	0.61	0.0389	1		63.11
cg03321719	chr22	22711135	-1.46	0.702	0.0389	1		75.49
cg04232128	chr5	138861241	0.7239	0.3481	0.0389	1	TMEM173	31.25
cg00249264	chr16	55542747	0.7725	0.3715	0.0389	1	LPCAT2	73.58
cg01895549	chr12	2419010	0.949	0.4564	0.0389	1	CACNA1C	38.38
cg04106179	chr17	26110096	0.7862	0.3781	0.0389	1	NOS2	22.97
cg12853258	chr5	39949175	1.068	0.5137	0.0389	1		4.84
cg09118835	chr10	104244898	0.1769	0.08509	0.0389	1	ACTR1A	95.97
cg10400362	chr1	4832549	0.3884	0.1868	0.0389	1	AJAP1	95.99
cg27030507	chr4	184888689	1.243	0.5978	0.0389	1	STOX2	50.08
cg00371841	chr3	51746670	0.5146	0.2475	0.0389	1	GRM2	83.87
cg06690875	chr6	45633195	-0.3452	0.166	0.0389	1		94.46
cg23855505	chr12	104852439	-0.08907	0.04284	0.0389	1	CHST11	2.19
cg19260084	chr12	103349055	-0.8132	0.3911	0.0389	1		9.17
cg09685257	chr10	34686368	-1.326	0.6375	0.0389	1	PARD3	76.19
cg04867229	chr2	206950072	-0.6838	0.3289	0.0389	1	INO80D	10.96
cg05096739	chr20	35124762	0.4747	0.2283	0.0389	1	DLGAP4	87.91
cg23980059	chr4	3671380	0.5366	0.2581	0.0389	1		89.04
cg22781714	chr12	130961986	0.8257	0.3971	0.0389	1	RIMBP2	80.1
cg25809784	chr5	131349251	0.4123	0.1983	0.0389	1	ACSL6	92.74
cg08016291	chr22	31489342	0.615	0.2958	0.0389	1	SMTN	84.79
cg16868895	chr5	112197246	-0.1475	0.07096	0.0389	1	SRP19	2.71
cg03243118	chr15	31248573	-1.581	0.7606	0.039	1	MTMR10	61.31
cg03494797	chr8	95731991	-1.119	0.5382	0.039	1	DPY19L4	17.42
cg05288803	chr22	33198055	-0.2202	0.1059	0.039	1	SYN3	3.58
cg19053839	chr1	114301549	-0.1086	0.05225	0.039	1	PHTF1	1.99
cg00611192	chr1	249151633	0.7672	0.369	0.039	1	ZNF692	66.07
cg08505737	chr1	32110233	-0.1436	0.06905	0.039	1	PEF1	2.44
cg04713176	chr12	4497426	-0.746	0.3588	0.039	1		81.42
cg09625128	chr9	110925972	-0.3152	0.1516	0.039	1		93.96
cg27449804	chr22	19951181	0.5124	0.2465	0.039	1	MIR4761	84.57
cg20204701	chr11	46388245	0.1351	0.06499	0.039	1	DGKZ	97.98
cg17555429	chr19	22235187	-0.6268	0.3015	0.039	1	ZNF257	6.99
cg12309653	chr15	37170454	-0.4538	0.2183	0.039	1	LOC145845	4.84
cg02746852	chr2	239464819	-0.6773	0.3258	0.039	1		81.33
cg06808689	chr6	20801796	-0.6219	0.2991	0.039	1	CDKAL1	89.02
cg27278476	chr3	42464252	0.4507	0.2168	0.039	1		91.73
cg24247771	chr2	29273614	-0.9819	0.4723	0.039	1	FAM179A	87.07
cg05708584	chr14	92210632	-0.3841	0.1848	0.039	1		93.39
cg05911841	chr18	29257815	0.837	0.4027	0.039	1	B4GALT6	22.71
cg26042847	chrX	154446995	-1.192	0.5732	0.039	1	VBP1	66.94
cg00830817	chr11	109293614	-0.2132	0.1026	0.039	1	C11orf87	3.49
cg02411386	chr6	168669248	1.03	0.4957	0.039	1		63.87
cg06465781	chr14	91682074	0.3897	0.1875	0.039	1	C14orf159	93.96
cg20099625	chr3	170019329	1.018	0.4897	0.039	1	PRKCI	32.25
cg07107055	chr6	157410776	-0.3605	0.1734	0.039	1	ARID1B	93.68
cg18750528	chr17	79550073	0.3726	0.1793	0.039	1	NPLOC4	93.2
cg09530217	chr15	101728353	2.02	0.9717	0.039	1	CHSY1	57.8
cg08606418	chr11	123910117	-0.3501	0.1685	0.039	1	OR10G7	93.99
cg21728100	chr11	57640698	1.03	0.4956	0.039	1		82.29
cg22994018	chr11	105448797	-0.5923	0.285	0.039	1		89.09
cg06838914	chr16	84065587	0.6514	0.3134	0.039	1	SLC38A8	87.94
cg01994005	chr12	27588776	0.4022	0.1935	0.039	1	ARNTL2-AS1	92.82
cg05879810	chr17	9102328	0.505	0.243	0.039	1	NTN1	81.56
cg02863408	chr11	126522289	0.5974	0.2874	0.039	1	LOC101929427	83.44
cg16816623	chr3	49914864	0.5436	0.2616	0.039	1		90.02
cg04755045	chrX	114836426	-0.6574	0.3163	0.039	1	PLS3	87.81
cg06295409	chr16	84495385	0.2489	0.1198	0.039	1	ATP2C2	97.63
cg27579609	chr1	20003062	0.4412	0.2123	0.039	1	HTR6	7.13
cg16018184	chr19	39322471	-0.08427	0.04055	0.039	1	ECH1	2.35
cg11009596	chr17	8113758	-0.2209	0.1063	0.039	1	AURKB	3.68
cg03516551	chr7	2764919	0.413	0.1988	0.039	1		92.04
cg14858675	chr21	47615755	-0.2889	0.139	0.039	1	LSS	94.28
cg14720518	chr2	28853321	0.4764	0.2292	0.039	1	PLB1	90.82
cg27259391	chr16	29314418	-0.4799	0.2309	0.039	1	RUNDC2C	94.89
cg12594546	chr8	665042	0.7097	0.3415	0.039	1	ERICH1	91.7
cg09921594	chr6	17282095	-0.1851	0.08909	0.039	1	RBM24	4.88
cg03057646	chr22	37695412	-1.078	0.5186	0.0391	1	CYTH4	87.51
cg18835416	chr2	74741941	-0.2904	0.1397	0.0391	1	TLX2	4.53
cg14175748	chr15	96867150	-1.967	0.9463	0.0391	1		62.25
cg10125820	chr6	108265029	-1.18	0.5676	0.0391	1	SEC63	62.13
cg15535372	chr20	32919660	-0.3107	0.1495	0.0391	1		94.37
cg24669573	chr12	115514847	0.4966	0.239	0.0391	1		88.4
cg12403329	chr17	8371203	0.2915	0.1403	0.0391	1	NDEL1	94.92
cg22230474	chr5	56398194	-1	0.4814	0.0391	1		75.32
cg18654238	chr18	6406651	1.868	0.899	0.0391	1	L3MBTL4	62.45
cg09583024	chr16	67682005	0.1348	0.06489	0.0391	1	RLTPR	97.02
cg00462202	chr11	67374668	-0.4256	0.2048	0.0391	1	NDUFV1	7.01
cg14323388	chr10	104181388	0.2058	0.09906	0.0391	1	FBXL15	1.83
cg02050925	chr1	8233975	0.4678	0.2251	0.0391	1		89.78
cg02007534	chr16	28939378	-0.9297	0.4474	0.0391	1		82.38
cg15901199	chr1	151433350	-0.2168	0.1044	0.0391	1	POGZ	95.8
cg01188753	chr20	47897068	0.3988	0.192	0.0391	1	C20orf199	91.97
cg16493307	chr3	73452515	0.3716	0.1789	0.0391	1	PDZRN3	93.68
cg19588016	chr2	9511523	-0.3212	0.1546	0.0391	1	ASAP2	93.84
cg06874891	chr10	112524550	-0.6005	0.289	0.0391	1	RBM20	82.79
cg19642408	chr2	9894335	1.534	0.7383	0.0391	1		78.85
cg20907124	chr6	155154329	-0.2658	0.1279	0.0391	1	SCAF8	95.09
cg15409817	chr4	8043170	0.5638	0.2714	0.0391	1	ABLIM2	70.37
cg05972654	chr5	1076843	0.3002	0.1445	0.0391	1	SLC12A7	95.21
cg03866211	chr10	45939109	-0.5665	0.2726	0.0391	1	ALOX5	91.2
cg27020668	chr18	71982691	0.5358	0.2579	0.0391	1		85
cg00712857	chr11	63767561	-0.285	0.1372	0.0391	1	MACROD1	4.12
cg07104557	chr7	1036653	1.246	0.5997	0.0391	1	C7orf50	62.22
cg14005217	chr16	3029753	0.8302	0.3996	0.0391	1	PKMYT1	59.56
cg01363603	chr13	34933193	-0.634	0.3051	0.0391	1		87.72
cg20550050	chr2	231683214	-0.3231	0.1555	0.0391	1	CAB39	93.26
cg16978043	chrX	16888606	-0.9069	0.4365	0.0391	1	RBBP7	2.23
cg12130560	chr1	40099010	-1.469	0.7069	0.0391	1	HEYL	72.73
cg24133207	chr2	241395351	-0.3488	0.1679	0.0391	1	MIR149	2.18
cg00817232	chr12	76210660	-0.4748	0.2286	0.0391	1		92
cg00031346	chr6	168478519	0.9962	0.4795	0.0391	1	FRMD1	70.46
cg00550885	chr9	135393485	1.27	0.6115	0.0391	1	C9orf171	68.53
cg14582513	chr15	81196248	0.4957	0.2386	0.0391	1	CEMIP	88.21
cg17932425	chr19	17622159	-0.1629	0.07841	0.0391	1	PGLS	1.81
cg26190281	chr1	36235743	0.1963	0.09448	0.0391	1	CLSPN	3.14
cg13393726	chr2	47968606	-0.7915	0.381	0.0391	1		85.67
cg18147543	chr1	16276294	0.8556	0.4119	0.0391	1	ZBTB17	32.96
cg20356173	chr6	24360464	-0.2325	0.1119	0.0391	1	DCDC2	4.78
cg09874333	chr7	157913147	-0.4515	0.2173	0.0391	1	PTPRN2	92.51
cg17241442	chr12	131875780	0.6574	0.3165	0.0391	1		88.2
cg08292120	chr21	46351118	-0.1184	0.05698	0.0391	1		2.55
cg04777215	chr3	175884593	-1.516	0.7298	0.0391	1		87.35
cg14425733	chr22	46451214	0.4311	0.2075	0.0391	1	LOC150381	92.07
cg05428777	chr11	8062530	0.494	0.2378	0.0391	1	TUB	91.41
cg08036799	chrX	45339387	-2.312	1.113	0.0391	1		86.87
cg22534627	chr12	65004466	-0.3213	0.1547	0.0391	1	RASSF3	6.18
cg09229024	chrX	128175700	-0.6026	0.2901	0.0391	1		91.83
cg19828362	chr14	23299085	-0.1436	0.06911	0.0391	1	MRPL52	2.47
cg26380035	chr20	36101588	0.5149	0.2479	0.0391	1		83.75
cg08254353	chr17	31254670	-1.034	0.498	0.0391	1	TMEM98	23.21
cg17476766	chr8	141126827	0.4478	0.2156	0.0391	1	TRAPPC9	90.89
cg12401437	chr15	51479298	1.579	0.7604	0.0391	1		33.28
cg02834664	chr1	20216109	-0.3774	0.1817	0.0391	1	OTUD3	92.19
cg11148817	chr5	312970	-0.3683	0.1773	0.0391	1	AHRR	92.5
cg26550210	chr18	44100018	0.6174	0.2973	0.0391	1	LOXHD1	81.97
cg24904992	chr17	77994779	-1.462	0.7038	0.0392	1	TBC1D16	72.43
cg16798383	chr12	55083840	-1.221	0.5877	0.0392	1		68.86
cg20057475	chr4	1208699	0.4273	0.2057	0.0392	1	CTBP1	97.02
cg26689716	chr10	113855489	-0.6218	0.2994	0.0392	1		87.5
cg21851730	chr2	238724681	-0.6468	0.3114	0.0392	1	RBM44	90.03
cg11909571	chr9	91658275	-0.2848	0.1371	0.0392	1	SHC3	94.54
cg12408601	chr6	27841665	-0.5938	0.2859	0.0392	1	HIST1H4L	7.51
cg20672185	chr18	64811748	0.7361	0.3544	0.0392	1		83.94
cg04297522	chrX	153704032	-0.3707	0.1785	0.0392	1		94.1
cg19622911	chr18	3771570	-0.146	0.0703	0.0392	1	DLGAP1	2.49
cg15930703	chr2	225775142	-2.064	0.9937	0.0392	1	DOCK10	82.95
cg19690792	chr6	40374425	0.7696	0.3706	0.0392	1	LRFN2	79.82
cg17319598	chr16	20685898	1.021	0.4918	0.0392	1	ACSM1	50.73
cg11416076	chr19	21106370	-0.6121	0.2947	0.0392	1	ZNF85	7.64
cg11409438	chr11	64655114	0.6744	0.3247	0.0392	1		42.66
cg23275390	chr3	105601367	-2.595	1.25	0.0392	1		57.17
cg24377562	chr22	30163270	-0.1243	0.05987	0.0392	1	UCRC	1.89
cg18300819	chr6	88299852	-0.4345	0.2093	0.0392	1	ORC3L	4.84
cg21946453	chr12	96648700	0.7417	0.3571	0.0392	1	ELK3	76.22
cg18120489	chr4	1366662	0.1317	0.06344	0.0392	1	KIAA1530	98.5
cg10781510	chr2	202897589	-0.1725	0.08306	0.0392	1		2.97
cg06359167	chr2	37458670	-0.08195	0.03947	0.0392	1	C2orf56	1.93
cg23301992	chr5	17182789	-0.78	0.3756	0.0392	1	LOC285696	85.18
cg12490910	chr7	6712945	0.4554	0.2193	0.0392	1		92.22
cg22168555	chr14	23950821	0.4432	0.2134	0.0392	1		92.53
cg14771997	chr4	174265120	-0.4592	0.2211	0.0392	1		90.93
cg13614409	chr13	31506752	-2.693	1.297	0.0392	1	C13orf26	26.27
cg27514509	chr10	100167426	0.3156	0.152	0.0392	1	PYROXD2	96.01
cg03307550	chr7	158251579	0.4774	0.2299	0.0392	1	PTPRN2	92.09
cg14306819	chr2	128052889	1.031	0.4967	0.0392	1	ERCC3	49.88
cg14421180	chr9	132804510	-0.2165	0.1043	0.0392	1	FNBP1	2.15
cg16742090	chr16	55067650	0.3436	0.1655	0.0392	1		93.04
cg17096302	chr11	84634314	-1.334	0.6425	0.0392	1	DLG2	19.11
cg16152871	chr11	132830277	-1.494	0.7196	0.0392	1	OPCML	46.8
cg22689690	chr12	49183468	-0.4136	0.1992	0.0392	1	ADCY6	3.47
cg12377709	chr3	139108535	-0.07472	0.03599	0.0392	1	COPB2	1.63
cg11706746	chr11	62389756	-0.1951	0.09396	0.0392	1	B3GAT3	2.94
cg16484021	chr1	154978318	1.085	0.5225	0.0392	1	ZBTB7B	48.43
cg06746453	chr14	101518815	-0.3614	0.1741	0.0392	1	MIR487A	93.98
cg25000021	chr2	2735969	-1.069	0.5147	0.0392	1		95.41
cg06418531	chr5	177019065	0.1667	0.08027	0.0392	1	TMED9	2.29
cg05324944	chr5	142149778	-0.2945	0.1419	0.0392	1	ARHGAP26	4.69
cg03396285	chr2	101868356	0.2628	0.1266	0.0392	1	C2orf29	94.04
cg13370412	chrX	46772948	-0.7455	0.3591	0.0392	1	PHF16	17.37
cg18415576	chr5	36274190	0.9078	0.4373	0.0392	1	RANBP3L	33.95
cg05355976	chr20	18792370	-0.5745	0.2767	0.0392	1	C20orf78	88.23
cg04992335	chrX	40017469	-1.152	0.555	0.0392	1	BCOR	7.06
cg27082921	chr19	1800150	0.1996	0.09615	0.0392	1	ATP8B3	96.71
cg01541814	chr17	29298591	-2.065	0.9948	0.0392	1	RNF135	20.14
cg24213437	chr19	11529741	-0.264	0.1272	0.0392	1	RGL3	4.68
cg06102602	chr12	96895446	1.611	0.776	0.0393	1		53.33
cg19069884	chr15	101728309	0.8622	0.4154	0.0393	1	CHSY1	38.42
cg00284731	chr3	78814871	-0.4175	0.2011	0.0393	1	ROBO1	93.03
cg16705351	chr1	226737245	-0.3068	0.1478	0.0393	1	C1orf95	3.97
cg14139814	chr7	83378795	0.5213	0.2511	0.0393	1		86.27
cg25799563	chr18	2636750	-1.42	0.6839	0.0393	1		3.25
cg11005027	chr11	134237890	1.489	0.7175	0.0393	1	GLB1L2	96.31
cg15860039	chr17	78895915	0.7306	0.352	0.0393	1	RPTOR	90.83
cg26915889	chr1	112114712	0.421	0.2028	0.0393	1		92.05
cg23409130	chr6	45389740	0.1734	0.08355	0.0393	1	RUNX2	1.6
cg00360343	chr21	30590362	1.192	0.5743	0.0393	1	LINC00189	47.61
cg26122963	chr7	100198944	0.7228	0.3482	0.0393	1	PCOLCE	76.33
cg16891075	chr6	15170709	-0.3875	0.1867	0.0393	1		93.45
cg11416447	chr7	86781551	-0.3662	0.1764	0.0393	1	DMTF1	5.05
cg16087521	chr7	32339313	1.067	0.5141	0.0393	1	PDE1C	76.9
cg24423782	chr7	129410417	0.5701	0.2747	0.0393	1	MIR182	92.7
cg14408990	chr14	104635812	1.217	0.5864	0.0393	1	KIF26A	53.53
cg09583839	chr1	228297145	-0.09743	0.04694	0.0393	1	MRPL55	2.63
cg04004787	chr7	27286234	-0.7731	0.3725	0.0393	1		11.09
cg00958815	chr6	31736112	-0.3464	0.1669	0.0393	1	C6orf27	93.98
cg27136228	chr6	111213387	-0.3444	0.1659	0.0393	1	AMD1	93.6
cg25738529	chr12	49938018	-1.143	0.5506	0.0393	1	KCNH3	25.64
cg08982422	chr5	134330579	0.9513	0.4583	0.0393	1	CATSPER3	32.96
cg07112959	chr1	32122582	-0.5085	0.245	0.0393	1	COL16A1	90.23
cg14262506	chr1	23859668	0.7427	0.3579	0.0393	1		52.81
cg26112564	chr16	2198781	-0.662	0.319	0.0393	1	RAB26	5.82
cg22134139	chr22	37612587	-1.167	0.5624	0.0393	1		90.13
cg06509047	chr1	12064077	0.4824	0.2324	0.0393	1	MFN2	89.34
cg09765711	chr19	51141269	1.557	0.7504	0.0393	1	SYT3	64.39
cg04984686	chr1	44174527	0.5031	0.2424	0.0393	1	ST3GAL3	91.87
cg19851976	chr19	18812192	1.682	0.8107	0.0393	1	CRTC1	41.14
cg26037936	chr11	120417671	0.5785	0.2788	0.0393	1		83.86
cg20620751	chr13	112979998	1.82	0.8771	0.0393	1		53.83
cg23994051	chr10	112432175	-0.3311	0.1595	0.0393	1	RBM20	4.67
cg02822723	chr5	893431	-0.2048	0.09866	0.0393	1	BRD9	3.52
cg04654829	chr10	134776718	0.4291	0.2068	0.0393	1	LINC01167	94.05
cg07617147	chr10	18940625	-0.06856	0.03304	0.0393	1	NSUN6	1.91
cg01956297	chr18	54111551	1.249	0.602	0.0393	1		48.04
cg17079961	chr1	146644369	-0.1688	0.08134	0.0393	1	PRKAB2	3.01
cg21548114	chr11	75156535	-0.2451	0.1181	0.0393	1	GDPD5	3.94
cg25898516	chr17	80894030	-0.221	0.1065	0.0393	1	TBCD	97.6
cg24841838	chr3	194284813	0.269	0.1296	0.0393	1		94.59
cg22899561	chr16	75283962	1.023	0.493	0.0393	1	BCAR1	63.91
cg24247219	chr14	30450799	0.7067	0.3405	0.0393	1		79
cg16619311	chr17	72921804	-0.7874	0.3795	0.0393	1	OTOP2	83.25
cg03376712	chr4	128554168	-0.168	0.08097	0.0393	1	INTU	2.81
cg26748726	chr3	112934444	0.6381	0.3075	0.0393	1	BOC	75.18
cg08518229	chr22	39518322	4.565	2.2	0.0393	1		50.76
cg01381367	chr11	72433551	0.4498	0.2168	0.0393	1	ARAP1	4.48
cg03748458	chr8	14711248	-1.092	0.5263	0.0393	1	MIR383	67.99
cg15295927	chr4	27096392	-1.133	0.546	0.0393	1		72.75
cg27364652	chr16	19150025	-1.892	0.9119	0.0393	1		38.04
cg15986590	chr19	1862404	-0.4537	0.2186	0.0393	1	KLF16	6.41
cg22598048	chr12	54654040	-1.236	0.5954	0.0393	1	CBX5	18.74
cg03601938	chr3	81222685	-1.289	0.6211	0.0393	1		27.27
cg18589102	chr10	132683444	1.431	0.6896	0.0393	1		62.91
cg08495968	chr4	111781853	-0.6461	0.3114	0.0393	1		88.17
cg25639531	chr10	128148004	0.7643	0.3683	0.0393	1	C10orf90	76.84
cg26369660	chr10	60590451	-0.4735	0.2282	0.0393	1	BICC1	91.99
cg00287322	chr2	171670379	-0.3818	0.184	0.0393	1		6.62
cg01783406	chr1	1154347	0.3681	0.1774	0.0393	1	SDF4	93.85
cg13690962	chr1	172502161	-0.08191	0.03948	0.0394	1	C1orf9	2.18
cg17149359	chrX	119764131	-0.4842	0.2334	0.0394	1	C1GALT1C1	20.4
cg27582166	chr10	91187721	1.133	0.546	0.0394	1		87.76
cg21429107	chr8	144790317	1.601	0.7717	0.0394	1	LOC100130274	45.75
cg10773064	chr5	89854821	0.2851	0.1374	0.0394	1	GPR98	4.54
cg02678164	chr2	242151418	0.878	0.4232	0.0394	1	ANO7	65.52
cg09720124	chr16	57153672	0.4053	0.1953	0.0394	1	CPNE2	93.08
cg21469278	chr2	165477448	-0.3765	0.1815	0.0394	1	GRB14	5.14
cg09739081	chr7	23719861	-0.5232	0.2522	0.0394	1	C7orf46	8.64
cg03061682	chr15	28352098	-0.08975	0.04326	0.0394	1		0.96
cg06854447	chr6	36954415	-0.07961	0.03837	0.0394	1	MTCH1	2.02
cg25647105	chr19	14307740	0.5172	0.2493	0.0394	1	ADGRL1	82.43
cg05825930	chr2	220550251	-1.288	0.6211	0.0394	1		66.08
cg06148181	chr17	73285224	-0.1143	0.05511	0.0394	1	SLC25A19	2.09
cg15649464	chr19	34671743	0.8151	0.3929	0.0394	1	LSM14A	76.92
cg26130384	chr7	55980165	0.356	0.1716	0.0394	1	ZNF713	92.66
cg05184654	chr17	17454883	4.49	2.165	0.0394	1	PEMT	74.16
cg16733769	chr11	47194031	0.4944	0.2383	0.0394	1	ARFGAP2	91.14
cg09260158	chr1	42921899	-0.1133	0.05464	0.0394	1	PPCS	1.72
cg15724359	chr9	130338703	0.4419	0.213	0.0394	1	FAM129B	91.97
cg25044666	chr8	97627571	-1.805	0.8701	0.0394	1		90.73
cg09934926	chr4	111115815	-0.4662	0.2248	0.0394	1	ELOVL6	91.41
cg15630950	chr6	32976897	1.529	0.7373	0.0394	1	HLA-DOA	69.3
cg01223336	chr2	241262389	0.8982	0.433	0.0394	1		62.5
cg18393175	chr6	156488510	-1.324	0.6384	0.0394	1		75.81
cg00059870	chr21	44702611	-5.645	2.722	0.0394	1		62.82
cg11164865	chr7	31381151	-1.231	0.5936	0.0394	1	NEUROD6	21.48
cg08979136	chr5	114504983	-0.1046	0.05042	0.0394	1	TRIM36	2.07
cg02423000	chr5	601568	-0.5738	0.2767	0.0394	1		90
cg23672133	chr7	128521014	0.6067	0.2925	0.0394	1	KCP	78.15
cg11823687	chr7	103270613	0.4894	0.236	0.0394	1	RELN	93.03
cg09880765	chr15	48651008	1.179	0.5683	0.0394	1		58.18
cg04872541	chr10	102090406	-1.277	0.6159	0.0394	1	PKD2L1	64.03
cg21969477	chr17	15166505	-0.5905	0.2847	0.0394	1	PMP22	8.15
cg07131958	chr10	31996415	1.065	0.5134	0.0394	1		36.85
cg01157780	chr20	34700376	-1.089	0.525	0.0394	1	EPB41L1	36.42
cg04383436	chr16	4659207	0.4703	0.2268	0.0394	1	FAM100A	87.59
cg23982812	chr12	14004950	-0.9951	0.4798	0.0394	1	GRIN2B	15.09
cg10627843	chr17	80546444	0.5828	0.281	0.0394	1	FOXK2	85.13
cg25588792	chr19	55013946	4.559	2.198	0.0394	1	LAIR2	70.69
cg17279103	chr1	174993124	0.4553	0.2196	0.0394	1	MRPS14	91.69
cg20679513	chr6	33264522	0.4439	0.2141	0.0394	1	RGL2	92.11
cg20071884	chrX	118284647	-1.668	0.8042	0.0394	1	KIAA1210	85.11
cg26538729	chr19	3144322	0.8111	0.3911	0.0394	1	GNA15	69.35
cg08941794	chr8	68255963	-0.06352	0.03063	0.0395	1	ARFGEF1	1.34
cg02087496	chr10	28569645	-0.4234	0.2042	0.0395	1	MPP7	93.5
cg02560286	chr2	88840735	0.5088	0.2454	0.0395	1	LOC101928371	91.73
cg16560309	chr5	65222276	-0.1993	0.09612	0.0395	1	ERBB2IP	4
cg02250274	chr9	109625198	-0.4133	0.1993	0.0395	1	ZNF462	4.32
cg22112987	chr17	80572980	0.3719	0.1793	0.0395	1	WDR45L	93.04
cg24971036	chr3	125093764	-0.1666	0.08033	0.0395	1	ZNF148	4.04
cg09203751	chr17	65475488	0.6054	0.292	0.0395	1	PITPNC1	83.03
cg16403860	chr21	34394412	1.336	0.6441	0.0395	1		69.93
cg06617215	chr18	56193696	-0.4892	0.2359	0.0395	1	ALPK2	90.84
cg23425290	chr16	16142070	1.071	0.5164	0.0395	1	ABCC1	90.14
cg08138834	chr19	41208532	0.7454	0.3595	0.0395	1	ADCK4	85.48
cg10627155	chr8	28244044	0.1776	0.08565	0.0395	1	ZNF395	1.68
cg17346679	chr2	76826512	-0.6519	0.3144	0.0395	1		87.3
cg23091737	chr15	99251007	0.5144	0.2481	0.0395	1	IGF1R	90.31
cg14416904	chr12	6281474	0.4001	0.193	0.0395	1		92.06
cg07972116	chr1	2822822	0.9821	0.4737	0.0395	1		60.88
cg00089384	chr15	51972699	-0.8274	0.399	0.0395	1	SCG3	88.78
cg09147024	chr6	169272165	-0.9869	0.476	0.0395	1		76.6
cg05862479	chr1	77614273	1.584	0.7637	0.0395	1	PIGK	48.43
cg17047599	chr20	12818750	-1.707	0.8235	0.0395	1		67.37
cg14092571	chr14	90743983	0.2535	0.1222	0.0395	1		97.89
cg19186105	chr11	119223667	-0.6944	0.3349	0.0395	1		88.63
cg26295774	chr3	151460366	3.456	1.667	0.0395	1	AADACL2	57.44
cg05708550	chr5	137688227	-0.5065	0.2443	0.0395	1	KDM3B	8.06
cg11600683	chr10	62896273	0.8224	0.3967	0.0395	1		89.46
cg05929554	chr2	121214849	-0.9934	0.4791	0.0395	1		79.08
cg13760807	chr13	33002128	-1.092	0.5265	0.0395	1	N4BP2L1	4.68
cg10345716	chr18	19931103	-1.267	0.6113	0.0395	1		57.28
cg09324116	chrX	14048281	-0.852	0.411	0.0395	1	GEMIN8	5.58
cg08029070	chr10	13539780	-0.3334	0.1608	0.0395	1	BEND7	94.18
cg22738027	chrX	133940148	-0.7328	0.3535	0.0395	1	FAM122C	89.01
cg22555440	chr8	99194030	-0.4091	0.1973	0.0395	1		92.14
cg06320213	chr7	2317120	0.2044	0.09859	0.0395	1	SNX8	95.93
cg24819451	chrX	71262878	-1.187	0.5725	0.0395	1	NHSL2	66.15
cg12059266	chr22	42998975	-0.4993	0.2408	0.0395	1	POLDIP3	85.51
cg14595406	chr16	50329633	-0.2358	0.1137	0.0395	1	ADCY7	94.48
cg14360663	chr9	130329156	0.5944	0.2867	0.0395	1	FAM129B	87.8
cg19476622	chr18	20714485	-0.5331	0.2571	0.0395	1	CABLES1	9.61
cg13361665	chr20	3189311	0.89	0.4293	0.0395	1	ITPA	72.7
cg14749590	chr3	3147746	2.557	1.233	0.0395	1	IL5RA	78.96
cg22631246	chr18	62893684	-0.5438	0.2623	0.0395	1		90.45
cg20112865	chr1	45987978	0.724	0.3492	0.0395	1	PRDX1	19.46
cg25487135	chr12	5265219	-1.004	0.4842	0.0395	1		86.36
cg07853937	chr10	99168546	1.021	0.4923	0.0395	1		39.73
ch.14.1513839R	chr14	93819181	-1.025	0.4946	0.0395	1	KIAA1409	12.98
cg16048137	chr11	76367365	0.6434	0.3104	0.0395	1		78.09
cg03700121	chr11	60610004	-0.765	0.369	0.0395	1	CCDC86	21.57
cg17684906	chr5	172384830	0.8497	0.4099	0.0395	1	LOC100268168	49.27
cg02945184	chr18	70212523	-0.7926	0.3823	0.0395	1	CBLN2	89.24
cg25949448	chr20	57724335	-0.9889	0.4771	0.0395	1		40.96
cg12256641	chr19	51627334	0.9149	0.4413	0.0395	1	SIGLEC9	35.74
cg17815594	chr12	59989588	-0.1258	0.0607	0.0395	1	SLC16A7	2.42
cg09875572	chr16	11410286	0.5	0.2412	0.0395	1		88.29
cg10151645	chr22	31794552	0.8187	0.3949	0.0395	1	DRG1	38.06
cg26951441	chr19	11306011	-0.4604	0.2221	0.0395	1	KANK2	6.06
cg24139739	chrX	68048818	-0.6937	0.3347	0.0395	1	EFNB1	20.27
cg25211200	chr11	10674798	0.4423	0.2134	0.0395	1	MRVI1	90.32
cg14638948	chr10	113111901	-0.3793	0.183	0.0395	1		92.53
cg12939373	chr10	435505	0.5086	0.2454	0.0395	1	DIP2C	90.43
cg09218348	chr17	1898824	0.7201	0.3474	0.0395	1	RTN4RL1	79.3
cg19452853	chr22	24552846	-0.4665	0.225	0.0395	1	CABIN1	8.28
cg27518742	chr15	81271780	1.252	0.6038	0.0395	1	MESDC2	65.5
cg10338412	chr8	74086760	0.2624	0.1266	0.0395	1		3.17
cg00387390	chr11	114099630	0.7043	0.3398	0.0395	1	ZBTB16	85.72
cg27307523	chr1	6484668	-0.5418	0.2614	0.0395	1	ESPN	15.99
cg06646494	chr12	121882415	-0.6012	0.29	0.0395	1	KDM2B	91.07
cg07804470	chr13	99201496	1.061	0.5121	0.0396	1	STK24	41.65
cg09439964	chr2	148764356	0.9299	0.4487	0.0396	1	ORC4	84.59
cg19586143	chr18	34325134	-0.6473	0.3123	0.0396	1	FHOD3	20.77
cg08535373	chr20	37352612	-0.3108	0.15	0.0396	1	SLC32A1	5.34
cg00837765	chr8	74884459	-0.1644	0.07931	0.0396	1	TCEB1	0.87
cg19322469	chr5	150683080	-0.4281	0.2066	0.0396	1	SLC36A3	92.29
cg26544378	chr4	111558667	-0.391	0.1887	0.0396	1	PITX2	16.7
cg25946573	chr10	44788120	-1.664	0.8027	0.0396	1	C10orf142	31.27
cg22798392	chr3	62189352	0.5705	0.2753	0.0396	1	PTPRG	86.63
cg04302388	chr5	33984559	0.4401	0.2123	0.0396	1	SLC45A2	84.27
cg11229273	chr3	57015101	0.9087	0.4384	0.0396	1	ARHGEF3	40.36
cg11418036	chr1	202113262	-0.09242	0.04459	0.0396	1	ARL8A	1.78
cg00396783	chr8	22864006	-0.3301	0.1593	0.0396	1	RHOBTB2	94.25
cg19288723	chr17	4843428	-0.2136	0.1031	0.0396	1	SLC25A11	3.96
cg04507075	chr20	20032235	1.439	0.6942	0.0396	1	CRNKL1	63.56
cg07944445	chr7	155006275	-1.881	0.9075	0.0396	1		60.78
cg09291268	chr5	121027593	0.6648	0.3208	0.0396	1		88.96
cg01005350	chr16	30409636	-0.4333	0.2091	0.0396	1	ZNF48	92.03
cg27026327	chr19	48821738	0.2013	0.09715	0.0396	1	CCDC114	96.81
cg22659920	chr4	153237081	-0.937	0.4522	0.0396	1		84.09
cg12108730	chr16	69141258	-0.4865	0.2348	0.0396	1	HAS3	12.82
cg22760466	chr2	45179982	0.3762	0.1816	0.0396	1		6.84
cg26525147	chr17	19641484	0.3771	0.182	0.0396	1	ALDH3A1	93.61
cg14836839	chr17	42706084	2.544	1.228	0.0396	1		31.93
cg05934061	chr11	63949193	-1.112	0.5369	0.0396	1		16.47
cg02771202	chr11	119210291	-0.6614	0.3192	0.0396	1	C1QTNF5	27.24
cg26631144	chr8	30670260	-1.378	0.665	0.0396	1	PPP2CB	22.04
cg09383581	chr2	132287056	0.8293	0.4002	0.0396	1	CCDC74A	68.49
cg14779520	chr5	14696254	-0.9927	0.4791	0.0396	1	FAM105B	78.84
cg25001335	chr15	41185399	0.8009	0.3866	0.0396	1	VPS18	38.39
cg02013739	chr4	170536809	-0.8899	0.4295	0.0396	1		83.46
cg14501119	chr14	105779532	0.4767	0.2301	0.0396	1		80.01
cg01755467	chr8	30890617	0.1318	0.06361	0.0396	1	WRN	2.4
cg01843021	chr17	1458690	-1.595	0.77	0.0396	1	PITPNA	74.11
cg06163917	chr2	29306147	-0.6328	0.3054	0.0396	1		87.89
cg04981623	chr13	114259356	-1.27	0.6127	0.0396	1	TFDP1	73.99
cg06813493	chr9	119395975	-0.6808	0.3286	0.0396	1	ASTN2	88.24
cg12415442	chr15	69570767	0.4179	0.2017	0.0396	1		90.88
cg22317385	chr14	91544974	-0.9143	0.4413	0.0396	1		56.08
cg02465282	chr10	134377460	-0.9294	0.4486	0.0396	1	INPP5A	80.34
cg19577078	chr17	67316863	-0.438	0.2114	0.0396	1	ABCA5	91.23
cg01347335	chr3	10491630	0.6653	0.3211	0.0396	1	ATP2B2	79.9
cg24444035	chr5	167660614	2.805	1.354	0.0396	1	CTB-178M22.2	75.58
cg14976348	chr1	217448814	-0.6925	0.3342	0.0396	1		89.39
cg24426822	chr7	81679070	-1.096	0.529	0.0396	1	CACNA2D1	66.98
cg23544656	chr9	125486146	-0.7774	0.3752	0.0396	1	OR1L4	89.73
cg18053948	chr12	132936807	0.2032	0.09807	0.0396	1		97.04
cg05364620	chr16	11945330	-0.07613	0.03675	0.0397	1	RSL1D1	1.89
cg05725404	chr16	58534157	3.992	1.927	0.0397	1	NDRG4	45.96
cg17289597	chr10	72433155	1.664	0.8032	0.0397	1	ADAMTS14	69.68
cg07393458	chr17	57297757	-0.1284	0.06197	0.0397	1	GDPD1	2.2
cg06977405	chr12	127166060	-0.2846	0.1374	0.0397	1	LOC100996671	95.12
cg05211447	chr14	104346580	1.556	0.7511	0.0397	1		39.37
cg23664783	chr4	47846514	0.3167	0.1529	0.0397	1	LOC101927179	94.94
cg24642487	chr10	94239403	0.6594	0.3183	0.0397	1	IDE	74.65
cg06538426	chr1	16491125	-0.5651	0.2728	0.0397	1		89.01
cg14397171	chr15	101728653	0.299	0.1444	0.0397	1	CHSY1	94.14
cg14314614	chr1	35734404	-0.2612	0.1261	0.0397	1	ZMYM4	4.07
cg03882141	chr19	3626343	-0.1774	0.08564	0.0397	1	CACTIN	2.54
cg04684816	chr5	118991030	1.109	0.5352	0.0397	1		43.42
cg02150867	chr14	42075865	-0.1041	0.05025	0.0397	1	LRFN5	2.44
cg23653051	chr17	2679539	-0.6906	0.3334	0.0397	1		11.12
cg12949518	chr7	112740317	-0.728	0.3515	0.0397	1		89.36
cg04007531	chr6	29933511	2.612	1.261	0.0397	1		23
cg22725359	chr10	36891396	-0.5471	0.2641	0.0397	1		90.01
cg20933239	chr5	2112381	-1.151	0.5556	0.0397	1		82.95
cg02485462	chr17	1028931	0.4245	0.205	0.0397	1	ABR	89.34
cg15477209	chr6	1408659	0.2328	0.1124	0.0397	1		96.63
cg09880117	chr8	56685930	-0.08227	0.03972	0.0397	1	TMEM68	1.74
cg21257857	chr18	52438618	0.3918	0.1892	0.0397	1		93.53
cg17306638	chr19	11805899	-0.1319	0.0637	0.0397	1		2.16
cg00384036	chr17	77650564	0.6025	0.2909	0.0397	1		88.59
cg10500653	chr1	39407651	2.075	1.002	0.0397	1	RHBDL2	69
cg19605773	chr16	1435582	-0.2932	0.1416	0.0397	1		95.25
cg16692287	chr1	202630024	1.083	0.5229	0.0397	1	SYT2	67.73
cg03780079	chr19	52097905	-0.2385	0.1152	0.0397	1		4.75
cg08357824	chr15	74225155	-1.298	0.6266	0.0397	1	LOXL1	67.26
cg04209885	chr10	134109755	0.4207	0.2032	0.0397	1	STK32C	92.12
cg00192980	chrX	77394971	-0.5052	0.244	0.0397	1	TAF9B	23.73
cg01327912	chr13	80076279	-0.3075	0.1485	0.0397	1	NDFIP2	94.43
cg03817303	chr20	5298807	1.893	0.9139	0.0397	1		75.37
cg03322974	chr19	35605722	-0.1442	0.06961	0.0397	1	FXYD3	2.73
cg13905475	chr9	117161882	-0.3755	0.1813	0.0397	1		92.63
cg13915547	chr22	49696045	1.363	0.658	0.0397	1		70.04
cg14718247	chr7	42974694	-0.2525	0.122	0.0397	1	MRPL32	95.46
cg00203617	chr12	109915424	-0.1618	0.07815	0.0397	1	KCTD10	2.35
cg04168577	chr11	7597483	-0.2686	0.1297	0.0397	1	PPFIBP2	2.51
cg24130497	chrX	73899450	-0.448	0.2163	0.0397	1		92.17
cg03004280	chr16	3355361	-0.4056	0.1959	0.0397	1	ZNF75A	4.47
cg24615831	chr11	112097290	-0.2032	0.09815	0.0397	1	PTS	2.03
cg08302480	chr19	54369133	-1.011	0.4884	0.0397	1	MYADM	41.72
cg27054524	chr16	19097807	-0.2441	0.1179	0.0397	1		3.65
cg05398321	chr14	91700968	0.3793	0.1832	0.0397	1	GPR68	92.57
cg09308013	chr9	7800293	0.5183	0.2503	0.0397	1	TMEM261	90.41
cg06292312	chr7	154958907	-0.6369	0.3076	0.0397	1		90.67
cg00614249	chr8	139784036	0.7254	0.3503	0.0397	1	COL22A1	72.36
cg02940645	chr18	53815177	1.462	0.7059	0.0397	1		93.86
cg04287982	chr1	21766521	-0.1489	0.07192	0.0397	1	NBPF3	3.14
cg06351643	chr11	69624649	0.2079	0.1004	0.0397	1		97.36
cg02981989	chr19	14937541	0.3205	0.1548	0.0397	1	OR7A5	93.21
cg08496998	chr7	5822206	0.3928	0.1897	0.0398	1	RNF216	92.74
cg16093535	chr3	141700112	0.4496	0.2171	0.0398	1	TFDP2	91.17
cg06490198	chr17	48549345	0.536	0.2589	0.0398	1	ACSF2	78.02
cg12960950	chr20	54937964	-0.7348	0.3549	0.0398	1	FAM210B	27.38
cg11479503	chr9	124989052	2.451	1.184	0.0398	1	LHX6	91.64
cg07472148	chr7	66837009	-0.4228	0.2042	0.0398	1		5.74
cg26847810	chr7	5459331	-0.2566	0.1239	0.0398	1	TNRC18	4.7
cg24453881	chr8	11308943	0.623	0.3009	0.0398	1	FAM167A	81.08
cg07786717	chr3	66458318	0.558	0.2695	0.0398	1	LRIG1	43.41
cg04133370	chr11	58992317	0.7613	0.3677	0.0398	1		28.95
cg02490561	chr6	149325689	0.2337	0.1129	0.0398	1	UST	95.44
cg02282120	chr14	77607975	-0.4607	0.2225	0.0398	1	ZDHHC22	8.6
cg26652022	chr2	15777016	0.4773	0.2305	0.0398	1		82.61
cg19952530	chr9	129810915	0.5456	0.2635	0.0398	1	RALGPS1	90.94
cg07215473	chr3	16508396	-0.2993	0.1446	0.0398	1	RFTN1	93.84
cg25884579	chr6	42883389	0.5423	0.262	0.0398	1	PTCRA	83.33
cg07187289	chrX	153059903	-1.024	0.4949	0.0398	1	IDH3G	16.83
cg15394648	chr14	35761551	-0.07562	0.03653	0.0398	1	PSMA6	1.77
cg01220768	chr4	7056774	-0.5033	0.2431	0.0398	1	TADA2B	91.73
cg08792057	chr11	129311404	-0.3315	0.1601	0.0398	1	BARX2	93.47
cg12119780	chr12	113772592	0.89	0.4299	0.0398	1	SLC24A6	8.88
cg10244666	chr11	32421808	1.344	0.6492	0.0398	1	WT1	92.45
cg02068989	chr1	10458939	-0.2576	0.1244	0.0398	1	PGD	2.48
cg03373311	chr17	16504494	0.5299	0.256	0.0398	1		89.23
cg24287140	chr18	20807400	-0.4137	0.1998	0.0398	1	CABLES1	93.45
cg15029183	chr6	143586006	-8.972	4.334	0.0398	1	AIG1	63.32
cg09394681	chr6	4482990	0.1835	0.08866	0.0398	1		97.53
cg01157152	chr12	56321574	-0.09303	0.04494	0.0398	1	WIBG	2.13
cg10090053	chr4	135855765	-0.4487	0.2168	0.0398	1		92.39
cg23987789	chr1	7842406	1.398	0.6751	0.0398	1		33.74
cg08782592	chr18	3424673	0.5976	0.2887	0.0398	1	TGIF1	44.01
cg12496363	chr17	48918089	0.5662	0.2735	0.0398	1	WFIKKN2	86.75
cg24394499	chr20	12376159	0.9718	0.4694	0.0398	1		92.64
cg00016360	chr7	21582131	-0.429	0.2072	0.0398	1	DNAH11	93.31
cg27534370	chr3	6246535	-0.3681	0.1778	0.0398	1		92.87
cg17398613	chr21	43919853	1.66	0.8019	0.0398	1	SLC37A1	59.21
cg14798374	chr22	47776842	0.593	0.2864	0.0398	1		82.27
cg16662821	chr8	41164679	-0.8061	0.3894	0.0398	1	SFRP1	15.35
cg12548176	chr12	55640113	0.791	0.3821	0.0398	1	OR6C74	83.2
cg06294991	chr6	52796521	0.6128	0.296	0.0398	1		90.64
cg21069608	chr5	110948135	2.086	1.008	0.0398	1		85.15
cg26049527	chr1	180218208	-0.4856	0.2346	0.0398	1	LHX4	92.95
cg17838427	chr1	204653956	-0.1832	0.08851	0.0398	1	LRRN2	3.37
cg26692818	chr1	87108066	-0.9606	0.4641	0.0398	1	CLCA3P	91.87
cg26810214	chr12	48201852	-0.4044	0.1954	0.0398	1	HDAC7	8.2
cg17332841	chr14	69343866	0.4295	0.2075	0.0398	1	ACTN1	89.59
cg05898470	chr2	202868094	-0.8721	0.4213	0.0398	1		82.95
cg05428783	chr22	19385830	-0.6285	0.3036	0.0398	1	HIRA	88.58
cg15734794	chr4	93103905	-0.3694	0.1785	0.0398	1		93.55
cg14650738	chrX	108961002	-0.5258	0.254	0.0398	1	ACSL4	92.63
cg07180603	chr1	183440584	-0.1323	0.06392	0.0398	1	SMG7	1.39
cg04328762	chr22	19706186	-0.1402	0.06774	0.0398	1	SEPT5	3.21
cg25697742	chr20	22492157	-0.4822	0.233	0.0398	1		91.12
cg05949290	chr14	35940168	1.587	0.7668	0.0398	1		17.98
cg16348715	chr10	26763087	-1.604	0.775	0.0398	1	APBB1IP	68.32
cg03854665	chr16	21963840	-0.1438	0.06948	0.0398	1	UQCRC2	2.87
cg26843872	chr16	30368792	0.8901	0.4301	0.0398	1	TBC1D10B	38.88
cg03751421	chr7	11355964	-0.4308	0.2081	0.0398	1		92.13
cg22574818	chrX	55479616	-2.117	1.023	0.0398	1	MAGEH1	38.57
cg12804283	chr1	240569726	1.168	0.5644	0.0398	1	FMN2	96.75
cg08727196	chr9	131592489	0.4951	0.2392	0.0398	1	C9orf114	6.11
cg08133327	chr7	1746752	0.1453	0.07021	0.0398	1		97.95
cg10812016	chr7	155385272	0.2988	0.1444	0.0398	1		95.74
cg20940153	chr8	11059066	-0.2307	0.1115	0.0398	1	XKR6	3.39
cg11850861	chr1	42273306	0.8865	0.4283	0.0398	1	HIVEP3	84.04
cg04573589	chr15	71084926	1.48	0.7149	0.0398	1		24.63
cg13178487	chr1	109505686	-0.1948	0.09413	0.0398	1	CLCC1	3.62
cg03523119	chrX	85302864	-1.168	0.5641	0.0398	1	CHM	16.49
cg19825229	chrX	25053339	-0.9524	0.4602	0.0398	1		88.23
cg08766742	chr17	73285837	-0.1351	0.06529	0.0399	1	SLC25A19	2.2
cg25781595	chr19	48918712	-0.2427	0.1173	0.0399	1	GRIN2D	4.79
cg02575004	chr2	46897669	0.4118	0.199	0.0399	1		92.24
cg00496868	chr19	39216436	0.4783	0.2311	0.0399	1	ACTN4	87.96
cg05184636	chr16	25268747	-0.235	0.1135	0.0399	1	ZKSCAN2	3.35
cg16659773	chr6	4352453	0.5625	0.2718	0.0399	1		82.99
cg05702747	chr16	89006455	-0.4785	0.2312	0.0399	1	CBFA2T3	4.14
cg03590031	chr20	62200285	0.8025	0.3878	0.0399	1	PRIC285	84.91
cg27356108	chr1	220600780	-0.4904	0.237	0.0399	1		90.83
cg07933176	chr5	148737252	-0.2315	0.1119	0.0399	1	PCYOX1L	3.84
cg11538479	chrX	51380405	0.8083	0.3906	0.0399	1		78.6
cg04626451	chr6	143998967	-0.1946	0.09406	0.0399	1	PHACTR2	4.68
cg19971300	chr12	110784257	-0.3275	0.1583	0.0399	1	ATP2A2	93.95
cg16715674	chr16	30407370	-0.2411	0.1165	0.0399	1	ZNF48	2.51
cg20994660	chr2	162272299	-0.2633	0.1272	0.0399	1	TBR1	5.04
cg25660884	chr18	57324466	0.4578	0.2213	0.0399	1	CCBE1	91.83
cg03776827	chr20	54963457	0.2572	0.1243	0.0399	1	AURKA	95.33
cg21661912	chr19	54667563	0.4998	0.2415	0.0399	1	TMC4	92.31
cg27437934	chr12	6652176	0.453	0.2189	0.0399	1	IFFO1	90.88
cg08472766	chr12	118421925	-0.8172	0.3949	0.0399	1		86.17
cg14246204	chr20	33735151	-0.2893	0.1398	0.0399	1	EDEM2	3.29
cg21172322	chr12	25055108	-1.585	0.766	0.0399	1	BCAT1	32.17
cg21859425	chr21	18884184	1.563	0.7553	0.0399	1	CXADR	37.14
cg00050312	chr17	64299065	-0.2406	0.1163	0.0399	1	PRKCA	3.59
cg20904210	chr15	101569646	-0.4489	0.217	0.0399	1	LRRK1	89.73
cg27140633	chr11	63685905	1.185	0.5726	0.0399	1		71.86
cg17669542	chr2	84743555	-0.7028	0.3397	0.0399	1	DNAH6	2.99
cg19760464	chr1	4835412	-0.3765	0.182	0.0399	1	AJAP1	97.57
cg27380599	chr10	52834067	0.2016	0.09744	0.0399	1	PRKG1	3.38
cg01493956	chr17	15801016	2.656	1.284	0.0399	1		21.26
cg12731488	chrX	37893211	-0.7565	0.3657	0.0399	1	SYTL5	84.42
cg04015907	chr20	825489	-0.1741	0.08414	0.0399	1	FAM110A	3.65
cg26476502	chr5	140480941	-1.717	0.83	0.0399	1	PCDHB3	33.24
cg07242267	chr20	33460843	-0.1612	0.07792	0.0399	1	GGT7	2.79
cg24843380	chr5	178367827	-0.112	0.05414	0.0399	1	ZNF454	2.75
cg11340198	chr1	173159409	0.4867	0.2353	0.0399	1	TNFSF4	93.14
cg11638447	chr12	25530715	-1.178	0.5692	0.0399	1		75.2
cg24034568	chr3	184080707	-0.08825	0.04266	0.0399	1	CLCN2	2.31
cg07365115	chr5	173344846	-0.198	0.09572	0.0399	1	CPEB4	3.48
cg23369563	chr22	29137908	-0.1885	0.09111	0.0399	1	CHEK2	3.07
cg21316816	chr11	69655537	0.9501	0.4593	0.0399	1		77.11
cg16080852	chr12	101110555	-1.103	0.533	0.0399	1		20.25
cg04220922	chr16	34430382	0.7394	0.3574	0.0399	1		90.15
cg08750944	chr9	90166841	-1.768	0.8548	0.0399	1	DAPK1	61.99
cg26063944	chr3	60637797	-1.353	0.6539	0.0399	1	FHIT	45.99
cg22881914	chr14	52536147	-0.1916	0.09264	0.0399	1	NID2	3.63
cg06215787	chr11	18141168	-1.216	0.5876	0.0399	1	MRGPRX3	85.71
cg04456437	chr3	119217424	-0.08343	0.04033	0.0399	1	C3orf1	1.75
cg15676523	chr16	17147768	-0.4318	0.2087	0.0399	1		92.21
cg05279262	chr1	151357465	0.4513	0.2182	0.0399	1		92.13
cg01046213	chr8	125656265	-0.9071	0.4385	0.0399	1	MTSS1	85.47
cg08825286	chr4	10089919	1.196	0.578	0.0399	1	WDR1	91.62
cg25247615	chr19	17336996	-0.1754	0.0848	0.0399	1	OCEL1	3.17
cg04073257	chr7	27190558	-0.1437	0.06946	0.04	1		2.41
cg20752671	chr2	3731801	-1.07	0.5174	0.04	1	ALLC	81.42
cg10738479	chr19	1000105	-0.8504	0.4111	0.04	1	GRIN3B	22.91
cg24858233	chr3	195578055	3.444	1.665	0.04	1		17.59
cg19762971	chr8	11826362	-0.999	0.483	0.04	1		83.74
cg11148999	chr20	33872619	-0.2623	0.1268	0.04	1	EIF6	3.03
cg10176510	chr6	97337802	0.4106	0.1985	0.04	1	NDUFAF4	93.77
cg14537533	chr12	52626904	-0.206	0.09959	0.04	1	KRT7	3.31
cg02447229	chr6	158957221	0.3421	0.1654	0.04	1	TMEM181	5.88
cg08706670	chr8	99439119	-0.1304	0.06305	0.04	1	KCNS2	2.82
cg24319508	chr6	394966	1.017	0.4915	0.04	1	IRF4	81.08
cg14438798	chr5	4807267	-0.8485	0.4103	0.04	1		87.03
cg23858714	chr3	42894035	-1.412	0.6826	0.04	1	ACKR2	68.4
cg12396161	chr12	95836327	0.4074	0.197	0.04	1		92.83
cg19824334	chr17	73851399	-0.4871	0.2355	0.04	1	WBP2	6.78
cg21203977	chr13	100452620	0.4357	0.2106	0.04	1	CLYBL	88.31
cg12656628	chr1	46016485	-0.3504	0.1694	0.04	1	AKR1A1	3.61
cg17023267	chr3	13522682	0.4733	0.2289	0.04	1	HDAC11-AS1	92.13
cg26621757	chrX	153665987	-0.5944	0.2874	0.04	1	GDI1	24.81
cg20883571	chr2	158696092	0.2507	0.1212	0.04	1	ACVR1	95.43
cg12614702	chrX	48768927	-0.5825	0.2817	0.04	1	SLC35A2	25.42
cg03669698	chr22	29707524	1.144	0.5532	0.04	1	GAS2L1	80.24
cg23523364	chr11	1097783	-0.9623	0.4653	0.04	1	MUC2	62.52
cg24208771	chr20	49575168	-0.2205	0.1066	0.04	1	DPM1	2.86
cg18609120	chr6	29945409	-0.6738	0.3258	0.04	1	HCG9	92.56
cg21324456	chr20	50248076	-0.3567	0.1725	0.04	1	ATP9A	5.66
cg10288307	chr7	157563602	0.578	0.2795	0.04	1	PTPRN2	91.29
cg04262538	chr19	51401351	-0.8993	0.4349	0.04	1		81.07
cg02665138	chr10	72662862	-0.46	0.2225	0.04	1		92.38
cg01246685	chr1	146502287	0.5249	0.2538	0.04	1	LOC728989	92.04
cg12088569	chr1	151020163	-0.5714	0.2763	0.04	1	C1orf56	6.14
cg10825521	chr19	3879938	1.133	0.5477	0.04	1	ATCAY	47.74
cg21629325	chr8	103816049	0.3266	0.1579	0.04	1		93.88
cg03576121	chr20	61915802	0.9668	0.4675	0.04	1	ARFGAP1	71.85
cg24098927	chr7	86273180	-0.198	0.09577	0.04	1	GRM3	3.53
cg21659949	chr22	22020025	0.8211	0.397	0.04	1	PPIL2	72.67
cg17035395	chr2	242591678	0.1981	0.09581	0.04	1	ATG4B	96.33
cg26143413	chr3	9428045	-0.2835	0.1371	0.04	1	THUMPD3	5.27
cg09494646	chr17	17717252	0.08905	0.04306	0.04	1	MIR33B	98.46
cg16594910	chr11	132107419	0.5433	0.2627	0.04	1	NTM	85.54
cg03782127	chr1	25360341	0.9001	0.4353	0.04	1		24.11
cg19864226	chr8	43359945	-1.262	0.6103	0.04	1		71.47
cg08656082	chr1	156270253	0.3159	0.1528	0.04	1	VHLL	94.04
cg17638213	chr13	114164151	2.596	1.255	0.04	1	TMCO3	66.58
cg01800582	chr2	69057926	0.677	0.3274	0.04	1		89.56
cg26470785	chr11	61916078	0.4152	0.2008	0.04	1	INCENP	92.51
cg07487971	chr19	29698063	0.9375	0.4534	0.04	1		42.79
cg01152019	chr2	177015044	-1.17	0.5659	0.04	1	HOXD4	15.82
cg00562916	chr2	120543351	0.4139	0.2002	0.04	1	PTPN4	91.54
cg05494776	chr15	29395532	0.6587	0.3186	0.04	1	APBA2	77.99
cg08032419	chr19	6499463	0.4349	0.2104	0.04	1	TUBB4A	90.68
cg11622231	chr6	107955229	-1.572	0.7601	0.04	1	SOBP	30.8
cg10672482	chr12	55725839	0.8546	0.4134	0.04	1	OR6C3	82.79
cg12510055	chr20	58296411	0.3114	0.1506	0.04	1	PHACTR3	93.57
cg21036986	chr3	188464408	-1.081	0.5228	0.04	1	LPP	84.83
cg22081003	chr1	55416790	0.5025	0.2431	0.04	1		86.21
cg05887405	chr16	83982436	-0.3698	0.1789	0.04	1	OSGIN1	93.37
cg06550354	chr10	49396173	0.5481	0.2651	0.0401	1	FRMPD2	87.45
cg26648203	chr2	45159457	-0.3977	0.1924	0.0401	1		5.13
cg00874863	chrX	111924370	-0.8923	0.4316	0.0401	1	LHFPL1	84.26
cg08903740	chr1	162287718	0.9226	0.4463	0.0401	1	NOS1AP	22.74
cg23276653	chr2	95897648	0.8322	0.4025	0.0401	1		42.85
cg22868624	chr19	50040397	0.5412	0.2618	0.0401	1	RCN3	88.03
cg01995884	chr6	53863129	-0.8835	0.4274	0.0401	1	MLIP-IT1	91.64
cg12688234	chr5	169407439	1.252	0.6057	0.0401	1	FAM196B	72.89
cg09564509	chr2	242210639	0.5948	0.2877	0.0401	1	HDLBP	83.3
cg16954525	chr11	60049097	7.807	3.776	0.0401	1	MS4A4A	39.66
cg00200526	chr19	36157401	1.049	0.5073	0.0401	1	UPK1A	72.09
cg03099025	chr7	141999551	-0.6103	0.2952	0.0401	1		89.84
cg11399891	chr19	56652352	-0.4369	0.2114	0.0401	1	ZNF444	3.71
cg07569151	chr16	19073454	0.4164	0.2015	0.0401	1	TMC7	92.93
cg21769322	chr1	19811236	-0.2393	0.1157	0.0401	1	CAPZB	3.64
cg12535569	chr11	67205291	-0.6608	0.3197	0.0401	1	PTPRCAP	13.54
cg05132925	chr1	110438827	1.445	0.6991	0.0401	1		43.91
cg07855575	chr5	25393894	1.652	0.799	0.0401	1		83.71
cg20062122	chrX	49833742	-0.4971	0.2405	0.0401	1	CLCN5	92.83
cg23230830	chr1	248903100	1.015	0.4913	0.0401	1	LOC646627	34.94
cg11547342	chr8	104034368	0.5904	0.2856	0.0401	1	ATP6V1C1	83.55
cg23265656	chr1	3140355	1.142	0.5527	0.0401	1	PRDM16	85.72
cg21023520	chr22	43817384	1.631	0.789	0.0401	1	MPPED1	86.56
cg10266386	chr19	18722956	-0.2746	0.1329	0.0401	1	TMEM59L	4.91
cg23050300	chr1	3281321	-0.8249	0.3991	0.0401	1	PRDM16	17.5
cg00286563	chr11	131300904	0.8788	0.4252	0.0401	1	NTM	76.34
cg09655823	chr20	36343383	0.7609	0.3681	0.0401	1	CTNNBL1	78.68
cg04635642	chr16	12183938	-2.407	1.164	0.0401	1	SNX29	34.85
cg03230255	chr11	15142113	0.7085	0.3428	0.0401	1	INSC	45.66
cg14499602	chr19	14305277	4.72	2.284	0.0401	1	ADGRL1	86.44
cg07517918	chr9	140417481	0.7505	0.3631	0.0401	1	PNPLA7	63.97
cg22104900	chr2	38892243	-0.2303	0.1114	0.0401	1	GALM	95.52
cg14396619	chr7	98424185	1.087	0.5259	0.0401	1		65.82
cg07484326	chr15	40714334	-0.1232	0.05962	0.0401	1		1.09
cg02520746	chr7	139657348	-0.3668	0.1775	0.0401	1	TBXAS1	93.37
cg24557301	chr14	80736448	0.7879	0.3812	0.0401	1	DIO2-AS1	72.84
cg25095873	chrX	152990212	-0.5702	0.2759	0.0401	1	BCAP31	6.67
cg07893949	chr12	53887964	-1.374	0.6647	0.0401	1	MAP3K12	52.7
cg27079795	chr2	175869983	-0.08009	0.03875	0.0401	1	CHN1	1.39
cg18645733	chr15	71481721	0.7376	0.3569	0.0401	1	THSD4-AS1	86.76
cg10832941	chr15	93076765	-0.7204	0.3486	0.0401	1		27.47
cg14050363	chr9	89958644	0.2603	0.126	0.0401	1		94.8
cg05873635	chr3	45980975	0.7306	0.3535	0.0401	1	FYCO1	40.62
cg14850559	chr10	48347311	-0.6633	0.321	0.0401	1		88.1
cg04678346	chr1	180897511	0.6136	0.2969	0.0401	1	KIAA1614	81.71
cg01457413	chr19	9879603	-0.9004	0.4357	0.0401	1	ZNF846	22.56
cg15780363	chr22	38480150	0.5225	0.2528	0.0401	1	SLC16A8	82.32
cg25238537	chr19	2302871	-0.6898	0.3338	0.0401	1	LINGO3	10.93
cg19486048	chr8	141521216	-0.2345	0.1135	0.0401	1	CHRAC1	3.86
cg17951157	chr11	108841110	-0.4001	0.1936	0.0401	1		90.4
cg27560182	chr1	26511621	0.2203	0.1066	0.0401	1	CNKSR1	97.11
cg24027572	chr20	47804943	-0.5807	0.281	0.0401	1	STAU1	11.19
cg00034433	chr1	224803837	0.1832	0.08867	0.0401	1	CNIH3	3.33
cg20191512	chr12	125766801	0.4432	0.2145	0.0401	1		92.94
cg18611668	chr5	89825908	-0.1277	0.06181	0.0401	1	LYSMD3	2.77
cg22991836	chr3	20122883	-1.27	0.6147	0.0401	1	KAT2B	10.8
cg08783327	chr9	4715364	0.4405	0.2132	0.0401	1	AK3	90.37
cg24660120	chr17	66730363	1.299	0.6288	0.0401	1		80.6
cg15276655	chr11	111749597	-0.1691	0.08185	0.0401	1	FDXACB1	2.61
cg10097415	chr14	100601766	0.4249	0.2056	0.0402	1	EVL	88.64
cg02194144	chr4	189638342	2.532	1.226	0.0402	1		81.75
cg21328651	chr7	158742190	0.4434	0.2146	0.0402	1		91.85
cg06867363	chr1	23894390	1.309	0.6336	0.0402	1		42.35
cg17664568	chr10	98346460	-0.2885	0.1396	0.0402	1	TM9SF3	5.79
cg25436344	chr1	215139809	0.7245	0.3506	0.0402	1		79.38
cg18050844	chr17	44909987	0.8309	0.4021	0.0402	1		86.22
cg06752365	chr13	33920491	-0.681	0.3296	0.0402	1		87.19
cg15521289	chrX	105969938	-0.5318	0.2574	0.0402	1	RNF128	21.08
cg02023562	chr2	241439249	0.4679	0.2264	0.0402	1	ANKMY1	91.07
cg01409448	chr19	10362061	0.6174	0.2988	0.0402	1	MRPL4	88.47
cg09535027	chr11	86432076	-0.5132	0.2484	0.0402	1		89.8
cg21803390	chr6	20402026	-0.06707	0.03246	0.0402	1	E2F3	1.65
cg14296729	chr19	39930036	0.4856	0.235	0.0402	1		91.98
cg14998457	chr2	114514532	-0.1765	0.08542	0.0402	1	SLC35F5	1.37
cg10865856	chr6	30043061	-0.2899	0.1403	0.0402	1	RNF39	2.62
cg08484676	chr12	47057092	1.148	0.5558	0.0402	1		68.17
cg12746753	chrX	135353736	-1.053	0.5098	0.0402	1		30.79
cg15087347	chr12	41086227	-0.3024	0.1463	0.0402	1	CNTN1	3.52
cg17231980	chr1	202100302	0.8886	0.4301	0.0402	1		92.23
cg03943270	chr16	53468205	0.5209	0.2521	0.0402	1	RBL2	6.08
cg26698749	chr7	98335450	1.046	0.5062	0.0402	1		85.36
cg12686105	chr8	125283265	-0.3466	0.1678	0.0402	1		93.2
cg26653824	chr1	36866445	1.99	0.963	0.0402	1		82
cg16093667	chr22	38690530	0.5885	0.2848	0.0402	1	CSNK1E	90.73
cg20600729	chr12	50344475	-1.082	0.5238	0.0402	1	AQP2	71.27
cg14926494	chr11	130764201	-2.215	1.072	0.0402	1	SNX19	58.9
cg18768949	chr7	115763639	0.4185	0.2025	0.0402	1		92.16
cg02910711	chr13	107002273	-1.367	0.6618	0.0402	1		59.6
cg12294118	chr2	202879585	-1.998	0.9672	0.0402	1		77.92
cg21921260	chr19	40865251	0.4166	0.2016	0.0402	1	PLD3	90.24
cg16328033	chrX	15353419	-1.528	0.7397	0.0402	1	PIGA	16.36
cg25053567	chr20	62783121	1.157	0.5602	0.0402	1		81.29
cg15728109	chr10	12375952	0.9942	0.4812	0.0402	1		35.27
cg26045482	chr18	57652631	-0.3835	0.1856	0.0402	1		94.71
cg09692733	chr19	10249298	0.3904	0.189	0.0402	1	DNMT1	92.65
cg11100081	chr6	30079307	-3.801	1.84	0.0402	1	TRIM31	50.03
cg01809148	chr22	30163342	-0.1154	0.05585	0.0402	1	UCRC	2.48
cg14725429	chr6	84739440	0.4518	0.2187	0.0402	1		91.49
cg17653634	chr14	50087411	-0.6729	0.3257	0.0402	1	MGAT2	4.76
cg13906733	chr5	176981629	-0.0763	0.03693	0.0402	1	FAM193B	2.15
cg04235223	chr11	93583509	-1.448	0.7009	0.0402	1	C11orf90	12.21
cg01304461	chr12	10103711	-1.252	0.6059	0.0402	1	CLEC12A	26.73
cg13276347	chr20	39878174	0.3787	0.1833	0.0402	1	ZHX3	94.18
cg05151241	chr15	90808880	-0.0805	0.03897	0.0402	1	NGRN	2.15
cg25675423	chr22	48548363	2.306	1.116	0.0402	1		76.39
cg14817346	chr3	171398578	0.3616	0.1751	0.0402	1	PLD1	93.27
cg24312489	chr1	228109169	0.6293	0.3046	0.0402	1	WNT9A	70.26
cg01001659	chrX	144691959	-0.9005	0.4359	0.0402	1		80.17
cg04351668	chr12	58149842	-0.8829	0.4274	0.0402	1	MARCH9	9.84
cg06177459	chr8	54437135	-3.827	1.853	0.0402	1		79.79
cg26333450	chr5	141139633	0.8946	0.4331	0.0402	1		74.07
cg03440981	chr9	127961907	-2.491	1.206	0.0402	1	RABEPK	57.91
cg21515864	chr12	133246489	-0.4928	0.2385	0.0402	1	POLE	90.9
cg19759522	chr10	25744998	1.798	0.8704	0.0402	1	GPR158	61.98
cg13522162	chr7	148396791	-0.1662	0.08046	0.0402	1	CUL1	2.42
cg12115055	chr7	37520201	-0.5061	0.245	0.0402	1		91.01
cg22776767	chr11	9596161	-0.2017	0.09763	0.0402	1	WEE1	2.71
cg10512376	chr4	101440278	1.055	0.5108	0.0402	1	EMCN	68.81
cg10815671	chr4	168824531	6.445	3.12	0.0402	1		64.99
cg03327545	chr2	101698836	-0.3058	0.148	0.0402	1	TBC1D8	94.46
cg02063079	chr1	166807843	-0.4431	0.2145	0.0402	1	POGK	89.59
cg10377274	chr11	125616888	0.5091	0.2465	0.0402	1	PATE1	91.15
cg14672407	chr16	68163196	0.8439	0.4086	0.0402	1	NFATC3	85.48
cg00182087	chr19	57679551	-1.531	0.741	0.0402	1	DUXA	71.45
cg15664462	chr3	151996146	-1.26	0.61	0.0402	1	MBNL1	73.69
cg18373580	chr6	14783197	-1.854	0.8976	0.0402	1		76.48
cg13476964	chr7	95749070	-0.4156	0.2012	0.0402	1		92.59
cg04569897	chr6	45609407	-0.4749	0.2299	0.0402	1		91.54
cg25342864	chr5	97746735	0.4776	0.2312	0.0402	1		91.68
cg19887293	chr6	33132693	-1.111	0.5378	0.0402	1	COL11A2	72.42
cg07180646	chr1	15481541	1.723	0.8344	0.0402	1	TMEM51	61.38
cg06240896	chr7	100136768	-0.5761	0.2789	0.0402	1	AGFG2	8.35
cg06054941	chrX	12074007	-1.03	0.4989	0.0402	1		83.7
cg03383796	chr8	74185316	0.224	0.1085	0.0402	1		95.17
cg16068431	chr7	157414294	1.481	0.7171	0.0402	1	PTPRN2	88.49
cg02268156	chr16	66162107	1.62	0.7841	0.0402	1		56.58
cg14559482	chr14	73364767	0.4729	0.229	0.0402	1		92.54
cg25841380	chr12	52366739	-0.1612	0.07807	0.0402	1	ACVR1B	2.95
cg25984601	chr5	168271898	0.3801	0.1841	0.0403	1	SLIT3	95.16
cg16080297	chr8	104407735	0.3203	0.1551	0.0403	1		94.44
cg11724493	chr6	33168040	-0.2064	0.09994	0.0403	1	SLC39A7	3.44
cg26155983	chr14	65410145	0.6199	0.3002	0.0403	1	GPX2	85.53
cg06123581	chr12	67428118	-1.236	0.5986	0.0403	1		68.19
cg20139524	chr1	36149007	-0.8999	0.4357	0.0403	1		86.64
cg18356826	chr22	37405378	0.8654	0.419	0.0403	1		67.98
cg01259156	chr1	75594592	-0.8251	0.3995	0.0403	1	LHX8	19.97
cg02412264	chr21	35747661	-0.2294	0.1111	0.0403	1	FAM165B	6.07
cg06797661	chr2	48338981	-0.3375	0.1634	0.0403	1		3.83
cg15257224	chr19	1119584	0.537	0.26	0.0403	1	SBNO2	86.86
cg27408060	chr11	76430515	0.07363	0.03565	0.0403	1	GUCY2E	98.63
cg24644196	chr11	58443061	0.6466	0.3131	0.0403	1		11.12
cg16116321	chr2	225244609	0.9177	0.4444	0.0403	1	FAM124B	79.12
cg17266581	chr18	74799572	2.19	1.06	0.0403	1	MBP	94.34
cg14803306	chr2	47499716	-0.07795	0.03775	0.0403	1		1.4
cg07988683	chr7	100027089	-0.09755	0.04724	0.0403	1	MEPCE	2
cg07021468	chr22	20020377	0.601	0.291	0.0403	1	MIR185	90.74
cg08208816	chr19	44711625	-1.46	0.7071	0.0403	1		5.81
cg22792941	chr17	39143416	0.3759	0.182	0.0403	1	KRT40	92.94
cg16204414	chr3	10325494	-0.5474	0.2651	0.0403	1	C3orf42	90.48
cg17886028	chr12	4383507	-0.1629	0.07887	0.0403	1	CCND2	1.55
cg02840936	chr1	20492386	1.029	0.4982	0.0403	1	PLA2G2C	84
cg03731673	chr6	33393599	-0.08449	0.04092	0.0403	1	SYNGAP1	1.57
cg17799319	chr19	55723934	1.033	0.5002	0.0403	1		71.01
cg06186057	chr6	28186447	-0.7628	0.3694	0.0403	1	LOC222699	3.69
cg24194539	chr6	106960065	-0.2511	0.1216	0.0403	1	AIM1	4.25
cg10981439	chr6	41254433	0.967	0.4683	0.0403	1	TREM1	39.26
cg23003220	chr21	43928228	0.9671	0.4684	0.0403	1	SLC37A1	84.12
cg11801157	chr1	201182066	0.6753	0.327	0.0403	1	IGFN1	83.1
cg02274705	chrX	119763815	-0.6586	0.319	0.0403	1	C1GALT1C1	25
cg20348189	chr2	36595352	0.7682	0.372	0.0403	1	CRIM1	76.46
cg15047408	chr20	42427235	-1.465	0.7094	0.0403	1		74.42
cg14291745	chr10	135436063	-2.359	1.142	0.0403	1		62.9
cg00046018	chr1	202318086	-0.2884	0.1397	0.0403	1	PPP1R12B	2.4
cg18449052	chr7	150820714	0.6984	0.3383	0.0403	1	AGAP3	53.38
cg24849913	chr2	160064688	0.4478	0.2169	0.0403	1	TANC1	91.73
cg13427789	chr7	97833154	0.947	0.4586	0.0403	1	LMTK2	87.34
cg10742917	chr7	56242801	-3.008	1.457	0.0403	1		21.2
cg06275482	chr22	37882875	0.8313	0.4026	0.0403	1	MFNG	45.98
cg06533788	chr2	240312860	0.2151	0.1042	0.0403	1	HDAC4	96.58
cg09442760	chr5	170060797	-0.1943	0.09409	0.0403	1	KCNIP1	5.33
cg08772697	chr7	794069	0.4751	0.2301	0.0403	1	DNAAF5	86.67
cg00146669	chr1	1132962	0.5393	0.2612	0.0403	1	TTLL10	91.51
cg07850447	chr16	56341068	-1.866	0.904	0.0403	1	GNAO1	87.71
cg17705041	chr4	720218	1.951	0.9452	0.0403	1	PCGF3	41.67
cg09426420	chr7	157319491	0.4891	0.2369	0.0403	1		90.9
cg20355681	chrX	117049751	-1.022	0.4948	0.0403	1	KLHL13	85.84
cg23860365	chr10	49899361	0.5277	0.2556	0.0403	1	WDFY4	84.42
cg01650295	chr1	14926521	0.2264	0.1097	0.0403	1	KAZN	3.37
cg11914194	chr13	28927214	0.3736	0.181	0.0403	1	FLT1	93.2
cg06464775	chr7	151145235	2.035	0.9855	0.0403	1		41.06
cg03801286	chr21	35884508	0.911	0.4412	0.0403	1	KCNE1	41.48
cg15972301	chr19	54928185	0.7054	0.3417	0.0403	1	TTYH1	37.28
cg24258439	chr18	60050587	0.1987	0.09623	0.0403	1	TNFRSF11A	96.06
cg13962936	chr17	72244487	0.4184	0.2027	0.0403	1	TTYH2	88.97
cg00929635	chr20	44035918	-1.483	0.7182	0.0403	1	DBNDD2	33.45
cg14694629	chr2	121182327	0.657	0.3183	0.0403	1		72.96
cg12133305	chr16	66959489	-0.1403	0.06795	0.0403	1	RRAD	2.65
cg02300724	chr20	42136214	-0.4227	0.2048	0.0403	1	L3MBTL1	4.67
cg01366085	chr8	103668528	-0.2146	0.104	0.0403	1	KLF10	3.7
cg15676720	chr1	214805643	-1.353	0.6555	0.0403	1	CENPF	49.38
cg14461570	chr2	170683907	-0.2877	0.1394	0.0403	1	UBR3	4.29
cg02627751	chr14	23345043	0.3753	0.1818	0.0404	1	LRP10	91.4
cg13104453	chr19	33994162	0.4127	0.1999	0.0404	1	PEPD	91.23
cg22032613	chr6	155832497	-0.4498	0.2179	0.0404	1		91.78
cg23346945	chr5	125671946	-1.02	0.4942	0.0404	1		42.79
cg23934546	chr8	66639590	0.2878	0.1394	0.0404	1	PDE7A	94.81
cg03877251	chr1	149215043	-1.831	0.8869	0.0404	1		18.16
cg24969098	chr8	21768710	-0.3032	0.1469	0.0404	1	DOK2	4.82
cg22381774	chr11	111749878	-0.2015	0.09761	0.0404	1	FDXACB1	3.58
cg14487805	chr17	3433970	-0.8943	0.4332	0.0404	1	TRPV3	82.26
cg21744417	chr4	9760275	-2.086	1.011	0.0404	1		92.13
cg14086493	chr19	51290713	0.2032	0.09844	0.0404	1		95.39
cg11877325	chr10	24523803	-0.2932	0.1421	0.0404	1	KIAA1217	94.55
cg05112835	chr16	22720764	1.027	0.4977	0.0404	1		76.98
cg06793286	chr10	105110266	0.2756	0.1335	0.0404	1	PCGF6	4.96
cg05787931	chr3	52232012	-0.4919	0.2383	0.0404	1	ALAS1	6.14
cg08972916	chr17	73549091	-1.805	0.8747	0.0404	1	LLGL2	70.93
cg02009255	chr20	58515371	-0.08683	0.04207	0.0404	1	C20orf177	0.93
cg10107890	chr2	44314289	-1.649	0.7989	0.0404	1		74.55
cg20118134	chr15	42565651	-0.1549	0.07503	0.0404	1	GANC	3.79
cg25330387	chr3	190039141	-0.8603	0.4168	0.0404	1	CLDN1	84.43
cg08223155	chr13	25252261	-0.374	0.1812	0.0404	1		92.34
cg02384911	chr17	907886	0.8307	0.4025	0.0404	1	ABR	80.64
cg07668606	chr2	57671683	2.137	1.035	0.0404	1		72.7
cg20638140	chr2	107469723	1.705	0.8259	0.0404	1	ST6GAL2	80.3
cg01619107	chr12	52515354	0.6172	0.299	0.0404	1		80.94
cg03474889	chr17	10792215	-1.512	0.7324	0.0404	1		43.34
cg26202131	chrX	46433058	-0.6219	0.3013	0.0404	1	CHST7	17.3
cg15975960	chr19	1035450	7.338	3.555	0.0404	1	CNN2	75.72
cg05212349	chr10	111234876	0.9969	0.483	0.0404	1		16.32
cg00909232	chr12	323439	0.7111	0.3446	0.0404	1	SLC6A12	25.86
cg04514868	chr14	105931040	-0.3859	0.187	0.0404	1	MTA1	91.91
cg14743309	chr9	115512654	-0.1768	0.08568	0.0404	1	SNX30	2.7
cg20924858	chr6	129747513	-0.837	0.4056	0.0404	1	LAMA2	74.87
cg03574946	chr4	65723509	-0.6837	0.3313	0.0404	1		89.43
cg27533825	chr6	36915670	-1.333	0.6458	0.0404	1	PI16	83.42
cg26960012	chr16	2889915	0.7544	0.3656	0.0404	1	TMPRSS8	85.35
cg03571121	chr11	2832861	0.5587	0.2707	0.0404	1	KCNQ1	88.04
cg22167681	chr22	47005096	-0.3861	0.1871	0.0404	1		92.92
cg23375717	chr11	20883318	0.5999	0.2907	0.0404	1	NELL1	78.4
cg07593342	chr6	43624980	-0.5203	0.2522	0.0404	1	RSPH9	90.38
cg18822951	chr5	141783822	3.412	1.653	0.0404	1		89.36
cg04613080	chrX	150903211	-1.125	0.5452	0.0404	1	CNGA2	79.95
cg20372045	chr2	223163679	-0.2589	0.1255	0.0404	1	PAX3	2.34
cg15529950	chr18	76623073	-2.307	1.118	0.0404	1		72.24
cg04483486	chr1	161716884	-0.4033	0.1955	0.0404	1		92.45
cg06214997	chr12	130502468	1.362	0.6602	0.0404	1		71.74
cg00842076	chr14	89881835	0.5632	0.2729	0.0404	1	FOXN3	92.61
cg26114330	chr20	44516246	0.3293	0.1596	0.0404	1	C20orf165	94.42
cg04639062	chr2	21265939	-0.1386	0.06715	0.0404	1	APOB	1.35
cg13642749	chr9	35653818	0.3151	0.1527	0.0404	1		92.49
cg13240206	chr1	160800192	-0.4407	0.2136	0.0404	1	CD244	91.29
cg09213975	chr1	36580002	0.463	0.2244	0.0405	1	COL8A2	87.69
cg16924963	chr18	76122611	-0.5692	0.2759	0.0405	1		89.76
cg27556136	chrX	73325521	1.804	0.8743	0.0405	1	NCRNA00182	68.76
cg19784721	chr10	126043521	-0.9797	0.4748	0.0405	1		15.21
cg08968184	chr16	67433636	0.635	0.3078	0.0405	1	ZDHHC1	35.04
cg06802164	chr11	133701190	0.8513	0.4126	0.0405	1		80.49
cg15764953	chr2	211341199	-0.1313	0.06362	0.0405	1	LANCL1	2.75
cg24439623	chr17	925669	5.711	2.768	0.0405	1	ABR	84.96
cg14579902	chr2	139587044	0.7153	0.3467	0.0405	1		46.93
cg09774289	chr16	12894031	0.4112	0.1993	0.0405	1	CPPED1	92.41
cg05529752	chr1	15227805	0.6765	0.3279	0.0405	1	KAZN	73.59
cg24996814	chr11	68417376	1.906	0.9241	0.0405	1		62.37
cg05951259	chr14	92507291	-0.1945	0.09429	0.0405	1	TRIP11	3.5
cg16214179	chr3	12525846	-0.05821	0.02821	0.0405	1	TSEN2	1.15
cg14397289	chrX	153775847	-0.5733	0.2779	0.0405	1	IKBKG	14.43
cg22207732	chr2	44065791	0.8273	0.401	0.0405	1	ABCG8	92.42
cg09050670	chr16	1521617	-1.132	0.5486	0.0405	1	CLCN7	11.79
cg13150854	chr1	34005181	-1.118	0.5421	0.0405	1	CSMD2	82.75
cg03204109	chr11	73107564	0.4887	0.2369	0.0405	1	RELT	89.99
cg01722705	chr1	110600051	1.808	0.8766	0.0405	1		86.93
cg23732003	chr5	179049816	-0.213	0.1033	0.0405	1	HNRNPH1	3.08
cg05967651	chr14	24805389	0.8936	0.4332	0.0405	1	RIPK3	44.53
cg01961025	chr12	81334683	0.6678	0.3237	0.0405	1		89.81
cg01787644	chr21	37442148	-1.511	0.7323	0.0405	1	CBR1	2.79
cg17409920	chr5	176755805	-0.5597	0.2714	0.0405	1		91.96
cg21336288	chr8	117742444	-0.4204	0.2038	0.0405	1	EIF3H	93.08
cg12531326	chr20	58707456	-0.702	0.3403	0.0405	1		87.43
cg09855037	chr1	77999814	1.211	0.5871	0.0405	1	AK5	47.18
cg27442017	chr3	50142982	0.1913	0.09274	0.0405	1	RBM5	96.41
cg04865575	chr10	27443031	-0.1649	0.07996	0.0405	1	YME1L1	2.25
cg10594075	chr13	24152135	0.6233	0.3022	0.0405	1	TNFRSF19	75.21
cg16524818	chr1	236162295	-0.5189	0.2516	0.0405	1	NID1	90.87
cg10154780	chr5	166389854	-1.346	0.6526	0.0405	1		58.13
cg21147458	chr17	39216372	-1.223	0.593	0.0405	1	KRTAP2-3	40.26
cg25572062	chr3	193489776	-0.2493	0.1209	0.0405	1		95.17
cg17547897	chr12	77513620	0.7148	0.3465	0.0405	1		79.38
cg01440802	chr14	58931606	0.1637	0.07936	0.0405	1	KIAA0586	96.39
cg17798194	chr12	108682442	0.559	0.271	0.0405	1	CMKLR1	88.2
cg20555985	chr4	55711671	-0.3242	0.1572	0.0405	1		93.97
cg21151899	chr22	42337657	0.5604	0.2717	0.0405	1	CENPM	79.63
cg01473729	chr11	892898	0.4803	0.2328	0.0405	1	CHID1	89.77
cg25230571	chr8	33424894	-0.2833	0.1373	0.0405	1	RNF122	4.16
cg26384229	chr12	38710491	-0.1662	0.08056	0.0405	1	ALG10B	2.81
cg06124827	chr10	99393498	-0.3839	0.1862	0.0405	1	MORN4	6.27
cg07485417	chr8	21882851	-1.521	0.7374	0.0405	1	NPM2	73.91
cg05747115	chr6	84731551	-0.4251	0.2061	0.0405	1		92.75
cg01448470	chr1	18518226	0.9739	0.4722	0.0405	1	IGSF21	66.28
cg24864003	chr22	29458657	1.145	0.5553	0.0405	1	C22orf31	68.55
cg26799881	chr13	84455576	-0.199	0.09648	0.0405	1	SLITRK1	3.07
cg16018995	chr11	124387366	0.4442	0.2154	0.0405	1		94.25
cg26992600	chr14	37054509	-1.172	0.5683	0.0405	1		23.63
cg10537277	chr15	85634797	-0.4118	0.1997	0.0405	1	PDE8A	92.33
cg17658583	chr2	236945747	-0.2682	0.1301	0.0405	1	AGAP1	94.31
cg27579711	chr6	26172931	-0.2323	0.1126	0.0405	1		3.92
cg24867790	chr1	179545668	-2.221	1.077	0.0405	1	NPHS2	16.51
cg17299387	chr17	74180514	-0.8074	0.3915	0.0405	1	RNF157	85.96
cg11977605	chr4	1076247	0.8498	0.4121	0.0405	1	RNF212	38.06
cg16775746	chr22	42353758	-0.1286	0.06234	0.0405	1	LOC339674	2.23
cg19535511	chr2	157045902	0.6648	0.3224	0.0405	1	LOC101929378	90.44
cg17748184	chr1	222639024	-0.2386	0.1157	0.0405	1		3.78
cg11127297	chr4	79453459	0.6655	0.3227	0.0405	1	FRAS1	39.43
cg08161371	chr21	46359733	-0.1275	0.06183	0.0405	1	LINC01547	2.7
cg11117160	chr19	49042815	0.4478	0.2171	0.0406	1		93.38
cg26026642	chr9	6879487	0.2961	0.1436	0.0406	1	KDM4C	94.81
cg20326572	chr17	79655163	0.406	0.1969	0.0406	1	HGS	92.92
cg06630494	chr11	10388411	-0.252	0.1222	0.0406	1		4.99
cg17925293	chr2	119471676	0.7244	0.3513	0.0406	1		79
cg09036558	chr16	69973001	0.187	0.09069	0.0406	1	WWP2	97.01
cg00772714	chr1	15479360	-0.6599	0.32	0.0406	1	TMEM51	10.25
cg02792655	chr5	89854364	-0.1985	0.09625	0.0406	1	GPR98	4.6
cg10209823	chr15	101589127	0.4436	0.2151	0.0406	1	LRRK1	90.99
cg01009358	chr6	37787209	-0.06894	0.03343	0.0406	1	ZFAND3	1.45
cg07309144	chr17	45639322	0.8484	0.4114	0.0406	1	NPEPPS	59.8
cg24059033	chr21	10991334	0.7797	0.3781	0.0406	1	TPTE	44.68
cg16616599	chr12	16067423	0.7469	0.3622	0.0406	1	DERA	87.38
cg15735954	chr19	54972723	0.2317	0.1124	0.0406	1	LENG8	97.41
cg21047354	chr17	75954694	-0.126	0.06113	0.0406	1		2.3
cg03076338	chr8	131091946	0.4904	0.2378	0.0406	1	ASAP1	92.96
cg01800843	chr11	108092707	-0.1118	0.05424	0.0406	1	ATM	2.12
cg15030378	chr17	17726965	1.649	0.7999	0.0406	1	SREBF1	4.43
cg10718614	chr1	234914480	0.7033	0.3411	0.0406	1		34.84
cg08225551	chr17	39508017	1.286	0.6239	0.0406	1	KRT33A	63.8
cg00938819	chr9	126807511	-1.985	0.963	0.0406	1		42.88
cg09687016	chr14	72631877	1.164	0.5646	0.0406	1	RGS6	62.64
cg14390305	chr6	21649195	0.6966	0.3378	0.0406	1		51.4
cg21813432	chr14	101382552	-0.5325	0.2583	0.0406	1		88.78
cg27015810	chr14	89463499	0.523	0.2537	0.0406	1		92.34
cg18360336	chr3	16181597	-0.5655	0.2743	0.0406	1		93.4
cg18165389	chr3	11049802	0.8508	0.4127	0.0406	1	SLC6A1	66.81
cg11247343	chr6	31237824	0.6913	0.3353	0.0406	1	HLA-C	77.44
cg24955829	chr6	32297615	-0.6439	0.3123	0.0406	1	C6orf10	92.82
cg03618215	chr12	133365750	0.1152	0.05586	0.0406	1	GOLGA3	97.81
cg17417198	chr5	77590955	-0.7209	0.3497	0.0406	1	AP3B1	11.14
cg20250651	chr14	73297526	0.426	0.2066	0.0406	1	DPF3	94.37
cg27038280	chrX	48832466	0.5423	0.2631	0.0406	1	GRIPAP1	86.53
cg12225794	chr12	132644731	1.2	0.582	0.0406	1		64.67
cg17136794	chr5	72131603	1.018	0.4937	0.0406	1	TNPO1	67.37
cg23159950	chr20	33565278	-0.9423	0.4571	0.0406	1	MYH7B	43.21
cg12477050	chr5	160092633	-1.19	0.5774	0.0406	1	ATP10B	66.19
cg19163058	chr10	1595785	0.1861	0.09026	0.0406	1	ADARB2	98.19
cg11171594	chr1	165796871	-0.2872	0.1393	0.0406	1	UCK2	5.6
cg12006447	chr7	44544755	-0.5205	0.2525	0.0406	1		90.37
cg11067552	chr14	62343481	0.6478	0.3142	0.0406	1		91.71
cg13567360	chr9	123745713	0.5588	0.2711	0.0406	1	C5	92.09
cg21042711	chr10	65225945	-0.08953	0.04343	0.0406	1	JMJD1C-AS1	2.38
cg13861948	chr1	221509763	-0.4585	0.2224	0.0406	1	LOC400804	92.75
cg09445967	chr11	60634850	-0.6871	0.3333	0.0406	1	ZP1	57.79
cg04382470	chr17	43974975	-0.2444	0.1185	0.0406	1	MAPT	3.54
cg06902609	chr7	985719	-0.389	0.1887	0.0406	1	ADAP1	96.5
cg10625081	chr5	172750450	0.9218	0.4472	0.0406	1	STC2	74.65
cg07872448	chr16	88806661	0.4078	0.1978	0.0406	1	FAM38A	92.5
cg15035364	chr7	102937814	-0.3857	0.1871	0.0406	1	PMPCB	5.24
cg11551257	chr1	120255387	-0.1531	0.07428	0.0406	1	PHGDH	2.66
cg11713515	chr10	18940758	-0.2653	0.1287	0.0406	1	NSUN6	2.19
cg04656334	chr14	101419130	-0.4663	0.2262	0.0406	1	SNORD114-3	91.97
cg10691323	chr1	204135787	1.374	0.6666	0.0406	1	REN	79.14
cg10438803	chr16	74999712	-0.3526	0.1711	0.0406	1	WDR59	94.35
cg25517361	chr12	10124084	-1.998	0.9694	0.0406	1	CLEC12A	18.7
cg12058092	chr12	120668276	0.844	0.4094	0.0406	1	PXN	76.93
cg10827314	chr5	131631610	0.6585	0.3195	0.0406	1	SLC22A4	49.41
cg13546001	chr1	193307238	-0.6282	0.3048	0.0406	1	LINC01031	88.2
cg09711214	chr11	12924825	1.136	0.551	0.0406	1	TEAD1	52.49
cg14737617	chr6	136561711	1.567	0.7603	0.0406	1	MTFR2	84.48
cg01401327	chr7	101457175	1.339	0.6494	0.0406	1		40.36
cg02669055	chr8	39848333	0.563	0.2731	0.0406	1	IDO2	90.18
cg21421278	chr1	16339599	-0.09556	0.04636	0.0407	1		1.82
cg07396194	chr8	35417823	0.651	0.3159	0.0407	1	UNC5D	88.56
cg18401658	chr22	47150540	0.6788	0.3293	0.0407	1		19.21
cg08152445	chr19	42734313	0.6826	0.3312	0.0407	1		84.11
cg18464559	chr1	63989278	-0.1043	0.05059	0.0407	1	ITGB3BP	2.03
cg25615142	chr15	89193419	0.5261	0.2553	0.0407	1	ISG20	86.73
cg00623111	chr16	1559692	0.542	0.2629	0.0407	1	TELO2	89.49
cg11966651	chr6	15248167	-0.124	0.06018	0.0407	1	JARID2	2.42
cg11542402	chr10	13141466	-0.4498	0.2183	0.0407	1	OPTN	3.7
cg10536546	chr8	144959522	1.582	0.7675	0.0407	1		85.16
cg21921619	chr10	116852791	-0.2237	0.1086	0.0407	1	ATRNL1	3.75
cg26309552	chr19	18344583	0.94	0.4561	0.0407	1	PDE4C	29.19
cg20823026	chr2	366113	0.7767	0.3769	0.0407	1		90.83
cg13678706	chr15	64439846	0.3728	0.1809	0.0407	1		93.81
cg06887167	chr12	120314679	-0.1895	0.09197	0.0407	1	CIT	2.98
cg03510435	chr12	14094558	-0.9729	0.4721	0.0407	1	GRIN2B	14.15
cg01684629	chr4	121847309	-0.6631	0.3218	0.0407	1		89.76
cg01207176	chr22	39887895	0.4529	0.2198	0.0407	1	MGAT3	92.82
cg06917617	chr1	207818818	-1.469	0.713	0.0407	1	CR1L	19.87
cg13150171	chr1	41326892	-0.2647	0.1285	0.0407	1	CITED4	5.09
cg13924755	chr6	29691755	-0.08317	0.04036	0.0407	1	HLA-F	1.7
cg07014351	chr13	41635698	-0.0999	0.04848	0.0407	1	WBP4	2.62
cg19193956	chr7	19148187	-0.6532	0.317	0.0407	1		7.63
cg21536775	chr3	69475521	1.063	0.5157	0.0407	1		93.88
cg05628768	chr4	55899705	-0.2678	0.13	0.0407	1		94.55
cg02332629	chr5	732913	0.9019	0.4377	0.0407	1		83.02
cg23405696	chr18	2907240	-0.5433	0.2637	0.0407	1	EMILIN2	12.55
cg22318792	chr13	43682146	-0.2821	0.1369	0.0407	1	DNAJC15	94.64
cg07754811	chr15	63848745	-0.6355	0.3084	0.0407	1	USP3	87.3
cg14651355	chr9	139377930	-1.077	0.5227	0.0407	1	SEC16A	24.75
cg00108222	chr15	49268046	-0.08691	0.04218	0.0407	1		2.57
cg05828893	chr8	1972207	4.978	2.416	0.0407	1		11.92
cg05559269	chr1	233336035	-0.4643	0.2254	0.0407	1	PCNXL2	91.19
cg01704580	chr22	35934952	0.8427	0.409	0.0407	1		58.2
cg19517051	chr20	42194053	0.3974	0.1929	0.0407	1	SGK2	91.86
cg13296578	chr17	79410560	0.1415	0.06866	0.0407	1	BAHCC1	97.88
cg04999025	chr16	16101530	0.829	0.4023	0.0407	1	ABCC1	75.03
cg08770935	chr17	17255562	0.73	0.3543	0.0407	1		74.01
cg15442268	chr6	31868949	0.619	0.3004	0.0407	1	ZBTB12	93.35
cg03826499	chr21	35832204	-1.364	0.6619	0.0407	1	KCNE1	63.24
cg25489524	chr15	65127973	-0.1686	0.08181	0.0407	1		3.12
cg06630764	chr3	120627824	0.2917	0.1416	0.0407	1	STXBP5L	4.96
cg01983421	chr6	75912132	-0.3781	0.1835	0.0407	1	COL12A1	6.63
cg07335189	chr11	1483973	0.1075	0.05218	0.0407	1		98.35
cg17155330	chr13	111290952	0.2833	0.1375	0.0407	1	CARKD	94.99
cg26218880	chrX	154034816	-0.6255	0.3036	0.0407	1	MPP1	92.94
cg14975547	chr2	75827618	-0.6425	0.3119	0.0407	1		89.26
cg12924110	chr12	53881775	-0.3619	0.1757	0.0407	1	MAP3K12	93.54
cg09931187	chr10	71331528	-0.9927	0.4819	0.0407	1		24.59
cg17088188	chr20	31390085	0.2895	0.1405	0.0408	1	DNMT3B	94.43
cg00470472	chrX	10042971	-0.8045	0.3905	0.0408	1	WWC3	89.38
cg02446487	chr19	49177504	-1.183	0.5741	0.0408	1	NTN5	90.28
cg04767752	chr16	53467381	0.491	0.2383	0.0408	1	RBL2	86.58
cg21536783	chr1	59041407	0.7475	0.3629	0.0408	1	TACSTD2	42.04
cg15550049	chr19	48641011	-0.3598	0.1746	0.0408	1	LIG1	92.92
cg03339065	chr10	119304583	-0.08316	0.04037	0.0408	1	EMX2	2.14
cg20061722	chr1	233463492	0.1362	0.06612	0.0408	1	KIAA1804	2.88
cg13080721	chr11	70564414	1.19	0.5775	0.0408	1	SHANK2	59.22
cg26433322	chr6	15143233	-0.4134	0.2007	0.0408	1		93.12
cg23681219	chr20	62043583	-1.148	0.5574	0.0408	1	KCNQ2	64.13
cg06147379	chr1	6266099	-0.1722	0.08358	0.0408	1	RNF207	2.88
cg21768342	chr2	16704265	-0.6729	0.3266	0.0408	1		86.1
cg18960324	chr17	38705895	-0.79	0.3835	0.0408	1		65.89
cg21269931	chr14	98676927	-1.216	0.5901	0.0408	1		19.27
cg07273583	chr20	34516631	0.3264	0.1584	0.0408	1	PHF20	94.01
cg04115908	chr17	60809717	-0.4694	0.2279	0.0408	1	MARCH10	92.1
cg18516317	chr2	54950679	-0.09295	0.04512	0.0408	1	EML6	2.07
cg01351421	chr7	138818391	0.2532	0.1229	0.0408	1	TTC26	3.19
cg19386303	chr19	47104863	-0.1716	0.0833	0.0408	1	CALM3	2.64
cg05026014	chr4	1749153	0.5723	0.2778	0.0408	1		87
cg11715858	chr7	1267228	3.72	1.806	0.0408	1		60.38
cg13548361	chr10	104178949	-0.3396	0.1648	0.0408	1	PSD	5.52
cg19141489	chr6	29796068	1.013	0.4916	0.0408	1	HLA-G	16.03
cg21389309	chr7	154002618	-1.167	0.5664	0.0408	1	DPP6	27.53
cg24774956	chrX	19907122	1.086	0.5274	0.0408	1	SH3KBP1	80.03
cg23825057	chr12	124014409	1.347	0.6539	0.0408	1	RILPL1	51.79
cg19653968	chr10	89850459	1.122	0.5448	0.0408	1		28.48
cg19440395	chr2	236370157	0.5776	0.2804	0.0408	1		83.3
cg26724070	chr16	50707467	0.1513	0.07343	0.0408	1	SNX20	96.89
cg26831825	chr11	55541269	1.134	0.5505	0.0408	1	OR5D13	76.03
cg08972066	chr3	182946664	-0.2659	0.1291	0.0408	1	MCF2L2	95
cg23275623	chrX	20237841	-0.8554	0.4152	0.0408	1	RPS6KA3	83.32
cg14711428	chr7	112090348	-0.1634	0.0793	0.0408	1	IFRD1	1.46
cg06978680	chr7	89840431	-1.018	0.494	0.0408	1	STEAP2	17.33
cg06316315	chr17	30592997	-0.2171	0.1054	0.0408	1	RHBDL3	2.09
cg11775417	chr8	27472239	0.2174	0.1055	0.0408	1	CLU	1.82
cg04292080	chr1	1560449	0.7028	0.3412	0.0408	1	MIB2	88.38
cg05261289	chr2	96874823	-0.1853	0.08996	0.0408	1	STARD7	3.6
cg01202751	chr6	143248085	-0.5076	0.2465	0.0408	1	HIVEP2	6.8
cg16844635	chr12	16430706	-1.147	0.5569	0.0408	1	SLC15A5	83.52
cg26092471	chr5	174150712	-0.2116	0.1028	0.0408	1	MSX2	4.01
cg22190538	chr17	71548560	1.264	0.6135	0.0408	1	SDK2	94.55
cg26502984	chrX	134306770	1.689	0.8199	0.0408	1	CXorf48	91.11
cg20309677	chr1	116925753	-0.3874	0.1881	0.0408	1	ATP1A1	93.22
cg26099837	chr14	105255361	0.2301	0.1117	0.0408	1	AKT1	97.96
cg15942325	chr8	9268401	1.336	0.6487	0.0408	1		37.45
cg18178900	chr18	53746982	-0.4797	0.2329	0.0408	1		90.48
cg13390385	chr1	7113332	0.9385	0.4556	0.0408	1	CAMTA1	74.33
cg19623875	chr1	33647561	-0.08874	0.04309	0.0408	1	TRIM62	2.11
cg27308654	chr2	241244124	0.6194	0.3007	0.0408	1		75.32
cg06730132	chr16	20975125	1.166	0.5663	0.0408	1	DNAH3	88.27
cg13193077	chr17	3417186	0.3692	0.1792	0.0408	1	TRPV3	95.49
cg04701118	chr22	26873008	0.9965	0.4839	0.0408	1	HPS4	43.18
cg20267441	chr2	71127363	-0.3837	0.1863	0.0408	1	VAX2	5.59
cg06817772	chr12	50678007	1.266	0.6145	0.0408	1	LIMA1	80.31
cg14226912	chr18	48220108	0.3896	0.1892	0.0408	1	MAPK4	92.54
cg06813140	chr19	54025116	0.9215	0.4474	0.0408	1	ZNF331	26.81
cg16590070	chr6	43267915	0.6123	0.2973	0.0408	1	SLC22A7	56.57
cg09466277	chr19	50321458	-0.1496	0.07264	0.0408	1	MED25	2.93
cg15363332	chr10	26042661	2.068	1.004	0.0408	1		74.88
cg22046921	chr17	54966201	-0.341	0.1656	0.0408	1	TRIM25	92.82
cg25533100	chr6	148553023	-0.5125	0.2489	0.0408	1		89.19
cg27139941	chr5	176894950	0.2354	0.1143	0.0408	1	DBN1	96.46
cg01608879	chr9	14547577	0.4275	0.2076	0.0408	1		93.7
cg02433927	chrX	39969103	-1.2	0.5827	0.0408	1	BCOR	7.2
cg12204974	chr5	8839873	-0.5562	0.2701	0.0408	1		88.89
cg20660424	chr22	43567051	-1.569	0.7617	0.0408	1	TTLL12	41.75
cg23937228	chr12	22697314	0.1172	0.0569	0.0408	1	KIAA0528	1.02
cg24127861	chr14	24640947	-0.568	0.2758	0.0408	1	REC8	7.89
cg13754259	chr10	101294337	-1.976	0.9595	0.0408	1	NKX2-3	62.93
cg10346511	chr11	30344563	-0.08108	0.03937	0.0408	1	C11orf46	1.47
cg03214640	chr21	47546211	0.5454	0.2649	0.0408	1	COL6A2	87.26
ch.5.3315058R	chr5	173165015	-0.1651	0.08015	0.0408	1		2.76
cg00018682	chr8	11359569	0.4427	0.215	0.0408	1	BLK	93.15
cg27658411	chr12	25956162	1.319	0.6408	0.0408	1		79.69
cg20960383	chr18	44562113	-0.5175	0.2513	0.0408	1	KATNAL2	93.42
cg02821648	chr6	146056791	-0.2942	0.1429	0.0408	1	EPM2A	4.06
cg18258224	chr11	32408432	-0.9965	0.4839	0.0408	1		13.94
cg01132403	chr3	197091195	-0.5882	0.2856	0.0408	1		90.18
cg09074765	chr12	124758190	-0.6781	0.3293	0.0408	1	ZNF664-FAM101A	87.59
cg02515900	chr21	40361883	0.9612	0.4668	0.0409	1		65.03
cg03651895	chr2	131594923	-0.2221	0.1079	0.0409	1		2.37
cg06590170	chr6	33969828	-1.668	0.8103	0.0409	1		60.72
cg19646886	chr19	8495870	0.5999	0.2914	0.0409	1	MARCH2	85.79
cg14730023	chr9	138082154	0.6746	0.3276	0.0409	1		73.27
cg14733867	chr8	144884056	-0.2276	0.1105	0.0409	1	SCRIB	95.69
cg13346355	chr10	87899090	1.132	0.5496	0.0409	1	GRID1	78.76
cg10430243	chr8	72752888	4.431	2.152	0.0409	1		38.39
cg14190128	chr9	90342638	-0.803	0.39	0.0409	1	CTSL1	92.22
cg20335980	chr1	94795765	0.6169	0.2996	0.0409	1		23.13
cg06230247	chr22	37420730	0.3705	0.1799	0.0409	1	MPST	92.99
cg22397713	chr13	53412782	-1.138	0.5528	0.0409	1		41.53
cg23879061	chr1	43522157	-0.7414	0.3601	0.0409	1		22.72
cg03696443	chr12	31131231	0.5417	0.2631	0.0409	1	TSPAN11	90.56
cg11647873	chr10	35250034	0.2196	0.1067	0.0409	1		95.63
cg05675166	chr18	44257684	0.5963	0.2896	0.0409	1		84.07
cg11742909	chr7	155601876	-1.335	0.6483	0.0409	1	SHH	3.61
cg00291316	chr8	10469891	0.8006	0.3889	0.0409	1	RP1L1	87.3
cg21715751	chr19	33795390	1.075	0.5222	0.0409	1	LOC80054	66.37
cg15706973	chr2	111633044	1.391	0.6755	0.0409	1	ACOXL	75.4
cg22182110	chr3	121468645	-0.1839	0.08932	0.0409	1	GOLGB1	2.61
cg27210818	chr22	47259682	-0.556	0.2701	0.0409	1	TBC1D22A	89.41
cg18876189	chr4	155483083	-0.3025	0.1469	0.0409	1	FGB	95.08
cg22348923	chr2	136624018	0.354	0.172	0.0409	1	MCM6	93.07
cg07726288	chr1	248855278	2.039	0.9906	0.0409	1		50.57
cg17467100	chr7	77463660	2.138	1.038	0.0409	1	PHTF2	34.26
cg15992532	chr8	142229932	0.1081	0.05251	0.0409	1	SLC45A4	98.6
cg04239745	chr4	46393299	-0.936	0.4547	0.0409	1	GABRA2	13.29
cg17871184	chr3	48183862	-0.2685	0.1305	0.0409	1		94.79
cg16525606	chr2	264695	-0.1973	0.09585	0.0409	1	SH3YL1	3.42
cg04869698	chr20	42643998	1.739	0.8447	0.0409	1	TOX2	79.84
cg24434303	chr15	23891213	0.8949	0.4347	0.0409	1	MAGEL2	81.73
cg03646188	chrX	40906361	-2.03	0.986	0.0409	1		35.32
cg03557135	chr1	91425292	-1.975	0.9595	0.0409	1	ZNF644	61.52
cg23216654	chr17	48195107	-0.4551	0.2211	0.0409	1	SAMD14	6.59
cg07958289	chr2	182547762	-0.5766	0.2801	0.0409	1		9.98
cg00466488	chr1	118148927	-0.1936	0.09404	0.0409	1	FAM46C	2.97
cg03424789	chr10	1422459	0.8679	0.4217	0.0409	1	ADARB2	80.9
cg07706687	chr12	112547034	-0.2315	0.1125	0.0409	1	NAA25	2.43
cg23845249	chr11	68861649	1.366	0.6635	0.0409	1		67.22
cg20565046	chr17	822844	-0.1269	0.06165	0.0409	1	NXN	98.77
cg09109497	chr19	47905942	-0.8029	0.3901	0.0409	1		58.58
cg05088052	chr9	129413261	-0.6877	0.3341	0.0409	1	LMX1B	9.96
cg22127314	chr5	54603891	-0.08782	0.04267	0.0409	1	DHX29	2.61
cg27617780	chr2	153399256	-0.326	0.1584	0.0409	1	FMNL2	93.72
cg22579841	chr13	20717499	1.127	0.5477	0.0409	1	GJA3	86.2
cg20724781	chr12	56753911	-0.08195	0.03982	0.0409	1	STAT2	2.24
cg17487993	chr1	156721951	-0.0634	0.0308	0.0409	1	HDGF	1.44
cg11701250	chr11	94227183	-0.07469	0.03629	0.041	1	MRE11A	2.01
cg11763914	chr14	76967670	2.666	1.296	0.041	1	ESRRB	70.98
cg03302008	chr2	96012735	-0.2697	0.1311	0.041	1	KCNIP3	5.73
cg05611362	chr6	127785848	0.4237	0.2059	0.041	1	SOGA3	92.64
cg05759826	chr2	143868613	-0.178	0.08651	0.041	1		2.85
cg04658354	chr17	41277444	-0.1344	0.06531	0.041	1	NBR2	2.44
cg25157325	chr6	72294778	0.7935	0.3856	0.041	1		85.25
cg12792069	chr4	76008740	-0.5588	0.2715	0.041	1		91.12
cg16236325	chr2	176634087	-0.5022	0.244	0.041	1		90.96
cg08017727	chr2	71803004	-0.5222	0.2537	0.041	1	DYSF	90.17
cg04547178	chr12	95926783	-0.4286	0.2082	0.041	1	USP44	92.1
cg00683118	chr16	69224882	-1.703	0.8273	0.041	1	SNTB2	29.04
cg03023257	chr11	45274986	-0.2306	0.112	0.041	1	SYT13	95.13
cg24737857	chr19	15221013	-0.4147	0.2015	0.041	1	SYDE1	90.87
cg16172619	chr20	19197870	-0.5864	0.2849	0.041	1	SLC24A3	89.29
cg13007589	chr10	15700230	-1.678	0.8151	0.041	1	ITGA8	75.59
cg14097568	chr1	94792942	1.001	0.4863	0.041	1		48.12
cg20943255	chr16	432545	-0.1703	0.08275	0.041	1	TMEM8A	3.31
cg01541720	chr11	76416493	-0.3487	0.1694	0.041	1	GUCY2EP	93.18
cg00482359	chr7	19217203	2.101	1.021	0.041	1		17.96
cg16223967	chr7	634037	-0.1478	0.0718	0.041	1	PRKAR1B	97.96
cg23746577	chr18	45555438	0.4847	0.2355	0.041	1	ZBTB7C	88.3
cg16976520	chr7	158588852	-0.6396	0.3108	0.041	1	ESYT2	88.92
cg00846340	chr4	2470860	-0.1017	0.0494	0.041	1	RNF4	2.83
cg09886755	chr20	50179398	-0.1668	0.08105	0.041	1	NFATC2	2.87
cg13626750	chr5	76471971	-0.4361	0.2119	0.041	1		92.69
cg26991453	chr2	28117271	0.4901	0.2382	0.041	1	BRE	85.2
cg21029201	chr6	26022192	-0.2133	0.1037	0.041	1	HIST1H4A	3.97
cg19222830	chr5	150466793	-1.154	0.5607	0.041	1	TNIP1	20.6
cg25788980	chr3	5228641	-0.8395	0.408	0.041	1	EDEM1	16.18
cg04585383	chr16	55018789	0.6121	0.2975	0.041	1		77.75
cg18008766	chr2	38978896	-1.246	0.6054	0.041	1	SFRS7	11.92
cg20568219	chr6	151671320	0.6467	0.3143	0.041	1	AKAP12	82.49
cg19325220	chr13	98086427	-0.08779	0.04266	0.041	1	RAP2A	2.28
cg20190559	chr17	30770932	1.317	0.64	0.041	1	PSMD11	35.44
cg02946281	chr7	151587069	0.5613	0.2728	0.041	1		88.4
cg13693646	chr9	68410538	-2.203	1.071	0.041	1		78.19
cg08587721	chr8	30890327	-0.2042	0.09925	0.041	1	PURG	4.29
cg12360029	chr19	53696623	-0.368	0.1788	0.041	1	ZNF665	4.24
cg04316254	chr1	86861841	-0.2088	0.1015	0.041	1	ODF2L	2.76
cg05975618	chr9	132695234	0.7887	0.3833	0.041	1	FNBP1	58.19
cg14057236	chr11	117976260	0.299	0.1453	0.041	1	TMPRSS4	94.41
cg06330691	chr11	78673290	0.3295	0.1602	0.041	1	ODZ4	7.31
cg15457598	chr17	74723419	0.2241	0.1089	0.041	1	C17orf95	4.06
cg23564869	chr2	227566082	0.9796	0.4761	0.041	1		36.22
cg27625401	chr16	3148536	1.947	0.9463	0.041	1		50.39
cg08291907	chr10	53011793	-0.6355	0.3089	0.041	1	PRKG1	88
cg07011692	chr4	90074271	-1.074	0.5222	0.041	1		78.75
cg00414561	chr15	23034473	-0.4599	0.2235	0.041	1	NIPA2	5.82
cg17906523	chr1	94883536	-0.4171	0.2027	0.041	1	ABCD3	3.97
cg10082841	chr9	130689321	-0.9139	0.4442	0.041	1	PIP5KL1	12.96
cg01845656	chr13	96130731	0.7585	0.3687	0.041	1	CLDN10	75.97
cg15380099	chr18	13543048	0.4882	0.2373	0.041	1	LDLRAD4	90.36
cg10132917	chr7	30951801	0.445	0.2163	0.041	1	AQP1	88.25
cg18036967	chrX	11683625	-0.661	0.3213	0.041	1	ARHGAP6	16.21
cg04314861	chr7	1462437	1.229	0.5975	0.041	1		73.55
cg12716582	chr11	118785214	-0.895	0.435	0.041	1		41.6
cg25494094	chr10	99516971	0.2523	0.1227	0.041	1	ZFYVE27	94.82
cg19038462	chr10	31715394	0.5292	0.2572	0.041	1	ZEB1	92.1
cg00357551	chr5	169407472	1.374	0.6678	0.041	1	FAM196B	48.44
cg04415045	chr11	10315754	-0.07095	0.03449	0.041	1	SBF2	1.42
cg17274072	chr15	90904227	0.1187	0.05769	0.041	1	ZNF774	97.62
cg01029027	chr20	48557688	0.2365	0.115	0.041	1	RNF114	95.43
cg00664879	chr16	80770167	-0.5243	0.2549	0.041	1	CDYL2	87.71
cg06136617	chr16	4027502	0.1609	0.07824	0.041	1	ADCY9	97.57
cg12884422	chr11	5830030	-1.932	0.9393	0.041	1		33.27
cg16230352	chr8	42123158	0.9183	0.4464	0.041	1		42.82
cg17851046	chr12	106979078	-0.3417	0.1661	0.041	1	RFX4	5.68
cg24035595	chr8	1613877	0.3137	0.1525	0.041	1	DLGAP2	94.71
cg09251061	chrX	100877773	-1.358	0.6601	0.041	1	ARMCX3	15.17
cg06801514	chr19	8632868	0.9061	0.4405	0.041	1	MYO1F	34.66
cg02331594	chr15	75748562	-0.1331	0.06472	0.041	1	SIN3A	2.36
cg13668657	chr2	242042464	1.285	0.6247	0.0411	1	MTERF4	14.45
cg16989086	chr20	62203971	0.6415	0.3119	0.0411	1	PRIC285	87.73
cg17131178	chr8	25043260	-0.5348	0.26	0.0411	1	DOCK5	7.81
cg07925415	chr7	155191898	0.9722	0.4726	0.0411	1		36.29
cg20542798	chr4	170930060	0.9203	0.4474	0.0411	1	MFAP3L	65.58
cg22770862	chr1	244753038	-0.4964	0.2414	0.0411	1	C1orf101	91.49
cg06320175	chr1	172255540	-0.7528	0.366	0.0411	1	DNM3	88.52
cg19105665	chr22	43366886	0.6085	0.2959	0.0411	1	PACSIN2	88.12
cg14711616	chr4	2802197	0.8378	0.4073	0.0411	1	SH3BP2	46.24
cg21941821	chr22	39712633	1.014	0.4929	0.0411	1	RPL3	41.68
cg02925006	chr6	160718364	0.8555	0.4159	0.0411	1		80.85
cg17612270	chr1	1259944	-0.199	0.09674	0.0411	1	CPSF3L	3.62
cg17310215	chr5	308494	0.4064	0.1976	0.0411	1	AHRR	92.21
cg14295915	chrX	48334557	-0.3815	0.1855	0.0411	1	FTSJ1	23.18
cg23409373	chr12	100753510	-0.886	0.4308	0.0411	1	SLC17A8	84.89
cg11710000	chr8	28352559	0.2666	0.1296	0.0411	1	FZD3	4.57
cg14385325	chr17	74564821	0.7572	0.3682	0.0411	1	ST6GALNAC2	34.53
cg06600331	chr20	42187650	-0.555	0.2698	0.0411	1	SGK2	87.95
cg26010395	chr3	122977688	-0.5058	0.2459	0.0411	1	SEC22A	91.76
cg12626003	chr20	34407176	1.102	0.5361	0.0411	1	PHF20	83.43
cg14974807	chr7	79739813	-0.5808	0.2824	0.0411	1		90.09
cg17521156	chr10	44198440	0.4451	0.2164	0.0411	1		94.18
cg16180920	chr11	30004666	0.6719	0.3267	0.0411	1		81.22
cg12707926	chr16	85363117	1.271	0.618	0.0411	1		41.36
cg20211272	chr14	68193826	-0.2513	0.1222	0.0411	1	RDH12	95.64
cg24725889	chr18	20910856	0.2824	0.1373	0.0411	1	TMEM241	94.76
cg15832386	chr4	3741473	0.5679	0.2762	0.0411	1		84.62
cg06380352	chr16	88057687	0.5594	0.272	0.0411	1	BANP	87.28
cg01104073	chr7	150554674	0.5116	0.2488	0.0411	1	ABP1	84.68
cg22739440	chrX	68003612	-0.7813	0.3799	0.0411	1		90.28
cg00230326	chr12	87150106	-0.9822	0.4776	0.0411	1	MGAT4C	86.27
cg19767622	chr6	164051738	-2.466	1.199	0.0411	1		21.71
cg01703244	chr14	24530805	0.3772	0.1834	0.0411	1	LRRC16B	93.26
cg04832177	chr10	77155143	-0.1504	0.07313	0.0411	1		2.8
cg24423574	chr5	99235526	-1.049	0.5104	0.0411	1		90.62
cg03453870	chr15	39563291	0.4916	0.2391	0.0411	1		85.83
cg12411954	chrX	46305993	-1.288	0.6265	0.0411	1	KRBOX4	44.07
cg13939602	chr12	2467410	-0.9082	0.4417	0.0411	1	CACNA1C	9.32
cg19518539	chr7	21301723	7.117	3.461	0.0411	1		30.5
cg23850913	chr6	15505452	-0.4327	0.2104	0.0411	1	JARID2	92.1
cg19707450	chr7	129647455	-0.6403	0.3114	0.0411	1		92.58
cg09336446	chr2	103793135	-0.4963	0.2414	0.0411	1		92.21
cg16184495	chr19	15343350	-0.5912	0.2875	0.0411	1	EPHX3	10.11
cg01483518	chr5	180166694	0.5082	0.2471	0.0411	1	OR2Y1	86.84
cg16740299	chr13	39394402	-0.812	0.3949	0.0411	1	FREM2	83.92
cg03211527	chr5	1121021	0.2353	0.1144	0.0411	1		97.13
cg23254393	chr4	85423132	-0.4312	0.2097	0.0411	1		6.78
cg10636426	chr15	40637511	0.5936	0.2887	0.0411	1		85.93
cg03415158	chr10	27005141	-0.4011	0.1951	0.0411	1	PDSS1	92.09
cg06543116	chr17	35078070	1.331	0.6475	0.0411	1		25.9
cg05126514	chr3	49697458	6.042	2.938	0.0411	1	BSN	64.55
cg07714708	chr6	12290447	-0.3483	0.1694	0.0411	1	EDN1	5.44
cg00819417	chr17	29698916	-1.245	0.6053	0.0411	1	NF1	42.72
cg27464755	chr6	26537980	-0.105	0.05108	0.0411	1	HMGN4	2.01
cg05561983	chr16	90044070	0.3806	0.1851	0.0411	1	AFG3L1P	93.14
cg00950706	chr16	85262920	0.302	0.1469	0.0411	1		96.17
cg08766836	chr15	101783811	-1.252	0.6089	0.0411	1	CHSY1	75.92
cg10355169	chr2	240611985	-0.3281	0.1596	0.0411	1		93.75
cg24675922	chr1	153005843	0.6607	0.3213	0.0411	1		87.6
cg07731312	chr16	88887321	0.4474	0.2176	0.0411	1	GALNS	92.6
cg11824274	chr22	33504440	0.7635	0.3713	0.0411	1		51.82
cg03463076	chr11	95437294	-0.3936	0.1915	0.0412	1		93.42
cg05103483	chr2	177510485	0.4621	0.2248	0.0412	1		90.26
cg15283383	chr16	65806542	-1.487	0.7232	0.0412	1		71.4
cg10526598	chr3	9845997	-0.6538	0.318	0.0412	1	ARPC4	90.55
cg23739910	chr17	42081594	-0.8901	0.4329	0.0412	1	NAGS	29.54
cg27537252	chr15	45006400	-1.111	0.5405	0.0412	1	B2M	65.83
cg04752591	chr6	33422729	0.2088	0.1015	0.0412	1	ZBTB9	3.71
cg16342620	chr3	159493194	2.401	1.168	0.0412	1	SCHIP1	85.32
cg09647394	chr4	132014754	-0.6495	0.3159	0.0412	1		88.41
cg09283750	chr8	139512083	-0.5538	0.2694	0.0412	1		91.08
cg09626420	chr11	61667236	0.6806	0.3311	0.0412	1	RAB3IL1	85.07
cg01930417	chr11	122855023	0.5273	0.2565	0.0412	1		8.78
cg20007462	chr11	113346207	-0.07174	0.0349	0.0412	1	DRD2	1.59
cg20330086	chr17	4792905	-0.3965	0.1929	0.0412	1	MINK1	97.33
cg18406747	chr1	59324055	-1.123	0.5462	0.0412	1	LINC01135	71.42
cg22382137	chr1	115267908	-0.4794	0.2332	0.0412	1	CSDE1	91.1
cg05184938	chr17	75369939	-0.2664	0.1296	0.0412	1	SEPT9	4.06
cg04050782	chr4	47707064	-1.234	0.6002	0.0412	1	CORIN	81.23
cg26610002	chr13	39337772	-1.53	0.7444	0.0412	1	FREM2	17.17
cg14665180	chr7	148684904	0.1733	0.0843	0.0412	1	GHET1	2.49
cg03564940	chr9	32526407	-0.889	0.4325	0.0412	1	DDX58	11.3
cg10888630	chr1	145145245	-0.74	0.36	0.0412	1	NBPF20	88.27
cg06405246	chr10	5589740	0.5398	0.2626	0.0412	1		91.91
cg00617875	chr5	140529703	-1.381	0.6719	0.0412	1	PCDHB6	22.08
cg05946335	chr7	66460663	-0.09773	0.04755	0.0412	1	SBDS	1.78
cg10215110	chr6	44225450	-0.1514	0.07367	0.0412	1	SLC35B2	3.05
cg16934156	chr13	113261783	0.6717	0.3268	0.0412	1		89.37
cg20555462	chr11	122535518	-0.6017	0.2927	0.0412	1	UBASH3B	87
cg11714200	chr19	1065688	0.549	0.2671	0.0412	1	HMHA1	87.65
cg09687175	chr7	22764028	-0.7201	0.3503	0.0412	1		87.69
cg08071164	chr6	99778124	0.3646	0.1774	0.0412	1	FAXC	4.68
cg12708796	chr13	99489925	0.3081	0.1499	0.0412	1	DOCK9	94.64
cg05864876	chr11	281699	1.131	0.55	0.0412	1	NLRP6	25.59
cg08511249	chr11	123565980	-0.623	0.3031	0.0412	1		90.95
cg25320816	chr13	114099871	-0.8474	0.4123	0.0412	1	ADPRHL1	81.32
cg10876510	chr12	112323706	0.3595	0.1749	0.0412	1	MAPKAPK5	92.89
cg27193519	chr16	4714443	1.144	0.5567	0.0412	1	MGRN1	39.87
cg07736922	chr17	40539702	-0.1354	0.06586	0.0412	1	STAT3	2.93
cg11818895	chr16	84961867	-0.4845	0.2357	0.0412	1		91.75
cg09668639	chr2	232376680	-0.3453	0.168	0.0412	1	C2orf52	93.88
cg14448830	chr9	79627216	-0.3131	0.1523	0.0412	1		3.32
cg05498053	chr6	130591513	2.283	1.111	0.0412	1	SAMD3	88.3
cg23047434	chr12	54410491	-0.2983	0.1451	0.0412	1	HOXC4	4.54
cg08050907	chr3	111757608	-0.4996	0.2431	0.0412	1	TMPRSS7	89.85
cg23416895	chr7	985505	0.5331	0.2594	0.0412	1	ADAP1	87.58
cg00837209	chr11	131969729	1.545	0.7516	0.0412	1	NTM	61.28
cg25631940	chr20	43589250	-0.2554	0.1243	0.0412	1	TOMM34	3.55
cg14633139	chr7	44645728	-0.4715	0.2294	0.0412	1	OGDH	6.97
cg01617974	chr6	167735676	-0.5783	0.2814	0.0412	1		86.78
cg24028381	chr8	145133668	-0.6994	0.3403	0.0412	1	EXOSC4	7.69
cg11792951	chr1	245373191	0.5715	0.2781	0.0412	1	KIF26B	87.51
cg25238757	chr11	44488836	0.6406	0.3117	0.0412	1		83.02
cg18508449	chr9	109690732	0.5881	0.2862	0.0413	1	MIR548Q	82.16
cg21834851	chr1	41271870	0.3066	0.1492	0.0413	1	KCNQ4	94.81
cg09678035	chr2	121833117	-0.2806	0.1365	0.0413	1		5.83
cg16092645	chr19	3971417	0.801	0.3898	0.0413	1		10.08
cg26788947	chr5	43232316	0.8339	0.4058	0.0413	1	NIM1K	74.18
cg25365934	chr10	77155376	-0.352	0.1713	0.0413	1		3.15
cg08398147	chr7	99766376	-0.8118	0.395	0.0413	1	GAL3ST4	16.32
cg24053642	chr1	222791799	-0.9436	0.4592	0.0413	1	MIA3	4.78
cg00595051	chr4	83955429	1.968	0.9575	0.0413	1	COPS4	38.37
cg07018435	chr1	246860007	2.702	1.315	0.0413	1		77.36
cg11053663	chr11	58034457	0.7783	0.3788	0.0413	1	OR10W1	82.21
cg12467595	chr1	19920571	0.2123	0.1033	0.0413	1		95.76
cg20099018	chr17	40169396	-0.1028	0.05004	0.0413	1	DNAJC7	2.69
cg14917072	chr20	33115012	0.2971	0.1446	0.0413	1	DYNLRB1	95.55
cg09864664	chr1	23063518	0.5455	0.2655	0.0413	1	EPHB2	71.46
cg20496643	chr17	34058597	0.2537	0.1235	0.0413	1	RASL10B	4.81
cg18863837	chr10	94352819	-0.2325	0.1131	0.0413	1	KIF11	3.69
cg24465436	chr12	104576559	0.3211	0.1563	0.0413	1		94.82
cg05755889	chr1	3089076	0.7449	0.3626	0.0413	1	PRDM16	84.79
cg15768146	chr14	24007226	-1.335	0.6499	0.0413	1	ZFHX2	30.21
cg18713401	chr14	29104979	-1.745	0.8493	0.0413	1		17.4
cg25235344	chr19	33643302	1.275	0.6204	0.0413	1	WDR88	48.03
cg13064873	chr17	48360726	0.7	0.3407	0.0413	1	TMEM92-AS1	44.11
cg18680748	chr8	38645749	-0.2324	0.1131	0.0413	1	TACC1	4.42
cg13847987	chr9	133759967	0.3645	0.1774	0.0413	1	ABL1	94.75
cg18333018	chr12	106472544	0.5084	0.2475	0.0413	1	NUAK1	82.95
cg07904028	chr4	6328508	-1.041	0.5064	0.0413	1	PPP2R2C	82.81
cg16775095	chr15	66947066	-8.06	3.923	0.0413	1		54.53
cg14588422	chr10	35081084	0.2349	0.1143	0.0413	1	PARD3	97.1
cg16218610	chr6	26124417	-0.2621	0.1276	0.0413	1	HIST1H2AC	4.29
cg16094526	chr1	22220836	0.2879	0.1401	0.0413	1	HSPG2	95.09
cg03024034	chr12	104424537	0.6759	0.329	0.0413	1	GLT8D2	81.02
cg19589427	chr1	173019720	-0.3852	0.1875	0.0413	1	TNFSF18	93.37
cg15602420	chr1	20205059	0.7801	0.3797	0.0413	1		72.88
cg02946850	chr7	126882944	-1.079	0.5252	0.0413	1	GRM8	77.65
cg24502391	chr8	70404780	0.6069	0.2954	0.0413	1	SULF1	8.66
cg03108114	chr1	45966048	-0.196	0.09539	0.0413	1	MMACHC	2.41
cg02396797	chr6	160500689	0.4442	0.2162	0.0413	1	IGF2R	91.63
cg25231904	chrX	17571456	-0.7686	0.3741	0.0413	1	NHS-AS1	79.43
cg11723410	chr2	242083468	-0.4786	0.233	0.0413	1	PASK	88.52
cg15003132	chr3	2553182	-1.206	0.5871	0.0413	1	CNTN4	71.87
cg20787012	chr6	35237711	0.2248	0.1094	0.0413	1	ZNF76	95.39
cg25885978	chr2	222382652	-0.1656	0.08064	0.0413	1	EPHA4	2.64
cg22859714	chr11	64678510	0.4922	0.2396	0.0413	1	ATG2A	84.76
cg02231383	chr1	202506587	0.542	0.2638	0.0413	1	PPP1R12B	89.06
cg12166018	chr15	72564196	0.932	0.4537	0.0413	1	PARP6	53.28
cg05018741	chr16	69020534	0.321	0.1562	0.0413	1	TMCO7	93.71
cg23439675	chr8	97597395	-0.9225	0.4491	0.0413	1	SDC2	53.14
cg02010776	chr16	18938091	-0.3233	0.1574	0.0413	1	SMG1	5.46
cg24037479	chr20	44541907	0.9603	0.4675	0.0413	1	PLTP	26.03
cg16657164	chr3	184243411	-0.08651	0.04211	0.0413	1		2.06
cg12334749	chr16	31025850	-0.3362	0.1637	0.0413	1		93.78
cg20023524	chr22	25761020	0.4786	0.233	0.0413	1	LRP5L	91.96
cg08196667	chr6	29549180	0.5543	0.2699	0.0413	1	SNORD32B	86.53
cg19642294	chr2	42182115	0.6721	0.3272	0.0413	1	C2orf91	43.42
cg11301187	chr17	73489439	0.5322	0.2591	0.0413	1	KIAA0195	89.57
cg02663230	chr19	39109626	-0.1784	0.08685	0.0414	1	MAP4K1	2.77
cg11797209	chr1	225614937	-0.268	0.1305	0.0414	1	LBR	4.93
cg11046854	chr20	56255787	-0.7552	0.3677	0.0414	1	PMEPA1	8.04
cg00205786	chr16	49669842	0.5468	0.2662	0.0414	1	ZNF423	86.27
cg03250393	chr19	41735107	0.6318	0.3076	0.0414	1	AXL	60.77
cg08712336	chr5	168464351	-0.6657	0.3241	0.0414	1	SLIT3	88.64
cg17918682	chr3	137893718	0.3246	0.158	0.0414	1	DBR1	2.68
cg25499650	chr11	7728057	-1.007	0.4902	0.0414	1	OVCH2	78.05
cg22154765	chr9	75200681	2.909	1.416	0.0414	1	TMC1	64.62
cg06898923	chr10	27792905	0.2324	0.1131	0.0414	1	RAB18	3.2
cg13803987	chr12	48919314	-0.9198	0.4478	0.0414	1	OR8S1	91.87
cg17772438	chr1	84744762	0.746	0.3632	0.0414	1		82.92
cg06059069	chr15	32964277	0.5023	0.2446	0.0414	1	SCG5	90.17
cg14506873	chr18	52756755	0.4183	0.2037	0.0414	1		92.4
cg12415975	chr17	54670238	-0.2345	0.1142	0.0414	1	NOG	3.57
cg09760836	chr7	140397266	-0.07138	0.03475	0.0414	1	LOC100134713	1.55
cg21153275	chr3	185880118	-3.206	1.561	0.0414	1	DGKG	68.77
cg00674896	chr2	102804576	0.2399	0.1168	0.0414	1	IL1RL2	3.34
cg06299872	chr19	6394378	0.3739	0.1821	0.0414	1	MIR6790	93.61
cg17922226	chr7	143013614	1.47	0.7158	0.0414	1	CLCN1	68.95
cg20428976	chr18	29178942	-0.4809	0.2342	0.0414	1	TTR	90.85
cg10518264	chr6	32909440	0.4346	0.2116	0.0414	1	HLA-DMB	7.47
cg18903407	chr1	168106071	-0.1913	0.09314	0.0414	1	GPR161	3.48
cg14194344	chr8	26151851	0.2911	0.1418	0.0414	1	PPP2R2A	94.28
cg13771799	chrX	76619782	-0.5989	0.2916	0.0414	1		91.67
cg24506025	chr11	94706874	-0.3015	0.1468	0.0414	1	KDM4D	4.61
cg26122604	chr2	113299579	-0.4619	0.2249	0.0414	1	POLR1B	5.98
cg20943801	chr22	25937426	-0.4824	0.2349	0.0414	1		91.53
cg23935593	chr15	100035109	-0.2671	0.13	0.0414	1		97.27
cg01953232	chr11	121126488	-0.6033	0.2938	0.0414	1		88.14
cg13509638	chr1	12240593	0.8673	0.4224	0.0414	1	TNFRSF1B	40.08
cg02692912	chr16	24267226	-0.1376	0.06702	0.0414	1	CACNG3	2.95
cg07612210	chrX	11385242	-0.8836	0.4303	0.0414	1	ARHGAP6	82.69
cg17805031	chr19	48638022	0.2742	0.1335	0.0414	1	LIG1	94.85
cg16429345	chr1	204426708	-0.6526	0.3178	0.0414	1	PIK3C2B	85.55
cg06377256	chr16	2769484	0.4589	0.2235	0.0414	1	PRSS27	88.77
cg24178204	chr12	93345531	-0.2823	0.1375	0.0414	1		94.26
cg25946714	chr15	80137212	-0.4069	0.1982	0.0414	1	ST20-MTHFS	93.15
cg00094308	chr22	22319218	-0.3511	0.171	0.0414	1	TOP3B	92.86
cg12761101	chr1	41562958	-0.4762	0.2319	0.0414	1	SCMH1	92.24
cg26842946	chrX	71934219	-0.4803	0.2339	0.0414	1	PHKA1	22.4
cg07985503	chr10	35930523	-0.1887	0.09189	0.0414	1	FZD8	2.96
cg13550079	chrX	153775995	-0.714	0.3478	0.0414	1	IKBKG	17.63
cg12192716	chr2	16245962	-0.1261	0.06141	0.0414	1		97.54
cg20784785	chr20	57226445	-0.1575	0.07669	0.0414	1	STX16	2.87
cg08089301	chr17	46655561	-2.907	1.416	0.0414	1	HOXB4	3.13
cg04046323	chr3	9851567	-0.2033	0.09902	0.0414	1	TTLL3	3
cg22697825	chr1	223899853	0.8307	0.4046	0.0414	1	CAPN2	65.91
cg04607322	chr5	180587716	-1.053	0.5129	0.0414	1		5.29
cg03283252	chr16	4982202	0.9531	0.4642	0.0414	1	PPL	79.93
cg10512434	chr7	69644237	-0.6553	0.3192	0.0414	1	AUTS2	87.39
cg27158472	chr11	45926170	-0.7768	0.3784	0.0414	1	MAPK8IP1	84.27
cg19751179	chr13	52586563	-0.08961	0.04364	0.0414	1	ATP7B	2.68
cg07304080	chr5	1836315	-1.169	0.5693	0.0414	1		82.71
cg03158606	chr17	78082335	0.1348	0.06566	0.0414	1	GAA	97.47
cg09747162	chr1	35227074	0.8716	0.4246	0.0414	1	GJB4	76.18
cg12148898	chr6	47010823	-2.668	1.3	0.0414	1	GPR110	27.18
cg09774440	chr5	95158056	-0.118	0.05746	0.0414	1	GLRX	2.45
cg12020590	chr11	134526321	0.5732	0.2792	0.0414	1		90.28
cg10403191	chr3	8509477	2.762	1.346	0.0415	1	LMCD1-AS1	83.11
cg18838158	chr5	153862299	-0.1361	0.06629	0.0415	1		2.28
cg07132423	chr5	35853604	-1.176	0.5727	0.0415	1		63.31
cg25061772	chr1	87794525	-0.4295	0.2092	0.0415	1	LMO4	7.25
cg06970668	chr11	73882184	-0.1715	0.08354	0.0415	1	PPME1	2.42
cg22339278	chr19	36347276	0.2114	0.103	0.0415	1	KIRREL2	3.62
cg24432774	chr9	126044970	-0.8688	0.4232	0.0415	1		69.43
cg09729461	chr14	54644511	-0.6961	0.3391	0.0415	1		90.26
cg14506930	chr7	2264123	0.4254	0.2072	0.0415	1	MAD1L1	91.41
cg16956232	chr7	127292550	-0.2083	0.1015	0.0415	1	SND1	4.1
cg07768486	chr6	109556914	0.9385	0.4572	0.0415	1	LOC100996634	58.65
cg08818094	chr4	26806047	-0.4789	0.2333	0.0415	1		90.5
cg07908718	chr19	47965332	-0.7729	0.3765	0.0415	1	SLC8A2	79.97
cg23880780	chr8	21881510	-0.6181	0.3011	0.0415	1	NPM2	5.85
cg18237607	chr5	37840075	-0.1561	0.07602	0.0415	1	GDNF	2.77
cg12096988	chr19	57702809	0.5232	0.2549	0.0415	1	ZNF264	5.71
cg24522076	chrX	70316254	-0.6817	0.3321	0.0415	1	FOXO4	9.47
cg25283707	chr10	119190924	0.9341	0.4551	0.0415	1		36.33
cg15885301	chr12	130918664	-0.2527	0.1231	0.0415	1	RIMBP2	94.33
cg07753939	chr16	2374515	0.3822	0.1862	0.0415	1	ABCA3	95.26
cg19794842	chr15	91450520	-0.8458	0.4121	0.0415	1	MAN2A2	86.63
cg01831476	chr14	35342618	-0.1204	0.05864	0.0415	1	BAZ1A	2.07
cg22434220	chr9	132402241	0.6665	0.3247	0.0415	1	ASB6	85.86
cg25630380	chr1	156784869	0.669	0.3259	0.0415	1	SH2D2A	70.76
cg19057544	chr15	29394616	-0.4654	0.2267	0.0415	1	APBA2	6.49
cg15382538	chr5	72678193	-0.1239	0.06034	0.0415	1		2.46
cg25447894	chr22	41957443	1.01	0.4922	0.0415	1	CSDC2	47.33
cg09989302	chr15	48869972	-0.2959	0.1442	0.0415	1	FBN1	94.6
cg12241367	chr10	13203349	-0.7087	0.3453	0.0415	1	MCM10	8.07
cg25526717	chr21	45719687	0.1969	0.09591	0.0415	1	PFKL	1.89
cg09735896	chr17	39019978	-1.338	0.6521	0.0415	1	KRT12	83.52
cg07768727	chr15	91576212	0.6158	0.3	0.0415	1		86.12
cg19195069	chr3	187607568	1.233	0.601	0.0415	1		37.44
cg27515671	chr8	20299360	0.9642	0.4698	0.0415	1		86.26
cg05745257	chr7	25049101	-0.8246	0.4017	0.0415	1		86.31
cg10145436	chr10	94833054	-0.7442	0.3626	0.0415	1	CYP26A1	13.98
cg11482779	chr19	42849410	0.7616	0.3711	0.0415	1	MEGF8	86.66
cg12373771	chr22	17601381	-0.2853	0.139	0.0415	1	CECR6	4.77
cg07735147	chr6	6752385	0.5751	0.2802	0.0415	1		88.06
cg26359432	chr6	33398866	-0.3956	0.1927	0.0415	1	SYNGAP1	6
cg22809653	chr1	165597262	0.3139	0.153	0.0415	1		93.31
cg14053001	chr2	24338244	-0.2462	0.12	0.0415	1	PFN4	95.16
cg14290576	chr9	94181612	1.078	0.5253	0.0415	1	NFIL3	44.22
cg10960943	chr20	23021404	0.5334	0.2599	0.0415	1		87.86
cg01360115	chr22	50747878	0.9698	0.4725	0.0415	1		68.79
cg09266551	chr12	52216298	-0.3821	0.1862	0.0415	1	FIGNL2	93.3
cg20679955	chr18	2846761	-0.3062	0.1492	0.0415	1	EMILIN2	4.89
cg17346143	chr2	168785161	-0.2625	0.1279	0.0415	1	LOC105616981	94.8
cg06654118	chr4	1303317	-1.992	0.9708	0.0415	1	MAEA	13.59
cg05573626	chr16	49672687	0.6137	0.299	0.0415	1	ZNF423	40.69
cg21535470	chr1	182577977	0.3456	0.1684	0.0415	1		93.64
cg23385248	chr15	93579332	0.4632	0.2257	0.0415	1		4.81
cg11601302	chr19	37118347	0.8148	0.3971	0.0415	1	ZNF382	85.05
cg00371226	chr15	42701878	0.7348	0.3581	0.0415	1	CAPN3	80.45
cg03521124	chr4	153863073	-0.3305	0.161	0.0415	1	FHDC1	93.74
cg26607670	chr7	95951808	0.5472	0.2667	0.0415	1	SLC25A13	35.22
cg22364126	chr4	171964547	0.7909	0.3854	0.0415	1		94.55
cg16361614	chr17	17801529	0.2463	0.12	0.0415	1	TOM1L2	94.66
cg13514955	chr8	146078833	-0.07003	0.03413	0.0415	1	COMMD5	1.39
cg07914029	chr11	2388151	0.9811	0.4781	0.0415	1	CD81-AS1	82.47
cg09175843	chr2	70313417	-0.09326	0.04545	0.0415	1	PCBP1	2.68
cg04134809	chr9	135071870	0.2419	0.1179	0.0415	1	NTNG2	94.64
cg17414320	chr18	11120084	1.042	0.5078	0.0415	1	PIEZO2	65.57
cg04852114	chr22	22284682	0.4125	0.201	0.0415	1	PPM1F	92.37
cg19135245	chr5	142784187	-0.2509	0.1223	0.0415	1	NR3C1	3.65
cg17176423	chr15	85278581	-0.2468	0.1203	0.0416	1		4.54
cg06391932	chr2	45159894	-0.5436	0.2649	0.0416	1		10.08
cg11325604	chr12	2999761	-0.1091	0.05317	0.0416	1	TULP3	2.51
cg22686174	chr20	22388535	0.3358	0.1637	0.0416	1	LOC284788	94.3
cg26348995	chr17	80345367	1.545	0.753	0.0416	1		66.95
cg06733370	chr17	16386700	0.638	0.3109	0.0416	1	LRRC75A	87.02
cg02501166	chr12	128866698	-1.405	0.685	0.0416	1	TMEM132C	80.72
cg03883331	chr1	244217328	-0.8131	0.3963	0.0416	1	ZNF238	79.59
cg09735905	chr1	70820197	-0.2325	0.1133	0.0416	1	HHLA3	3.53
cg00841581	chr3	136471162	-0.1505	0.07337	0.0416	1	STAG1	2.5
cg26841102	chr1	5574888	0.7427	0.362	0.0416	1		16.64
cg19659689	chr11	66360770	-0.2714	0.1323	0.0416	1	CCDC87	4.4
cg24315876	chr17	78913111	1.826	0.8899	0.0416	1	RPTOR	84.67
cg14181141	chr4	7738508	0.6564	0.3199	0.0416	1	SORCS2	76.29
cg13885201	chr16	71496385	-0.9477	0.4619	0.0416	1	ZNF23	8.02
cg00661822	chr10	44408207	1.146	0.5583	0.0416	1	LINC00841	41.32
cg08982919	chr8	117848054	-0.8463	0.4125	0.0416	1		87.3
cg21845803	chr12	13590311	0.7608	0.3708	0.0416	1		84.16
cg03582286	chr4	71571171	-0.677	0.33	0.0416	1	RUFY3	12.17
cg14810458	chr12	3707201	0.449	0.2189	0.0416	1		91.14
cg26272150	chr10	1167786	-0.4394	0.2142	0.0416	1	WDR37	90.16
cg16240755	chr2	101959078	0.8405	0.4097	0.0416	1		85.99
cg10464163	chr1	248524337	1.456	0.7099	0.0416	1	OR2T4	63.52
cg11267893	chr4	190714145	1.326	0.6462	0.0416	1		34.16
cg24556770	chr5	125706335	0.4392	0.2141	0.0416	1	GRAMD3	92.53
cg25258747	chr9	82185714	0.1249	0.06089	0.0416	1	TLE4	1.94
cg11231735	chr2	238065451	1.729	0.843	0.0416	1		61.22
cg20859348	chr17	79634204	0.1563	0.07618	0.0416	1	C17orf90	2.44
cg19061228	chrX	132539525	-0.5836	0.2845	0.0416	1	GPC4	90.81
cg24692068	chr18	32557882	-0.2829	0.1379	0.0416	1	MAPRE2	3.58
cg17006136	chr4	186559412	-0.2033	0.09913	0.0416	1	SORBS2	3.95
cg04858082	chr7	99236623	-0.3568	0.1739	0.0416	1		95.4
cg16216311	chr3	50305083	0.3703	0.1805	0.0416	1	SEMA3B	4.23
cg04618969	chr7	101848538	0.947	0.4617	0.0416	1	CUX1	83.09
cg12323574	chr3	23097631	0.1871	0.09123	0.0416	1		3.37
cg19114520	chr7	20514086	0.8677	0.423	0.0416	1		69.87
cg25417631	chr22	44370900	0.3949	0.1925	0.0416	1	SAMM50	91.89
cg15465279	chr14	104668845	0.7617	0.3714	0.0416	1		92.7
cg08527546	chr11	9595200	-0.1354	0.06602	0.0416	1	WEE1	2.42
cg00702547	chr16	34214362	0.8672	0.4228	0.0416	1		32.01
cg04980928	chr12	1940618	0.807	0.3934	0.0416	1	LRTM2	11.74
cg15964080	chr21	46812511	-2.697	1.315	0.0416	1		79.58
cg05422948	chr16	4455271	0.7995	0.3898	0.0416	1	CORO7-PAM16	68.55
cg06317507	chr6	134159179	-0.4138	0.2018	0.0416	1	MGC34034	5
cg05670872	chr2	47190172	0.4187	0.2041	0.0416	1	TTC7A	93.53
cg08631141	chr2	169439095	-1.161	0.5659	0.0416	1	MIR4774	90.51
cg02059402	chr3	141199513	-0.427	0.2082	0.0416	1		92.62
cg26669602	chr20	62243857	0.941	0.4588	0.0416	1	GMEB2	49.79
cg19300650	chr1	171189771	0.7061	0.3443	0.0416	1		84.93
cg20859470	chr1	153963593	-0.2384	0.1162	0.0416	1	RPS27	4.01
cg09578729	chr11	4940837	2.673	1.303	0.0416	1		89.26
cg20769177	chr17	44928516	1.422	0.6932	0.0416	1	WNT9B	7.64
cg07393891	chr4	25829677	-0.4708	0.2296	0.0416	1	SEL1L3	92.02
cg01170064	chr12	927912	-0.4999	0.2437	0.0416	1	WNK1	91.26
cg12711722	chr10	26757989	-0.9342	0.4555	0.0416	1	APBB1IP	13.81
cg07205175	chr20	33624387	-0.4151	0.2024	0.0416	1	TRPC4AP	92.08
cg12759997	chr1	54518742	-0.5403	0.2635	0.0416	1	TMEM59	5.74
cg07649108	chr17	4752568	0.3116	0.1519	0.0416	1	MINK1	93.91
cg03982541	chr14	105766837	-0.1404	0.06848	0.0417	1	PACS2	2.2
cg13945667	chr7	812858	-2.713	1.323	0.0417	1	HEATR2	85.29
cg08473533	chr16	1402333	0.2475	0.1207	0.0417	1	GNPTG	4.44
cg04013888	chr2	202510031	0.3739	0.1823	0.0417	1	MPP4	92.02
cg23897367	chr17	7796962	0.5373	0.262	0.0417	1	CHD3	77.15
cg10259094	chr15	35043704	0.3169	0.1545	0.0417	1		93.87
cg22207135	chr5	194879	0.5353	0.261	0.0417	1	LRRC14B	90.64
cg19367136	chr1	24195059	1.119	0.5457	0.0417	1	FUCA1	12.34
cg19552149	chr2	145107922	0.3351	0.1634	0.0417	1		93.46
cg07320252	chr1	235068943	0.8238	0.4017	0.0417	1		86.48
cg10731768	chr6	27662225	-0.4077	0.1988	0.0417	1	LINC01012	3.36
cg06279023	chr11	74108363	-1.167	0.5693	0.0417	1	PGM2L1	47.95
cg26881139	chr7	1913830	0.3561	0.1736	0.0417	1	MAD1L1	93.44
cg04752794	chr1	59775255	0.5674	0.2767	0.0417	1	FGGY	87.31
cg10993336	chr1	207627941	-0.1895	0.09241	0.0417	1	CR2	3.22
cg09364770	chr2	70933416	0.4204	0.205	0.0417	1	ADD2	90.02
cg20844684	chr22	27724536	0.7252	0.3537	0.0417	1		56.04
cg10154998	chr3	186286022	-1.026	0.5005	0.0417	1	TBCCD1	92.12
cg04855791	chr14	69864005	1.715	0.8361	0.0417	1	SLC39A9	55
cg05697253	chr16	4745215	0.659	0.3214	0.0417	1	NUDT16L1	76.06
cg26187247	chr11	1409879	-0.7746	0.3777	0.0417	1	BRSK2	16.34
cg17715094	chr7	152247451	0.9381	0.4575	0.0417	1		92.39
cg13740985	chr9	80930413	0.9775	0.4767	0.0417	1	PSAT1	33.4
cg14103000	chr1	213090409	0.7362	0.359	0.0417	1		49.05
cg05237564	chr10	13441507	1.144	0.5577	0.0417	1		66.97
cg23691781	chr1	28212827	1.989	0.9699	0.0417	1	C1orf38	39.32
cg05541727	chr9	140277740	-1.554	0.7579	0.0417	1	EXD3	17.12
cg16495818	chr11	73306367	-0.8968	0.4374	0.0417	1	FAM168A	80
cg06333811	chr12	50054270	0.5372	0.262	0.0417	1	FMNL3	89.42
cg05872614	chr16	55365815	-0.4388	0.214	0.0417	1		10.12
cg11256387	chr5	178017879	-0.1633	0.07966	0.0417	1	COL23A1	3.89
cg26596975	chr7	75189250	0.2755	0.1344	0.0417	1	HIP1	93.97
cg26858890	chr19	4785605	0.9681	0.4722	0.0417	1		81.86
cg12067928	chr12	121166143	0.2976	0.1452	0.0417	1	ACADS	95.32
cg02866391	chr17	64456327	1.546	0.7542	0.0417	1	PRKCA	55.26
cg09255034	chr14	105931090	0.5346	0.2607	0.0417	1	MTA1	81.66
cg25061811	chr20	1742172	0.8347	0.4071	0.0417	1		64.72
cg26240324	chr8	59924994	-1.231	0.6002	0.0417	1	TOX	55.53
cg17910478	chr1	228581288	1.463	0.7133	0.0417	1		56.81
cg05996204	chr4	14136406	-0.6389	0.3116	0.0417	1	LINC01085	86.99
cg08140633	chr10	28698081	-0.4386	0.2139	0.0417	1		90.95
cg02913568	chr3	184444946	0.5114	0.2494	0.0417	1		89.65
cg13002526	chr16	79746407	-0.3492	0.1703	0.0417	1		92.99
cg19242560	chr8	124428896	-0.2091	0.102	0.0417	1	WDYHV1	4.23
cg02160738	chr11	60961816	-0.6937	0.3384	0.0417	1		92.4
cg05978546	chr5	131132739	-0.3752	0.183	0.0417	1	FNIP1	6.37
cg04144911	chr19	51979244	-1.567	0.7641	0.0417	1	CEACAM18	90.29
cg17483429	chrX	128174411	-0.465	0.2268	0.0417	1		93.7
cg05116088	chr8	54722609	0.9725	0.4743	0.0417	1	ATP6V1H	90.32
cg11312108	chr22	39966653	0.7697	0.3755	0.0417	1	CACNA1I	61.98
cg01811920	chr20	34262526	0.226	0.1102	0.0417	1	NFS1	95.7
cg16765764	chr20	37615571	0.7663	0.3738	0.0417	1	DHX35	85.69
cg00751616	chr11	10924151	1.595	0.7781	0.0417	1		55.28
cg20890260	chr8	20113038	0.8235	0.4017	0.0417	1	LZTS1	79.58
cg09533293	chr15	60689670	0.2622	0.1279	0.0417	1	ANXA2	4.62
cg07127302	chr13	50265753	-0.1525	0.07441	0.0417	1	EBPL	2.19
cg19476186	chr20	3869959	-0.1568	0.07646	0.0417	1	PANK2	1.76
cg06740893	chr1	12251869	0.456	0.2224	0.0417	1	TNFRSF1B	92.21
cg27256074	chr12	46780872	-1.845	0.8999	0.0417	1	LOC100288798	15.71
cg16371425	chr16	85390174	0.4542	0.2216	0.0417	1		86.91
cg12682323	chr10	132883127	8.55	4.171	0.0417	1		69.28
cg07221635	chr2	216946429	-0.3002	0.1464	0.0417	1	TMEM169	4.33
cg12326572	chr14	77513909	1.217	0.5936	0.0417	1	LOC283575	30.08
cg02705972	chr5	179538418	0.6235	0.3041	0.0417	1	RASGEF1C	85.57
cg14989033	chr1	215179151	-1.544	0.7531	0.0417	1	KCNK2	42.4
cg08778768	chr15	70052769	1.055	0.5149	0.0417	1		32.28
cg00651977	chr12	54817420	-0.6263	0.3055	0.0417	1	LOC102724050	89.22
cg13346872	chr10	29395076	-0.384	0.1873	0.0417	1		92.53
cg12882804	chr14	105747050	0.1103	0.05381	0.0418	1	BRF1	97.62
cg02344238	chr11	65153777	-0.2279	0.1112	0.0418	1	FRMD8	4.09
cg10418855	chrX	23901443	-0.8326	0.4062	0.0418	1	APOO	87.29
cg23598077	chr2	114782751	0.7659	0.3737	0.0418	1		74.24
cg25931896	chr7	1705009	-0.356	0.1737	0.0418	1		6.61
cg09166900	chr19	17488585	0.7589	0.3702	0.0418	1	PLVAP	57.47
cg21407354	chr22	45596969	0.4342	0.2118	0.0418	1	C22orf9	89.83
cg00517080	chr11	134098583	-0.9401	0.4586	0.0418	1	VPS26B	67.49
cg25532390	chr22	22516555	-1.677	0.8184	0.0418	1		57.18
cg16317273	chr5	38258028	-0.2588	0.1263	0.0418	1	EGFLAM	4.63
cg24561911	chr2	47237543	-0.4293	0.2094	0.0418	1	TTC7A	93.04
cg02531885	chr6	31480854	0.4412	0.2152	0.0418	1		92.17
cg05972503	chr15	89901456	1.241	0.6055	0.0418	1		66.62
cg21826008	chr12	54674368	-0.1865	0.09101	0.0418	1	HNRPA1L-2	3.12
cg22883995	chr5	139060294	0.07597	0.03706	0.0418	1	CXXC5	98.92
cg24651215	chr5	146610725	-1.125	0.5491	0.0418	1		88.46
cg07843262	chr6	31632816	-0.2566	0.1252	0.0418	1	BAT4	5.19
cg25011337	chr5	134915042	-0.328	0.16	0.0418	1	CXCL14	4.38
cg05420899	chr3	37135290	0.4474	0.2183	0.0418	1	LRRFIP2	83.05
cg01646077	chr22	29137385	0.6819	0.3327	0.0418	1	HSCB	24.88
cg10499477	chr4	89731681	0.902	0.4401	0.0418	1	FAM13A	92.76
cg10716356	chr1	214785523	-0.2928	0.1428	0.0418	1	CENPF	94.32
cg22235873	chr11	128562143	-0.3779	0.1844	0.0418	1	FLI1	6.34
cg19001554	chr5	31527598	-0.9698	0.4732	0.0418	1	DROSHA	78.72
cg05417498	chr13	88445300	-1.583	0.7724	0.0418	1		79.27
cg21766191	chr12	120125508	0.5239	0.2556	0.0418	1	CIT	88.3
cg20516256	chr14	70232567	-0.245	0.1195	0.0418	1	SFRS5	94.87
cg09832424	chr9	101944933	0.2889	0.1409	0.0418	1		94.05
cg24455365	chr1	20961229	-0.9847	0.4805	0.0418	1	PINK1	8.54
cg20707679	chr19	3434945	-0.07041	0.03436	0.0418	1	NFIC	0.75
cg15049005	chr15	66947167	-3.514	1.714	0.0418	1	LINC01169	75.53
cg27503360	chr17	43890749	-1.017	0.4963	0.0418	1	CRHR1	34.61
cg04272736	chr17	718962	-0.3692	0.1802	0.0418	1	NXN	93.08
cg19171383	chr17	19555084	-0.3323	0.1621	0.0418	1	ALDH3A2	94.21
cg11477837	chr1	240883775	-0.433	0.2113	0.0418	1	MIR1273E	5.51
cg14980165	chr11	61956523	0.5044	0.2461	0.0418	1	SCGB1D1	89.11
cg09988738	chr4	4857255	-0.3997	0.1951	0.0418	1		5.79
cg10894483	chr22	44257997	-0.6412	0.3129	0.0418	1	SULT4A1	8.03
cg12994248	chr8	121458287	1.214	0.5926	0.0418	1	MRPL13	74.44
cg11467363	chr20	62807990	0.6968	0.3401	0.0418	1	MYT1	87.66
cg06930095	chr15	85259484	-0.322	0.1572	0.0418	1	SEC11A	4.81
cg13626446	chrX	47025576	-0.4115	0.2008	0.0418	1	RBM10	92.45
cg13925362	chr1	4855565	0.5331	0.2602	0.0418	1		89.38
cg15081012	chr2	33727290	0.8404	0.4101	0.0418	1	RASGRP3	32.79
cg19535819	chr15	48764801	0.2282	0.1114	0.0418	1	FBN1	95.7
cg21767952	chr2	220379260	-0.5251	0.2562	0.0418	1	ACCN4	9.04
cg07771913	chr3	52856707	0.6792	0.3315	0.0418	1	ITIH4-AS1	87.8
cg11050908	chr9	131218376	-0.09078	0.04431	0.0418	1	ODF2	1.97
cg11564377	chr7	155584274	1.077	0.5255	0.0418	1		60.41
cg05416333	chr14	104668726	0.7547	0.3683	0.0418	1		72.53
cg05900210	chr6	4956701	0.2665	0.1301	0.0418	1		94.15
cg13649757	chr18	22237042	0.3413	0.1666	0.0418	1	LOC729950	92.59
cg00845020	chr11	112090920	0.6028	0.2942	0.0419	1		60.94
cg06790069	chr1	40203513	1.4	0.6832	0.0419	1	PPIE	81.3
cg07764203	chr18	72119064	0.465	0.227	0.0419	1	FAM69C	88.11
cg10726706	chr2	101592977	-0.6574	0.3209	0.0419	1	LOC101927142	87.39
cg20707668	chr4	3671697	0.6188	0.302	0.0419	1		90.95
cg27643099	chr2	203879262	0.1146	0.05595	0.0419	1	NBEAL1	2.69
cg19095253	chr4	135248601	0.8246	0.4025	0.0419	1		86.37
cg00905354	chr6	170059414	0.4303	0.2101	0.0419	1	WDR27	93.47
cg10435258	chr10	52216672	0.355	0.1733	0.0419	1	SGMS1	94.13
cg15956456	chrX	8693988	-2.498	1.219	0.0419	1	ANOS1	51.28
cg18018890	chr1	33438854	-0.2605	0.1272	0.0419	1		5.11
cg25865489	chr6	100270722	2.273	1.109	0.0419	1		36.82
cg00110134	chr1	9793559	0.467	0.2279	0.0419	1	CLSTN1	85.33
cg26009797	chr15	60044567	0.6677	0.3259	0.0419	1		88.67
cg15908398	chr12	112037868	1.843	0.8998	0.0419	1	ATXN2	21.24
cg04852097	chr6	29431228	-0.3624	0.1769	0.0419	1	OR2H1	94.41
cg04141261	chr12	125308274	0.7554	0.3688	0.0419	1	SCARB1	78.88
cg05547003	chr22	31619902	0.9238	0.451	0.0419	1	LIMK2	44.83
cg21437303	chr22	39538550	-0.6223	0.3038	0.0419	1	CBX7	89.75
cg04598733	chr6	108279684	-0.1117	0.05454	0.0419	1	SEC63	1.44
cg25802191	chr12	63310660	-0.2911	0.1421	0.0419	1	PPM1H	94.74
cg05907260	chr12	131872391	0.3329	0.1625	0.0419	1		96.42
cg05350238	chr7	100004404	-0.5489	0.268	0.0419	1	ZCWPW1	90.97
cg10114279	chr13	97600124	0.3713	0.1812	0.0419	1		93.08
cg11963208	chr10	31105246	0.6763	0.3301	0.0419	1		92.05
cg27093242	chr3	32927448	-0.377	0.184	0.0419	1	TRIM71	92.65
cg04907289	chr20	4707552	1.171	0.5716	0.0419	1	PRND	82.51
cg10480300	chr10	3822883	0.3817	0.1864	0.0419	1	KLF6	93.41
cg17731776	chr19	7953054	1.308	0.6386	0.0419	1	LRRC8E	74.55
cg10791966	chr17	19645622	2.708	1.322	0.0419	1	ALDH3A1	86.34
cg16803509	chr12	131941592	0.5741	0.2803	0.0419	1		78.09
cg26394270	chr1	32043619	1.061	0.518	0.0419	1	TINAGL1	90.69
cg26217813	chr17	3378996	-0.3923	0.1915	0.0419	1	ASPA	93.48
cg05229355	chr8	132052702	-0.3314	0.1618	0.0419	1	ADCY8	6.11
cg14219562	chr21	42617934	0.5607	0.2738	0.0419	1	BACE2	83.12
cg21279601	chr4	9782931	-1.309	0.6388	0.0419	1	DRD5	48.71
cg23978513	chr4	39979310	0.07828	0.03822	0.0419	1	PDS5A	0.94
cg11435261	chr6	105344754	-1.224	0.5977	0.0419	1		86.91
cg03762984	chr11	29355671	-1.277	0.6236	0.0419	1		61.23
cg25104556	chr10	90638291	0.6794	0.3317	0.0419	1		46.16
cg24728072	chr2	103905529	0.6963	0.34	0.0419	1		89.58
cg02454806	chr14	42075554	-0.5816	0.284	0.0419	1	LRFN5	10.56
cg13804534	chr7	105008768	-1.07	0.5222	0.0419	1	SRPK2	77.71
cg12785276	chr14	102494099	-0.3509	0.1713	0.0419	1	DYNC1H1	90.5
cg18868852	chr13	100080207	-0.3518	0.1718	0.0419	1		94.13
cg23706497	chr14	57272244	-0.1232	0.06017	0.0419	1	OTX2	2.46
cg19839956	chr8	1444021	0.1523	0.07436	0.0419	1		96.8
cg04659396	chr5	131806593	-0.457	0.2232	0.0419	1		92.48
cg05877397	chr16	49672444	0.2264	0.1106	0.0419	1	ZNF423	95.34
cg26545913	chr6	66819090	0.4266	0.2083	0.0419	1		92.07
cg27209175	chr7	1318903	0.9753	0.4762	0.0419	1		79.7
cg16764362	chr16	87682674	0.6675	0.3259	0.0419	1	JPH3	72.86
cg02283353	chr19	622406	0.1138	0.05556	0.042	1	POLRMT	98.11
cg03707118	chr19	55542784	0.3383	0.1652	0.042	1	GP6	93.22
cg08819417	chr16	4659349	-0.4551	0.2222	0.042	1	FAM100A	91.15
cg14497223	chr6	168534096	-2.207	1.078	0.042	1		42.86
cg03390905	chr3	188655053	0.3159	0.1543	0.042	1		94.08
cg09012402	chr8	860128	0.268	0.1309	0.042	1		95.14
cg09060772	chrX	68723761	-0.6203	0.3029	0.042	1	FAM155B	25.67
cg06818142	chrX	100603949	-0.9098	0.4443	0.042	1	TIMM8A	22.79
cg27113091	chr3	32668376	-1.367	0.6678	0.042	1		90.05
cg19897979	chr1	25687812	-0.3581	0.1749	0.042	1	TMEM50A	92.81
cg15354584	chr7	116293937	-1.08	0.5273	0.042	1		80
cg22576171	chr22	44709614	0.731	0.357	0.042	1	KIAA1644	78.78
cg02649836	chr11	59550053	0.2908	0.142	0.042	1	STX3	94.45
cg16656322	chr12	118995889	0.7384	0.3606	0.042	1		68.64
cg03193490	chr3	182447117	0.4281	0.2091	0.042	1		92.38
cg00186575	chr1	54642648	0.6612	0.3229	0.042	1	CYB5RL	79.67
cg08528209	chr16	68025767	-0.3611	0.1764	0.042	1	DPEP2	93.9
cg11451315	chr10	36978053	0.5184	0.2532	0.042	1		91.84
cg09734822	chr8	92426038	0.3035	0.1482	0.042	1		93.77
cg12662091	chr3	124931535	-0.3327	0.1625	0.042	1	SLC12A8	3.62
cg22518157	chr4	36210723	-0.6099	0.2979	0.042	1	ARAP2	22.41
cg17491850	chr1	57888480	-0.261	0.1275	0.042	1	DAB1	3.69
cg14961019	chr2	235869812	0.2144	0.1047	0.042	1	SH3BP4	95.48
cg03439811	chr1	152333922	0.6237	0.3046	0.042	1	FLG2	91.72
cg24688065	chr4	16087775	0.8429	0.4117	0.042	1		56.63
cg23298667	chr4	186663966	-1.305	0.6372	0.042	1	SORBS2	65.31
cg01083633	chr10	44162781	0.6395	0.3123	0.042	1		3.71
cg12032076	chr8	61545334	0.2649	0.1294	0.042	1		95.54
cg06326286	chr12	44229200	0.7192	0.3513	0.042	1	TMEM117	73.91
cg17654770	chr8	49055494	0.4288	0.2094	0.042	1		92.45
cg27550589	chr12	13123911	0.2148	0.1049	0.042	1		95.11
cg08378442	chr2	220117704	-0.2929	0.1431	0.042	1	TUBA4B	2.91
cg22034269	chr2	122046496	-0.5846	0.2855	0.042	1		89.57
cg26002008	chr5	1477719	0.7514	0.367	0.042	1	LPCAT1	38.49
cg26669435	chr11	18993455	-0.6821	0.3332	0.042	1		88.09
cg12428160	chr10	44500693	0.8542	0.4172	0.042	1		30.14
cg21788948	chr8	124732897	-1.497	0.7313	0.042	1	ANXA13	77.5
cg11198759	chr6	136557258	0.4595	0.2244	0.042	1	MTFR2	90.91
cg16070387	chr17	2275469	-1.597	0.7803	0.042	1	SGSM2	85.87
cg24050112	chr19	19726386	0.2616	0.1278	0.042	1	PBX4	94.79
cg19253645	chrX	21977962	-0.9938	0.4854	0.042	1	SMS	42.86
cg07452879	chr17	71274436	-0.5029	0.2456	0.042	1		91.08
cg18062651	chr19	5841170	0.8329	0.4068	0.042	1	FUT6	95.52
cg14036821	chr10	2699314	-0.3571	0.1744	0.042	1		93.27
cg07095915	chr11	607852	0.4918	0.2402	0.042	1	PHRF1	88.82
cg12025436	chr17	80034445	0.4618	0.2256	0.042	1		90.95
cg14747086	chr6	30070087	-1.605	0.7842	0.042	1		24.04
cg24277323	chr1	10877589	-0.5677	0.2773	0.042	1		88.27
cg07739022	chr1	45452994	0.7409	0.3619	0.042	1	EIF2B3	87.76
cg05898928	chr22	22090066	-0.08472	0.04138	0.042	1	YPEL1	2.16
cg15793285	chr1	156256095	0.4717	0.2304	0.042	1	TMEM79	87.07
cg18579748	chr6	32297861	0.4265	0.2084	0.042	1	C6orf10	93.34
cg27296413	chr1	159037843	0.9807	0.4791	0.042	1	AIM2	40.17
cg02880390	chr1	43313820	0.6357	0.3105	0.042	1	ZNF691	85.06
cg26224671	chr13	43148935	-0.1616	0.07895	0.042	1	TNFSF11	4.54
cg21460047	chr2	231881853	3.19	1.558	0.042	1		57.79
cg05910615	chr19	36248877	-0.9365	0.4575	0.042	1	HSPB6	14.27
cg22212414	chr21	34775032	-0.1157	0.05654	0.042	1	IFNGR2	2.56
cg01748326	chr7	143104089	-1.029	0.5029	0.042	1	EPHA1-AS1	80.26
cg09008891	chr1	231664439	-0.1331	0.065	0.042	1	TSNAX-DISC1	2.5
cg22236890	chr8	143331971	1.076	0.5254	0.042	1	TSNARE1	61.39
cg26469613	chr2	242928012	1.875	0.916	0.042	1		80.29
cg07389228	chr17	73685651	-1.424	0.6958	0.042	1	SAP30BP	56.18
cg06279296	chr10	601816	-4.192	2.048	0.042	1	DIP2C	20.99
cg25107608	chr1	154155675	-0.06982	0.03411	0.042	1	TPM3	2.13
cg23413193	chr5	127420015	-0.569	0.278	0.042	1	SLC12A2	8.18
cg11714377	chr22	23000680	-5.089	2.486	0.042	1		81.56
cg11307417	chr3	48310616	-0.6209	0.3033	0.042	1	ZNF589	91.06
cg25194273	chr13	53191387	-0.1622	0.07923	0.042	1	HNRNPA1L2	3.13
cg25962009	chr6	139191352	0.3512	0.1716	0.042	1	ECT2L	93.35
cg17720267	chr12	6580010	-0.4313	0.2107	0.042	1	VAMP1	6.86
cg23928234	chr4	184235706	0.2984	0.1458	0.042	1	WWC2	94.34
cg16781755	chr6	90220826	-0.2514	0.1228	0.042	1	ANKRD6	95.26
cg09205751	chr11	278394	0.8865	0.4331	0.042	1	NLRP6	85.1
cg25377796	chr4	8643957	0.2727	0.1332	0.042	1		96.42
cg10599408	chr12	130532754	0.6188	0.3023	0.0421	1		87.5
cg14170172	chr21	45675982	0.1505	0.07351	0.0421	1	DNMT3L	96.92
cg12614213	chr8	38324613	-0.2835	0.1385	0.0421	1	FGFR1	3.29
cg17263892	chr21	44074453	-0.171	0.08353	0.0421	1	PDE9A	4.22
cg14231073	chr2	121347537	-0.3688	0.1802	0.0421	1		90.69
cg07048672	chr7	99678880	-0.2335	0.1141	0.0421	1	ZNF3	3.71
cg21948674	chr19	46137613	-0.3476	0.1698	0.0421	1	EML2	94.23
cg12634236	chr2	162280498	-0.2174	0.1062	0.0421	1	TBR1	3.03
cg00784759	chr17	72269945	0.3101	0.1515	0.0421	1	DNAI2	94.12
cg08415493	chr6	152124815	-0.443	0.2165	0.0421	1	ESR1	88.96
cg15633082	chr7	157840336	0.9235	0.4512	0.0421	1	PTPRN2	66.18
cg17176195	chr11	71639533	-0.3106	0.1517	0.0421	1	LOC100133315	4.62
cg27152128	chr7	5269245	0.5163	0.2523	0.0421	1	WIPI2	90.97
cg01009145	chr10	71562314	-0.128	0.06254	0.0421	1	COL13A1	3.08
cg15703221	chr2	160919268	-0.5567	0.272	0.0421	1	PLA2R1	10.46
cg09246948	chr19	2715150	0.5356	0.2617	0.0421	1	DIRAS1	82.63
cg10665136	chr20	15842092	0.6813	0.3329	0.0421	1	MACROD2	84.91
cg15587829	chr17	2241943	0.5974	0.2919	0.0421	1	TSR1	88.19
cg10243517	chr9	93405053	-0.2586	0.1264	0.0421	1	DIRAS2	3.05
cg19704489	chr1	26924211	0.7267	0.3551	0.0421	1		19.64
cg14590843	chr5	37838290	-0.5574	0.2724	0.0421	1	GDNF	17.49
cg08836024	chr6	88300917	-0.2478	0.1211	0.0421	1	RARS2	95.27
cg11101528	chr3	12800811	0.6316	0.3086	0.0421	1	TMEM40	77.93
cg15257755	chr8	22225668	1.084	0.5298	0.0421	1	SLC39A14	28.98
cg07102368	chr15	76455848	2.07	1.011	0.0421	1	C15orf27	43.61
cg13575205	chr7	1039620	0.2485	0.1214	0.0421	1	C7orf50	95.08
cg05563388	chr1	3371107	-0.2037	0.09956	0.0421	1	ARHGEF16	3.47
cg09617707	chr20	2501823	0.4749	0.232	0.0421	1	ZNF343	89.24
cg14452140	chr22	30793438	-0.1374	0.06714	0.0421	1	SEC14L2	2.26
cg12562828	chr11	65076843	0.7108	0.3473	0.0421	1		70.23
cg24385709	chr6	31126689	-0.2163	0.1057	0.0421	1	CCHCR1	3.89
cg17067067	chr7	81582101	-3.616	1.767	0.0421	1	CACNA2D1	89.15
cg04189679	chr19	13138055	-0.2519	0.1231	0.0421	1	NFIX	94.92
cg13868747	chr7	106959245	-0.8196	0.4005	0.0421	1	COG5	89.37
cg12009969	chr9	124874009	0.3871	0.1892	0.0421	1		92.59
cg17968795	chr2	99553406	-0.3247	0.1587	0.0421	1	C2orf55	5
cg11748354	chr6	53200697	-1.152	0.5629	0.0421	1	ELOVL5	9.77
cg23671921	chr2	55647123	-0.2462	0.1203	0.0421	1	CCDC88A	2.78
cg24807354	chr19	10629035	-0.4731	0.2312	0.0421	1	S1PR5	8.31
cg25827666	chr1	156785558	0.5767	0.2818	0.0421	1	SH2D2A	81.25
cg24537986	chr10	103114734	0.5927	0.2896	0.0421	1	BTRC	19.7
cg07042179	chr15	36147408	-0.4307	0.2104	0.0421	1	DPH6-AS1	93.47
cg11838224	chr17	7287740	-0.1325	0.06475	0.0421	1	TNK1	2.49
cg19785826	chr12	106621388	0.6264	0.3061	0.0421	1		28.87
cg09125754	chr2	130886714	3.96	1.935	0.0421	1	POTEF	62.36
cg08415434	chr7	156469083	-1.423	0.6957	0.0421	1	RNF32	87.76
cg00350519	chr1	53905742	0.2227	0.1088	0.0421	1	FLJ40434	97.63
cg14782559	chr6	33131893	-8.828	4.314	0.0421	1	COL11A2	66.28
cg05955436	chr20	17660838	1.461	0.7141	0.0421	1	RRBP1	25.48
cg05868911	chr18	11688547	-0.599	0.2927	0.0421	1	GNAL	91.89
cg13620814	chr11	102109121	-0.9747	0.4764	0.0421	1		91.23
cg15702701	chr12	56075367	-0.6332	0.3095	0.0421	1	METTL7B	7.78
cg26258846	chr20	895513	1.63	0.7967	0.0421	1	ANGPT4	31.89
cg15946840	chr21	43160576	0.5643	0.2758	0.0421	1	RIPK4	84.42
cg01745867	chr6	30710816	-0.3563	0.1741	0.0421	1	FLOT1	5.68
cg12791245	chr17	78085644	0.5328	0.2604	0.0421	1	GAA	85.19
cg15740727	chr11	75427634	0.4954	0.2422	0.0421	1	MOGAT2	85.43
cg03783594	chr6	135232847	-0.5	0.2444	0.0421	1		90.74
cg01566217	chr1	208084255	-0.2047	0.1	0.0421	1	CD34	3.24
cg14004073	chr5	63986733	-0.3499	0.171	0.0421	1	FAM159B	7.28
cg04663017	chr16	1391501	0.9693	0.4738	0.0421	1	BAIAP3	47.89
cg25031205	chr1	1688976	0.2938	0.1436	0.0421	1	NADK	94.39
cg20344956	chr15	21940895	-1.666	0.8142	0.0421	1	LOC646214	70.96
cg10878170	chr12	12764498	-0.2664	0.1302	0.0421	1	CREBL2	4.37
cg07557597	chr17	435892	2.303	1.126	0.0421	1	VPS53	91.31
cg26950624	chr17	78186192	0.3776	0.1846	0.0421	1	SGSH	91.97
cg05732130	chr16	58426207	-0.2477	0.1211	0.0422	1	GINS3	3.65
cg02311374	chr16	31383136	0.3363	0.1644	0.0422	1	ITGAX	97.05
cg16039778	chr21	33101591	0.5233	0.2558	0.0422	1	SCAF4	85.82
cg10019593	chr9	20786210	0.3704	0.1811	0.0422	1	FOCAD	94.23
cg07158658	chr21	47822105	-0.2341	0.1144	0.0422	1	PCNT	95.18
cg04105737	chr11	112384214	1.003	0.4902	0.0422	1	LOC101928823	81.96
cg11700483	chr1	220853924	1.813	0.8862	0.0422	1		47.41
cg03962173	chr7	101930855	-0.2473	0.1209	0.0422	1	SH2B2	4.87
cg23496314	chrX	39956534	-2.155	1.054	0.0422	1	BCOR	10.35
cg14105835	chr6	33205458	0.8275	0.4045	0.0422	1		90.75
cg05710651	chr4	1208737	0.3402	0.1663	0.0422	1	CTBP1	96.05
cg03254137	chr17	17661258	0.6064	0.2964	0.0422	1	RAI1	16.72
cg25090204	chr7	148169569	0.6493	0.3174	0.0422	1		91.13
cg13269032	chr20	47274909	0.6821	0.3334	0.0422	1	PREX1	78.22
cg14689183	chr10	44277921	0.6983	0.3414	0.0422	1		35.55
cg22337169	chr7	100218717	0.1847	0.09028	0.0422	1	TFR2	98.6
cg01089425	chr5	10655518	0.557	0.2723	0.0422	1	ANKRD33B	86.29
cg18811158	chr19	649301	0.5553	0.2715	0.0422	1	RNF126	88.16
cg13631391	chr12	63544945	-0.201	0.09826	0.0422	1	AVPR1A	3.15
cg00237086	chr8	6796499	-1.046	0.5116	0.0422	1	DEFA4	69.34
cg07737558	chr3	143013278	-1.075	0.5257	0.0422	1	SLC9A9	64.63
cg02835672	chr6	105725878	0.3017	0.1475	0.0422	1	PREP	94.16
cg01240072	chr8	114698204	0.468	0.2288	0.0422	1		92.74
cg17032507	chr6	1758052	0.8578	0.4194	0.0422	1	GMDS	83.34
cg12451676	chr5	95997913	-0.1187	0.05805	0.0422	1	CAST	2.7
cg13207134	chr3	122420195	-0.3591	0.1756	0.0422	1	PARP14	92.62
cg13285862	chr12	121735363	-0.4563	0.2231	0.0422	1	CAMKK2	5.45
cg09557034	chr7	11872059	1.493	0.73	0.0422	1	THSD7A	29.85
cg12737152	chr11	129565909	-0.4394	0.2148	0.0422	1		3.57
cg25940417	chr7	2025000	0.9905	0.4843	0.0422	1	MAD1L1	94.25
cg17779456	chr2	10262822	-0.08547	0.04179	0.0422	1	RRM2	1.67
cg26764250	chr8	104090700	1.033	0.505	0.0422	1		17.82
cg11209359	chr3	98242727	0.8124	0.3972	0.0422	1	CLDND1	84.34
cg17414215	chr16	27771916	0.642	0.3139	0.0422	1	KIAA0556	80.62
cg10657611	chr5	137465983	0.319	0.156	0.0422	1	NME5	92.96
cg16219968	chr12	40500016	0.1351	0.06608	0.0422	1	SLC2A13	2.82
cg08728128	chr18	13290021	0.5827	0.2849	0.0422	1	LDLRAD4	90.33
cg20018767	chrX	110339485	-0.7974	0.3899	0.0422	1	PAK3	14.63
cg24330719	chr12	103918324	0.6099	0.2982	0.0422	1		75.91
cg16658931	chr19	51171061	1.746	0.8536	0.0422	1	SHANK1	9.03
cg08737116	chr1	116563487	1.239	0.606	0.0422	1	SLC22A15	39.66
cg04989916	chr5	176972809	0.6355	0.3107	0.0422	1	FAM193B	85.27
cg11161730	chr10	105519596	-0.4929	0.241	0.0422	1	SH3PXD2A	89.52
cg24166916	chr5	78282669	7.425	3.631	0.0422	1	ARSB	20.18
cg17385679	chr17	4402773	-0.2172	0.1062	0.0422	1	SPNS2	3.22
cg16092018	chr15	40531352	-0.1865	0.0912	0.0423	1	PAK6	1.92
cg12902357	chr5	134210754	-0.2212	0.1082	0.0423	1	TXNDC15	2.69
cg08618362	chr6	133070409	0.9801	0.4793	0.0423	1	VNN2	20.76
cg01843367	chr3	155589075	0.4586	0.2243	0.0423	1	GMPS	6.53
cg14056639	chr12	48151974	0.7013	0.343	0.0423	1	RAPGEF3	34.51
cg10057309	chr11	80669513	-0.8198	0.4009	0.0423	1		85.33
cg23239812	chr11	44626949	0.3379	0.1652	0.0423	1	CD82	94.34
cg03516548	chr6	32138406	0.4302	0.2104	0.0423	1	AGPAT1	93.4
cg12707346	chr12	64960957	1.078	0.5271	0.0423	1		37.34
cg11791812	chr19	22609395	0.8034	0.3929	0.0423	1		65.52
cg21198055	chr19	55860043	0.7813	0.3821	0.0423	1		75.61
cg19595750	chr12	133065939	-0.7562	0.3698	0.0423	1	FBRSL1	4.69
cg15228451	chr20	34649125	-0.4444	0.2173	0.0423	1		92.14
cg13253402	chr15	31726355	0.5762	0.2818	0.0423	1	KLF13	87.2
cg22740489	chr2	110706159	0.7757	0.3794	0.0423	1	LIMS3-LOC440895	45.87
cg13484549	chr19	49646179	-0.1593	0.07793	0.0423	1	PPFIA3	1.61
cg26457023	chr9	6704282	-1.719	0.8407	0.0423	1		3.44
cg15755381	chr9	117965822	0.9351	0.4573	0.0423	1	DEC1	79.97
cg07785076	chr3	47324549	-0.09526	0.04659	0.0423	1	KIF9	1.24
cg12729048	chr1	151513198	-0.3488	0.1706	0.0423	1	TUFT1	2.81
cg00963291	chr13	115085283	0.63	0.3081	0.0423	1	CHAMP1	75.5
cg17187764	chr12	7818654	1.549	0.7578	0.0423	1	APOBEC1	92.94
cg17598273	chr9	137427044	0.1923	0.09405	0.0423	1		96.06
cg05320382	chr8	145017053	-0.2526	0.1235	0.0423	1	PLEC1	4.13
cg17828689	chr3	136539113	0.266	0.1301	0.0423	1	TMEM22	4.74
cg16881073	chr9	72424572	-1.235	0.6043	0.0423	1		43.66
cg00485133	chr6	160147837	-0.2055	0.1005	0.0423	1	WTAP	3.11
cg10505659	chr19	39303809	0.6499	0.3179	0.0423	1	LGALS4	24.2
cg24601412	chr7	101332409	0.6075	0.2971	0.0423	1		37.1
cg04573935	chr17	63133668	0.7593	0.3714	0.0423	1	RGS9	35.59
cg13725167	chr9	98312939	-0.5096	0.2492	0.0423	1		88.65
cg17877898	chr1	36553731	0.624	0.3052	0.0423	1	TEKT2	86.13
cg13048593	chr15	55704519	-0.2732	0.1336	0.0423	1		94.99
cg10985026	chr1	16272042	0.421	0.206	0.0423	1	ZBTB17	90.11
cg01662869	chr16	4730410	0.956	0.4676	0.0423	1	MGRN1	45.61
cg22562219	chrX	153637700	-1.136	0.5559	0.0423	1	DNASE1L1	11.61
cg25915871	chr17	57774897	-0.4725	0.2311	0.0423	1	PTRH2	91.99
cg00722885	chr17	33464336	0.5399	0.2641	0.0423	1	NLE1	81.24
cg08843265	chr17	9024068	2.504	1.225	0.0423	1	NTN1	38.26
cg13280312	chr2	198948520	-0.7933	0.3881	0.0423	1	PLCL1	87.27
cg06497903	chr19	640799	0.8556	0.4185	0.0423	1	FGF22	77.35
cg20326928	chr1	16399560	-0.8302	0.4061	0.0423	1	FAM131C	15.66
cg26984869	chr15	45927218	-0.3103	0.1518	0.0423	1	SQRDL	5.69
cg08135996	chr10	96112903	-0.4788	0.2342	0.0423	1	NOC3L	91.14
cg21944767	chr1	12625959	0.3977	0.1945	0.0423	1		91.92
cg12345380	chr1	1180061	0.612	0.2994	0.0423	1	FAM132A	92.17
cg23867903	chr19	4941672	0.2633	0.1288	0.0423	1	UHRF1	95.3
cg17100395	chrX	15511736	-0.9484	0.464	0.0423	1	PIR	11.74
cg05480110	chr3	195534854	0.8858	0.4333	0.0423	1	MUC4	90.64
cg16246333	chr2	47789228	-1.142	0.5588	0.0423	1	KCNK12	87.08
cg19156963	chr1	225950642	1.165	0.5699	0.0423	1		81.13
cg24442290	chr20	42838850	0.2697	0.1319	0.0423	1	C20orf111	4.09
cg00452016	chr5	43603138	-0.104	0.05087	0.0423	1	NNT	2.04
cg09459581	chr2	173685275	-0.5712	0.2794	0.0423	1	RAPGEF4	87.95
cg06161952	chr18	45379593	-5.627	2.753	0.0423	1	SMAD2	78.66
cg05473536	chr16	1131266	1.568	0.7672	0.0423	1		49.11
cg23973899	chr10	31130953	0.3228	0.1579	0.0423	1		94
cg26555401	chr1	93811631	-0.1401	0.06854	0.0423	1	DR1	1.37
cg15126179	chr13	79181338	-0.3326	0.1627	0.0423	1		4.82
cg05277425	chr2	191065479	-0.3457	0.1691	0.0423	1	C2orf88	93.53
cg10192145	chr6	44268274	-0.4453	0.2179	0.0423	1	AARS2	91.91
cg21043178	chr15	69697383	-0.2668	0.1305	0.0423	1	PAQR5	94.9
cg23426792	chr5	162946055	-0.3576	0.1749	0.0423	1	MAT2B	94.2
cg18093866	chr6	30851753	0.8004	0.3916	0.0424	1	DDR1	32.43
cg27477459	chr2	217122852	0.5995	0.2933	0.0424	1	MARCH4	82.45
cg24515349	chr20	21962466	0.7733	0.3784	0.0424	1		77.43
cg02550627	chr1	179766240	-0.9546	0.4671	0.0424	1	FAM163A	66.39
cg25292698	chr18	3247809	-0.4056	0.1985	0.0424	1	MYL12A	4.78
cg08157575	chr14	101660727	-1.008	0.4932	0.0424	1		72.63
cg15392992	chr3	42005405	0.2784	0.1362	0.0424	1		94.38
cg00224487	chr14	77789550	0.1921	0.094	0.0424	1	GSTZ1	95.76
cg07328579	chr12	104443770	-0.4178	0.2044	0.0424	1	GLT8D2	12.31
cg03867790	chr12	131887519	0.7665	0.3751	0.0424	1		76.45
cg18991227	chr5	54860664	-0.6393	0.3128	0.0424	1		86.94
cg01055000	chr16	56763872	-0.09365	0.04583	0.0424	1	NUP93	2.27
cg20623868	chr19	15666885	-0.7436	0.3638	0.0424	1		19.03
cg22364048	chr5	123057078	1.337	0.6542	0.0424	1		69.08
cg09861240	chr22	38038956	0.6046	0.2958	0.0424	1	SH3BP1	80.04
cg10433972	chr14	88793982	-1.013	0.4957	0.0424	1	KCNK10	82.1
cg04402021	chr19	1094921	-0.2514	0.123	0.0424	1	POLR2E	3.32
cg06530490	chr2	118981783	-0.08647	0.04231	0.0424	1		2.15
cg25341905	chr5	111247873	-0.4582	0.2242	0.0424	1	NREP-AS1	93.25
cg20849099	chr6	15480052	-0.3858	0.1888	0.0424	1	JARID2	92.94
cg14352469	chr10	19012461	-1.217	0.5955	0.0424	1		83.85
cg06952006	chr14	102910396	-0.3034	0.1485	0.0424	1	TECPR2	94.69
cg09898848	chr16	84271116	0.6024	0.2948	0.0424	1	KCNG4	87.52
cg01984827	chr17	62071318	0.231	0.1131	0.0424	1		95.43
cg03719475	chr12	1036302	0.2093	0.1024	0.0424	1	RAD52	96.04
cg16308540	chr8	101017845	-0.9982	0.4885	0.0424	1	RGS22	94.56
cg03107144	chr4	20546796	-0.602	0.2946	0.0424	1	SLIT2	89.85
cg17641904	chr9	111929547	-1.255	0.6142	0.0424	1	C9orf4	19.34
cg17906322	chr1	48090560	1.809	0.8853	0.0424	1		75.97
cg07093435	chr22	21399407	1.309	0.6408	0.0424	1	P2RX6P	25.49
cg24117504	chr1	183116950	3.093	1.514	0.0424	1		88.89
cg16915619	chr15	44069850	-0.2083	0.1019	0.0424	1	ELL3	3.28
cg20942429	chr17	70333268	1.065	0.5212	0.0424	1		78.52
cg12049498	chr7	45195804	-0.3375	0.1652	0.0424	1		93.94
cg21758880	chr22	21081752	0.4321	0.2114	0.0424	1	PI4KA	91.64
cg00093698	chr11	306834	0.6291	0.3079	0.0424	1	IFITM2	91.01
cg06521599	chr6	1200561	0.6032	0.2952	0.0424	1		86.65
cg18538340	chr3	132756780	-1.377	0.6739	0.0424	1	TMEM108	36.12
cg23963900	chr14	21560575	0.634	0.3103	0.0424	1	ZNF219	83.37
cg05441180	chr16	88002673	0.324	0.1586	0.0424	1	BANP	93.68
cg04111992	chr7	158790115	3.464	1.695	0.0424	1		54.35
cg08984836	chr2	74730948	0.6066	0.2969	0.0424	1	LOC151534	10.38
cg00121197	chr12	14993777	0.4195	0.2053	0.0424	1	ART4	91.58
cg11288769	chr15	37188101	-0.6052	0.2962	0.0424	1	MEIS2	90.05
cg15160263	chr5	76923943	-0.1314	0.06433	0.0424	1		1.95
cg12206646	chrX	153151054	-1.578	0.7725	0.0424	1		21.15
cg25730864	chrX	84498937	-0.5515	0.2699	0.0424	1	ZNF711	18.43
cg13482236	chr15	59062977	-0.1726	0.08446	0.0424	1	FAM63B	2.67
cg05177308	chr12	106674076	1.254	0.6138	0.0424	1		50.79
cg24880680	chr3	134536168	0.3994	0.1955	0.0424	1	EPHB1	93.65
cg04798695	chr5	114936711	0.355	0.1737	0.0424	1	LOC101927100	92.91
cg17759806	chr1	248855188	0.9554	0.4676	0.0424	1		86.65
cg07986187	chr10	12223613	0.9772	0.4783	0.0424	1	NUDT5	29.42
cg24271593	chr1	92395225	-0.9088	0.4448	0.0424	1		82.45
cg12922664	chr15	31341464	-1.851	0.906	0.0424	1	TRPM1	10.83
cg09183742	chr1	103572723	-1.644	0.8045	0.0424	1	COL11A1	5.04
cg11473080	chr2	74781359	-0.1675	0.08198	0.0424	1	LOXL3	1.73
cg01867395	chr11	31839628	-0.6614	0.3237	0.0424	1	PAX6	9.38
cg07525246	chr9	35871223	0.4195	0.2053	0.0424	1	OR13J1	93.49
cg18091385	chr14	99502466	1.067	0.5223	0.0424	1		40.76
cg08019651	chr11	17229731	-0.2042	0.09995	0.0424	1		3.06
cg04011754	chr16	27500185	0.4723	0.2312	0.0424	1	GTF3C1	90.63
cg00395667	chr8	127513706	1.94	0.9496	0.0425	1		79.27
cg19719678	chr2	240972734	1.069	0.5235	0.0425	1		78.53
cg09005548	chr6	33283990	-0.4132	0.2023	0.0425	1	ZBTB22	93.01
cg25898111	chr10	3316292	0.4735	0.2318	0.0425	1		90.43
cg09531682	chr14	91752902	1.028	0.5034	0.0425	1	CCDC88C	35.78
cg24930856	chr8	143396999	0.2664	0.1304	0.0425	1	TSNARE1	95.41
cg09181276	chr12	49415159	0.6344	0.3106	0.0425	1	KMT2D	77.75
cg15867307	chr2	238110829	0.4828	0.2363	0.0425	1		90.48
cg19135690	chr11	86620552	0.679	0.3324	0.0425	1		83.97
cg16608593	chr14	105912068	0.6041	0.2957	0.0425	1	MTA1	87.69
cg21910779	chr11	2420649	0.5522	0.2703	0.0425	1	TSSC4	88.57
cg21921917	chr15	42382857	0.5814	0.2846	0.0425	1	PLA2G4D	81.48
cg13716825	chr15	62352174	-0.2382	0.1166	0.0425	1	VPS13C	3.76
cg01303769	chr1	40709795	-0.6775	0.3317	0.0425	1		87.83
cg05934483	chr2	156763934	-0.3771	0.1846	0.0425	1		93.2
cg14528930	chr9	125667538	-0.2024	0.09911	0.0425	1	RC3H2	1.89
cg14557845	chr12	131522868	0.4956	0.2426	0.0425	1	ADGRD1	88.29
cg22208174	chr9	109643142	-0.3026	0.1481	0.0425	1	ZNF462	94.3
cg01347427	chr14	23504550	-0.1711	0.08374	0.0425	1	PSMB5	3.19
cg06947205	chr1	9323884	0.09817	0.04806	0.0425	1	H6PD	99.04
cg03168008	chr20	32582425	-0.2695	0.132	0.0425	1	RALY	4.32
cg02049949	chr2	7237580	-0.2056	0.1006	0.0425	1		0.98
cg13451220	chr12	104458073	-0.09384	0.04594	0.0425	1	HCFC2	1.89
cg25362248	chr1	31192015	-0.6145	0.3009	0.0425	1	MATN1	17.13
cg13452392	chr11	16871856	0.3353	0.1641	0.0425	1	PLEKHA7	94.21
cg19939250	chr10	106096153	-0.9949	0.4871	0.0425	1		85.32
cg25243650	chr17	64990910	0.9929	0.4861	0.0425	1	CACNG4	91.16
cg06617692	chr9	80262196	-0.3677	0.18	0.0425	1	GNA14	92.93
cg13796381	chr9	139872395	-1.727	0.8455	0.0425	1	PTGDS	14.82
cg13579562	chr15	41221543	-0.1407	0.06889	0.0425	1	DLL4	3.21
cg22769840	chrX	13196312	-1.298	0.6357	0.0425	1		71.74
cg27590742	chr6	33144071	0.434	0.2125	0.0425	1	COL11A2	91.1
cg01418951	chr19	2486431	1.121	0.5487	0.0425	1		58.93
cg02520104	chr13	80055217	-0.3677	0.18	0.0425	1	NDFIP2	3.81
cg17353177	chr6	31661178	-0.3841	0.1881	0.0425	1	BAT5	92.79
cg16685562	chr15	31692431	0.516	0.2527	0.0425	1	KLF13	86.45
cg13874040	chr2	231751449	-0.3937	0.1928	0.0425	1		92.69
cg01382281	chr19	56104340	0.1322	0.06474	0.0425	1	FIZ1	98.92
cg01227696	chr11	64112827	0.2719	0.1331	0.0425	1	CCDC88B	94.34
cg02345798	chr22	18957892	-0.1474	0.07215	0.0425	1	DGCR5	2.75
cg18377603	chr19	34656344	0.8781	0.43	0.0425	1		40.11
cg07036561	chr15	42118869	0.457	0.2238	0.0425	1	JMJD7	90.44
cg04484415	chr16	58534708	2.35	1.151	0.0425	1	NDRG4	36.13
cg04897548	chr2	751831	0.5653	0.2768	0.0425	1		89.32
cg03188016	chr12	132429529	0.5808	0.2844	0.0425	1		84.57
cg15286970	chr15	51591447	-0.4335	0.2123	0.0425	1	CYP19A1	90.91
cg04671145	chr6	157041096	-1.589	0.7783	0.0425	1		16.31
cg18236617	chr6	28921848	0.685	0.3354	0.0425	1		7.86
cg07235923	chrX	122755304	-0.6017	0.2947	0.0425	1	THOC2	92.63
cg23531049	chr15	42075277	-0.8725	0.4273	0.0425	1	MAPKBP1	76.35
cg25891559	chr1	44401357	0.4917	0.2408	0.0425	1	ARTN	92.07
cg23627828	chr1	153540698	0.603	0.2953	0.0425	1		73.1
cg11723923	chr13	112820997	-8.241	4.035	0.0425	1		72.68
cg05295329	chr2	38442598	-0.9987	0.4891	0.0425	1		55.75
cg03638489	chr16	86592652	0.6592	0.3228	0.0425	1		93.35
cg10807003	chr5	71759007	-0.3906	0.1913	0.0425	1	ZNF366	93.53
cg16913114	chr8	27761628	-0.6752	0.3307	0.0425	1	SCARA5	86.11
cg06370600	chr9	131622322	0.3071	0.1504	0.0425	1	CCBL1	94.32
cg00224929	chr2	171705463	0.4539	0.2223	0.0425	1	GAD1	88.21
cg22827496	chr6	12014450	-0.8008	0.3922	0.0425	1	HIVEP1	91.94
cg07162704	chr6	91113687	1.047	0.5127	0.0425	1		49.4
cg08903019	chr17	42299928	1.111	0.5443	0.0425	1		21.37
cg08623215	chr16	19896644	-1.019	0.4993	0.0425	1	GPRC5B	8.29
cg08224592	chr16	27074124	-1.484	0.7266	0.0425	1		71.06
cg23876149	chr19	292271	-1.387	0.679	0.0425	1	PPAP2C	82.64
cg12923436	chr8	84046482	1.439	0.7048	0.0425	1		56.3
cg16087060	chr17	17622507	0.6909	0.3384	0.0425	1	RAI1	75.77
cg17815841	chr4	39979368	-0.2052	0.1005	0.0425	1	PDS5A	4.66
cg15160514	chr12	32552765	-0.1309	0.06411	0.0425	1		1
cg02355457	chr1	159895100	-0.3417	0.1674	0.0425	1	TAGLN2	6.36
cg13412040	chr14	59814285	1.218	0.5964	0.0426	1	DAAM1	58.31
cg15382048	chr4	8390244	0.4621	0.2263	0.0426	1	ACOX3	77.05
cg07676150	chr2	143626969	0.4754	0.2328	0.0426	1		89.12
cg04475027	chr12	128752040	-0.3093	0.1515	0.0426	1	TMEM132C	3.16
cg07511671	chr21	36259694	-0.532	0.2606	0.0426	1	RUNX1	6.02
cg11745838	chr1	224007693	1.073	0.5253	0.0426	1	TP53BP2	45.28
cg10664023	chr4	1026704	0.7807	0.3824	0.0426	1		86.78
cg12377222	chr6	111312592	-0.8536	0.4181	0.0426	1	RPF2	89.29
cg07576074	chr21	46131878	-0.7015	0.3436	0.0426	1	C21orf29	12.6
cg07554626	chr10	131653285	0.6124	0.2999	0.0426	1	EBF3	80.34
cg07490576	chr11	45560126	0.7934	0.3886	0.0426	1		47.76
cg14437450	chr20	1455988	-0.4204	0.2059	0.0426	1	SIRPB2	92.14
cg07507271	chr4	1242751	-0.1422	0.06966	0.0426	1	C4orf42	2.51
cg24897255	chr6	75915787	-0.3326	0.1629	0.0426	1	COL12A1	6.23
cg07702916	chr1	156931687	-0.7186	0.352	0.0426	1	ARHGEF11	63.11
cg01708042	chr8	27461705	-0.4104	0.201	0.0426	1	CLU	92.7
cg16007090	chr14	105766991	-0.2603	0.1275	0.0426	1	BRF1	2.47
cg24294775	chr16	22018992	0.1467	0.07183	0.0426	1	C16orf52	2.72
cg00287915	chr5	1503595	0.981	0.4805	0.0426	1	LPCAT1	14.36
cg24498454	chr19	48673965	-0.1409	0.06903	0.0426	1	LIG1	3.54
cg17484029	chr2	38340347	1.297	0.6353	0.0426	1		30.65
cg06995285	chr7	2418615	-0.6372	0.3121	0.0426	1	EIF3B	89.84
cg03920235	chr1	19223031	0.5244	0.2569	0.0426	1	ALDH4A1	82.9
cg21963178	chr10	75571738	-0.9956	0.4877	0.0426	1	NDST2	14.93
cg16091500	chr8	30180776	-1.23	0.6027	0.0426	1		78.78
cg02228118	chr1	46686657	-1.501	0.7352	0.0426	1	LURAP1	68.28
cg05308639	chr19	1525316	0.9577	0.4691	0.0426	1	PLK5P	37.48
cg11599756	chr6	43015908	-0.3401	0.1666	0.0426	1	CUL7	93.48
cg02134152	chr7	152224943	-0.4521	0.2215	0.0426	1		90.82
cg23596886	chr5	74319815	-1.154	0.5655	0.0426	1		51.93
cg05072064	chr16	78567397	0.4024	0.1971	0.0426	1	WWOX	91.91
cg26137219	chr10	30720647	-0.6958	0.3408	0.0426	1		83.52
cg24531794	chr11	31531233	0.1224	0.05998	0.0426	1	ELP4	2.3
cg06359101	chr9	104249643	0.8757	0.429	0.0426	1	TMEM246	14.73
cg16435511	chr2	86452841	0.3993	0.1956	0.0426	1	REEP1	5.36
cg17952352	chr6	143885774	0.4941	0.242	0.0426	1	LOC285740	84.51
cg07918168	chr21	22376161	0.7029	0.3444	0.0426	1	NCAM2	88.6
cg11423758	chr11	36616257	-0.3856	0.1889	0.0426	1	C11orf74	8.61
cg24738592	chr19	50037018	-1.026	0.5027	0.0426	1	RCN3	6.07
cg24288581	chr11	117376331	0.4926	0.2413	0.0426	1	DSCAML1	91.39
cg10230673	chr19	30363526	1.094	0.5362	0.0426	1		9.38
cg04103247	chr6	138174825	-0.2963	0.1452	0.0426	1	LOC100130476	94.71
cg16574909	chr3	72149779	-0.1679	0.08227	0.0426	1	LINC00877	3.41
cg13616912	chr11	74442740	-0.7289	0.3571	0.0426	1	CHRDL2	4.51
cg20442390	chr14	76447458	0.4545	0.2227	0.0426	1	TGFB3	90.33
cg04415277	chr8	96100187	1.201	0.5885	0.0426	1		36.16
cg16496770	chr10	66223337	-0.6795	0.3329	0.0426	1		87.29
cg22134687	chr7	5002333	0.5692	0.2789	0.0426	1		83.23
cg20940044	chr6	43752377	-0.1688	0.08269	0.0426	1	VEGFA	97.04
cg01046507	chr2	239064292	-1.322	0.6478	0.0426	1		91.14
cg03917481	chr11	80153592	-0.877	0.4297	0.0426	1		80.11
cg19379569	chr10	134079358	0.3403	0.1667	0.0426	1	STK32C	94.21
cg01153979	chr6	79577195	-0.7373	0.3613	0.0426	1	IRAK1BP1	19.72
cg17171215	chr2	237078223	-0.6149	0.3013	0.0426	1		6.66
cg05337806	chr7	1775904	0.5288	0.2591	0.0426	1	ELFN1	91.44
cg08862522	chr18	60692695	-0.4694	0.23	0.0426	1		91.38
cg21709241	chr6	8328310	-1.213	0.5945	0.0426	1		67.76
cg27336026	chr6	1312532	-0.1287	0.06308	0.0426	1	FOXQ1	2.41
cg23489671	chr10	14614245	-1.298	0.6358	0.0426	1	FAM107B	46.62
cg22140136	chr19	10491633	-0.4354	0.2133	0.0426	1	TYK2	10.61
cg11048817	chr1	203509267	0.3188	0.1562	0.0426	1		93.29
cg10139430	chr11	64728252	-0.8661	0.4244	0.0427	1	C11orf85	84.47
cg07647508	chr10	134419153	-0.5141	0.2519	0.0427	1	INPP5A	87.27
cg01911846	chrX	102510229	-0.509	0.2494	0.0427	1	TCEAL8	19.01
cg12764927	chr19	509578	-1.499	0.7344	0.0427	1	TPGS1	88.28
cg12909932	chr6	28984654	0.2067	0.1013	0.0427	1		1.82
cg02755847	chr6	29232651	-1.094	0.5362	0.0427	1		68.87
cg05390024	chr12	5591329	0.5833	0.2858	0.0427	1	NTF3	86.46
cg00979438	chr16	73199845	-8.474	4.152	0.0427	1		64.2
cg23994296	chr16	19443188	-0.5583	0.2736	0.0427	1	TMC5	86.11
cg18286323	chr11	1670305	0.2224	0.109	0.0427	1	HCCA2	95.91
cg04809476	chr20	17892258	-0.4299	0.2106	0.0427	1		92.15
cg02426076	chr5	131745521	0.2674	0.131	0.0427	1	C5orf56	94.71
cg12366281	chr19	18183346	0.4357	0.2135	0.0427	1	IL12RB1	92.7
cg24938761	chr19	2091406	1.006	0.4932	0.0427	1	MOBKL2A	41.97
cg12760893	chr7	11782247	-2.463	1.207	0.0427	1	THSD7A	42.02
cg02057747	chr14	69408849	0.7008	0.3434	0.0427	1	ACTN1	37.43
cg22608534	chr22	41635548	0.5428	0.266	0.0427	1	CHADL	87.41
cg01815538	chr6	100054615	-1.017	0.4985	0.0427	1	PRDM13	11.85
cg09296416	chr17	76424395	0.4303	0.2109	0.0427	1	DNAH17	89.42
cg00254793	chr9	112541442	0.6743	0.3305	0.0427	1	PALM2	72.28
cg06436325	chr17	29826765	-0.536	0.2627	0.0427	1	RAB11FIP4	89.27
cg07636117	chr2	237072957	-0.8091	0.3965	0.0427	1		15
cg17524429	chr7	101348571	-0.4889	0.2396	0.0427	1		91.51
cg14199735	chr7	96098480	0.9283	0.4549	0.0427	1		66.82
cg03524445	chr19	58873524	-0.2681	0.1314	0.0427	1	ZNF497	3.98
cg05530641	chr2	67853677	-0.4059	0.1989	0.0427	1		93.24
cg05026786	chr8	25166055	0.2456	0.1204	0.0427	1	DOCK5	94.97
cg25712735	chr12	58005343	-0.1217	0.05963	0.0427	1	GEFT	1.63
cg20910352	chr12	53817598	-0.5836	0.286	0.0427	1	AMHR2	89.02
cg11202163	chr7	27234975	-1.282	0.6281	0.0427	1		40.88
cg09108196	chr22	44885324	0.5203	0.255	0.0427	1		86.81
cg24711883	chr11	12568412	-0.6677	0.3272	0.0427	1		85.97
cg02924370	chr22	28014314	1.446	0.7085	0.0427	1		72.93
cg26190359	chr2	3799225	0.9896	0.485	0.0427	1	DCDC2C	44.55
cg22531081	chr8	101571817	-0.3402	0.1667	0.0427	1	ANKRD46	5.25
cg21725888	chr6	43253015	-0.6358	0.3116	0.0427	1	TTBK1	10.36
cg06123435	chr16	82084892	-0.543	0.2661	0.0427	1	HSD17B2	89.75
cg00346236	chr1	234509775	-0.1496	0.07334	0.0427	1	C1orf31	2.51
cg11544916	chr19	29595818	0.6796	0.3331	0.0427	1		86.37
cg00682553	chr22	50720813	0.486	0.2382	0.0427	1	PLXNB2	85.71
cg23635883	chr10	27443335	-0.1326	0.06499	0.0427	1	YME1L1	2.37
cg11233741	chr9	139826759	0.943	0.4622	0.0427	1		43.2
cg08538252	chr16	34378075	1.776	0.8706	0.0427	1		76.97
cg15947193	chr2	27997000	0.8118	0.3979	0.0427	1	MRPL33	23.37
cg12453076	chr11	1851644	-0.5017	0.2459	0.0427	1		8.61
cg08956474	chr10	101284950	0.3183	0.156	0.0427	1		94.84
cg22642777	chr5	146256943	0.6624	0.3246	0.0427	1	PPP2R2B	15.8
cg23202139	chr13	38155024	0.5928	0.2905	0.0427	1	POSTN	86.37
cg11029704	chr3	57541583	-0.1728	0.08471	0.0427	1	PDE12	3.05
cg12497692	chr19	36203089	-0.5097	0.2498	0.0427	1	ZBTB32	89.01
cg23721586	chr1	92197531	-0.936	0.4588	0.0427	1	TGFBR3	7.21
cg04070007	chr10	11218007	1.289	0.6319	0.0427	1	CELF2	30.38
cg24171294	chr10	6205688	-1.482	0.7266	0.0427	1	PFKFB3	3.39
cg19450119	chr6	170199865	0.6323	0.3099	0.0427	1	C6orf208	78.16
cg02925966	chr2	109552331	0.54	0.2647	0.0427	1	EDAR	89.49
cg01802295	chr1	1477194	-0.659	0.323	0.0427	1	SSU72	85.04
cg24426044	chr3	178254281	-1.714	0.8402	0.0427	1	KCNMB2	28.56
cg03644738	chr8	30242429	-0.1704	0.08351	0.0427	1	RBPMS-AS1	2.98
cg03767908	chr2	198948756	-0.4964	0.2433	0.0427	1	PLCL1	91.67
cg17173855	chr8	11274776	0.5391	0.2643	0.0427	1	FAM167A-AS1	83.97
cg14434922	chr9	991047	0.8491	0.4162	0.0427	1	DMRT3	80.76
cg13700315	chr12	34489827	1.111	0.5444	0.0427	1		52.17
cg25180823	chr22	24029408	0.5782	0.2835	0.0427	1	GUSBP11	82.03
cg09671951	chr10	104556332	0.3575	0.1753	0.0427	1	C10orf26	3.8
cg23643471	chr19	37861984	0.06011	0.02947	0.0427	1	ZNF527	1.22
cg13801402	chr1	114429965	-1.288	0.6314	0.0427	1	BCL2L15	62.56
cg16126191	chr19	47915793	-1.158	0.5676	0.0427	1	MEIS3	81.17
cg01880551	chr5	1478347	0.8216	0.4028	0.0428	1	LPCAT1	43.54
cg22688815	chr8	9775751	-0.5801	0.2844	0.0428	1		90.78
cg19035966	chr8	143254408	0.2477	0.1214	0.0428	1		98.16
cg00891226	chr15	91450594	0.5058	0.248	0.0428	1	MAN2A2	80.77
cg14798745	chr4	184315677	0.153	0.07503	0.0428	1		96.72
cg12161228	chr11	89224506	-0.09528	0.04671	0.0428	1	NOX4	1.58
cg10762744	chr18	46156538	-0.2772	0.1359	0.0428	1	CTIF	94.3
cg14716530	chr13	113788048	-0.4699	0.2304	0.0428	1	F10	89.3
cg07433435	chr1	228867876	-0.3888	0.1906	0.0428	1	RHOU	92.7
cg04537050	chr16	3149195	2.046	1.003	0.0428	1		69.93
cg12481912	chr1	233142013	0.351	0.1721	0.0428	1	PCNXL2	93.15
cg13443193	chr9	100973605	-0.5035	0.2469	0.0428	1	TBC1D2	91.47
cg15748376	chr7	20524156	-3.205	1.571	0.0428	1		32.74
cg13174337	chr2	105468452	-0.2217	0.1087	0.0428	1		3.73
cg16314862	chr12	123456851	-0.3157	0.1548	0.0428	1	ABCB9	94.09
cg24002158	chr8	142369468	-2.25	1.103	0.0428	1	GPR20	48.3
cg00525875	chr17	17722183	0.9455	0.4635	0.0428	1	SREBF1	79.19
cg13489049	chr21	42875961	0.7408	0.3632	0.0428	1	TMPRSS2	51.12
cg00062382	chr4	86954451	1.177	0.5771	0.0428	1	MAPK10	24.97
cg14648036	chrX	62966383	-0.8748	0.4289	0.0428	1	ARHGEF9	24.64
cg11467203	chr1	166349229	-0.5261	0.258	0.0428	1		90.5
cg12625496	chr15	97326185	0.5746	0.2817	0.0428	1	SPATA8	80.52
cg19361181	chr2	10616043	0.08172	0.04007	0.0428	1		98.62
cg14299813	chr2	241889668	0.8774	0.4302	0.0428	1		69.86
cg12798311	chr13	69555907	-0.649	0.3182	0.0428	1		90.52
cg12219828	chr19	42757867	-0.155	0.07599	0.0428	1	ERF	1.41
cg13832548	chr3	186263001	-0.4303	0.211	0.0428	1	CRYGS	93.83
cg14125707	chr9	129436137	-1.21	0.5932	0.0428	1	LMX1B	20.11
cg06293931	chr10	105674300	-0.3847	0.1886	0.0428	1	OBFC1	91.87
cg08129953	chr2	242448802	-0.6106	0.2994	0.0428	1	STK25	35.17
cg00571809	chr1	3397113	0.2685	0.1317	0.0428	1	ARHGEF16	95.26
cg23328412	chr1	67091078	-0.6342	0.311	0.0428	1	SGIP1	89.77
cg00247259	chr1	39117514	-1.055	0.5173	0.0428	1		86.11
cg02707576	chr5	139682775	-0.1928	0.09456	0.0428	1	PFDN1	1.71
cg09665904	chrX	113816090	-0.9488	0.4653	0.0428	1		6.42
cg04011247	chr12	25102274	-0.2974	0.1459	0.0428	1	BCAT1	1.96
cg05817661	chr11	93517837	-0.1239	0.06075	0.0428	1	MED17	2.15
cg17382888	chr7	32337188	-0.5074	0.2489	0.0428	1		86.84
cg19863542	chr12	85674140	0.1772	0.0869	0.0428	1	ALX1	3.47
cg02412598	chr9	2157105	1.23	0.603	0.0428	1	SMARCA2	89.71
cg02324338	chr3	53292300	0.3377	0.1656	0.0428	1		93.77
cg05791153	chr7	19748676	-0.5586	0.274	0.0428	1	TWISTNB	2.22
cg05747095	chr6	36355687	-0.1689	0.08284	0.0428	1	ETV7	3.16
cg18588052	chr6	111408752	-0.08213	0.04028	0.0428	1	SLC16A10	1.67
cg07436418	chr16	67035158	0.1462	0.07171	0.0428	1	CES8	1.32
cg18797923	chr3	49461563	-0.6364	0.3121	0.0429	1	AMT	89.23
cg20349934	chr20	55973685	-0.7071	0.3468	0.0429	1	RBM38	19.36
cg27051683	chr2	242802069	-0.8464	0.4151	0.0429	1	PDCD1	58.96
cg10649356	chr22	37606777	0.3388	0.1662	0.0429	1	SSTR3	93.82
cg07638871	chr5	56247860	0.8078	0.3962	0.0429	1	MIER3	5.77
cg20877627	chr17	79368872	-0.1713	0.08404	0.0429	1		2.58
cg04378287	chr14	105116395	-0.2635	0.1292	0.0429	1		5.08
cg02506527	chrX	39868153	-0.5459	0.2677	0.0429	1		4.16
cg22264813	chr7	158710861	0.5808	0.2849	0.0429	1	WDR60	84.21
cg20574436	chr14	99701416	-0.428	0.2099	0.0429	1	BCL11B	6.08
cg02122021	chr1	31372774	-0.8476	0.4157	0.0429	1	SDC3	85.41
cg21130255	chr11	70368676	0.9406	0.4614	0.0429	1	SHANK2	71.57
cg27401095	chr19	58977904	0.8251	0.4047	0.0429	1	ZNF324	56.22
cg07408895	chr12	109977353	3.321	1.629	0.0429	1		56.69
cg20925263	chr3	124303389	1.627	0.7978	0.0429	1	KALRN	34.26
cg08694578	chr2	241835147	0.6272	0.3076	0.0429	1	C2orf54	80.58
cg00857557	chr6	42982050	-0.1037	0.05086	0.0429	1	MEA1	2.07
cg02933679	chr1	13910224	-0.725	0.3556	0.0429	1	PDPN	17.77
cg03432338	chr1	231176985	-1.629	0.7989	0.0429	1	FAM89A	23.1
cg24648715	chrX	102863004	-1.243	0.6098	0.0429	1	TCEAL3	10.31
cg06459166	chr2	211035147	-0.3472	0.1703	0.0429	1	C2orf67	5.87
cg01468579	chr10	122102016	-1.255	0.6156	0.0429	1		79.18
cg08417538	chr1	27816880	-0.247	0.1212	0.0429	1	WASF2	4.06
cg04008252	chr4	72897782	-2.571	1.261	0.0429	1	NPFFR2	20.52
cg04480708	chr16	1225588	0.4299	0.2109	0.0429	1	CACNA1H	95.66
cg26014699	chr19	47282122	0.765	0.3753	0.0429	1	SLC1A5	17.73
cg03284310	chr10	124894415	-0.6375	0.3127	0.0429	1	HMX3	12.29
cg14950855	chr12	49740781	-0.07745	0.03799	0.0429	1	DNAJC22	1.37
cg09708387	chr7	41020219	-0.4158	0.204	0.0429	1	LINC01450	92.21
cg07040917	chr1	26008144	0.5681	0.2787	0.0429	1	MAN1C1	88.55
cg04069996	chr3	147880081	-1.362	0.6682	0.0429	1		61.61
cg14801565	chr2	241710712	0.7127	0.3496	0.0429	1	KIF1A	74.08
cg16949539	chr2	106468200	0.3287	0.1613	0.0429	1	NCK2	93.82
cg13724559	chr1	233654591	0.552	0.2708	0.0429	1		82.05
cg16266698	chr3	42244474	0.4992	0.2449	0.0429	1	TRAK1	89.34
cg00275272	chr13	86625744	-0.5728	0.281	0.0429	1		89.31
cg25022682	chr22	26564499	0.7371	0.3616	0.0429	1	SEZ6L	72.99
cg05977900	chr3	182512126	-0.2754	0.1351	0.0429	1	ATP11B	2.63
cg23543760	chr14	77809013	0.2337	0.1147	0.0429	1	TMED8	94.85
cg05187542	chr20	373784	-3.288	1.613	0.0429	1	TRIB3	87.57
cg15915602	chr2	114737459	2.462	1.208	0.0429	1		51.11
cg06626124	chr19	11145418	0.8676	0.4257	0.0429	1	SMARCA4	65.8
cg03172807	chr3	52939018	-0.4683	0.2298	0.0429	1	SFMBT1	90.68
cg16003659	chr11	43575929	1.02	0.5002	0.0429	1		52.79
cg07372507	chr6	40820576	0.549	0.2693	0.0429	1		10.89
cg24433530	chr18	43268361	0.8717	0.4277	0.0429	1		48.64
cg19996355	chr19	19729375	-0.1788	0.08771	0.0429	1	PBX4	2.72
cg00445379	chr10	73828654	-0.433	0.2125	0.0429	1	SPOCK2	91.72
cg17515737	chr1	38230160	-0.214	0.105	0.0429	1	EPHA10	5.57
cg05123929	chr21	46349494	-0.5543	0.272	0.0429	1	ITGB2-AS1	93.79
cg24807008	chr5	8047116	-0.365	0.1791	0.0429	1		93.99
cg13567330	chr9	127282567	0.3309	0.1624	0.0429	1	NR6A1	93.94
cg02495935	chr8	37690341	0.4851	0.238	0.0429	1	ADGRA2	89
cg25421566	chr21	41239488	0.8557	0.4199	0.0429	1	PCP4	41.9
cg05742928	chr16	17442446	1.193	0.5856	0.0429	1	XYLT1	37.71
cg15811883	chr5	112769885	0.4328	0.2124	0.0429	1	TSSK1B	88.04
cg16502555	chr13	107028885	-0.6363	0.3122	0.0429	1	LINC00460	7.24
cg11596479	chr10	80280622	0.5209	0.2556	0.0429	1		80.22
cg25184805	chr2	147345337	-0.3137	0.1539	0.0429	1	PABPC1P2	94.02
cg13876499	chrX	15683696	-0.8051	0.3951	0.0429	1	TMEM27	87
cg02862467	chr1	19407897	0.9998	0.4906	0.0429	1	UBR4	43.4
cg04873517	chr1	205719204	-0.07618	0.03738	0.043	1	NUCKS1	2.02
cg03288114	chr19	753259	1.043	0.5118	0.043	1	MISP	34.26
cg15612517	chr5	80032595	0.5881	0.2886	0.043	1	MSH3	84.12
cg19524624	chr2	180128490	-0.5768	0.2831	0.043	1	SESTD1	4.92
cg09791014	chr13	115010309	-1.225	0.601	0.043	1	CDC16	82.92
cg01156302	chr15	89422783	-0.2601	0.1277	0.043	1	HAPLN3	94.44
cg01410314	chr9	77641437	0.6875	0.3374	0.043	1	C9orf41	88.08
cg22303873	chr19	12807618	-0.2286	0.1122	0.043	1	FBXW9	3.81
cg02571678	chr15	28150943	-0.5019	0.2463	0.043	1	OCA2	91.76
cg16908860	chr3	195270596	-0.3835	0.1882	0.043	1	PPP1R2	4.57
cg09404689	chr7	4307490	-0.5953	0.2921	0.043	1	SDK1	92.12
cg05487664	chr11	61277316	-0.8858	0.4347	0.043	1	LRRC10B	29.84
cg22408544	chr12	22778757	-0.1786	0.08764	0.043	1	ETNK1	3.93
cg10833838	chr17	61042718	-0.8322	0.4084	0.043	1		78.54
cg06405978	chr11	61584654	-0.1105	0.05424	0.043	1	FADS1	2.37
cg08900191	chr19	49071818	-2.502	1.228	0.043	1	SULT2B1	25.28
cg08198173	chr1	898670	0.5568	0.2733	0.043	1	KLHL17	79.99
cg04266929	chr5	54522528	-0.2762	0.1356	0.043	1		4.6
cg05583681	chr16	84179101	0.3224	0.1582	0.043	1	HSDL1	6.08
cg01612771	chr13	61187304	0.7733	0.3795	0.043	1		85.39
cg03996398	chr11	128813442	-0.5455	0.2677	0.043	1	TP53AIP1	91.51
cg26150300	chr6	134141433	2.417	1.186	0.043	1	MGC34034	69.78
cg20060672	chr14	25064802	0.3609	0.1771	0.043	1		93.18
cg24456633	chr10	70167329	-0.4333	0.2127	0.043	1	RUFY2	8.24
cg14818464	chr15	90776461	0.7626	0.3743	0.043	1	CIB1	11.93
cg15467785	chr11	2783777	0.3942	0.1935	0.043	1	KCNQ1	91.97
cg01226719	chr6	35863953	0.4601	0.2258	0.043	1	SRPK1	90.78
cg16782524	chr8	141584720	-0.5368	0.2635	0.043	1	EIF2C2	15.91
cg12981300	chr9	85946866	0.3765	0.1848	0.043	1	FRMD3	92.83
cg21122774	chr9	136604996	0.5738	0.2817	0.043	1	SARDH	79.13
cg08033551	chr15	74659966	0.4976	0.2442	0.043	1	CYP11A1	86.51
cg24224692	chr16	82473332	0.4673	0.2294	0.043	1		93.69
cg21377026	chr22	49915303	-0.5883	0.2887	0.043	1	C22orf34	91.67
cg26003000	chrX	150135360	-0.7326	0.3596	0.043	1		87.2
cg27569300	chr15	99645065	-0.2051	0.1007	0.043	1	SYNM	2.05
cg22920603	chr20	49509062	-0.3971	0.1949	0.043	1	ADNP	92.87
cg03725426	chr8	6274713	-1.782	0.8748	0.043	1	MCPH1	72.18
cg13407558	chr17	29821502	-0.4826	0.2369	0.043	1	RAB11FIP4	6.26
cg04266340	chr1	206261329	0.7985	0.3919	0.043	1	C1orf186	63.2
cg25858825	chr1	47645929	-0.6149	0.3018	0.043	1	LINC00853	82.81
cg20544006	chr5	77807464	1.012	0.4965	0.043	1	LHFPL2	36.52
cg21205654	chrX	118110766	-0.5485	0.2692	0.043	1	LONRF3	24.11
cg09902236	chr13	20136512	0.5379	0.264	0.043	1	TPTE2	85.8
cg27639080	chr12	49960363	0.5005	0.2457	0.043	1	MCRS1	86.88
cg03567656	chr5	176764267	0.2403	0.1179	0.043	1	LMAN2	95.48
cg13691351	chr19	37264155	-0.1763	0.08653	0.043	1	ZNF850	2.61
cg21279874	chr13	113646899	0.857	0.4207	0.043	1	MCF2L	70.78
cg15001900	chrX	99927023	-0.9426	0.4627	0.043	1		22.17
cg05850565	chr14	91949673	-0.7765	0.3812	0.043	1	SMEK1	82.27
cg03087977	chr6	10203200	0.599	0.294	0.043	1		78.29
cg02440339	chr8	95451806	0.5134	0.252	0.043	1	RAD54B	91.2
cg02198857	chr6	159422361	-0.6992	0.3432	0.043	1	RSPH3	85.51
cg19466177	chr11	34368158	-0.2685	0.1318	0.043	1	ABTB2	94.7
cg14809166	chr11	113296828	0.7356	0.3611	0.043	1	DRD2	82.87
cg25484149	chr11	111802458	-1.355	0.6653	0.043	1	DIXDC1	94.52
cg08322244	chr17	8066669	2.531	1.243	0.043	1	VAMP2	17.79
cg04353469	chr3	50337070	-0.1636	0.08031	0.043	1	HYAL3	3.18
cg07265588	chr4	6574480	0.7608	0.3735	0.043	1		75.4
cg24012110	chr21	19191848	-0.4815	0.2364	0.043	1	C21orf91	5.51
cg15877515	chr11	113112772	0.4444	0.2182	0.0431	1	NCAM1	86.78
cg14685461	chr3	113830265	0.9361	0.4596	0.0431	1		47.03
cg05448504	chr18	72924030	-0.3276	0.1608	0.0431	1	TSHZ1	3.85
cg05346168	chr7	43874399	0.8769	0.4305	0.0431	1		61.69
cg18122200	chr1	230203994	-0.09938	0.04879	0.0431	1	GALNT2	0.98
cg23002247	chr17	79894684	0.8672	0.4257	0.0431	1	PYCR1	53.67
cg04974402	chr17	54199232	-1.731	0.8501	0.0431	1		77.73
cg01400638	chr17	79797373	0.4816	0.2364	0.0431	1		88.15
cg16739845	chr14	92040772	-3.265	1.603	0.0431	1	C14orf184	3.21
cg01454124	chr5	167653134	1.242	0.6098	0.0431	1	TENM2	84.83
cg24928900	chr6	147705971	0.6339	0.3112	0.0431	1	STXBP5	94.49
cg02166532	chr11	2159853	0.3526	0.1731	0.0431	1	INS-IGF2	7.74
cg15297650	chr2	135477056	0.9944	0.4883	0.0431	1	TMEM163	66.79
cg19051908	chr2	58458349	0.4103	0.2014	0.0431	1	FANCL	88.86
cg07744270	chr11	64186719	-0.4223	0.2073	0.0431	1		92.47
cg10770529	chr19	58695164	0.1857	0.09119	0.0431	1	ZNF274	2.93
cg02899939	chr1	46016331	-0.07705	0.03784	0.0431	1	AKR1A1	1.59
cg16202615	chr2	43454763	-0.2386	0.1171	0.0431	1	ZFP36L2	3.68
cg17066254	chr11	45824647	-0.418	0.2053	0.0431	1	SLC35C1	90.89
cg26033127	chr14	88788545	-0.991	0.4866	0.0431	1	KCNK10	11.86
cg12397184	chr13	19173298	0.7612	0.3738	0.0431	1		72.21
cg06405219	chr7	30219135	8.875	4.358	0.0431	1		28.58
cg04463232	chr8	6263363	-0.1428	0.07015	0.0431	1	MCPH1	2.45
cg03649215	chr3	181945017	-1.377	0.676	0.0431	1		81.14
cg15414626	chr12	15073952	1.909	0.9376	0.0431	1	ERP27	52.49
cg14264747	chr3	133383753	0.5071	0.249	0.0431	1		86.69
cg06548300	chr13	102493304	-0.5338	0.2622	0.0431	1	FGF14	90.29
cg24663498	chr20	17601243	0.5442	0.2672	0.0431	1	RRBP1	87.1
cg27351896	chr3	112709769	-0.08041	0.03949	0.0431	1	GTPBP8	1.51
cg22100553	chr7	46098450	0.6425	0.3155	0.0431	1		84.23
cg03184235	chr5	90610277	-0.2293	0.1126	0.0431	1	LUCAT1	3.47
cg04779094	chr9	139637895	1.015	0.4985	0.0431	1	LCN10	85.29
cg03869481	chr19	43133093	1.051	0.5161	0.0431	1	LIPE-AS1	51.96
cg09328356	chr16	29913162	0.3715	0.1825	0.0431	1	ASPHD1	95.7
cg08514895	chr8	124286513	-0.2571	0.1263	0.0431	1	ZHX1	3.64
cg14930636	chr5	172753734	-0.8571	0.4209	0.0431	1	STC2	11.16
cg18712728	chr12	11640531	-0.3279	0.161	0.0431	1		93.49
cg23205660	chr15	90212699	0.7843	0.3852	0.0431	1	PLIN1	87.39
cg14653219	chr7	44896816	-0.1521	0.07468	0.0431	1		2.56
cg00621608	chr1	160040173	-0.1289	0.06329	0.0431	1	KCNJ10	3.54
cg03039483	chrX	83757499	-0.8194	0.4025	0.0431	1	HDX	16.47
cg03122185	chr14	104696198	-0.6305	0.3097	0.0431	1		88.73
cg07437235	chr16	30087031	-0.3094	0.1519	0.0431	1	PPP4C	4.55
cg01604905	chr19	15065048	1.341	0.6585	0.0431	1	SLC1A6	38.71
cg01018274	chr2	204398331	0.8793	0.4319	0.0431	1	RAPH1	31.4
cg08891284	chr1	81970727	1.676	0.823	0.0431	1		88.79
cg13926211	chr19	37798290	0.5664	0.2782	0.0431	1		49.53
cg06537257	chr13	41768693	-0.3802	0.1867	0.0431	1	KBTBD7	5.45
cg08080213	chr19	55866907	0.8135	0.3996	0.0431	1	FAM71E2	71.5
cg08944448	chr22	35448951	-1.253	0.6153	0.0431	1		79.3
cg13709765	chr18	3451484	-0.1344	0.066	0.0431	1	TGIF1	2.43
cg16118438	chr17	71898325	-0.3868	0.19	0.0432	1		5.86
cg23616842	chr20	4129483	-0.09125	0.04482	0.0432	1	SMOX	1.9
cg01807919	chr17	7518403	-0.2521	0.1238	0.0432	1	SHBG	6.75
cg07357256	chr20	3027028	0.09087	0.04464	0.0432	1	MRPS26	1.92
cg08291902	chr7	90338293	-1.663	0.8171	0.0432	1	CDK14	41.67
cg00287883	chr7	7529755	1.436	0.7056	0.0432	1	COL28A1	27.46
cg15364767	chr9	98324110	1.224	0.6014	0.0432	1		61.64
cg04492926	chr11	117340325	1.126	0.5529	0.0432	1	DSCAML1	39.93
cg22626578	chr10	11924114	0.7751	0.3808	0.0432	1	PROSER2-AS1	80.57
cg10965508	chr6	43231063	0.829	0.4072	0.0432	1	TTBK1	54.38
cg09310065	chr14	102663385	0.5325	0.2616	0.0432	1	WDR20	80.7
cg15475840	chr10	102995719	0.8448	0.415	0.0432	1	FLJ41350	13.48
cg23393356	chr2	231774770	0.4836	0.2376	0.0432	1	GPR55	91.58
cg18714166	chr6	35033536	0.4777	0.2347	0.0432	1	ANKS1A	90.99
cg10867870	chr1	116138161	0.709	0.3483	0.0432	1		74.36
cg12916562	chr7	94539852	-0.3899	0.1915	0.0432	1	PPP1R9A	92.83
cg12885190	chrX	138304760	-2.919	1.434	0.0432	1		83.61
cg14398731	chr11	119993732	0.4395	0.2159	0.0432	1	TRIM29	89.5
cg14268506	chr9	136215580	-0.2168	0.1065	0.0432	1	SNORD36B	2.87
cg18425696	chr14	61190401	-0.4143	0.2035	0.0432	1	SIX4	6.15
cg08898065	chr7	29311062	1.053	0.5173	0.0432	1	CHN2	33.2
cg15107349	chr2	70121099	-0.3149	0.1547	0.0432	1	SNRNP27	6.59
cg04347624	chr3	101498377	-0.4326	0.2125	0.0432	1	FAM55C	4.32
cg03626625	chr6	7247354	0.4571	0.2246	0.0432	1	RREB1	87.38
cg06300892	chr14	97206075	-1.852	0.91	0.0432	1		50.32
cg17232883	chr11	59318136	-0.4053	0.1991	0.0432	1		9.28
cg04569364	chr19	57922590	-0.1759	0.08641	0.0432	1	ZNF17	2.51
cg13178580	chr3	190812181	-0.8336	0.4095	0.0432	1		87.65
cg06296800	chr4	3447665	0.191	0.09382	0.0432	1	HGFAC	96.68
cg25006870	chr17	3753236	0.7167	0.3521	0.0432	1		91.35
cg17847336	chr15	47476104	-1.34	0.6584	0.0432	1	SEMA6D	21.4
cg13192508	chr12	48276298	0.9415	0.4626	0.0432	1	VDR	78.62
cg19098726	chr8	96216628	-0.3699	0.1817	0.0432	1		93.75
cg05948157	chr14	75330608	-0.8908	0.4377	0.0432	1	PROX2	82.46
cg00073261	chr3	194489530	-0.396	0.1946	0.0432	1	LOC100507391	92.62
cg13799227	chr1	228652581	0.4085	0.2007	0.0432	1		5.5
cg07322402	chr15	66393410	0.6739	0.3311	0.0432	1	MEGF11	76.2
cg03425468	chr1	155164676	-0.8592	0.4222	0.0432	1	MIR92B	13.14
cg19336723	chr17	36996237	0.3116	0.1531	0.0432	1	C17orf98	94.39
cg17027046	chr20	3190012	-0.2831	0.1391	0.0432	1	ITPA	3
cg01993027	chr1	29487000	1.311	0.6442	0.0432	1	SRSF4	76.96
cg22367556	chr12	99139301	-0.8281	0.4069	0.0432	1	ANKS1B	40.99
cg00143606	chr5	10759383	0.25	0.1228	0.0432	1	DAP	94.67
cg04463571	chr1	15352271	0.3873	0.1903	0.0432	1	KAZN	93.44
cg14248421	chr18	74124445	-0.5096	0.2504	0.0432	1	ZNF516	88.24
cg26225847	chr15	29431515	0.4215	0.2071	0.0432	1	FAM189A1	94.07
cg26880762	chr12	123943063	-0.4049	0.199	0.0432	1	SNRNP35	5.61
cg13540171	chr17	19483623	-0.8951	0.4398	0.0432	1		21.83
cg27463946	chrX	49772512	-0.5442	0.2674	0.0432	1	CLCN5	92.56
cg11582348	chrX	78515132	-1.689	0.8298	0.0432	1		28.63
cg03144222	chr7	23290325	-0.2281	0.1121	0.0432	1	GPNMB	95.36
cg03856131	chr18	10630508	-1.359	0.6679	0.0432	1		92.8
cg20823436	chr4	1326323	-0.8875	0.4361	0.0432	1	MAEA	88.15
cg00809335	chr5	109004789	0.7966	0.3914	0.0432	1		87.64
cg00412609	chr22	38978760	0.5028	0.2471	0.0432	1	FAM227A	90.37
cg13068493	chr22	48715773	0.8465	0.416	0.0432	1		70.13
cg27410534	chr18	77106426	0.6697	0.3291	0.0432	1	ATP9B	73.55
cg05638594	chr13	113552563	0.4458	0.219	0.0432	1		92.11
cg27235829	chr1	158390759	-0.3775	0.1855	0.0432	1	OR10K2	92.63
cg02490632	chrX	100185550	-0.4746	0.2332	0.0432	1		93.18
cg01801315	chr10	100236564	0.3456	0.1698	0.0432	1	HPSE2	93.73
cg23441090	chr1	2126425	-0.2129	0.1046	0.0433	1	C1orf86	2.01
cg03406867	chr6	72037899	0.4113	0.2021	0.0433	1		91.49
cg14730102	chr21	34401634	0.9823	0.4827	0.0433	1		8.87
cg05066144	chr7	4661354	0.2445	0.1202	0.0433	1		94.57
cg05958985	chr16	88558237	0.8302	0.408	0.0433	1	ZFPM1	73.76
cg00439542	chr20	33124798	-0.3094	0.152	0.0433	1	DYNLRB1	94.05
cg15166014	chr1	10434720	0.8568	0.4211	0.0433	1	KIF1B	73.15
cg17500189	chr1	56943686	-0.1625	0.07986	0.0433	1		2.86
cg21198021	chr1	33841581	-0.3389	0.1666	0.0433	1	PHC2	93.13
cg09968461	chr2	40370829	-0.5611	0.2758	0.0433	1	SLC8A1	90.75
cg00358496	chr17	70693956	0.7598	0.3734	0.0433	1	SLC39A11	58.88
cg23558235	chr11	113257618	0.5896	0.2898	0.0433	1	ANKK1	87.34
cg06650260	chr1	27240478	0.3354	0.1648	0.0433	1	NR0B2	93.09
cg12482755	chr19	12902295	-0.109	0.05358	0.0433	1	JUNB	1.15
cg08623548	chr1	153936729	-0.3621	0.178	0.0433	1	SLC39A1	4.93
cg08123673	chr6	169092358	0.6278	0.3085	0.0433	1		84.5
cg12043145	chr14	97205952	-1.321	0.6491	0.0433	1		88.38
cg23910786	chr18	47721232	-0.1088	0.05346	0.0433	1	MYO5B	2.6
cg16993013	chr15	64439895	0.4712	0.2316	0.0433	1		91.62
cg12865487	chr3	128326625	0.701	0.3445	0.0433	1		76.33
cg22375320	chr6	14339299	-3.862	1.898	0.0433	1		87.12
cg17098900	chr12	42982473	-1.418	0.6971	0.0433	1	PRICKLE1	39.78
cg21507551	chr2	85359694	0.9833	0.4833	0.0433	1	TCF7L1	59.35
cg10551649	chr11	911464	-0.06858	0.03371	0.0433	1	CHID1	2
cg17593934	chr7	1970648	1.217	0.5982	0.0433	1	MAD1L1	95.13
cg21412928	chr6	30640498	-0.4449	0.2187	0.0433	1	DHX16	5.83
cg09435861	chr6	110968114	1.072	0.5269	0.0433	1	CDK19	76.3
cg03053151	chr17	5417673	-0.5324	0.2617	0.0433	1	NLRP1	90.47
cg10265323	chr7	31380619	-0.8414	0.4136	0.0433	1	NEUROD6	89.52
cg16885277	chr1	22538921	0.8936	0.4392	0.0433	1		44.38
cg10320648	chr12	55402930	-1.362	0.6694	0.0433	1		40.97
cg03116837	chr8	216703	-4.488	2.206	0.0433	1		64.13
cg00541802	chr3	52394063	0.4284	0.2106	0.0433	1	DNAH1	90.36
cg06772949	chr16	30866414	1.069	0.5256	0.0433	1	BCL7C	81.19
cg27000960	chr8	103556749	1.935	0.9514	0.0433	1		92.15
cg07873467	chr16	53777377	-0.3169	0.1558	0.0433	1	FTO	94.52
cg07997797	chr6	162081846	0.663	0.3259	0.0433	1	PARK2	73.84
cg07933234	chr10	3441625	0.8605	0.423	0.0433	1		85.61
cg18771553	chr19	6710827	-2.548	1.253	0.0433	1	C3	35.83
cg20080983	chr22	29430271	-0.5606	0.2756	0.0433	1	ZNRF3	89.55
cg04200073	chr1	184007117	1.392	0.6844	0.0433	1	COLGALT2	50.93
cg16648110	chr16	81687281	0.4017	0.1975	0.0433	1	CMIP	92.52
cg17329901	chr11	1249705	0.7509	0.3691	0.0433	1	MUC5B	70.97
cg18670846	chr2	68917482	1.078	0.5299	0.0433	1		19.79
cg14204255	chr19	8274062	-0.2532	0.1245	0.0433	1	LASS4	4.32
cg17003879	chr15	25509195	1.463	0.7194	0.0433	1	SNORD115-45	72
cg04190888	chr10	49879914	0.7744	0.3807	0.0433	1		85.78
cg23704603	chr18	32844377	0.3057	0.1503	0.0433	1	ZSCAN30	94.35
cg24724561	chr3	33132538	0.2686	0.132	0.0433	1	TMPPE	95.28
cg13923737	chr9	67663069	1.905	0.9367	0.0433	1		56.56
cg14758173	chr1	201689425	1.649	0.8105	0.0433	1	NAV1	70.86
cg13694655	chr8	64616010	-1.198	0.5889	0.0433	1		77.26
cg06630839	chrX	16964684	-1.122	0.5516	0.0433	1	REPS2	14.8
cg20493028	chr21	45836642	0.6803	0.3344	0.0433	1	TRPM2	58.48
cg21976949	chr15	22914062	0.2882	0.1417	0.0433	1	CYFIP1	95.04
cg13744589	chr7	151443893	0.2826	0.1389	0.0433	1	PRKAG2	94.24
cg11085499	chrX	110961350	-0.9338	0.4591	0.0433	1	ALG13	87.34
cg21956318	chr18	44234815	0.534	0.2625	0.0433	1	LOXHD1	84.86
cg15914589	chr3	10206523	-0.1193	0.05866	0.0433	1	IRAK2	2.72
cg26137276	chr6	84144469	1.619	0.7961	0.0433	1		67.65
cg25175983	chr14	69152836	0.5043	0.2479	0.0433	1		87.61
cg02256616	chr16	1629409	-1.134	0.5575	0.0433	1	IFT140	56.09
cg06768720	chr4	188230870	-0.962	0.473	0.0433	1	LOC339975	82.7
cg20499825	chr7	90682867	-0.4727	0.2324	0.0434	1	CDK14	89.79
cg02757186	chr4	184405009	0.3757	0.1847	0.0434	1		93.56
cg13689252	chr3	171779818	1.064	0.5231	0.0434	1	FNDC3B	22.55
cg25571479	chr11	45315285	0.5784	0.2844	0.0434	1		8.73
cg22682304	chrX	73756698	-0.5457	0.2683	0.0434	1		22.11
cg24542360	chr6	31729904	0.2855	0.1404	0.0434	1	MSH5	94.52
cg14818794	chr2	47074519	0.3983	0.1958	0.0434	1	LINC01119	93.16
cg07330634	chr16	16874887	0.7292	0.3586	0.0434	1		89.3
cg03429034	chr7	99613105	-0.2147	0.1056	0.0434	1	ZKSCAN1	3.99
cg11656905	chr14	54104395	-0.4565	0.2244	0.0434	1		91.88
cg19475689	chr2	28789802	-0.1085	0.05336	0.0434	1	PLB1	2.51
cg13929480	chr4	1340354	-0.2324	0.1143	0.0434	1	KIAA1530	3.77
cg06643062	chr16	46766641	0.6088	0.2994	0.0434	1	MYLK3	81.29
cg27366263	chr12	96332678	-0.2911	0.1431	0.0434	1	CCDC38	94.2
cg13551510	chr11	131560938	0.5022	0.2469	0.0434	1	NTM	90.71
cg13117272	chr17	79681052	0.5901	0.2902	0.0434	1	SLC25A10	82.47
cg16317369	chr9	139720873	0.3797	0.1867	0.0434	1	RABL6	92.95
cg16892087	chrX	149736903	-0.8359	0.411	0.0434	1	MTM1	17.15
cg03360907	chr11	62688748	0.5635	0.2771	0.0434	1	CHRM1	91.03
cg16500423	chr9	101084059	-0.8656	0.4256	0.0434	1	GABBR2	87.66
cg25378939	chr19	36912702	-0.5005	0.2461	0.0434	1		10.17
cg06547557	chr5	146606359	-0.2982	0.1466	0.0434	1		94.45
cg01494339	chrX	122864788	-0.9588	0.4715	0.0434	1	THOC2	81.41
cg03691756	chr8	91688967	0.6714	0.3301	0.0434	1		83.43
cg02659916	chr21	46461460	0.8732	0.4294	0.0434	1		38.77
cg01165402	chr5	115912383	-0.6736	0.3312	0.0434	1		8.88
cg07692970	chr14	51337949	1.259	0.6191	0.0434	1	ABHD12B	76.16
cg16759545	chr6	6316435	4.854	2.387	0.0434	1	F13A1	68.63
cg17139026	chr15	90431973	0.3021	0.1486	0.0434	1	AP3S2	94.14
cg21218604	chr17	19238817	-0.3134	0.1541	0.0434	1	EPN2	94.16
cg27111374	chr19	8483316	1.488	0.7315	0.0434	1	MARCH2	70.38
cg01554355	chr10	134360040	0.4707	0.2315	0.0434	1	INPP5A	89.62
cg13461622	chr1	25291385	-1.132	0.5568	0.0434	1	RUNX3	69.34
cg05117728	chr3	49694732	0.5159	0.2537	0.0434	1	BSN	90.11
cg09669898	chr12	23374383	-1.242	0.6106	0.0434	1		80.13
cg03284348	chr22	39156697	0.6858	0.3372	0.0434	1		78.35
cg03116922	chr18	43547335	-0.1787	0.08791	0.0434	1	KIAA1632	1.86
cg21103734	chr18	40695884	-1.732	0.8516	0.0434	1	RIT2	54.2
cg07030884	chr2	131715695	-0.2084	0.1025	0.0434	1	ARHGEF4	2.59
cg11508935	chr16	89321372	0.9299	0.4573	0.0434	1		43.01
cg00073706	chr2	131968617	0.5199	0.2557	0.0434	1		86.73
cg03182819	chr17	63053327	-0.1047	0.05148	0.0434	1	GNA13	2.16
cg03645783	chr1	156675730	-0.8755	0.4306	0.0434	1	CRABP2	23.49
cg04296699	chr1	151810904	-0.1203	0.05916	0.0434	1	C2CD4D	2.76
cg12141088	chr22	42320005	-0.3839	0.1888	0.0434	1	MIR378I	92.63
cg04537327	chr6	28775559	1.117	0.5494	0.0434	1		27.95
cg03710100	chr17	49369981	-0.3777	0.1858	0.0434	1	UTP18	93.35
cg20076911	chr1	51078344	-0.2562	0.126	0.0434	1	FAF1	94.56
cg17506621	chr6	160023581	-2.024	0.9954	0.0434	1		55.73
cg22074545	chr7	148393983	0.5045	0.2481	0.0434	1		86.79
cg08705407	chr7	111202657	-0.1736	0.08538	0.0434	1	IMMP2L	1.55
cg03412967	chr7	143825736	-1.46	0.7181	0.0434	1	OR2A14	83.6
cg13016978	chr3	37580267	-0.4483	0.2205	0.0434	1	ITGA9	92.87
cg00058235	chr9	139745287	0.4692	0.2308	0.0434	1	PHPT1	84.53
cg04017584	chr7	101900381	-0.375	0.1844	0.0434	1	CUX1	92.88
cg08640168	chr5	138273197	1.103	0.5424	0.0434	1		88.11
cg04650403	chr16	67236358	0.6068	0.2985	0.0434	1	MIR328	78.45
cg06086012	chr3	170143582	-0.975	0.4796	0.0434	1	CLDN11	81.02
cg10529757	chr22	30783362	-0.4598	0.2262	0.0434	1	RNF215	3.8
cg26802691	chr10	115563260	0.9451	0.4649	0.0435	1		40.56
cg04580996	chr2	65644214	-0.9784	0.4813	0.0435	1	SPRED2	58.89
cg21519654	chr12	6289847	0.162	0.07967	0.0435	1		97.48
cg19126910	chr11	111249659	-1.136	0.5587	0.0435	1	POU2AF1	70.08
cg19821128	chr2	180454681	0.8879	0.4368	0.0435	1	ZNF385B	79.62
cg17299745	chr14	93571681	1.041	0.512	0.0435	1	ITPK1	54.09
cg14739792	chr19	49649691	0.4802	0.2362	0.0435	1	PPFIA3	11.34
cg19752853	chr2	180449131	-0.5369	0.2641	0.0435	1	ZNF385B	88.45
cg26041446	chr7	101442120	0.7218	0.3551	0.0435	1		88.32
cg21287411	chr6	150247624	-0.4402	0.2165	0.0435	1		6.5
cg06583105	chr10	103892723	-0.05935	0.0292	0.0435	1	PPRC1	1.4
cg17946668	chr1	231006796	0.3873	0.1905	0.0435	1	C1orf198	89
cg07051728	chr8	70378515	-1.091	0.5367	0.0435	1	SULF1	8.64
cg12192066	chr9	126965836	0.5992	0.2948	0.0435	1		86.56
cg04038801	chr10	125263142	0.3324	0.1635	0.0435	1		93.45
cg09189082	chr6	12280998	0.5057	0.2488	0.0435	1		88.6
cg00197381	chr5	137673669	-0.1479	0.07274	0.0435	1	FAM53C	2.31
cg08850438	chr16	89609646	2.665	1.311	0.0435	1	SPG7	91.91
cg07000794	chr10	16957582	0.7577	0.3728	0.0435	1	CUBN	61.75
cg21107537	chr1	2325309	0.4898	0.241	0.0435	1	RER1	85.17
cg00111503	chr8	140631116	0.419	0.2061	0.0435	1	KCNK9	93.36
cg25156463	chr10	131813474	0.09178	0.04515	0.0435	1		98.34
cg10037818	chr14	94306819	0.7883	0.3878	0.0435	1		82.44
cg23235217	chr13	100741026	-0.1362	0.06703	0.0435	1	PCCA	2.61
cg00447817	chr11	70484490	1.198	0.5895	0.0435	1	SHANK2	65.97
cg20445314	chr10	72616388	0.856	0.4211	0.0435	1	SGPL1	73.3
cg09649297	chr3	38065746	-0.2078	0.1022	0.0435	1	PLCD1	3.47
cg04882865	chrX	38757635	-0.7038	0.3463	0.0435	1		21.05
cg09720758	chr8	8751498	-0.323	0.1589	0.0435	1	MFHAS1	4.1
cg08972363	chr1	209932014	-0.4605	0.2266	0.0435	1	TRAF3IP3	6.62
cg14435587	chr2	208695818	0.5737	0.2823	0.0435	1	PLEKHM3	82.13
cg11416874	chr5	148929352	-0.5513	0.2712	0.0435	1	CSNK1A1	7.29
cg04504933	chr1	77685251	-0.1192	0.05864	0.0435	1	PIGK	2.41
cg16496814	chr11	9778721	0.5638	0.2774	0.0435	1		92.97
cg04697094	chr4	78115125	-0.1625	0.07997	0.0435	1		2.55
cg13206314	chr17	48653108	0.6989	0.3439	0.0435	1	CACNA1G	82.72
cg18091520	chr1	12030842	0.3343	0.1645	0.0435	1	PLOD1	93.81
cg14563792	chr1	44479707	0.5783	0.2845	0.0435	1	SLC6A9	83.31
cg14910395	chr19	48941986	0.345	0.1697	0.0435	1	GRIN2D	93.15
cg26627349	chr3	50272436	0.6939	0.3415	0.0435	1	GNAI2	34.12
cg25315400	chr10	72433218	0.676	0.3327	0.0435	1	ADAMTS14	75.63
cg13302217	chr16	88601529	0.647	0.3184	0.0435	1	ZFPM1	84.81
cg12902183	chr7	45959833	-1.181	0.581	0.0435	1	IGFBP3	23.42
cg12634602	chr6	149554024	0.2907	0.1431	0.0435	1		93.16
cg17590938	chr2	97202435	-0.1051	0.05171	0.0435	1	ARID5A	2.9
cg07407737	chr7	48049586	-0.2959	0.1456	0.0435	1	SUN3	94.47
cg25515481	chr6	31600450	0.4922	0.2422	0.0435	1	BAT2	92.16
cg04218035	chr7	103086829	-0.4787	0.2356	0.0435	1	SLC26A5	8.09
cg09623457	chr3	183735666	-0.5882	0.2894	0.0435	1	ABCC5	8.94
cg07649862	chr16	88897202	0.1452	0.07144	0.0435	1	GALNS	97.67
cg25538984	chr5	134389572	0.6633	0.3264	0.0435	1		82.85
cg06138825	chr16	67683817	0.5141	0.253	0.0435	1	RLTPR	84.7
cg21606928	chr13	23501122	-2.097	1.032	0.0435	1		19.66
cg09186183	chr7	99691942	-0.371	0.1826	0.0435	1	MIR25	93.42
cg06940267	chr8	19188674	0.4842	0.2383	0.0435	1	SH2D4A	90.19
cg23701321	chr8	119296403	0.5039	0.248	0.0435	1	SAMD12	91.39
cg01435196	chr19	46009946	-0.8154	0.4013	0.0435	1	VASP	18.29
cg05709581	chr12	131568725	-5.575	2.744	0.0435	1	ADGRD1	84.09
cg23902113	chr10	44757323	-1.338	0.6586	0.0435	1		59.33
cg01154527	chr6	151661849	-0.6763	0.3328	0.0435	1	AKAP12	87.79
cg17563106	chr2	213886806	0.4169	0.2052	0.0435	1	IKZF2	93.09
cg17597334	chr9	139010921	-0.09706	0.04776	0.0435	1	C9orf69	2.39
cg17690832	chr4	185939537	-0.1265	0.06226	0.0435	1	HELT	1.25
cg17080902	chr15	51762495	0.5863	0.2885	0.0436	1	DMXL2	87.89
cg26187080	chr8	144542863	0.4553	0.2241	0.0436	1	ZC3H3	91.81
cg13300473	chr2	3286635	0.4043	0.199	0.0436	1	TSSC1	93.23
cg23637056	chr19	7693459	0.5044	0.2482	0.0436	1	XAB2	91.48
cg06102127	chr3	65924259	-0.5053	0.2487	0.0436	1	MAGI1	89.61
cg00134449	chr14	75390205	1.114	0.5483	0.0436	1	RPS6KL1	15.16
cg06338472	chr19	3200077	0.491	0.2417	0.0436	1	NCLN	89.84
cg13300613	chr15	52430125	0.8351	0.411	0.0436	1	GNB5	35.85
cg03725309	chr1	109757585	0.7817	0.3848	0.0436	1	SARS	37.64
cg27650870	chr8	41583136	1.494	0.7352	0.0436	1	ANK1	46.31
cg03917473	chr17	38764244	-1.081	0.5318	0.0436	1		65.58
cg27013186	chr13	95096085	-0.4044	0.199	0.0436	1	DCT	93.17
cg02200207	chr7	29605237	-1.419	0.6982	0.0436	1	PRR15	17.05
cg19935757	chr4	84776501	0.589	0.2899	0.0436	1		90.94
cg27013947	chrX	21776178	1.097	0.54	0.0436	1	SMPX	81.52
cg18998138	chr2	189157241	-0.2368	0.1165	0.0436	1	GULP1	3.78
cg25804146	chr19	6822454	0.2853	0.1405	0.0436	1	VAV1	93.85
cg16127415	chr7	105925141	-0.1584	0.07798	0.0436	1	NAMPT	3.25
cg05628436	chr22	39186607	-0.2372	0.1168	0.0436	1	DNAL4	95.65
cg19948255	chr22	21242391	-0.3783	0.1862	0.0436	1	SNAP29	94.11
cg05349650	chr16	20753199	-0.2625	0.1292	0.0436	1	THUMPD1	2.96
cg05857283	chr16	55870175	-0.3377	0.1662	0.0436	1		92.49
cg14236144	chr3	151977465	-1.107	0.5448	0.0436	1		63.17
cg04460417	chr11	125647382	-0.9684	0.4767	0.0436	1	PATE2	24.91
cg04933021	chrX	8735330	-0.8808	0.4336	0.0436	1		85.75
cg09514961	chr3	36772556	0.4266	0.21	0.0436	1	DCLK3	91.05
cg00625573	chr20	3385720	-1.63	0.8024	0.0436	1	C20orf194	89.01
cg12065705	chr9	140936007	-0.4495	0.2213	0.0436	1	LOC101928786	92.1
cg07348768	chr1	2999941	0.2757	0.1357	0.0436	1	PRDM16	96.25
cg00226831	chr15	42371511	-0.7161	0.3525	0.0436	1	PLA2G4D	90.43
cg24111955	chr7	64734226	-0.2016	0.09924	0.0436	1		2.68
cg13669307	chr17	77044006	0.3892	0.1916	0.0436	1	C1QTNF1	91.14
cg27517185	chr16	83319710	0.9059	0.4459	0.0436	1	CDH13	59.32
cg12017007	chr17	27277572	0.1994	0.09814	0.0436	1	PHF12	3.37
cg22869372	chr11	17041463	-0.5913	0.2911	0.0436	1		89.17
cg03931732	chr20	17645160	1.318	0.6489	0.0436	1	RRBP1	51.03
cg05203714	chr11	111748583	1.071	0.5274	0.0436	1	FDXACB1	69.38
cg22789605	chr12	51419164	0.5062	0.2492	0.0436	1	SLC11A2	9.96
cg03332034	chr16	1823786	-0.3188	0.157	0.0436	1	EME2	5.26
cg10631947	chr5	54281668	-1.481	0.7292	0.0436	1	ESM1	77.47
cg23927727	chr12	48403779	0.3608	0.1776	0.0436	1		93.38
cg06420764	chr11	57005578	-1.071	0.5271	0.0436	1	APLNR	26.51
cg10818657	chr2	74967690	0.3208	0.158	0.0436	1		94.49
cg20285263	chr6	41392403	-0.2282	0.1123	0.0436	1		3.76
cg02879143	chr17	68618551	0.8987	0.4424	0.0436	1		86.84
cg04210113	chr1	186676183	0.6886	0.339	0.0436	1		84.25
cg20448001	chrX	38424760	-0.9318	0.4588	0.0436	1	TSPAN7	84.45
cg09795160	chr16	19884310	0.7472	0.3679	0.0436	1	GPRC5B	82.26
cg16928994	chr2	178977002	0.5498	0.2707	0.0436	1	RBM45	17.55
cg06315569	chr7	157785721	-0.8319	0.4095	0.0436	1	PTPRN2	84.76
cg17364076	chr19	46272468	-0.1391	0.06847	0.0436	1	SIX5	2.59
cg07099245	chrX	39954231	-0.6494	0.3197	0.0436	1	BCOR	7.44
cg01737550	chrX	101395217	-0.9816	0.4833	0.0436	1	TCEAL6	74.11
cg13704086	chr2	45177125	-0.3868	0.1905	0.0436	1		6.86
cg20164359	chr5	172840865	0.6028	0.2968	0.0437	1		81.22
cg08711175	chr12	57614182	-0.09615	0.04734	0.0437	1	NXPH4	2.6
cg03739340	chr2	1720509	0.7084	0.3488	0.0437	1	PXDN	78.55
cg18523346	chr4	1729959	0.6691	0.3294	0.0437	1	TACC3	86.28
cg23280953	chr4	99094088	-0.2936	0.1445	0.0437	1		93.97
cg07202441	chr14	76038920	0.5387	0.2652	0.0437	1		82.23
cg22111113	chr20	57956384	0.5566	0.2741	0.0437	1		85.72
cg18359250	chr10	96405263	0.6228	0.3067	0.0437	1		88.37
cg08247776	chr16	48422428	-0.4049	0.1993	0.0437	1		91.79
cg27269790	chr7	158945956	0.6644	0.3271	0.0437	1		88.39
cg13596040	chr4	37828581	-0.08959	0.04411	0.0437	1	PGM2	2.11
cg10320334	chr9	113040737	-0.2545	0.1253	0.0437	1		94.9
cg11893698	chr8	143463667	0.1922	0.09464	0.0437	1	TSNARE1	97.73
cg15648239	chr11	119248136	0.5045	0.2484	0.0437	1	USP2	86.44
cg00666109	chr1	213434284	-0.7291	0.359	0.0437	1	RPS6KC1	88.76
cg06606091	chr16	3082291	0.8723	0.4295	0.0437	1	LOC100128770	69.29
cg23796481	chr11	64053134	-0.1149	0.0566	0.0437	1	BAD	2.28
cg23831942	chr20	51871596	0.7154	0.3523	0.0437	1	TSHZ2	86.61
cg01570938	chr3	195431866	1.205	0.5934	0.0437	1		71.91
cg12727431	chrX	153200906	-0.9799	0.4825	0.0437	1	RENBP	21.28
cg18448782	chr12	1702235	0.6537	0.3219	0.0437	1	FBXL14	82.84
cg07584558	chr19	42703228	-0.3545	0.1746	0.0437	1	DEDD2	10.61
cg05028461	chr14	22461103	-0.387	0.1906	0.0437	1		92.53
cg17402094	chr7	818362	0.5077	0.25	0.0437	1	HEATR2	87.24
cg10809622	chr6	167511399	-0.2917	0.1437	0.0437	1		97.59
cg27406983	chr15	22923823	2.502	1.232	0.0437	1	CYFIP1	24.52
cg06405025	chr7	73176606	-0.8946	0.4406	0.0437	1		53.43
cg05042919	chr3	82035239	-0.8881	0.4374	0.0437	1		78.16
cg20504799	chr5	73937308	-0.0751	0.03699	0.0437	1	ENC1	1.83
cg21911647	chr1	32170422	0.6687	0.3293	0.0437	1	COL16A1	32.1
cg03777405	chr17	46125833	-0.0808	0.0398	0.0437	1	NFE2L1	2.65
cg02412616	chr22	46422752	0.4644	0.2287	0.0437	1		87.67
cg19825898	chr1	2949651	-1.1	0.5415	0.0437	1		79.14
cg14003984	chr4	38806733	-1.492	0.7348	0.0437	1	TLR1	76.8
cg25149155	chr14	23775777	-0.7664	0.3775	0.0437	1	BCL2L2	10.87
cg16789335	chrX	49127366	0.6113	0.3011	0.0437	1	PPP1R3F	92.58
cg22275278	chrX	153607462	-0.6945	0.342	0.0437	1	EMD	20.13
cg07494702	chr1	219048260	0.8814	0.4341	0.0437	1	MIR548F3	75.98
cg13105070	chr18	77106342	0.3679	0.1812	0.0437	1	ATP9B	93.76
cg26958783	chr18	76739013	0.1659	0.08172	0.0437	1	SALL3	3.94
cg15318247	chr15	29405983	-0.6747	0.3323	0.0437	1	APBA2	89.37
cg06732684	chr11	50257752	-1.529	0.7531	0.0437	1	LOC441601	41.44
cg06220958	chr17	10452851	-0.724	0.3566	0.0437	1	MYH2	24.46
cg13947830	chr1	1551964	0.622	0.3064	0.0437	1	MIB2	48.06
cg27366395	chr22	41625611	-0.4628	0.228	0.0437	1	CHADL	92.1
cg01213889	chr16	128009	-0.3646	0.1796	0.0437	1	MPG	4.98
cg13604337	chr12	54321653	0.1238	0.061	0.0437	1		1.58
cg04132288	chr2	169922793	0.5032	0.2478	0.0437	1	DHRS9	91.01
cg05988046	chr2	205099875	-0.5049	0.2487	0.0437	1		90.43
cg10055235	chr17	7257885	0.3191	0.1572	0.0437	1	KCTD11	93.04
cg16110131	chr4	151240340	-0.5171	0.2547	0.0437	1	LRBA	89.67
cg09111482	chr10	134890692	-0.5001	0.2463	0.0437	1		91.76
cg22196610	chr5	43042233	-0.7958	0.392	0.0437	1	LOC153684	6.3
cg10889804	chr18	55587739	0.3271	0.1611	0.0437	1		94.21
cg10819244	chr2	42269070	0.7251	0.3571	0.0437	1		75.8
cg13378039	chr18	3350552	0.3417	0.1683	0.0437	1		94.93
cg20031397	chr3	138153832	-0.3352	0.1651	0.0437	1	ESYT3	5.1
cg04276453	chr2	169925440	-0.383	0.1887	0.0437	1	DHRS9	93.28
cg20046914	chr5	79551051	-0.1504	0.07408	0.0437	1	SERINC5	2.6
cg09565657	chr8	67579891	-0.5379	0.2649	0.0437	1	VCPIP1	7.79
cg21517904	chr22	19747026	-0.1376	0.06779	0.0437	1	TBX1	3.04
cg12320848	chr17	65388327	-1.481	0.7293	0.0437	1	PITPNC1	94.12
cg15304233	chr16	85028515	0.8801	0.4335	0.0437	1	ZDHHC7	38.36
cg06444282	chr1	20669975	-0.4022	0.1981	0.0437	1	VWA5B1	5.77
cg19660154	chr22	37839155	-0.5411	0.2665	0.0437	1		87.65
cg03809994	chr4	75023664	-0.4517	0.2225	0.0437	1	MTHFD2L	4.83
cg04101050	chr21	40984700	-0.6069	0.299	0.0438	1	C21orf88	11.96
cg12650353	chr20	45606692	0.6863	0.3381	0.0438	1	EYA2	70.56
cg21755339	chr1	17698503	0.6649	0.3275	0.0438	1	PADI6	74.88
cg02756136	chr12	90423251	-0.5854	0.2884	0.0438	1		89.04
cg20269352	chr1	44483206	0.21	0.1035	0.0438	1	SLC6A9	94.46
cg13395516	chr21	42485279	-0.1113	0.05481	0.0438	1		2.44
cg21038703	chr17	42248358	1.44	0.7093	0.0438	1	ASB16	56.26
cg23728047	chr7	54933347	0.4238	0.2087	0.0438	1		92.31
cg14113324	chr3	194393377	-0.1275	0.06279	0.0438	1	LSG1	2.67
cg18532208	chr7	212938	0.2521	0.1242	0.0438	1	FAM20C	95.9
cg05296619	chr13	114834683	0.9064	0.4465	0.0438	1	RASA3	46.59
cg17221788	chr8	958651	0.2963	0.146	0.0438	1	ERICH1-AS1	94.58
cg02239021	chr1	54665433	-0.1699	0.08371	0.0438	1	CYB5RL	2.83
cg27503970	chr2	99953877	0.1958	0.09644	0.0438	1	EIF5B	4.04
cg04557057	chr7	12151638	-0.8257	0.4068	0.0438	1		12.62
cg20544058	chr6	122531985	-0.5672	0.2794	0.0438	1		87.92
cg02227879	chr10	75576192	1.33	0.6553	0.0438	1	CAMK2G	47.7
cg18668110	chr3	127178753	0.843	0.4153	0.0438	1		53.19
cg09572366	chr7	130692936	0.3199	0.1576	0.0438	1	LINC-PINT	94.45
cg22072332	chr11	26589397	-1.16	0.5716	0.0438	1	MUC15	76
cg19469649	chr11	67766769	0.5151	0.2538	0.0438	1	UNC93B1	88.66
cg23475921	chrX	51636726	-0.9213	0.4539	0.0438	1	MAGED1	14.82
cg08380957	chr17	58678329	-0.217	0.1069	0.0438	1	PPM1D	3.55
cg15315638	chrX	99664578	-0.8088	0.3985	0.0438	1	PCDH19	23.06
cg14155184	chr6	44120425	0.467	0.2301	0.0438	1	TMEM63B	90.87
cg25017584	chr8	144824658	0.8372	0.4125	0.0438	1		89.43
cg24889735	chr3	147054316	-0.7601	0.3745	0.0438	1		68.07
cg20723815	chr8	17061850	1.073	0.5285	0.0438	1	ZDHHC2	41.77
cg24825446	chrX	25022499	-0.7137	0.3516	0.0438	1	ARX	12.79
cg25071520	chr16	49910333	-0.3518	0.1733	0.0438	1		4.8
cg15840606	chr17	40457654	0.5446	0.2683	0.0438	1	STAT5A	85.05
cg24196530	chr14	89259635	-1.025	0.5051	0.0438	1	EML5	19.79
cg15317609	chr2	85839182	-0.3286	0.1619	0.0438	1	USP39	3.75
cg11780382	chr6	24719812	-0.1814	0.08937	0.0438	1	C6orf62	2.83
cg14065678	chr11	35940488	-0.353	0.1739	0.0438	1		93.38
cg21540406	chr12	43710595	-0.8565	0.422	0.0438	1		84.27
cg08514385	chr13	32596585	0.7471	0.3681	0.0438	1		80.24
cg10148145	chr16	71682825	0.5471	0.2696	0.0438	1	PHLPP2	80.22
cg00214688	chr10	33201038	0.5866	0.289	0.0438	1	ITGB1	82.46
cg19503589	chr11	1781710	0.6867	0.3383	0.0438	1	CTSD	33.47
cg25357598	chr3	172467274	0.502	0.2474	0.0438	1	ECT2	94.67
cg00307150	chr15	64243801	-0.2899	0.1429	0.0438	1	DAPK2	94.19
cg10364645	chr3	194650197	0.5628	0.2773	0.0438	1		96.32
cg09047235	chr22	20912018	-1.25	0.6157	0.0438	1	MED15	34.55
cg06689483	chr11	64948837	-0.1968	0.09697	0.0438	1	CAPN1	3.61
cg16553772	chr10	50185817	-0.4629	0.2281	0.0438	1	WDFY4	91.5
cg14704194	chr7	122319091	-0.8571	0.4223	0.0438	1	CADPS2	81.14
cg10812522	chr2	68918232	-3.649	1.798	0.0438	1		81.33
cg16994622	chr12	76952947	-0.111	0.05471	0.0438	1	OSBPL8	2.05
cg04336513	chr6	137114064	-0.2061	0.1015	0.0438	1	MAP3K5	3.32
cg11585301	chr6	12290473	-0.1873	0.09231	0.0438	1	EDN1	3.02
cg19946676	chr11	13986914	-1.194	0.5886	0.0438	1	SPON1	84.8
cg15396325	chr18	9914090	-0.1892	0.09323	0.0438	1	VAPA	4.34
cg09411730	chr11	65190946	3.448	1.699	0.0438	1	NEAT1	40.7
cg22891012	chr4	1334524	0.1156	0.05696	0.0438	1		97.67
cg15886561	chr1	153412252	0.5213	0.2569	0.0438	1	S100A7L2	87.48
cg26106058	chrX	33146493	-1.327	0.6541	0.0438	1	DMD	81.24
cg16362815	chr7	42111762	0.6684	0.3294	0.0438	1	GLI3	78.88
cg22607230	chr7	77130482	0.8039	0.3962	0.0438	1		66.43
cg07256221	chrX	118533106	-0.5475	0.2698	0.0438	1	SLC25A43	19.12
cg20690420	chr6	108488751	-0.368	0.1813	0.0439	1	NR2E1	14.87
cg12326899	chr1	90281420	0.9302	0.4584	0.0439	1		21.63
cg19321726	chr17	47696739	0.3112	0.1534	0.0439	1	SPOP	95.13
cg15200604	chr13	98700863	-0.9117	0.4494	0.0439	1		48.73
cg21261709	chr7	104887042	-0.8838	0.4356	0.0439	1	SRPK2	82.29
cg21997727	chr17	6411087	0.3597	0.1773	0.0439	1	PITPNM3	94.78
cg06140906	chrX	106964304	1.427	0.7033	0.0439	1	TSC22D3	73.92
cg00446123	chr20	62367888	-1.28	0.631	0.0439	1	LIME1	52.28
cg05307594	chr11	74450981	0.7407	0.3651	0.0439	1		20.26
cg08172649	chr4	68831201	-0.4044	0.1993	0.0439	1		92.21
cg24218995	chr18	67873134	-0.3112	0.1534	0.0439	1	RTTN	4.54
cg14535531	chr18	52258182	2.355	1.161	0.0439	1	C18orf26	42.76
cg08819647	chr8	22086441	1.601	0.7889	0.0439	1	PHYHIP	46.44
cg14463432	chrX	136115991	-1.035	0.51	0.0439	1		11.95
cg20335425	chr1	153363264	0.8593	0.4235	0.0439	1	S100A8	50.97
cg06335597	chr7	149461763	0.5196	0.2561	0.0439	1	ZNF467	80.27
cg21804467	chr4	139203705	-0.9023	0.4447	0.0439	1		88.5
cg07067532	chr11	122532180	-0.4672	0.2303	0.0439	1	UBASH3B	90.79
cg01313514	chr1	228194916	-0.3547	0.1748	0.0439	1	WNT3A	5.74
cg17872990	chr2	234637301	1.093	0.5386	0.0439	1	UGT1A3	81.27
cg21607669	chr19	17581292	-0.0877	0.04323	0.0439	1	SLC27A1	2.76
cg10616030	chr12	4538694	0.9566	0.4715	0.0439	1		88.59
cg23617716	chr9	102590482	-1.535	0.7565	0.0439	1	NR4A3	45
cg19806292	chr16	86290831	0.3468	0.1709	0.0439	1	LINC01081	94.51
cg25106100	chr1	1230919	-0.5744	0.2831	0.0439	1	ACAP3	94.21
cg03121253	chr21	26707030	0.4465	0.2201	0.0439	1		85.47
cg02856124	chr3	112736847	-0.2888	0.1424	0.0439	1	C3orf17	94.04
cg26357259	chr14	29823705	-0.3824	0.1885	0.0439	1		92.87
cg15218456	chr17	25289681	-0.5381	0.2653	0.0439	1		64.63
cg10758260	chr13	24242176	-0.4304	0.2122	0.0439	1	TNFRSF19	92.15
cg16706502	chr14	31927974	6.246	3.079	0.0439	1	C14orf126	35.38
cg04060038	chr6	49784089	-0.6978	0.344	0.0439	1	LOC101927020	95.58
cg00967552	chr4	48486316	-0.2789	0.1375	0.0439	1	SLC10A4	4.5
cg04780431	chr1	32110954	-0.2173	0.1071	0.0439	1	PEF1	3.64
cg06552356	chr12	85674531	-0.1773	0.08738	0.0439	1	ALX1	2.27
cg16970323	chr20	42697667	1.135	0.5593	0.0439	1	TOX2	38.3
cg01297444	chr2	239838922	0.6331	0.3121	0.0439	1		84.29
cg12311416	chr1	16509724	1.122	0.553	0.0439	1		83.83
cg03090436	chr6	71121859	-0.4048	0.1995	0.0439	1	FAM135A	93.66
cg04240108	chrX	138960334	-3.557	1.753	0.0439	1		87.47
cg12084079	chrX	16737447	-0.5021	0.2475	0.0439	1	SYAP1	7.79
cg21975540	chr10	75936036	0.1758	0.08669	0.0439	1	ADK	3.31
cg25163906	chr11	128784508	0.4917	0.2424	0.0439	1	KCNJ5	87.62
cg10904116	chr4	3237014	0.4317	0.2128	0.0439	1	HTT	87.31
cg12614527	chrX	24667366	-0.8491	0.4186	0.0439	1	PCYT1B-AS1	85.82
cg12477512	chr5	133797405	0.5177	0.2552	0.0439	1		92.43
cg16424432	chrX	69350088	-0.7634	0.3763	0.0439	1		81.2
cg14513685	chr15	92619028	1.093	0.5386	0.0439	1	SLCO3A1	51.92
cg12806853	chr20	6193532	1.364	0.6724	0.0439	1		87.85
cg03457415	chr4	3592198	-1.028	0.5066	0.0439	1	LINC00955	72.74
cg10865936	chr17	26989239	-0.05612	0.02767	0.0439	1	SUPT6H	1.57
cg09703679	chr5	3592464	-0.5511	0.2717	0.0439	1		11.48
cg20560754	chr17	31705024	0.6941	0.3422	0.0439	1	ASIC2	62.48
cg13412021	chr20	60877786	-0.1114	0.05494	0.0439	1	ADRM1	2.7
cg12068600	chr1	118353410	-1.335	0.658	0.0439	1		79.42
cg10976219	chr6	44439477	-1.39	0.6851	0.0439	1		87.69
cg23449757	chr5	64784025	-0.6335	0.3123	0.0439	1		85.6
cg22383901	chr2	31482426	0.4111	0.2027	0.0439	1	EHD3	92.18
cg04399673	chr6	33946342	0.5402	0.2663	0.0439	1		88.65
cg09343755	chr1	28654470	-0.308	0.1519	0.0439	1	MED18	94.02
cg25070340	chr5	1325993	1.118	0.5512	0.0439	1	CLPTM1L	85.88
cg13046801	chr6	146863357	0.8475	0.4179	0.0439	1	RAB32	83.76
cg17513182	chr1	153894941	-1.057	0.5211	0.0439	1	GATAD2B	9.65
cg08527347	chr11	78243810	-0.4585	0.2261	0.0439	1	LOC101928896	92.61
cg15326579	chr2	131912441	0.6155	0.3035	0.0439	1		78.37
cg12203985	chr2	197583266	1.723	0.8495	0.0439	1	CCDC150	61.12
cg02832169	chr10	72193662	-0.4969	0.245	0.0439	1	NODAL	91.39
cg10909324	chr6	31865086	-0.2075	0.1023	0.0439	1	EHMT2	3.26
cg09019013	chr17	41322413	-0.06656	0.03282	0.044	1	NBR1	1.65
cg27107227	chr5	77829303	-0.4356	0.2148	0.044	1	LHFPL2	92.1
cg14803789	chr1	186409759	0.5996	0.2957	0.044	1	LOC102724919	92.7
cg04951764	chr1	23136711	0.6185	0.305	0.044	1	EPHB2	90.63
cg05929132	chr15	66586024	-0.07511	0.03704	0.044	1	DIS3L	1.22
cg05941888	chr1	206651035	0.3238	0.1597	0.044	1	IKBKE	94.24
cg06251395	chr20	3663186	0.8407	0.4146	0.044	1	ADAM33	16.23
cg20986608	chr11	65733627	0.1271	0.06266	0.044	1	SART1	97.38
cg11165931	chr2	44328136	0.7286	0.3593	0.044	1		53.72
cg09962974	chr8	23316458	0.3972	0.1959	0.044	1	ENTPD4	92.06
cg09477740	chr16	56677205	-0.2662	0.1313	0.044	1	MT1DP	4.55
cg11228898	chr10	72301873	1.138	0.561	0.044	1	PALD1	62.44
cg01586400	chr21	46034680	0.8522	0.4202	0.044	1	TSPEAR	74.14
cg26498015	chrX	66788089	-0.8112	0.4	0.044	1	AR	91.08
cg17154563	chr19	40477487	-0.4231	0.2087	0.044	1	PSMC4	3.67
cg23763424	chr2	172967795	-0.07204	0.03552	0.044	1	DLX2	1.86
cg04021874	chr9	89323299	0.5459	0.2692	0.044	1		84.86
cg26793831	chr1	179680471	0.2857	0.1409	0.044	1		93.3
cg11643740	chr20	57657171	1.178	0.5808	0.044	1		57.28
cg26842743	chr6	24667099	-0.08545	0.04214	0.044	1	ACOT13	0.95
cg14863632	chr5	177757945	-1.49	0.7347	0.044	1	COL23A1	53.13
cg00553107	chr9	132381661	0.5863	0.2891	0.044	1	C9orf50	86.28
cg04495670	chr11	69634296	-0.7885	0.3888	0.044	1	FGF3	10.96
cg14115004	chr17	37793212	-0.2009	0.09908	0.044	1	STARD3	3.46
cg00266637	chrX	130197984	1.045	0.5155	0.044	1	ARHGAP36	63.83
cg00081347	chr17	78188837	0.28	0.1381	0.044	1	SGSH	96.94
cg16340485	chr3	134206015	0.5172	0.2551	0.044	1	CEP63	10.29
cg17468267	chr22	50161123	2.082	1.027	0.044	1		34.75
cg05039679	chr10	97055056	-0.1654	0.08156	0.044	1		2.51
cg08550626	chr1	155658929	-0.08776	0.04328	0.044	1	YY1AP1	1.86
cg22575540	chr2	27505625	-0.4629	0.2283	0.044	1	TRIM54	90.28
cg14562148	chr14	101424965	-1.219	0.6011	0.044	1		82.51
cg25080630	chr2	189998448	-0.5209	0.2569	0.044	1	MIR3129	92.18
cg15393275	chr2	45165193	-0.5103	0.2517	0.044	1		8.74
cg10501093	chr14	103593520	2.134	1.053	0.044	1	TNFAIP2	91.23
cg20691837	chr8	70990403	0.6467	0.3189	0.044	1		75.26
cg11593247	chr11	64522232	0.4005	0.1976	0.044	1	PYGM	93.82
cg17188793	chr10	21806896	-0.5902	0.2911	0.044	1	SKIDA1	8
cg23881971	chr12	133706422	-0.1636	0.08068	0.044	1	ZNF10	2.84
cg04704247	chr4	1672920	-0.2301	0.1135	0.044	1	FAM53A	96.39
cg18067096	chr2	223598699	-0.5459	0.2693	0.044	1		86.49
cg16991868	chr1	27227383	1.757	0.8666	0.044	1	GPATCH3	32.16
cg16646501	chr3	111309417	0.3394	0.1674	0.044	1	CD96	94.32
cg18907582	chr14	62229059	-0.1196	0.05901	0.044	1	SNAPC1	2.7
cg01327923	chr16	57735810	0.6553	0.3232	0.044	1	DRC7	90.35
cg03700034	chr14	95185487	0.3347	0.1651	0.044	1		93.06
cg09270255	chr14	104315202	0.5487	0.2706	0.044	1	PPP1R13B	78.08
cg25233685	chr19	41115759	-1.365	0.6733	0.044	1	LTBP4	3.57
cg20271609	chrX	23352058	-0.8754	0.4318	0.044	1	PTCHD1	18.15
cg00680673	chrX	48815747	-0.5863	0.2892	0.044	1	OTUD5	24.24
cg13929064	chr4	20700883	-1.138	0.5615	0.044	1	PACRGL	79.83
cg17464781	chr2	236471995	1.034	0.5099	0.044	1	AGAP1	60.94
cg06471402	chr16	89259957	-1.979	0.9764	0.044	1	CDH15	25.37
cg26093023	chr11	3012465	0.1849	0.09122	0.044	1	NAP1L4	3.4
cg16960292	chr7	50663419	-0.6764	0.3337	0.044	1	GRB10	88.52
cg01120173	chr17	5019669	-1.647	0.8126	0.044	1	ZNF232	14.52
cg04986504	chr11	12031266	-1.083	0.534	0.044	1	DKK3	22.58
cg03711485	chr10	101296036	-1.811	0.8932	0.044	1	NKX2-3	38.23
cg25453614	chr2	174089409	-0.3521	0.1737	0.044	1	ZAK	93.67
cg06551828	chr2	242141868	0.4838	0.2386	0.0441	1	ANO7	94.61
cg25454928	chr4	166299786	-1.251	0.6171	0.0441	1	CPE	65.54
cg16431914	chr1	150552023	-0.1867	0.09209	0.0441	1	MCL1	3.53
cg02577267	chr1	240656513	-2.169	1.07	0.0441	1	GREM2	59.04
cg16809320	chr6	42629546	0.5893	0.2907	0.0441	1	UBR2	7.33
cg20288405	chr5	38484245	0.5546	0.2736	0.0441	1	LIFR	85.08
cg10895511	chr2	158277352	0.6963	0.3435	0.0441	1	CYTIP	22.39
cg07312710	chr9	122914874	0.9312	0.4594	0.0441	1		52.86
cg16361249	chr3	8041501	5.407	2.668	0.0441	1		53.32
cg14015441	chr8	105479318	-0.3937	0.1942	0.0441	1	DPYS	6.38
cg16141384	chr7	46009209	0.7685	0.3791	0.0441	1		76.07
cg03298834	chr6	29945437	-1.293	0.6379	0.0441	1	HCG9	91.83
cg18575749	chr20	46771316	0.5051	0.2492	0.0441	1		83.49
cg01894747	chr5	138290943	0.3836	0.1892	0.0441	1	SIL1	91.03
cg25902420	chr12	94773488	-0.7219	0.3562	0.0441	1	CEP83	86.92
cg19962434	chr20	62223259	0.5403	0.2666	0.0441	1	GMEB2	89.44
cg17969901	chr22	49831702	-1.131	0.5582	0.0441	1	C22orf34	83.72
cg02637320	chr1	205561338	-0.06806	0.03358	0.0441	1	MFSD4	1.52
cg18030386	chr19	4944160	0.1038	0.0512	0.0441	1	UHRF1	97.94
cg22046043	chr1	185626042	-0.3772	0.1861	0.0441	1		93.21
cg27424741	chr16	67260890	0.2303	0.1136	0.0441	1	LRRC29	4.81
cg10142837	chr4	111758936	-0.8594	0.424	0.0441	1		78.45
cg05564764	chrX	2825856	-0.2869	0.1416	0.0441	1	ARSD	94.35
cg04124126	chr6	136871900	-0.151	0.07451	0.0441	1	MAP7	2.4
cg07039524	chrX	102941321	-1.126	0.5553	0.0441	1	MORF4L2-AS1	15.57
cg07519011	chr13	76056421	-0.1777	0.08766	0.0441	1	TBC1D4	3.37
cg16608617	chr2	202898681	-0.5571	0.2749	0.0441	1	FZD7	8.93
cg02121060	chr9	77115351	0.4191	0.2068	0.0441	1	RORB	13.72
cg05365962	chr20	1975102	0.9478	0.4677	0.0441	1	PDYN	62.45
cg09013091	chrX	56589946	-0.7734	0.3816	0.0441	1	UBQLN2	11.78
cg05651243	chr11	134527018	-0.3502	0.1728	0.0441	1		96.89
cg14711618	chr2	70213021	0.7953	0.3924	0.0441	1	PCBP1-AS1	40.63
cg05905611	chr11	111250422	-1.462	0.7215	0.0441	1	POU2AF1	74.33
cg01857948	chr14	76858826	0.5559	0.2743	0.0441	1	ESRRB	88.79
cg03855338	chr5	2702771	-0.6995	0.3452	0.0441	1		88.85
cg20789004	chr21	43174398	-0.3367	0.1662	0.0441	1	RIPK4	94.06
cg09975367	chr14	64676792	0.6053	0.2987	0.0441	1	SYNE2	81.39
cg04245568	chr16	88453579	0.1043	0.05145	0.0441	1		97.9
cg04077135	chr11	6319991	-0.9771	0.4822	0.0441	1		35.68
cg09284707	chr11	107799080	-0.9108	0.4494	0.0441	1	RAB39	13.22
cg27187555	chr1	3269252	1.475	0.7279	0.0441	1	PRDM16	69.62
cg26984475	chr3	127436410	0.4899	0.2417	0.0441	1	MGLL	88.48
cg11572340	chr10	103603569	-0.2572	0.1269	0.0441	1	KCNIP2	3.62
cg23443158	chrX	153607806	-0.5441	0.2685	0.0441	1	EMD	26.66
cg21730019	chr20	62371468	-0.1725	0.08513	0.0441	1	SLC2A4RG	2.95
cg17065772	chr3	14991718	-1.327	0.6546	0.0441	1	NR2C2	48.47
cg20207470	chr17	37366501	0.7712	0.3806	0.0441	1		22.06
cg23401756	chr16	68013981	0.4047	0.1997	0.0441	1	DPEP3	93.43
cg07746772	chr13	99737785	-0.9121	0.4501	0.0441	1	DOCK9-AS2	5.42
cg12604268	chr3	15067066	-0.3	0.148	0.0441	1	NR2C2	94.22
cg24352934	chr17	1053717	-0.1872	0.09236	0.0441	1	ABR	97.13
cg00417231	chr4	7453673	0.796	0.3928	0.0441	1	SORCS2	52.84
cg05373161	chr16	75587377	0.5187	0.256	0.0441	1	TMEM231	89.32
cg20035418	chr4	149913059	-0.4825	0.2381	0.0441	1		89.69
cg14261068	chrX	39946573	-0.5626	0.2776	0.0441	1	BCOR	77.21
cg03072035	chr10	73076664	1.145	0.5652	0.0441	1		53.68
cg11372696	chr11	62528990	-0.0846	0.04175	0.0441	1	POLR2G	1.27
cg19364422	chr3	156499880	-0.4053	0.2	0.0441	1	LINC00886	92.7
cg19426625	chr2	9518324	-1.075	0.5307	0.0441	1	ASAP2	69.99
cg15715333	chr1	1846383	0.6708	0.3311	0.0441	1	CALML6	76.62
cg03496473	chr6	39271021	-0.2217	0.1094	0.0441	1	KCNK17	2.76
cg25317435	chr3	73904743	-0.6166	0.3043	0.0441	1		88.78
cg11071523	chr17	16891339	0.8072	0.3983	0.0441	1		53.75
cg22513356	chr19	34012884	-0.3956	0.1953	0.0441	1	PEPD	3.08
cg19731367	chr10	95256484	-0.151	0.07453	0.0441	1	CEP55	3
cg09391368	chr17	38431760	1.297	0.6403	0.0441	1	WIPF2	51.68
cg21513610	chr13	113425621	-0.2864	0.1414	0.0442	1	ATP11A	94.03
cg24219978	chr12	6602872	-0.09809	0.04841	0.0442	1	NCAPD2	1.89
cg17400366	chr19	10420311	0.6678	0.3296	0.0442	1	ZGLP1	92
cg02719427	chr11	2151725	0.1669	0.08239	0.0442	1	INS-IGF2	98.48
cg00675964	chr1	48289867	0.5758	0.2842	0.0442	1	TRABD2B	84.08
cg04768697	chr19	15122135	-0.3585	0.1769	0.0442	1	CCDC105	5.25
cg22972444	chrX	8769407	-2.854	1.409	0.0442	1	FAM9A	90.39
cg05594779	chr1	111485286	0.4721	0.233	0.0442	1		90.22
cg10309980	chr17	57642658	0.4558	0.225	0.0442	1	DHX40	93.05
cg26543033	chr7	150056200	-0.8809	0.4348	0.0442	1		37.81
cg21265427	chr17	38989439	-0.4217	0.2082	0.0442	1	TMEM99	92.56
cg08621418	chr6	79944414	-0.4681	0.2311	0.0442	1	HMGN3	7.03
cg21118486	chr6	167263225	0.8353	0.4123	0.0442	1	RPS6KA2	87.57
cg10017814	chr17	924473	0.5538	0.2734	0.0442	1	ABR	89.21
cg08820878	chr19	21147944	1.317	0.6499	0.0442	1		62.39
cg11872504	chr15	23933079	-0.6768	0.3341	0.0442	1	NDN	88.5
cg12738248	chr7	5156928	-5.612	2.77	0.0442	1		80.79
cg21330313	chr7	44259047	0.1178	0.05813	0.0442	1	CAMK2B	97.58
cg21174512	chr11	113847135	0.6378	0.3148	0.0442	1	HTR3A	86.82
cg01398016	chr1	216922120	0.3865	0.1908	0.0442	1	ESRRG	93.28
cg25998520	chr16	71627136	0.7402	0.3654	0.0442	1		76.07
cg24990010	chr6	74171736	-0.3203	0.1581	0.0442	1	MTO1	4.77
cg05468433	chr10	118645884	0.4754	0.2347	0.0442	1	SHTN1	91.37
cg26654807	chr10	81002218	-0.1595	0.07874	0.0442	1	ZMIZ1	2.98
cg05263479	chr7	47092529	-1.765	0.8711	0.0442	1		22.84
cg25847090	chr10	103769354	0.6722	0.3318	0.0442	1	C10orf76	89.47
cg18334977	chr3	128272847	0.6749	0.3332	0.0442	1		81.58
cg14377171	chr9	138022131	0.7012	0.3462	0.0442	1		85.89
cg03137642	chr20	43095149	0.3654	0.1804	0.0442	1	C20orf62	92.91
cg17165349	chr2	23711368	-0.4593	0.2268	0.0442	1	KLHL29	91.41
cg14925919	chr12	117464488	0.5833	0.288	0.0442	1	FBXW8	78.78
cg01761420	chr6	106534239	-0.3361	0.166	0.0442	1	PRDM1	4.53
cg23541619	chr3	15383692	-0.9348	0.4615	0.0442	1	SH3BP5	81.89
cg24899310	chr2	113432193	0.8225	0.4061	0.0442	1		32.94
cg22724167	chr15	27784588	0.5891	0.2908	0.0442	1		88.9
cg04632390	chr12	2893401	0.404	0.1994	0.0442	1		19.27
cg13716400	chr1	151207147	-0.3467	0.1712	0.0442	1	PIP5K1A	95.17
cg10365900	chr11	78568009	-1.514	0.7473	0.0442	1	ODZ4	75.26
cg09333063	chr3	13724086	0.4568	0.2255	0.0442	1	LINC00620	91.01
cg22021765	chr22	24985691	0.5293	0.2613	0.0442	1	GGT1	80.33
cg03130910	chr1	234908226	-0.5886	0.2906	0.0442	1		5.62
cg24940967	chr3	45837197	1.931	0.9531	0.0442	1	SLC6A20	27.92
cg19510075	chr4	184580508	-0.07195	0.03552	0.0442	1	C4orf41	2.03
cg01018096	chr6	112408309	-0.0958	0.0473	0.0442	1	FAM229B	1.75
cg14447480	chr15	73976548	-0.6831	0.3373	0.0442	1	CD276	8.07
cg12497679	chr11	18343133	1.427	0.7043	0.0442	1	HPS5	29.25
cg24759821	chr12	103311462	-0.5001	0.2469	0.0442	1	PAH	10.36
cg24776834	chr17	45110795	0.5255	0.2595	0.0442	1	ARL17A	73.9
cg01185502	chr20	60456503	1.019	0.5031	0.0442	1	CDH4	88.15
cg14178214	chr9	98491799	0.2769	0.1367	0.0442	1		95.08
cg05905314	chr6	6843242	-0.2358	0.1165	0.0442	1		95.1
cg07058027	chr11	7694188	0.4909	0.2424	0.0442	1	CYB5R2	88.37
cg19370715	chr1	10710847	1.535	0.7577	0.0442	1	CASZ1	80.71
cg11930531	chr21	43373744	-0.1539	0.076	0.0442	1	C2CD2	1.34
cg09641170	chr11	105060526	0.9396	0.4639	0.0442	1		45.15
cg01370437	chr7	158264691	-1.065	0.5257	0.0442	1	PTPRN2	84.71
cg20501958	chr11	234764	0.2651	0.1309	0.0442	1	SIRT3	94.15
cg13132197	chr8	56873738	-1.369	0.6759	0.0443	1	LYN	70.29
cg18679504	chrX	40439984	-2.738	1.352	0.0443	1	ATP6AP2	14.74
cg05043909	chr7	128485007	0.1194	0.05896	0.0443	1	FLNC	98.25
cg18655918	chr19	42429841	1.031	0.5091	0.0443	1		48.53
cg21878149	chr1	221052023	-0.3636	0.1795	0.0443	1	HLX	4.91
cg10399719	chr16	23568817	-0.08716	0.04304	0.0443	1	UBFD1	2.21
cg25046649	chr12	60014351	1.885	0.9307	0.0443	1	SLC16A7	52.39
cg17185586	chr17	74705404	0.7093	0.3502	0.0443	1	MXRA7	85.32
cg24538292	chr2	206579059	-0.3318	0.1638	0.0443	1	NRP2	93.74
cg17826594	chr1	55506014	-1.412	0.6971	0.0443	1	PCSK9	12.31
cg14287688	chr2	42876149	1.108	0.5473	0.0443	1	MTA3	47.14
cg15200017	chr3	114026049	0.5918	0.2923	0.0443	1	TIGIT	77.62
cg10326339	chr1	21581370	0.7985	0.3943	0.0443	1	ECE1	83.52
cg03155496	chr2	8117019	0.4159	0.2054	0.0443	1	LOC339788	93.45
cg00196366	chr3	17795258	0.8542	0.4218	0.0443	1		44.93
cg10378741	chr12	99289904	-1.436	0.7093	0.0443	1	ANKS1B	77.21
cg01338658	chr1	182992728	-0.2785	0.1376	0.0443	1	LAMC1	5.01
cg09579361	chr1	2116287	0.2546	0.1257	0.0443	1	C1orf86	97.27
cg05391282	chr7	55553375	0.4485	0.2215	0.0443	1	VOPP1	90.78
cg17474650	chr1	52060542	0.2099	0.1037	0.0443	1		98.48
cg03013939	chrX	30990085	-0.6783	0.335	0.0443	1		9.63
cg07133355	chr7	99954042	0.6006	0.2966	0.0443	1	MIR6840	38.22
cg08578823	chr19	10380218	0.2176	0.1075	0.0443	1	ICAM1	3.65
cg15406942	chr16	89758492	0.5473	0.2703	0.0443	1	CDK10	89.82
cg13155805	chrX	150844888	-0.751	0.3709	0.0443	1	PASD1	86.21
cg07622957	chr16	1503662	-3.479	1.718	0.0443	1	CLCN7	88.87
cg07894089	chr2	110395631	0.9228	0.4558	0.0443	1		44.24
cg00507945	chr5	180614561	-0.5298	0.2616	0.0443	1		6.7
cg14963317	chr20	25604561	0.08639	0.04266	0.0443	1	ZNF337-AS1	2.14
cg23888024	chr7	2557558	-1.382	0.6823	0.0443	1	LFNG	88.78
cg24775076	chr10	45804640	0.5756	0.2843	0.0443	1	OR13A1	86.61
cg15484591	chr2	178155126	-0.5484	0.2708	0.0443	1	LOC100130691	13.44
cg27618939	chr8	71581788	0.9935	0.4907	0.0443	1	XKR9	43.67
cg00084019	chr7	176739	-0.5246	0.2591	0.0443	1		91.39
cg04299914	chr9	92782655	-1.53	0.7557	0.0443	1		39.31
cg09160709	chr9	2261728	-0.4894	0.2417	0.0443	1		91.59
cg09275293	chr14	74056696	-0.8087	0.3994	0.0443	1		84.99
cg27220979	chr11	86222471	-0.5878	0.2903	0.0443	1	ME3	89.88
cg25979598	chr1	100731316	2.554	1.261	0.0443	1	RTCD1	20.98
cg02105472	chr16	88056229	0.5577	0.2754	0.0443	1	BANP	80.87
cg24690634	chr2	33465497	-0.37	0.1828	0.0443	1	LTBP1	92.84
cg11037025	chr4	56760216	-1.955	0.9655	0.0443	1	EXOC1	80.76
cg17467489	chr11	61286956	0.4855	0.2398	0.0443	1	SYT7	90.44
cg18493430	chr7	1880670	0.6237	0.3081	0.0443	1	MAD1L1	80.35
cg18457108	chr3	194800853	-1.507	0.7443	0.0443	1	C3orf21	16.31
cg15827031	chr5	37371628	0.3955	0.1954	0.0443	1	NUP155	6.57
cg20118879	chr3	52225899	0.6486	0.3204	0.0443	1		82.6
cg12411964	chr1	66818958	0.5492	0.2712	0.0443	1	PDE4B	88.2
cg19548738	chr7	143598702	-0.352	0.1739	0.0443	1	FAM115A	3.47
cg04181092	chr3	19853266	-0.2666	0.1317	0.0443	1		3.31
cg17243643	chr12	56114269	-0.3915	0.1934	0.0443	1	RDH5	93.71
cg17473727	chr3	41372030	0.4278	0.2113	0.0443	1	ULK4	90.67
cg14021564	chr10	104169126	-0.1415	0.06988	0.0443	1	PSD	1.38
cg06137273	chr3	6905031	-0.9709	0.4796	0.0443	1	GRM7	12.06
cg04842790	chr3	13203290	0.4217	0.2083	0.0443	1		87.37
cg20290299	chr2	110443080	0.3942	0.1947	0.0443	1		94.26
cg15924582	chr14	102356845	0.2136	0.1055	0.0443	1	PPP2R5C	95.35
cg07240190	chr6	159268249	1.736	0.8577	0.0443	1	OSTCP1	83.62
cg11492287	chr15	66859716	-2.331	1.151	0.0443	1	LCTL	63.2
cg10593009	chr20	49206681	0.4702	0.2323	0.0443	1	FAM65C	84.04
cg27089240	chr16	31519959	0.1537	0.07593	0.0443	1	C16orf58	2.53
cg16789084	chr11	66234297	-0.1186	0.0586	0.0443	1	PELI3	1.34
cg09113950	chr3	119498870	1.003	0.4957	0.0443	1	NR1I2	49.61
cg03110104	chr2	17240457	0.4768	0.2355	0.0443	1		90.2
cg05250427	chr17	3965299	0.4719	0.2331	0.0443	1	ZZEF1	86.87
cg14569415	chr2	220363584	-0.107	0.05285	0.0443	1	GMPPA	1.87
cg02327542	chr1	41923683	-2.786	1.376	0.0443	1		73.89
cg03805048	chrX	75648083	-0.7274	0.3593	0.0443	1	MAGEE1	14.37
cg20686554	chr11	5442443	1.474	0.7283	0.0443	1	OR51Q1	54.23
cg21658306	chr14	60665330	0.337	0.1665	0.0443	1		93.44
cg25012675	chr9	73477878	-0.4907	0.2424	0.0444	1	TRPM3	90.88
cg14416930	chr17	64498178	-0.9205	0.4547	0.0444	1	PRKCA	92.98
cg24182329	chr18	32334456	0.5304	0.262	0.0444	1	DTNA	82.66
cg20160996	chr11	63990575	0.4554	0.225	0.0444	1	FERMT3	92.68
cg01941274	chr14	50234650	-0.6278	0.3102	0.0444	1	KLHDC2	10.99
cg00166216	chr3	194407860	-0.2729	0.1348	0.0444	1	FAM43A	2.81
cg04139049	chr7	134854288	1.264	0.6246	0.0444	1	C7orf49	51.68
cg10593882	chr9	97616066	-0.3108	0.1536	0.0444	1	C9orf3	94.62
cg00760826	chr22	26367654	-1.019	0.5032	0.0444	1	MYO18B	88.42
cg21233473	chr1	231004493	-0.08528	0.04213	0.0444	1	C1orf198	2.31
cg26320729	chr1	116976131	-0.7491	0.3701	0.0444	1	LOC101929023	78.21
cg00690959	chr19	11025717	0.2443	0.1207	0.0444	1	CARM1	94.7
cg14267065	chrX	30671787	-0.7425	0.3668	0.0444	1	GK	26.44
cg17574010	chr2	214054376	1.321	0.6526	0.0444	1		72.52
cg24732823	chr18	3262541	-0.1102	0.05442	0.0444	1	MYL12B	2.34
cg26324506	chr5	140009963	0.9543	0.4715	0.0444	1		44.47
cg21256766	chrX	42663822	-0.7936	0.3921	0.0444	1		71.75
cg07537105	chr16	2820776	-0.4803	0.2373	0.0444	1	SRRM2	91.21
cg08937380	chr1	55446131	-0.6199	0.3063	0.0444	1	TMEM61	8.03
cg09023833	chr6	39859891	0.9494	0.4691	0.0444	1	LOC100505635	39.92
cg13993945	chr1	202779497	-1.435	0.7092	0.0444	1		17.54
cg26118431	chr1	117235702	0.7096	0.3506	0.0444	1	C1orf137	80.23
cg00671009	chrX	118561411	-1.11	0.5486	0.0444	1	SLC25A43	28.36
cg06194453	chr9	139920520	0.7978	0.3942	0.0444	1	C9orf139	83.47
cg12685808	chr14	20812228	-0.5589	0.2762	0.0444	1	RPPH1	6.18
cg17742781	chr1	50834056	0.9214	0.4553	0.0444	1		38.85
cg01338599	chr20	30697450	0.1504	0.07431	0.0444	1	TM9SF4	2.77
cg05856065	chr22	32342144	1.772	0.8753	0.0444	1	YWHAH	34.4
cg19483126	chr3	55504238	0.1646	0.08131	0.0444	1	WNT5A	98.71
cg05158913	chr17	3850769	0.4899	0.2421	0.0444	1	ATP2A3	89.58
cg06507568	chr13	92377297	-1.238	0.6118	0.0444	1	GPC5	54.5
cg26773763	chr6	10349693	0.8487	0.4194	0.0444	1		57.47
cg09700701	chr11	65816819	-0.2799	0.1383	0.0444	1	GAL3ST3	6.87
cg19095920	chr4	174458819	0.9706	0.4796	0.0444	1	NBLA00301	17.95
cg12976424	chr6	144416853	-0.06789	0.03355	0.0444	1	SF3B5	1.23
cg17639493	chr11	124055283	-0.554	0.2737	0.0444	1		89.16
cg04368971	chr14	94917779	1.544	0.7628	0.0444	1	SERPINA11	35.88
cg10582773	chr7	71744611	0.5965	0.2947	0.0444	1	CALN1	84.21
cg23748990	chr3	142582445	1.238	0.6117	0.0444	1	PCOLCE2	47.35
cg16243243	chr12	125669895	-0.3534	0.1746	0.0444	1		5.13
cg27631602	chr14	21484862	0.7812	0.386	0.0444	1		33.67
cg17460204	chr17	81045863	0.5392	0.2665	0.0444	1	METRNL	85.7
cg07516445	chr16	79381496	0.3285	0.1623	0.0444	1		93
cg01615719	chr5	81647537	-0.7214	0.3565	0.0444	1		89.27
cg24284534	chr16	17469851	1.219	0.6023	0.0444	1	XYLT1	50.29
cg08712407	chr12	23281191	-1.289	0.637	0.0444	1		73.28
cg24770596	chr10	104170513	-0.06385	0.03155	0.0444	1	PSD	1.47
cg25472353	chr7	37489005	-0.131	0.06473	0.0444	1	ELMO1	2.99
cg06526137	chr1	16174780	-0.08435	0.04168	0.0444	1	SPEN	1.94
cg24371075	chr17	8533391	0.2481	0.1226	0.0444	1	MYH10	4.14
cg07693931	chr3	158449734	-0.6401	0.3163	0.0444	1	RARRES1	15.01
cg07245037	chr19	49863818	-2.04	1.008	0.0444	1	TEAD2	25.25
cg09930046	chr19	840737	0.7981	0.3944	0.0444	1	PRTN3	39.45
cg06428008	chr19	36381864	1.011	0.4997	0.0444	1	NFKBID	87.23
cg13752239	chr17	79409497	0.441	0.2179	0.0444	1	BAHCC1	92.53
cg16545499	chr17	36909051	-0.1214	0.06	0.0444	1	PSMB3	2.53
cg13455634	chr1	213823255	0.1341	0.06626	0.0444	1		97.61
cg14482748	chr3	63075333	1.591	0.7864	0.0444	1		87.83
cg08900770	chr15	81517556	0.5868	0.29	0.0444	1	IL16	82.34
cg21808707	chr1	68152125	0.1797	0.08883	0.0444	1	GADD45A	3.08
cg23674573	chr13	27977508	-0.4641	0.2293	0.0444	1		92.29
cg13234188	chr8	144679717	-0.5029	0.2486	0.0444	1	EEF1D	5.57
cg16109415	chr7	112120785	0.2685	0.1327	0.0444	1	C7orf53	95.03
cg21787055	chr1	179417059	-0.5078	0.251	0.0444	1	AXDND1	90.88
cg18626346	chr19	7895038	0.2222	0.1098	0.0444	1	EVI5L	2.41
cg25632001	chr5	1799723	-0.1543	0.07627	0.0444	1	MRPL36	2.66
cg05236658	chr9	15374688	1.076	0.5317	0.0444	1		76.88
cg24689754	chr19	17378296	0.09743	0.04815	0.0444	1	C19orf62	1
cg16389348	chr11	64337279	1.344	0.664	0.0444	1	SLC22A11	85.67
cg20020452	chr1	231108544	1.112	0.5497	0.0444	1	TTC13	16.66
cg18616091	chr17	41985408	-0.4038	0.1996	0.0444	1	MPP2	6.11
cg02877873	chr11	32914611	-0.1091	0.0539	0.0444	1	QSER1	2.65
cg17045523	chr17	49336911	-0.4133	0.2043	0.0444	1	UTP18	4.07
cg21415450	chr8	41170468	1.087	0.5371	0.0444	1		60.27
cg01548502	chr18	63792721	-0.8211	0.4058	0.0444	1		87.22
cg17626372	chr7	30492141	-0.5804	0.2868	0.0444	1	NOD1	85.06
cg07238066	chr11	65188862	-0.1907	0.09427	0.0444	1	NEAT1	2.74
cg08538752	chr21	10990890	1.234	0.61	0.0445	1	TPTE	50.74
cg26068246	chr17	77270046	0.5915	0.2924	0.0445	1	RBFOX3	85.15
cg16386036	chr3	196437942	1.013	0.5005	0.0445	1	CEP19	85.02
cg07741395	chr9	129254157	0.4944	0.2444	0.0445	1	MVB12B	91.74
cg11361188	chr1	160012180	0.51	0.2521	0.0445	1	KCNJ10	89.89
cg18457851	chrX	40104514	-0.8406	0.4155	0.0445	1		22.16
cg10119080	chr1	150884890	-0.3194	0.1579	0.0445	1		94.42
cg11981952	chr21	39601667	0.9232	0.4563	0.0445	1	KCNJ15	34.79
cg05146223	chr5	27084372	-0.5255	0.2597	0.0445	1		90.54
cg00210470	chr6	31581498	0.8298	0.4102	0.0445	1	AIF1	41.45
cg02539539	chr11	67340713	0.7674	0.3793	0.0445	1		87.28
cg16276154	chr14	77057841	-1.333	0.6591	0.0445	1		37.47
cg02401415	chr14	22968476	-0.6718	0.3321	0.0445	1		89.52
cg19507256	chr7	149552478	0.502	0.2481	0.0445	1	ZNF862	91.09
cg13523144	chr9	140073247	-0.4164	0.2059	0.0445	1	ANAPC2	93.11
cg18923221	chr8	48650727	0.215	0.1063	0.0445	1	CEBPD	2
cg19868730	chr3	119380012	-0.4979	0.2461	0.0445	1	POPDC2	90.32
cg01075497	chr14	24658249	-0.1294	0.06395	0.0445	1	IPO4	2.41
cg13151724	chr16	24551412	-0.206	0.1018	0.0445	1	RBBP6	3.4
cg25147187	chr17	6367246	0.516	0.2551	0.0445	1	PITPNM3	80.99
cg17080582	chr6	138532402	-0.3932	0.1944	0.0445	1	ARFGEF3	92.59
cg18533504	chr5	80480253	0.417	0.2062	0.0445	1	RASGRF2	91.38
cg06679490	chr19	57133564	-0.2641	0.1305	0.0445	1	ZNF71	94.6
cg00508851	chr16	49783173	0.3121	0.1543	0.0445	1	ZNF423	94.26
cg23704097	chr15	98721461	-0.1652	0.08167	0.0445	1		3.17
cg06506094	chr7	104661757	1.37	0.6775	0.0445	1	KMT2E	48.21
cg19743728	chr14	50709531	1.834	0.9068	0.0445	1	L2HGDH	91.28
cg27192779	chr8	41902478	0.4441	0.2195	0.0445	1	KAT6A	91.96
cg08517455	chr2	99439997	0.4881	0.2413	0.0445	1	C2orf55	87.21
cg26917673	chr4	81952024	-0.09187	0.04542	0.0445	1	BMP3	2.23
cg19579800	chr7	96457087	0.6839	0.3381	0.0445	1		77.77
cg10116431	chr3	143690928	-0.3001	0.1484	0.0445	1	C3orf58	3.35
cg19386000	chr22	21265406	-1.825	0.902	0.0445	1		76.62
cg13716776	chr6	111852105	-0.9421	0.4658	0.0445	1	TRAF3IP2-AS1	79.99
cg24048517	chr17	47440172	-0.7791	0.3852	0.0445	1	ZNF652	14.13
cg11268280	chr8	142316072	-1.718	0.8494	0.0445	1		13.41
cg11197101	chr1	33219998	-2.418	1.196	0.0445	1	KIAA1522	3.87
cg14602620	chr1	10881383	0.5182	0.2562	0.0445	1		84.19
cg13599829	chr7	128568433	0.4927	0.2436	0.0445	1		88.7
cg09546249	chrX	133097163	-0.6203	0.3067	0.0445	1	GPC3	90.56
cg10027314	chr1	113064520	0.4649	0.2299	0.0445	1		91.3
cg07073964	chr19	698371	-1.177	0.5818	0.0445	1		60.58
cg02067098	chr1	3195570	0.3812	0.1885	0.0445	1	PRDM16	93.34
cg26328191	chr1	52991681	-0.4478	0.2214	0.0445	1	ZCCHC11	91.15
cg25877525	chr1	1710442	-0.06323	0.03126	0.0445	1	NADK	1.73
cg02735133	chr16	23652915	0.1423	0.07038	0.0445	1	PALB2	2.57
cg05908149	chr16	29228596	-0.3421	0.1692	0.0445	1		94.14
cg09059267	chr2	220223082	-1.408	0.6961	0.0445	1		40.49
cg20180384	chr8	69765692	-1.614	0.7982	0.0445	1		64.26
cg09332974	chr1	113616366	-0.3026	0.1496	0.0445	1	LRIG2	4.85
cg26019444	chr14	29371054	0.874	0.4321	0.0445	1		70.56
cg06290530	chr5	122759318	-0.6956	0.344	0.0445	1	CEP120	3.84
cg17796634	chr3	116824645	-0.7247	0.3583	0.0445	1		88.55
cg02085016	chr16	86376985	1.201	0.5937	0.0445	1	LOC732275	29.91
cg06330734	chr17	74393759	0.3913	0.1935	0.0445	1	UBE2O	91.43
cg05147328	chr17	79849438	-0.2952	0.146	0.0445	1	ANAPC11	4.45
cg10165710	chrX	68369432	-1.336	0.6606	0.0445	1		67.13
cg08900384	chr11	72546168	0.7514	0.3715	0.0446	1		37.63
cg23267594	chr2	222440106	-2.143	1.06	0.0446	1	EPHA4	51.45
cg23361809	chr2	102333216	0.5371	0.2656	0.0446	1	MAP4K4	90.84
cg11486359	chr17	4489504	0.4941	0.2443	0.0446	1	SMTNL2	88.28
cg16094767	chr17	821595	2.809	1.389	0.0446	1	NXN	92.4
cg11065834	chr7	131012360	-0.3286	0.1625	0.0446	1	MKLN1	4.74
cg10402770	chr3	100428077	-0.4658	0.2304	0.0446	1	TFG	4.76
cg17479303	chr3	37218212	0.1767	0.08736	0.0446	1	LRRFIP2	2.64
cg04804877	chr12	3862225	-0.5508	0.2724	0.0446	1	EFCAB4B	2.23
cg01182728	chr10	126733719	0.3688	0.1824	0.0446	1	CTBP2	94.09
cg07718321	chr6	96025334	-0.6313	0.3122	0.0446	1	MANEA	8.99
cg20980274	chr18	59415319	-0.4069	0.2012	0.0446	1	LINC01544	91.87
cg26675876	chr8	11059176	-0.1861	0.09205	0.0446	1	XKR6	3.37
cg00953154	chr7	45025620	-0.2557	0.1264	0.0446	1	SNORA9	3.94
cg20085815	chr8	119917631	-0.7504	0.3711	0.0446	1		7.59
cg01720696	chr17	55521077	1.051	0.5196	0.0446	1	MSI2	66
cg12688880	chrX	31217296	-0.7714	0.3815	0.0446	1	DMD	82.98
cg00570575	chr2	73208343	0.5398	0.267	0.0446	1	SFXN5	87.38
cg16823105	chr6	97372572	-0.1793	0.08866	0.0446	1	KLHL32	2.76
cg10332616	chr3	26663805	-0.3767	0.1863	0.0446	1	LRRC3B	4.96
cg02626929	chr16	3011661	1.069	0.5289	0.0446	1		38.26
cg11282220	chr10	134827576	0.2132	0.1054	0.0446	1		96.05
cg18113566	chr7	105985487	1.181	0.584	0.0446	1		42.49
cg14417589	chr22	35954002	1.25	0.6182	0.0446	1		74.03
cg16688031	chr5	139091012	-0.07949	0.03931	0.0446	1		2.4
cg04594233	chr12	132917312	0.6397	0.3164	0.0446	1		88.18
cg14607894	chr7	81964885	-0.7106	0.3515	0.0446	1	CACNA2D1	90.47
cg08615567	chr10	125651621	-0.6596	0.3262	0.0446	1	CPXM2	11.36
cg09108394	chr16	23850106	0.7707	0.3812	0.0446	1	PRKCB	87.68
cg12818557	chr8	89340139	-0.2656	0.1313	0.0446	1	MMP16	3.78
cg25695193	chr2	45010550	0.6652	0.329	0.0446	1		88.99
cg05318600	chr7	6695121	0.1653	0.08178	0.0446	1		97.2
cg08578216	chr8	22735478	-0.465	0.23	0.0446	1	PEBP4	5.98
cg13178709	chr17	1422473	-0.6841	0.3384	0.0446	1	PITPNA	86.04
cg10953003	chr1	24195469	2.291	1.133	0.0446	1	FUCA1	49.56
cg01655781	chr12	102513797	-0.3882	0.192	0.0446	1	NUP37	5.88
cg05994982	chr10	99400019	1.298	0.642	0.0446	1	PI4K2A	39.53
cg13963572	chr10	97912346	0.8505	0.4207	0.0446	1	ZNF518A	85.55
cg09429153	chr9	128509852	-0.2283	0.1129	0.0446	1	PBX3	3.76
cg21008969	chr12	3680597	-1.291	0.6384	0.0446	1	PRMT8	54.82
cg06429597	chr1	87170188	-0.08949	0.04426	0.0446	1	SH3GLB1	2.27
cg01872947	chr16	67580610	1.053	0.5207	0.0446	1	FAM65A	82.67
cg08146372	chr14	65346490	-0.3218	0.1591	0.0446	1		4.14
cg07551054	chr8	140744200	0.07818	0.03867	0.0446	1	TRAPPC9	98.1
cg10506160	chr16	11762778	-0.4586	0.2269	0.0446	1	SNN	8.91
cg04093499	chr15	73193992	0.5909	0.2923	0.0446	1		80.42
cg01697083	chr12	70671945	-0.4099	0.2028	0.0446	1	CNOT2	91.34
cg04815713	chr13	111058285	0.4863	0.2405	0.0446	1	COL4A2	88.84
cg23283320	chr21	48055893	-0.2829	0.1399	0.0446	1	PRMT2	3.44
cg01933871	chr2	101348230	-0.9579	0.4738	0.0446	1		95.05
cg26918754	chr1	17634629	0.6955	0.344	0.0446	1	PADI4	21.08
cg25369709	chr18	21474769	0.6928	0.3427	0.0446	1	LAMA3	85.85
cg19168312	chr14	90097737	-1.456	0.7201	0.0446	1		61.01
cg15770125	chr3	8693781	0.545	0.2696	0.0446	1	C3orf32	79.43
cg22024560	chr16	90103391	1.151	0.5695	0.0446	1	GAS8	86.87
cg09490007	chr6	41704003	0.9206	0.4554	0.0446	1	TFEB	76.6
cg10315533	chr1	165322784	0.3872	0.1915	0.0446	1	LMX1A	4.51
cg18117228	chr1	65775772	-0.2231	0.1104	0.0446	1	DNAJC6	3.44
cg10760539	chr7	31505908	-1.71	0.8457	0.0446	1		32.48
cg14050233	chr5	173293229	1.091	0.5399	0.0446	1		41.07
cg16056894	chr3	169476270	1.082	0.5353	0.0446	1		29.23
cg21791017	chr15	41803772	-0.8435	0.4173	0.0447	1	LTK	8.79
cg08134856	chr1	26233709	-1.696	0.8389	0.0447	1	STMN1	65.81
cg24851722	chr1	226570139	0.4851	0.24	0.0447	1	PARP1	90.78
cg26870192	chr6	137242062	0.1988	0.09833	0.0447	1	SLC35D3	1.79
cg16514888	chr20	48293214	1.207	0.597	0.0447	1	B4GALT5	34.25
cg01352569	chr10	79404419	-0.4392	0.2173	0.0447	1		92.25
cg09298147	chr6	29550134	-0.3371	0.1668	0.0447	1		93.05
cg07023901	chr2	65132930	0.8252	0.4083	0.0447	1	LOC400958	67.28
cg25162794	chr2	97509831	0.3996	0.1977	0.0447	1	ANKRD23	91.35
cg04472664	chrX	30668276	-1.075	0.5318	0.0447	1		61.08
cg26582249	chr3	64033600	1.364	0.6749	0.0447	1		34.93
cg08637905	chrX	85403401	-0.7964	0.394	0.0447	1	DACH2	17.69
cg10316488	chr3	44770993	-0.127	0.06285	0.0447	1	ZNF501	2.38
cg16257484	chr1	155239421	0.279	0.138	0.0447	1	CLK2	95.73
cg23049291	chr1	165204745	-0.6665	0.3298	0.0447	1	LMX1A	9.18
cg11040581	chr4	113203173	0.7633	0.3777	0.0447	1	TIFA	88.04
cg09946142	chr11	787342	0.5249	0.2597	0.0447	1	CEND1	82.48
cg24961480	chr11	13893152	0.5466	0.2704	0.0447	1		91.16
cg24118381	chr5	74722269	-0.4621	0.2286	0.0447	1	COL4A3BP	87.72
cg02529604	chr5	59784208	-0.2769	0.137	0.0447	1	PART1	94.69
cg06887473	chr10	15055828	0.6995	0.3461	0.0447	1		73.43
cg12141056	chr1	184944785	-1.093	0.5409	0.0447	1	FAM129A	71.17
cg02460935	chr17	79094415	0.3932	0.1945	0.0447	1	AATK	88.64
cg02658985	chr4	41015822	-10.41	5.148	0.0447	1	APBB2	49.49
cg17045820	chr9	2621444	-0.1393	0.06891	0.0447	1	VLDLR-AS1	1.34
cg15320277	chr14	79316418	-1.175	0.5815	0.0447	1	NRXN3	64.7
cg17155859	chr11	64026541	-0.5644	0.2793	0.0447	1	PLCB3	88.55
cg24877391	chr2	61244844	-0.09643	0.04771	0.0447	1	PEX13	0.85
cg07701241	chr11	46367812	-0.1863	0.09219	0.0447	1	DGKZ	3.92
cg09330105	chr22	28969991	0.808	0.3998	0.0447	1	TTC28	78.83
cg22287513	chr18	70858546	0.4993	0.2471	0.0447	1	LOC400655	87.82
cg23218895	chr17	43246883	0.3808	0.1884	0.0447	1	HEXIM2	92.5
cg22675981	chr3	13429789	-0.3104	0.1536	0.0447	1	NUP210	94.14
cg12147105	chr4	106395595	0.8961	0.4435	0.0447	1	PPA2	54.86
cg18066412	chr9	35739404	0.4031	0.1995	0.0447	1	GBA2	93.22
cg21424611	chr16	3635734	-1.075	0.5321	0.0447	1	SLX4	84.54
cg03939054	chr11	96076473	-0.07477	0.037	0.0447	1	MAML2	1.84
cg10152449	chr7	2444534	1.763	0.8726	0.0447	1	CHST12	36.55
cg05214047	chr5	56112645	-0.1985	0.09822	0.0447	1	MAP3K1	3
cg03509437	chr12	113304564	0.5482	0.2713	0.0447	1	RPH3A	82.58
cg26708588	chr1	230834053	-0.6	0.2969	0.0447	1		92.32
cg01921898	chr1	43741001	0.4222	0.2089	0.0447	1		91.3
cg05744602	chr17	79865693	0.4558	0.2256	0.0447	1	PCYT2	85.84
cg18172877	chr5	1878672	-0.4352	0.2154	0.0447	1	IRX4	6.84
cg06706867	chr20	17949623	-0.08266	0.0409	0.0447	1	SNX5	1.86
cg11840804	chr12	57388184	-0.3605	0.1784	0.0447	1	GPR182	93.86
cg04854328	chr5	92914828	-0.2689	0.1331	0.0447	1	FLJ42709	4.83
cg00974835	chr14	74960278	-0.6023	0.2981	0.0447	1	NPC2	10.58
cg07799877	chr1	247253815	0.4859	0.2405	0.0447	1		91.77
cg01591470	chr14	39736043	-0.1915	0.09478	0.0447	1	CTAGE5	2.8
cg17982929	chr5	141031380	0.7084	0.3506	0.0447	1	FCHSD1	59.04
cg21676242	chr13	29293622	0.5793	0.2867	0.0447	1	SLC46A3	13.38
cg12854184	chr4	115729131	-1.773	0.8777	0.0447	1		17.63
cg14329889	chr14	104696094	0.2598	0.1286	0.0447	1		95.26
cg22207584	chr2	85416793	0.7626	0.3774	0.0447	1	TCF7L1	77.36
cg25910494	chr4	40958114	3.492	1.728	0.0447	1	APBB2	88.63
cg05327271	chr16	1364473	0.5711	0.2826	0.0447	1	UBE2I	88.24
cg03988329	chr2	178128667	-0.1438	0.07119	0.0447	1	NFE2L2	2.57
cg14126468	chr9	139840432	0.6844	0.3388	0.0447	1	C8G	79.35
cg11881296	chr13	85499681	3.328	1.647	0.0447	1		90.07
cg00114452	chr15	31394983	0.4484	0.2219	0.0447	1	TRPM1	88.2
cg09236600	chr6	109504697	1.042	0.5157	0.0447	1		15.9
cg06594305	chr2	228477469	0.4456	0.2205	0.0447	1	C2orf83	88.88
cg11615282	chr6	157473439	-0.5013	0.2481	0.0447	1	ARID1B	90.76
cg22194356	chr14	77227740	-0.1827	0.09044	0.0448	1	VASH1	3.25
cg14482815	chr6	5498782	0.2762	0.1367	0.0448	1	FARS2	95.07
cg03940241	chr7	62504988	0.6828	0.338	0.0448	1		78.13
cg22385121	chr10	133610920	0.3327	0.1647	0.0448	1	LINC01164	94.56
cg24720694	chr5	87535274	-1.926	0.9535	0.0448	1	TMEM161B	92.9
cg14293403	chr19	38720852	-1.154	0.5712	0.0448	1	DPF1	39.53
cg09222192	chr17	56582628	-0.3065	0.1517	0.0448	1	MTMR4	4.33
cg21455685	chr9	74320556	0.271	0.1341	0.0448	1	TMEM2	95.46
cg08535938	chr1	161128985	0.7071	0.35	0.0448	1	USP21	72.82
cg01965673	chr3	126700750	1.325	0.6559	0.0448	1		65.68
cg23520820	chr1	29111704	0.2119	0.1049	0.0448	1		3.25
cg02246180	chr14	21945391	-0.07127	0.03528	0.0448	1	TOX4	2.04
cg04767500	chr6	38682956	-1.346	0.6661	0.0448	1		3.41
cg10227843	chr12	2999789	-0.09298	0.04603	0.0448	1	TULP3	1.42
cg05717353	chr15	90732531	0.8167	0.4043	0.0448	1	SEMA4B	32
cg09749669	chr11	15990149	0.4707	0.233	0.0448	1	SOX6	89.59
cg21115391	chr11	93143810	-1.667	0.8252	0.0448	1	CCDC67	66.1
cg16444001	chr17	81028087	0.1422	0.0704	0.0448	1		97.92
cg08736680	chr5	138725716	-0.4321	0.2139	0.0448	1	MGC29506	11.03
cg08248461	chr11	67407202	0.4816	0.2384	0.0448	1	TBX10	86.41
cg10474871	chrX	103815487	1.085	0.5372	0.0448	1	IL1RAPL2	70.38
cg03193166	chr17	63167937	-0.5292	0.262	0.0448	1	RGS9	16.53
cg10518543	chr12	38710700	1.098	0.5435	0.0448	1	ALG10B	7.37
cg24172434	chr21	36346412	-1.158	0.5732	0.0448	1	RUNX1	74.72
cg26773506	chr11	118230011	0.9464	0.4685	0.0448	1	UBE4A	66.28
cg04283392	chr3	196366369	-0.6334	0.3136	0.0448	1	LRRC33	14.71
cg12882438	chrX	152782950	-0.7388	0.3657	0.0448	1		14.85
cg04424385	chr7	129074328	0.3064	0.1517	0.0448	1	FAM40B	4.9
cg23932593	chr6	133135524	-0.3258	0.1613	0.0448	1	RPS12	3.63
cg19767538	chr8	96036823	0.6967	0.3449	0.0448	1	NDUFAF6	51.26
cg21244504	chr2	63651568	0.5069	0.2509	0.0448	1	WDPCP	88.25
cg20149948	chr3	183729324	0.4045	0.2002	0.0448	1	ABCC5	92.43
cg21058413	chr1	224545736	0.953	0.4718	0.0448	1	CNIH4	43.53
cg20629563	chr7	131459377	0.9334	0.4621	0.0448	1		74.49
ch.11.1543446R	chr11	71732620	0.196	0.09703	0.0448	1	NUMA1	2.61
cg16032371	chr19	2354888	-0.3401	0.1684	0.0448	1	SPPL2B	93.66
cg02537874	chrX	45591070	-0.5984	0.2963	0.0448	1	LOC392452	91.5
cg11129609	chr6	33247250	0.7996	0.3959	0.0448	1	WDR46	71.81
cg02889488	chr8	89339609	-0.6393	0.3165	0.0448	1	MMP16	11.67
cg22091859	chr14	75963298	0.7589	0.3758	0.0448	1		76.24
cg24813857	chr4	16859428	0.5239	0.2594	0.0448	1	LDB2	81.1
cg03987919	chr5	11384885	-0.09979	0.04941	0.0448	1	CTNND2	2.28
cg18409082	chrX	62781086	-1.124	0.5567	0.0448	1	LOC92249	18.27
cg12918576	chr10	33269987	0.606	0.3001	0.0448	1		21.77
cg03920887	chr1	205616632	0.5553	0.2749	0.0448	1		87.79
cg12950417	chr2	233807085	0.4572	0.2264	0.0448	1	NGEF	88.76
cg25341712	chr1	29555123	0.2498	0.1237	0.0448	1	MECR	94.82
cg14459797	chr6	149339951	0.3545	0.1755	0.0448	1	UST	93.23
cg07279498	chr20	39274981	0.4693	0.2324	0.0448	1		89.84
cg06357371	chr1	40136763	1.409	0.6974	0.0448	1	NT5C1A	45.45
cg10680520	chr1	228455994	0.5024	0.2488	0.0448	1	OBSCN	89.57
cg26618343	chr2	208124725	-0.4487	0.2222	0.0448	1		91.41
cg02067430	chr17	79679069	-0.1128	0.05586	0.0448	1	SLC25A10	1.67
cg14820497	chr2	239049550	0.1656	0.08202	0.0448	1	KLHL30	96.16
cg09927015	chr7	38464564	0.6384	0.3161	0.0448	1	AMPH	91.82
cg22596454	chr6	30685146	-0.2651	0.1313	0.0448	1	MDC1	10.49
cg23146180	chr11	124618407	-0.6609	0.3273	0.0449	1	VSIG2	86.41
cg15989525	chr5	1234976	-0.5548	0.2747	0.0449	1	SLC6A18	91.43
cg13796845	chr10	50970649	0.7096	0.3514	0.0449	1	OGDHL	9.12
cg12100307	chrX	69480161	-0.4782	0.2368	0.0449	1	P2RY4	91.72
cg07109813	chr2	23590783	-1.046	0.5181	0.0449	1		84.16
cg01133053	chr2	74602590	0.5846	0.2895	0.0449	1	DCTN1	80.94
cg24566580	chr6	80397764	-0.3274	0.1622	0.0449	1	SH3BGRL2	94.08
cg13181950	chr5	11774991	-0.4015	0.1988	0.0449	1	CTNND2	92.9
cg05196796	chr1	31455827	1.633	0.8088	0.0449	1	PUM1	51.93
cg12055316	chr2	27601353	0.5312	0.2631	0.0449	1	ZNF513	78.1
cg08717414	chr16	71523259	-1.193	0.5907	0.0449	1	ZNF19	98.28
cg18341736	chr8	8345217	0.8313	0.4117	0.0449	1		69.97
cg11756214	chr19	53661755	-0.3019	0.1495	0.0449	1	ZNF347	5.26
cg09829382	chr19	3286070	-0.4787	0.2371	0.0449	1	BRUNOL5	8.14
cg10624784	chr7	77427913	-0.7822	0.3874	0.0449	1	PHTF2	14.1
cg07601542	chr21	34396986	0.8149	0.4036	0.0449	1	OLIG2	29.89
cg16915585	chrX	52604478	-0.3632	0.1799	0.0449	1		93.33
cg15159785	chr5	58389340	1.144	0.5666	0.0449	1	PDE4D	91.19
cg23018612	chr1	155960280	0.8943	0.4429	0.0449	1		28.62
cg03580735	chr11	30353173	0.2881	0.1427	0.0449	1	ARL14EP	94.99
cg25797670	chr1	52014992	-0.189	0.09361	0.0449	1		3.2
cg00250805	chr11	75279817	0.3858	0.1911	0.0449	1	SERPINH1	92.68
cg20396602	chr9	112189578	-0.369	0.1828	0.0449	1	PTPN3	93.51
cg15940703	chr3	159549786	-1.51	0.7481	0.0449	1	IQCJ-SCHIP1	38.63
cg08078204	chr2	10975474	0.162	0.08021	0.0449	1		2.36
cg03379271	chr16	89133181	-0.4748	0.2352	0.0449	1		90.8
cg05973772	chr4	154178277	-0.9121	0.4517	0.0449	1	TRIM2	26.92
cg13478001	chr11	1254063	0.6452	0.3196	0.0449	1	MUC5B	47.94
cg22122342	chr13	114054936	0.2155	0.1068	0.0449	1		95.71
cg11787855	chr19	50180430	-0.3826	0.1895	0.0449	1	PRMT1	5.64
cg13166875	chr22	30868060	-0.9311	0.4612	0.0449	1	SEC14L3	65.88
cg04425409	chr8	17469209	3.553	1.76	0.0449	1	PDGFRL	82.18
cg14720498	chr3	128759961	-0.3703	0.1834	0.0449	1		94.09
cg02742214	chr6	13486933	-0.1632	0.08082	0.0449	1	C6orf114	2.51
cg05085489	chr6	37700647	-0.7556	0.3743	0.0449	1		82.46
cg11417667	chr11	12474402	-0.4719	0.2338	0.0449	1	PARVA	91.8
cg11934386	chr7	30174606	-0.1342	0.06648	0.0449	1	C7orf41	1.18
cg04578890	chr20	1349052	-4.75	2.353	0.0449	1	FKBP1A-SDCBP2	86.57
cg16754455	chr6	12196694	0.2696	0.1335	0.0449	1		94.67
cg26926739	chr2	30359949	0.2012	0.09969	0.0449	1		95.94
cg26064774	chr4	6666009	2.321	1.15	0.0449	1		12.46
cg09124392	chr5	34880327	-0.3517	0.1742	0.0449	1	TTC23L	93.09
cg00741391	chr2	202672802	-0.6605	0.3272	0.0449	1	CDK15	87.69
cg02079515	chr8	140924737	-0.9712	0.4811	0.0449	1	TRAPPC9	92.76
cg08947964	chr6	90603803	0.4906	0.243	0.0449	1	GJA10	92.26
cg05306006	chr2	210867127	-0.09773	0.04841	0.0449	1	RPE	1.94
cg10804344	chr2	4004633	0.6159	0.3051	0.0449	1		85.47
cg14447193	chr9	87433864	-1.019	0.5048	0.0449	1	NTRK2	82.04
cg07964975	chr7	11292672	0.9321	0.4618	0.0449	1		49.21
cg20629865	chr14	59294296	2.019	1	0.0449	1	LINC01500	73.2
cg07818826	chr15	69112456	-0.1159	0.05742	0.0449	1	ANP32A	2.24
cg24289912	chr10	129845739	-0.2488	0.1232	0.0449	1	PTPRE	3.73
cg06373660	chr13	81414986	0.383	0.1897	0.0449	1		92.84
cg10814153	chr19	474973	1.236	0.6125	0.0449	1	ODF3L2	67.75
cg03395715	chr18	61538789	-0.4727	0.2342	0.0449	1		91.14
cg16987984	chr1	25333751	0.6957	0.3446	0.0449	1		38.2
cg15101273	chr1	1431587	0.695	0.3443	0.0449	1		76.59
cg16719299	chr12	10330843	1.193	0.5909	0.0449	1	C12orf59	89
cg10631530	chr5	178801332	0.2982	0.1477	0.0449	1		95.24
cg01645880	chr6	112024216	-0.4668	0.2313	0.045	1	FYN	90.6
cg10798655	chr19	2217953	1.188	0.5885	0.045	1	DOT1L	88.29
cg16688533	chr8	23713016	-4.733	2.345	0.045	1	STC1	68.82
cg18879501	chr10	80037904	0.5474	0.2712	0.045	1	LINC00595	86.47
cg24201793	chr2	9144764	1.988	0.9851	0.045	1	MBOAT2	48.45
cg15059257	chr1	43147884	-0.06913	0.03425	0.045	1	YBX1	1.55
cg06824976	chr12	66717679	-0.3204	0.1587	0.045	1	HELB	94.07
cg16390570	chr7	100860924	-0.4232	0.2097	0.045	1	PLOD3	5.21
cg00914963	chr17	77966262	0.7531	0.3731	0.045	1	TBC1D16	42.11
cg26203055	chr18	19284713	-0.08652	0.04287	0.045	1	ABHD3	2.25
cg23123359	chr18	67690160	0.3915	0.194	0.045	1	RTTN	93.26
cg11040884	chr4	186458094	-1.323	0.6557	0.045	1	PDLIM3	45.97
cg05100294	chr11	69200673	0.6128	0.3036	0.045	1		78.96
cg27617616	chr2	236688172	0.8933	0.4426	0.045	1	AGAP1	28.93
cg01205154	chr1	1767173	0.4013	0.1989	0.045	1	GNB1	92.74
cg07365794	chr6	108778161	0.2744	0.136	0.045	1	LACE1	94.59
cg09606036	chr7	20415833	0.7487	0.371	0.045	1	ITGB8	74.77
cg02359413	chr10	2825137	0.4941	0.2448	0.045	1		87.41
cg13098991	chr5	179558647	0.5409	0.268	0.045	1	RASGEF1C	78.97
cg14841806	chr12	110151123	0.8455	0.4189	0.045	1	FAM222A	85.97
cg10968944	chr6	25056629	-0.211	0.1046	0.045	1		3.52
cg05468346	chr11	124823826	-0.1043	0.05166	0.045	1	CCDC15	1.52
cg17919849	chr9	95815381	1.174	0.5816	0.045	1		82.21
cg19145061	chr4	4760891	0.399	0.1977	0.045	1		93.6
cg25942611	chr1	66999933	0.7987	0.3958	0.045	1	SGIP1	76.06
cg06649034	chrX	53349902	-0.8154	0.4041	0.045	1	IQSEC2	6.14
cg26466094	chr1	77748129	-0.1734	0.08595	0.045	1	AK5	3.52
cg24448849	chr1	113615747	-0.07186	0.03561	0.045	1	LRIG2	1.84
cg10902033	chr5	471171	0.564	0.2795	0.045	1	LOC25845	81.1
cg07243676	chr11	64400823	0.5829	0.2889	0.045	1	NRXN2	80.03
cg19286007	chr12	122326264	1.389	0.6885	0.045	1	PSMD9	29.55
cg26677098	chr19	39833609	-0.3032	0.1503	0.045	1	SAMD4B	6.34
cg05365089	chr2	19690273	1.382	0.6848	0.045	1		63.43
cg15602548	chr2	54786148	-0.1986	0.09843	0.045	1	SPTBN1	3.56
cg03603918	chr5	96293389	-1.052	0.5215	0.045	1	LNPEP	70.24
cg00597445	chr4	5888193	-7.138	3.538	0.045	1	CRMP1	59.55
cg10447539	chr17	43473940	0.3538	0.1754	0.045	1	ARHGAP27	92.37
cg08218495	chr1	111174059	-0.3504	0.1737	0.045	1	KCNA2	4.05
cg27441721	chr14	23321942	0.6393	0.3169	0.045	1		86.4
cg18994909	chr16	85764870	0.8737	0.433	0.045	1	C16orf74	41.06
cg23572315	chr6	43984616	0.4525	0.2242	0.045	1		93.1
cg16434688	chr3	6812034	-0.366	0.1814	0.045	1	GRM7-AS3	93.96
cg25639280	chr16	31188734	-1.02	0.5053	0.045	1		9.5
cg05778559	chr3	16646375	0.4143	0.2053	0.045	1	DAZL	92.02
cg27113419	chr16	58533979	3.05	1.512	0.045	1	NDRG4	27.87
cg09616608	chr16	949331	0.4156	0.206	0.045	1	LMF1	86.91
cg15654143	chr8	144790102	1.328	0.6583	0.045	1	CCDC166	43.11
cg07066815	chr16	85306740	-0.2663	0.132	0.045	1		95.04
cg23195510	chr16	67678593	0.6053	0.3	0.045	1	RLTPR	25.68
cg04326808	chr15	39543043	-0.6932	0.3436	0.045	1	C15orf54	86.6
cg21325485	chr7	158364932	-1.136	0.5631	0.045	1	PTPRN2	80.26
cg02272993	chr2	45159972	-0.5141	0.2548	0.045	1		6.41
cg25347362	chr19	9938857	-0.1239	0.06138	0.045	1	UBL5	3.44
cg12065138	chr1	4771201	-0.4649	0.2304	0.045	1	AJAP1	7.59
cg13216025	chr9	140512513	-0.3509	0.1739	0.045	1	C9orf37	5.79
cg10331038	chr1	175376028	-2.001	0.9916	0.045	1	TNR	86.12
cg04656402	chr1	41888415	-2.26	1.12	0.045	1		76.14
cg21639713	chr3	147123123	-0.5775	0.2863	0.045	1	ZIC4	12.87
cg08419879	chr6	151152916	0.3244	0.1608	0.0451	1	PLEKHG1	93.56
cg00348836	chr7	128367251	0.6445	0.3194	0.0451	1	FAM71F1	80.52
cg00228142	chr16	28505659	-0.7014	0.3476	0.0451	1	APOB48R	6.31
cg11982292	chr13	99957639	-1.191	0.5903	0.0451	1	GPR183	79.88
cg17325866	chr2	39869407	1.19	0.59	0.0451	1		85.81
cg06217617	chr9	80537236	-0.6255	0.3101	0.0451	1	GNAQ	88.29
cg01006943	chr12	126842035	-0.4627	0.2293	0.0451	1		92.67
cg00542760	chr20	61917750	0.1831	0.09074	0.0451	1	ARFGAP1	96.2
cg06432200	chr18	77238375	-0.8472	0.4199	0.0451	1	NFATC1	58.21
cg17494781	chr6	31783482	-0.08107	0.04019	0.0451	1	HSPA1A	1.97
cg16262284	chr3	182987901	-0.3399	0.1685	0.0451	1	MCF2L2	92.79
cg08288320	chr16	69747276	0.508	0.2518	0.0451	1	NQO1	87.16
cg16236089	chr2	33824846	-0.195	0.09665	0.0451	1	FAM98A	2.93
cg17330885	chr15	54055590	-0.6238	0.3092	0.0451	1	WDR72	82.53
cg21918026	chr16	68344902	-0.2802	0.1389	0.0451	1	SLC7A6OS	4.11
cg10252191	chr12	56531067	0.4392	0.2177	0.0451	1	ESYT1	90.8
cg09735869	chr4	3319127	0.3518	0.1744	0.0451	1	RGS12	92.99
cg05962502	chr17	16991647	0.6126	0.3037	0.0451	1	MPRIP	90.05
cg09661284	chr5	180671259	-0.2742	0.1359	0.0451	1	GNB2L1	2.65
cg18919642	chr12	69139827	-0.07138	0.03538	0.0451	1	SLC35E3	1.45
cg23894159	chr19	23244483	0.5228	0.2592	0.0451	1	LOC101929144	82.86
cg20685672	chr2	181987552	-6.756	3.349	0.0451	1		80.75
cg03810717	chr10	132909213	-2.009	0.9956	0.0451	1	TCERG1L	81.86
cg24698536	chr12	109250515	1.573	0.7797	0.0451	1	SSH1	23.57
cg08728520	chr20	31331105	-0.1795	0.08898	0.0451	1	COMMD7	3.07
cg08135617	chr1	92317088	-0.4157	0.2061	0.0451	1	TGFBR3	92.15
cg15109767	chr1	247374303	-0.2624	0.1301	0.0451	1		3.08
cg25982483	chr11	57886517	1.626	0.8062	0.0451	1	OR9Q1	93.76
cg03850035	chr2	222367110	0.7889	0.3911	0.0451	1	EPHA4	64.9
cg07850329	chr9	33265029	-0.8842	0.4383	0.0451	1	CHMP5	24.83
cg09231518	chr1	162816961	-0.947	0.4695	0.0451	1		78.48
cg27303421	chr6	22363174	-0.4256	0.211	0.0451	1		93.12
cg07970400	chr15	40650285	-0.5733	0.2842	0.0451	1	DISP2	7.91
cg04398060	chr6	31555671	-1.078	0.5345	0.0451	1	LST1	30.83
cg05849406	chr16	2818458	-0.4668	0.2314	0.0451	1	SRRM2	90.03
cg26034219	chr15	59887797	0.7043	0.3491	0.0451	1		75.56
cg06717565	chr12	114836487	-0.2225	0.1103	0.0451	1	TBX5	4.45
cg20340141	chr7	75677497	-0.4412	0.2187	0.0451	1	STYXL1	6.17
cg19709354	chr2	190526349	-0.1177	0.05836	0.0451	1	ASNSD1	2.54
cg11951427	chr1	35351903	-0.838	0.4154	0.0451	1	DLGAP3	16.68
cg02360448	chr6	28213771	0.4731	0.2345	0.0451	1	ZKSCAN4	91.94
cg05672801	chr22	38224528	0.448	0.2221	0.0451	1		91.9
cg10238692	chr11	48039247	-0.3433	0.1702	0.0451	1	PTPRJ	7.74
cg07096901	chr15	90359406	-0.4065	0.2015	0.0451	1	ANPEP	91.49
cg06001678	chr2	1837091	0.5914	0.2932	0.0451	1	MYT1L	76.94
cg04368919	chrX	68048131	-1.183	0.5865	0.0451	1	EFNB1	16.19
cg08130813	chr19	46195655	-0.5174	0.2565	0.0451	1	QPCTL	6.57
cg27341915	chr16	89618833	0.4505	0.2233	0.0451	1	SPG7	86.74
cg02495853	chr17	67521115	0.4848	0.2403	0.0451	1	MAP2K6	89.37
cg00303341	chr4	187250670	0.2537	0.1258	0.0451	1		97.08
cg05437498	chr18	21562861	0.5687	0.282	0.0451	1		81.11
cg04261087	chr18	20716476	-0.2316	0.1148	0.0451	1	CABLES1	3
cg03217587	chr2	239403003	-0.2427	0.1203	0.0451	1		4.05
cg02171859	chr7	853441	0.7744	0.384	0.0451	1		60.59
cg15910554	chr1	26516872	-1.046	0.5187	0.0451	1	CATSPER4	63.11
cg08667367	chr17	3904261	0.5641	0.2797	0.0451	1		87.24
cg15837166	chr2	20101919	-0.2164	0.1073	0.0451	1	TTC32	3.75
cg08433766	chr22	30688394	0.4619	0.229	0.0451	1	TBC1D10A	90.01
cg27112565	chr2	51259552	0.3859	0.1914	0.0451	1	NRXN1	5.89
cg00033773	chr19	12779366	0.4366	0.2165	0.0451	1	MORG1	87.98
cg14319487	chr7	150452495	2.27	1.125	0.0451	1	LOC100128542	23.11
cg16830930	chr8	55371392	-1.122	0.5562	0.0451	1	SOX17	25.53
cg08865097	chr6	119256162	-0.1499	0.07435	0.0451	1	MCM9	1.31
cg23694492	chr7	2672929	-0.5368	0.2662	0.0451	1	TTYH3	11.45
cg09944213	chr16	5037570	-0.1202	0.05959	0.0451	1	SEC14L5	2.37
cg00257659	chr1	209800214	0.5555	0.2754	0.0451	1	LAMB3	94.3
cg19996027	chr5	106717374	-0.841	0.417	0.0451	1	EFNA5	89.78
cg04698650	chr16	57760170	0.2161	0.1071	0.0451	1	CCDC135	95.55
cg23588605	chr1	213566929	0.2501	0.124	0.0451	1		94.73
cg22293416	chr8	109493386	-0.6728	0.3336	0.0451	1	TTC35	76.07
cg01102083	chr12	50016573	-0.2616	0.1297	0.0451	1	PRPF40B	4.12
cg14027912	chr3	124489115	-0.5978	0.2964	0.0451	1	ITGB5	86.32
cg17318748	chr2	120968133	1.556	0.7713	0.0451	1		31.31
cg27208133	chr3	21793409	-1.531	0.7591	0.0451	1	ZNF385D	71.1
cg18224556	chr11	65101075	-0.4475	0.2219	0.0451	1	DPF2	4.86
cg11651785	chr8	38244580	-0.3893	0.193	0.0451	1	LETM2	6.23
cg08512928	chr19	1438100	-0.3255	0.1614	0.0451	1	RPS15	5.02
cg06746829	chr1	17424524	1.129	0.5596	0.0451	1	PADI2	39.92
cg18367751	chr2	219849782	-0.2004	0.09937	0.0451	1	FEV	3.7
cg04316938	chr12	6269901	0.577	0.2861	0.0451	1		85.77
cg00154443	chr16	71917454	-0.1246	0.06179	0.0451	1	ATXN1L	2.69
cg06016354	chr6	32163966	-0.3349	0.1661	0.0451	1	GPSM3	7.68
cg06491720	chr9	101529925	0.5881	0.2916	0.0451	1	ANKS6	88.05
cg04700773	chr11	125127278	-1.085	0.538	0.0452	1	PKNOX2	69.78
cg01846065	chr2	153032369	-0.1586	0.07867	0.0452	1	STAM2	2.19
cg12781886	chr13	80915525	0.3704	0.1837	0.0452	1	SPRY2	4.89
cg05666372	chr16	28857989	-0.1464	0.07258	0.0452	1	TUFM	3.92
cg03432225	chr1	228294401	0.6228	0.3089	0.0452	1	MRPL55	77.56
cg24736561	chr20	43241514	-1.137	0.5639	0.0452	1	PKIG	67.27
cg14903221	chr10	13342207	-0.2167	0.1075	0.0452	1	PHYH	4.36
cg07955828	chr20	37591298	-0.1616	0.08013	0.0452	1	DHX35	2.59
cg04588745	chr1	204898044	-1.259	0.6243	0.0452	1	NFASC	67.47
cg22812516	chr3	93698768	-0.1059	0.0525	0.0452	1	ARL13B	1.97
cg12813919	chr17	78362330	-0.2678	0.1328	0.0452	1	RNF213	94.71
cg10634551	chr3	178254242	-1.467	0.7278	0.0452	1	KCNMB2	30.42
cg23115069	chr15	93615677	-0.1119	0.05551	0.0452	1	RGMA	2.69
cg26015871	chr7	2983638	0.4377	0.2171	0.0452	1	CARD11	90.02
cg06378132	chr2	1402869	0.4648	0.2305	0.0452	1		88.54
cg10834819	chr3	192637111	-0.717	0.3556	0.0452	1	MB21D2	88.2
cg17215706	chr11	124738356	-0.8224	0.4079	0.0452	1	ROBO3	69.48
cg01108697	chr16	1812618	0.2563	0.1271	0.0452	1	MAPK8IP3	94.81
cg10773745	chr12	123633142	-0.8509	0.422	0.0452	1		81.58
cg11016414	chr6	170614479	0.5463	0.2709	0.0452	1	FAM120B	89.35
cg13718943	chr9	129487184	-0.3319	0.1646	0.0452	1		93.97
cg20098074	chr3	127308654	-0.1618	0.08028	0.0452	1	TPRA1	1.97
cg04221794	chr15	59981549	-1.266	0.6281	0.0452	1	BNIP2	5.28
cg14647845	chr4	8107819	0.4978	0.2469	0.0452	1	ABLIM2	88.22
cg06251675	chr6	24991797	-0.4913	0.2437	0.0452	1	FAM65B	90.96
cg24553216	chr3	132878897	0.798	0.3958	0.0452	1	TMEM108	72.34
cg06344195	chr5	1079312	0.4006	0.1987	0.0452	1	SLC12A7	88.21
cg21746532	chr15	25198793	0.6797	0.3371	0.0452	1	SNRPN	87.78
cg09578932	chr6	146214908	-1.398	0.6933	0.0452	1	SHPRH	88.02
cg24424307	chr6	37934243	-0.5688	0.2822	0.0452	1	ZFAND3	90.12
cg20337297	chr4	2143627	-0.9427	0.4676	0.0452	1	POLN	65.84
cg10930664	chr4	8307813	0.1614	0.08008	0.0452	1	HTRA3	98.46
cg03446289	chr10	106075560	0.4359	0.2162	0.0452	1	ITPRIP	90.39
cg03313533	chr2	238540463	0.4563	0.2263	0.0452	1	LRRFIP1	92.92
cg13061180	chr8	28285613	-0.8668	0.4299	0.0452	1		80.97
cg13342014	chr21	45350325	0.7267	0.3605	0.0452	1	AGPAT3	83.42
cg25198113	chr1	5743886	0.798	0.3959	0.0452	1		54.17
cg19238006	chr7	82188957	-0.9716	0.482	0.0452	1		9.04
cg13606825	chr20	23000445	-0.3211	0.1593	0.0452	1		94.18
cg12814353	chr14	36695421	-0.8795	0.4363	0.0452	1		79.54
cg17675840	chr6	75772088	-0.9277	0.4602	0.0452	1		83.24
cg23085666	chr3	125820924	0.2874	0.1426	0.0452	1	SLC41A3	96.59
cg01302584	chr8	41688254	0.2219	0.1101	0.0452	1	ANK1	95.12
cg00951108	chr1	110416982	0.2672	0.1326	0.0452	1		94.13
cg19796981	chr22	50438501	-0.2147	0.1065	0.0452	1	IL17REL	1.9
cg11658551	chr2	39742017	0.465	0.2307	0.0452	1	LOC728730	91.27
cg06070229	chr7	133348826	-0.5993	0.2973	0.0452	1	EXOC4	90.6
cg13193026	chr1	17406935	0.3584	0.1778	0.0452	1	PADI2	92.19
cg03701795	chr1	158323482	-0.9077	0.4503	0.0452	1	CD1E	21.42
cg07397493	chr11	2011312	-1.105	0.5481	0.0452	1	LOC100133545	71.66
cg00016156	chr5	170815183	-0.1308	0.06487	0.0452	1	NPM1	2.54
cg22337407	chr1	11046185	8.055	3.996	0.0452	1		70.17
cg23405554	chr2	30408201	1.353	0.6713	0.0452	1		48.72
cg04868886	chr15	38963972	-1.309	0.6494	0.0452	1		50.58
cg00704384	chr11	3105508	7.659	3.8	0.0452	1		68.47
cg21459215	chr7	23314138	-0.3973	0.1971	0.0452	1	GPNMB	92.6
cg01587911	chr11	77440079	-1.026	0.509	0.0452	1	RSF1	94.55
cg25476243	chr2	451932	1.118	0.5545	0.0452	1		74.6
cg06154033	chr12	88782753	0.4617	0.229	0.0452	1		90.58
cg20845373	chr2	176147581	-0.5355	0.2657	0.0452	1		91.27
cg26791349	chrX	153668416	-0.3888	0.1929	0.0452	1	GDI1	92.02
cg25957688	chr2	233286290	-0.9897	0.491	0.0452	1		87.84
cg13738167	chr2	726435	0.6201	0.3077	0.0452	1		89.21
cg18269079	chr6	4812280	-0.4103	0.2035	0.0453	1	CDYL	92.9
cg08065795	chr7	157323060	0.1656	0.08216	0.0453	1		97.99
cg04216466	chr17	78188404	0.3762	0.1866	0.0453	1	SGSH	93.05
cg26863881	chr10	94352754	-0.2042	0.1013	0.0453	1	KIF11	3.58
cg21877907	chr11	131506338	-0.5569	0.2763	0.0453	1	NTM	89.64
cg14642832	chrX	135963137	-0.427	0.2119	0.0453	1	RBMX	21.05
cg26747425	chr7	141992792	0.4666	0.2315	0.0453	1		90.77
cg00012840	chr22	42558525	-0.2997	0.1487	0.0453	1	TCF20	94.24
cg20722327	chr10	32018573	2.092	1.038	0.0453	1		77.78
cg08641597	chrX	13766530	-0.3182	0.1579	0.0453	1	OFD1	94.24
cg24136855	chr19	18654361	-1.179	0.5849	0.0453	1	FKBP8	3.49
cg02733351	chr20	43802992	-0.8695	0.4314	0.0453	1	PI3	89.09
cg22438603	chr5	127418940	-0.736	0.3652	0.0453	1	SLC12A2	11.78
cg22026610	chr12	54694925	0.1857	0.09214	0.0453	1	NFE2	3.04
cg26453341	chr2	175260454	-0.1512	0.07501	0.0453	1	CIR1	2.34
cg08168768	chrX	118285064	-1.961	0.9728	0.0453	1	KIAA1210	65.3
cg03218073	chr19	5540432	0.5172	0.2566	0.0453	1		88.92
cg27370461	chr11	111637044	-0.4191	0.2079	0.0453	1	PPP2R1B	4.98
cg22940910	chr15	67713714	-0.2701	0.134	0.0453	1	IQCH	95.09
cg02837694	chr12	106679049	-0.933	0.463	0.0453	1		85.72
cg19508823	chr2	116315952	-0.315	0.1563	0.0453	1	DPP10	94.24
cg13650856	chr2	63005412	0.9596	0.4762	0.0453	1	EHBP1	89.39
cg01117337	chr11	70397986	0.6909	0.3428	0.0453	1	SHANK2	83.76
cg11782660	chr3	26387197	0.6198	0.3075	0.0453	1		84.8
cg22706186	chr3	68053371	0.9781	0.4853	0.0453	1	FAM19A1	50.19
cg00326251	chr8	23262648	0.6949	0.3448	0.0453	1	LOXL2	78.42
cg09421092	chr17	27047122	-0.1047	0.05196	0.0453	1	RPL23A	1.99
cg19636666	chr6	76234306	-2.139	1.061	0.0453	1		65.11
cg14743683	chr7	157872787	-0.3372	0.1673	0.0453	1	PTPRN2	94.14
cg16845382	chr2	236478646	-0.9014	0.4473	0.0453	1	AGAP1	87.81
cg26349362	chr12	75723832	0.1911	0.09481	0.0453	1	CAPS2	3.11
cg13172696	chr1	153951646	-0.2957	0.1467	0.0453	1	JTB	93.65
cg01081219	chr8	41402691	-0.5385	0.2672	0.0453	1	LOC102723729	5.55
cg03916002	chr5	132072728	0.3486	0.173	0.0453	1	KIF3A	7.89
cg26622174	chr19	687028	0.4987	0.2475	0.0453	1	PRSSL1	85.15
cg07295086	chrX	10078646	1.503	0.7459	0.0453	1	WWC3	78.6
cg24866219	chr19	1432589	0.1611	0.07996	0.0453	1	DAZAP1	97.26
cg25009629	chr6	41748519	-0.1379	0.06844	0.0453	1	FRS3	2.83
cg01696784	chr2	235904501	0.1398	0.0694	0.0453	1	SH3BP4	98.08
cg20929811	chr3	52516414	-0.2211	0.1097	0.0453	1	NISCH	95.24
cg01874084	chr12	56320851	-0.06761	0.03355	0.0453	1	WIBG	1.88
cg04529703	chr1	5022967	0.9544	0.4736	0.0453	1		89.64
cg09990556	chrX	84498989	0.7342	0.3643	0.0453	1	ZNF711	13.66
cg26457809	chr11	2890617	-2.013	0.999	0.0453	1	KCNQ1DN	22.29
cg08029832	chr11	65732239	0.2638	0.1309	0.0453	1	SART1	95.29
cg14848077	chr4	38666918	-0.3414	0.1694	0.0453	1	FLJ13197	3.25
cg10972431	chr13	100258753	-0.4443	0.2205	0.0453	1	CLYBL	5.13
cg18676054	chr13	113553500	0.5312	0.2636	0.0453	1		89.53
cg21400357	chrX	39876140	0.5859	0.2908	0.0453	1		72.5
cg12479413	chr11	15684066	-0.4639	0.2302	0.0453	1	LOC102724957	91.85
cg18398267	chr16	57079183	0.9557	0.4743	0.0453	1	NLRC5	37.67
cg15161785	chr2	3523134	-0.2053	0.1019	0.0453	1	ADI1	3.8
cg05582690	chr2	128158906	-0.1071	0.05316	0.0453	1		98.24
cg06816633	chr5	54481733	-1.193	0.5922	0.0453	1		70.95
cg00418216	chr7	27227847	-0.2428	0.1205	0.0453	1	HOXA11AS	3.44
cg12235553	chr12	3475454	-0.255	0.1265	0.0453	1		4.76
cg21425607	chr8	106611264	0.2858	0.1419	0.0453	1	ZFPM2	94.7
cg13893358	chr4	8107258	0.7307	0.3627	0.0453	1	ABLIM2	81.08
cg04381298	chr12	133009956	0.9708	0.4818	0.0453	1		92.01
cg01973695	chr11	128560328	-0.4942	0.2453	0.0453	1		91.45
cg02855778	chr7	157462914	-1.333	0.6616	0.0453	1	PTPRN2	41.41
cg20263678	chr22	30721358	0.61	0.3028	0.0454	1	TBC1D10A	82.73
cg21142942	chr6	36193115	-0.5757	0.2857	0.0454	1	BRPF3	85.43
cg12239642	chr15	72467945	0.6844	0.3397	0.0454	1	GRAMD2	78.21
cg05484618	chr9	140066754	0.8529	0.4233	0.0454	1	TMEM210	72.66
cg18502684	chr1	2425952	0.7362	0.3654	0.0454	1	PLCH2	69.93
cg20633321	chr1	87793607	0.8583	0.426	0.0454	1	LMO4	36.03
cg09927842	chr2	62684417	-0.3791	0.1882	0.0454	1		5.06
cg19026573	chr12	133137360	0.2988	0.1483	0.0454	1	FBRSL1	4
cg21493889	chr10	13141888	-0.1531	0.07599	0.0454	1	CCDC3	2.83
cg13563284	chr20	21082335	-0.1893	0.09398	0.0454	1		2.9
cg14173471	chr5	5491068	0.6581	0.3267	0.0454	1		75.33
cg00045061	chr8	59571437	0.2591	0.1286	0.0454	1	NSMAF	3.58
cg19602452	chr1	152943306	-0.3374	0.1675	0.0454	1	SPRR4	93.66
cg07627103	chr15	89878256	-0.127	0.06307	0.0454	1	POLG	2.66
cg26064247	chr11	33792972	0.4425	0.2197	0.0454	1	FBXO3	92.82
cg04598760	chrX	103083533	-0.7237	0.3593	0.0454	1	RAB9B	84.14
cg15350990	chr11	34071793	0.4391	0.218	0.0454	1	CAPRIN1	92.46
cg11362935	chr11	111250201	-1.72	0.854	0.0454	1	POU2AF1	47.85
cg12666549	chr4	76901607	1.479	0.7342	0.0454	1	LOC101928809	94.85
cg01077841	chr13	99228499	-0.09671	0.04801	0.0454	1	STK24	2.34
cg26808687	chr1	201979499	0.4846	0.2406	0.0454	1	ELF3	91.93
cg14333555	chrX	49937281	-0.8229	0.4085	0.0454	1		80.75
cg26053547	chr18	77549871	-0.6876	0.3413	0.0454	1		81.63
cg04332258	chr3	195270051	-0.07289	0.03618	0.0454	1	PPP1R2	1.93
cg02315249	chr2	220118660	-0.2294	0.1139	0.0454	1	TUBA4A	3.59
cg05954551	chr9	336313	0.4257	0.2113	0.0454	1	DOCK8	91.97
cg15387361	chr12	10757054	-0.2935	0.1457	0.0454	1	MAGOHB	94.38
cg04378844	chr11	122678897	0.3635	0.1804	0.0454	1	UBASH3B	93.61
cg05851148	chr5	179225977	0.3798	0.1885	0.0454	1	MGAT4B	90.43
cg21482921	chr10	5084043	-0.2526	0.1254	0.0454	1		95.32
cg15468056	chrX	66764832	-0.767	0.3808	0.0454	1	AR	10.84
cg14970511	chr16	8956446	0.3887	0.193	0.0454	1	CARHSP1	92.38
cg13778339	chr9	90317425	-0.759	0.3768	0.0454	1	DAPK1	88.39
cg27540791	chrX	100475082	-0.8545	0.4242	0.0454	1	DRP2	30.76
cg20721327	chr10	74460716	0.4396	0.2182	0.0454	1	MCU	92.33
cg07029975	chr10	78996803	-0.2737	0.1359	0.0454	1	KCNMA1	94.64
cg24474319	chr1	156671386	0.6572	0.3263	0.0454	1	CRABP2	38.82
cg25144602	chr14	64675884	-0.3166	0.1572	0.0454	1	SYNE2	94.58
cg08231697	chr1	157165335	-1.128	0.5601	0.0454	1		72.71
cg27565517	chr6	12292676	-2.124	1.054	0.0454	1	EDN1	27.43
cg18077959	chr1	204677386	0.5175	0.2569	0.0454	1		89.54
cg16232506	chr11	117072060	-0.4044	0.2008	0.0454	1	LOC100652768	91.23
cg15081723	chr1	235530298	-0.9263	0.4599	0.0454	1	TBCE	37.8
cg22536351	chr15	61044565	-0.6766	0.3359	0.0454	1	RORA	85.19
cg01610164	chr2	73495077	-0.251	0.1246	0.0454	1	FBXO41	94.54
cg26472183	chr8	126445744	0.9961	0.4946	0.0454	1	TRIB1	92.1
cg13004440	chr4	8074532	0.7815	0.388	0.0454	1	ABLIM2	79.98
cg25010500	chr5	140619586	-0.8953	0.4445	0.0454	1	PCDHB19P	28.83
cg01242498	chr14	101200717	0.4116	0.2044	0.0454	1	DLK1	90.94
cg26515460	chr20	983354	-1.088	0.5401	0.0454	1	RSPO4	8.11
cg21968688	chr2	157262380	0.8854	0.4397	0.0454	1		39.72
cg05547778	chr15	40600279	-0.1042	0.05173	0.0454	1	PLCB2	2.43
cg16421901	chr3	183142401	-0.8765	0.4352	0.0454	1	MCF2L2	96.03
cg04163475	chr6	30069065	1.078	0.5353	0.0454	1		8.46
cg18436491	chr2	238657876	0.2925	0.1452	0.0454	1	LRRFIP1	96.17
cg03825332	chr11	128760497	-0.3875	0.1924	0.0454	1	KCNJ5	5.76
cg22253830	chr3	63851071	-0.3036	0.1507	0.0454	1	THOC7	94.11
cg17913938	chr3	40423601	-1.095	0.5436	0.0454	1		74.88
cg05361559	chr8	22549103	-0.1446	0.0718	0.0454	1	EGR3	2.83
cg20284629	chr1	47911019	-0.3193	0.1586	0.0454	1		6.79
cg25953350	chr11	45167368	-0.5957	0.2958	0.0455	1	PRDM11	9.71
cg06128358	chr6	31777883	0.3238	0.1608	0.0455	1	HSPA1L	94.32
cg01101459	chr1	234871477	-0.7788	0.3868	0.0455	1		83.99
cg00684497	chr7	128002177	-0.3385	0.1681	0.0455	1	PRRT4	8.74
cg13325218	chrX	18239743	-0.3048	0.1514	0.0455	1	BEND2	93.69
cg05090785	chr7	32099501	-0.4657	0.2313	0.0455	1	PDE1C	91.64
cg14361409	chr14	104584098	-0.1826	0.09068	0.0455	1		1.77
cg19108718	chr5	94982330	0.946	0.4698	0.0455	1	RFESD	8.62
cg27217555	chr4	2943901	0.5518	0.2741	0.0455	1	C4orf10	90.88
cg17131435	chr7	150065182	-0.07882	0.03915	0.0455	1	REPIN1	2.13
cg05617413	chr12	133065912	-0.3836	0.1905	0.0455	1	FBRSL1	4.63
cg10878913	chr19	32831220	1.214	0.6031	0.0455	1		29.02
cg22923824	chr7	131521369	-0.4332	0.2152	0.0455	1		93.21
cg01285435	chr8	145654565	1.813	0.9006	0.0455	1	VPS28	64.66
cg23513447	chr8	117778558	0.1809	0.08987	0.0455	1	UTP23	3.24
cg08455474	chr5	95234142	0.4174	0.2073	0.0455	1	ELL2	89.07
cg09839443	chr2	37571687	-0.3715	0.1845	0.0455	1	QPCT	6.96
cg24529615	chr1	35661778	5.219	2.592	0.0455	1		77.86
cg17607252	chr18	44099449	0.6013	0.2986	0.0455	1	LOXHD1	88.84
cg09579677	chr5	177760697	-0.4654	0.2312	0.0455	1	COL23A1	92.7
cg01364621	chr1	2389638	0.4946	0.2457	0.0455	1		87.17
cg09540952	chr6	28616640	-0.1731	0.086	0.0455	1		2.92
cg19560701	chr18	53447211	-0.1582	0.07858	0.0455	1		2.71
cg01941619	chr18	29770081	0.5636	0.2799	0.0455	1	MEP1B	89.09
cg04375083	chr1	167684280	-0.09633	0.04785	0.0455	1		2.17
cg15661709	chr2	104490775	-1.548	0.7689	0.0455	1		75.97
cg19291075	chr6	30920763	0.338	0.1679	0.0455	1	DPCR1	93.65
cg22865404	chr16	75642628	0.4416	0.2193	0.0455	1	ADAT1	88.74
cg25945180	chr8	115604546	0.7362	0.3657	0.0455	1		82.47
cg21421170	chr1	42217814	0.8163	0.4055	0.0455	1	HIVEP3	35.46
cg11246580	chr5	71795159	-0.5938	0.2949	0.0455	1	ZNF366	33.56
cg12661766	chr15	28019390	0.5293	0.2629	0.0455	1	OCA2	90.04
cg00619207	chr1	111743368	-0.845	0.4197	0.0455	1	DENND2D	43.86
cg17202488	chr20	1317734	-1.686	0.8374	0.0455	1	FKBP1A-SDCBP2	27.01
cg16154470	chr18	45276121	-0.2809	0.1395	0.0455	1		95.32
cg03511709	chr9	137490612	0.7899	0.3924	0.0455	1		72.19
cg08318371	chr2	162881135	-0.7592	0.3771	0.0455	1	DPP4	85.4
cg03836184	chr5	42424838	-0.1025	0.0509	0.0455	1	GHR	2.62
cg23359339	chr6	170540202	-0.4064	0.2019	0.0455	1		93.31
cg12575794	chr3	42532461	0.4546	0.2258	0.0455	1	VIPR1	86.96
cg25653638	chr2	47562335	1.836	0.9119	0.0455	1		17.39
cg25763136	chr2	213728233	1.799	0.8936	0.0455	1		87.94
cg13022763	chr13	25801852	0.2858	0.1419	0.0455	1		94.47
cg00547365	chr1	6605420	0.5348	0.2657	0.0455	1	NOL9	84.59
cg01142475	chr17	10452905	-1.121	0.557	0.0455	1	MYH2	60.13
cg04117029	chr10	127513253	0.6	0.2981	0.0455	1	BCCIP	80.42
cg05830141	chr17	46806804	-0.5336	0.2651	0.0455	1	HOXB13	5.63
cg26449500	chr20	22314953	0.1496	0.0743	0.0455	1		2.57
cg02107067	chrX	6640074	-0.389	0.1932	0.0455	1		93.37
cg21982982	chr22	50751563	0.8367	0.4156	0.0455	1	DENND6B	80.04
cg06578069	chr5	17219128	-0.3085	0.1532	0.0455	1	BASP1	5.94
cg23575668	chr22	21800832	0.1284	0.06378	0.0455	1	HIC2	98.2
cg02306526	chr12	2202821	0.4284	0.2128	0.0455	1	CACNA1C	92.27
cg20473937	chr15	36338126	-0.7219	0.3586	0.0455	1		77.75
cg03033111	chr4	619167	0.4359	0.2165	0.0455	1	PDE6B	92
cg02234780	chr1	93249997	-0.1753	0.08707	0.0455	1	EVI5	3.68
cg10870347	chr5	25319332	-0.6336	0.3148	0.0455	1		85.95
cg21207593	chr17	33310495	0.5642	0.2803	0.0455	1	LIG3	85.66
cg25555022	chr2	8716921	-0.3618	0.1797	0.0455	1	LOC101929567	93.71
cg05476568	chr3	153840109	-0.1613	0.08012	0.0455	1	SGEF	2.7
cg07722220	chr2	206812926	0.3814	0.1895	0.0456	1		11.31
cg00063503	chr8	145822899	0.3069	0.1525	0.0456	1	KIAA1688	95.19
cg23554120	chr7	72845913	0.7012	0.3484	0.0456	1		61.34
cg03549505	chr16	23289225	0.448	0.2226	0.0456	1		91.39
cg02749511	chr2	174696522	0.8681	0.4313	0.0456	1		62.83
cg23436804	chr13	114824008	0.9625	0.4782	0.0456	1	RASA3	37.73
cg21582373	chr11	31818474	0.8952	0.4448	0.0456	1	PAX6	15.77
cg03466884	chr10	125862623	-0.5638	0.2801	0.0456	1		88.33
cg02491628	chr22	39770356	1.112	0.5525	0.0456	1	SYNGR1	79.51
cg01064265	chr16	55363058	-0.1967	0.09774	0.0456	1	IRX6	1.84
cg10335452	chr1	1097027	0.562	0.2792	0.0456	1		90.74
cg10607747	chr17	73043736	0.2002	0.09945	0.0456	1	ATP5H	3.55
cg13533961	chr20	33724170	-0.3112	0.1546	0.0456	1	EDEM2	93.87
cg24548265	chrX	152602151	-0.7773	0.3862	0.0456	1	ZNF275	86.94
cg00623328	chr3	128840692	-0.3818	0.1897	0.0456	1	RAB43	4.25
cg15188538	chr17	65646855	-0.3613	0.1795	0.0456	1	PITPNC1	93.17
cg26777441	chr12	91573433	-0.5293	0.263	0.0456	1	DCN	90.25
cg19743613	chr1	113450182	1.114	0.5536	0.0456	1		66.58
cg05359652	chr1	200112638	1.044	0.5185	0.0456	1	NR5A2	49.66
cg06829969	chr1	10460205	1.512	0.7513	0.0456	1	PGD	50.83
cg21129360	chr8	41689773	0.8517	0.4232	0.0456	1	ANK1	84.53
cg00790928	chr1	29213690	-0.9351	0.4646	0.0456	1	EPB41	10.88
cg24508105	chr20	2857557	-0.4633	0.2302	0.0456	1	PTPRA	91.05
cg12395520	chr7	73382730	0.8418	0.4183	0.0456	1		68.55
cg07884487	chr3	69789167	-0.1257	0.06248	0.0456	1	MITF	3.32
cg10702770	chr1	39283780	-0.9964	0.4951	0.0456	1		12.83
cg22284003	chr9	36023884	0.5909	0.2936	0.0456	1		79.39
cg08326370	chr10	124904126	0.5073	0.2521	0.0456	1		6.64
cg16583346	chr5	15216918	-0.829	0.4119	0.0456	1	LOC101929454	73.47
cg16051361	chr12	72149658	0.936	0.4651	0.0456	1	RAB21	15.46
cg02914397	chr12	49951757	0.652	0.324	0.0456	1	KCNH3	73.32
cg07707598	chr22	43274627	0.4153	0.2064	0.0456	1	PACSIN2	93.17
cg07432896	chr20	56917953	0.3672	0.1825	0.0456	1	RAB22A	93.02
cg25404088	chr22	38143168	1.28	0.636	0.0456	1	TRIOBP	36.15
cg07437464	chr7	39785084	0.6129	0.3046	0.0456	1	LOC349114	81.41
cg09839978	chr7	158890069	0.7558	0.3756	0.0456	1	VIPR2	76.11
cg07531106	chr1	43886553	0.4698	0.2334	0.0456	1	SZT2	87.53
cg06103258	chr5	152603189	0.5048	0.2509	0.0456	1		90.89
cg23015629	chr1	3448166	-0.252	0.1252	0.0456	1	MEGF6	2.93
cg15382659	chr6	166205200	0.4913	0.2441	0.0456	1		89.26
cg00907399	chr17	47068192	0.3665	0.1821	0.0456	1		93.82
cg10185699	chr8	58255456	0.2482	0.1234	0.0456	1	LOC101929488	95.21
cg06308084	chr22	50493570	0.2842	0.1413	0.0456	1	TTLL8	94.64
cg02582940	chr2	97308417	-0.7845	0.3899	0.0456	1	FER1L5	64.14
cg24271234	chr15	101111388	0.2642	0.1313	0.0456	1	LINS	95.09
cg22376822	chr11	114112973	0.1305	0.06486	0.0456	1	ZBTB16	98.33
cg13917968	chr5	151504425	-1.435	0.7133	0.0456	1		92.68
cg23750214	chr7	97720638	-0.6337	0.3149	0.0456	1		86.23
cg07389922	chr17	7154007	0.5778	0.2872	0.0456	1	DULLARD	14.25
cg06189268	chr2	3491346	-0.5384	0.2676	0.0456	1		88.62
cg05387269	chr1	1306946	-1.461	0.7262	0.0456	1		23.21
cg11681201	chr13	60590547	-0.7951	0.3951	0.0456	1	DIAPH3-AS1	88.55
cg01569076	chr3	128144999	0.5185	0.2577	0.0456	1		37.55
cg23247955	chr17	48475522	-2.338	1.162	0.0456	1	LRRC59	76.86
cg21619825	chr15	22954287	0.3984	0.198	0.0456	1	CYFIP1	89.55
cg19476597	chr18	47794792	-1.213	0.6031	0.0456	1		16.16
cg15030415	chr17	2908068	1.208	0.6006	0.0456	1	RAP1GAP2	72.39
cg14684960	chr5	422213	0.588	0.2923	0.0456	1	AHRR	71.02
cg14076497	chr8	1727729	-0.3197	0.1589	0.0456	1	CLN8	94.58
cg18821320	chr6	31509875	-0.4242	0.2108	0.0456	1	BAT1	5.96
cg09136067	chr6	13012521	0.8409	0.418	0.0456	1	PHACTR1	38.87
cg23639122	chr7	55187786	-0.4686	0.2329	0.0456	1	EGFR	87.97
cg11006676	chr3	14646967	-0.3832	0.1905	0.0456	1		93.1
cg23954724	chr6	167032443	0.89	0.4424	0.0456	1	RPS6KA2	66.77
cg06145435	chr7	1022769	1.13	0.5618	0.0456	1	CYP2W1	87.73
cg08079518	chr17	73775869	-0.395	0.1963	0.0456	1	H3F3B	5.4
cg19926425	chr1	242181073	1.5	0.7457	0.0457	1		26.49
cg05191729	chr10	74856975	0.1877	0.09329	0.0457	1	P4HA1	1.72
cg18049571	chr8	54791151	-0.8602	0.4276	0.0457	1	RGS20	13.04
cg15867166	chrX	153059490	-0.8909	0.4429	0.0457	1	IDH3G	26.04
cg06191798	chr6	153275453	-0.447	0.2222	0.0457	1		91.5
cg01712647	chr2	159746267	0.6393	0.3178	0.0457	1		88.66
cg03618741	chr1	182581547	-0.6041	0.3003	0.0457	1		89.84
cg13683301	chr10	98061530	-0.5523	0.2746	0.0457	1		89.71
cg01560407	chr16	310537	-0.7083	0.3521	0.0457	1	ITFG3	88.37
cg17460200	chr19	47777129	-0.1196	0.05947	0.0457	1	PRR24	2.13
cg14196263	chr13	110443740	1.28	0.6361	0.0457	1		22.68
cg02331262	chr16	87988631	0.6918	0.3439	0.0457	1	BANP	84.09
cg23052037	chr15	26229322	-0.4921	0.2446	0.0457	1		91.34
cg24693189	chr1	33165288	0.5433	0.2701	0.0457	1	SYNC	78.04
cg03484292	chrX	48457783	-0.6914	0.3437	0.0457	1	WDR13	84.79
cg06845706	chr22	23733812	0.4971	0.2471	0.0457	1	ZDHHC8P	98.2
cg02301436	chr14	50462462	0.4043	0.201	0.0457	1	C14orf182	94.7
cg03948781	chr1	205179583	1.064	0.5287	0.0457	1	DSTYK	22.17
cg22189823	chr15	90815996	1.398	0.6949	0.0457	1		93.13
cg22162097	chr1	94431058	0.3443	0.1712	0.0457	1		93.81
cg01706498	chr3	183260375	0.5418	0.2694	0.0457	1	KLHL6	79.16
cg19296641	chr6	10411446	-0.2229	0.1108	0.0457	1	TFAP2A-AS1	3.55
cg24487549	chr14	95852182	0.3271	0.1626	0.0457	1		95.15
cg25489169	chr17	46689639	-0.3815	0.1897	0.0457	1	HOXB7	5.79
cg10884620	chr3	194825010	1.099	0.5462	0.0457	1	XXYLT1	44.28
cg12495559	chr17	78415034	-0.6629	0.3296	0.0457	1		10.06
cg02207895	chr7	131277028	1.222	0.6076	0.0457	1		62.2
cg12707024	chr11	10590939	0.3319	0.165	0.0457	1	LYVE1	93.36
cg11182499	chr9	132754630	0.6797	0.3379	0.0457	1	FNBP1	81.55
cg13473530	chr1	233476835	0.8982	0.4466	0.0457	1	KIAA1804	77.72
cg00828721	chr14	37121260	-2.134	1.061	0.0457	1		67.86
cg11191814	chr1	41311012	-0.7746	0.3851	0.0457	1		16.02
cg12533768	chr8	1770474	-1.977	0.9828	0.0457	1		77.95
cg06657240	chr18	10035547	0.5221	0.2596	0.0457	1		87.17
cg15729315	chr4	40992667	1.804	0.897	0.0457	1	APBB2	45.39
cg05021636	chr17	77023266	1.319	0.6558	0.0457	1	C1QTNF1	54.85
cg17222452	chr3	158289160	-0.2997	0.149	0.0457	1	MLF1	4.7
cg09610569	chrX	144899592	-0.6558	0.3261	0.0457	1	SLITRK2	17.42
cg00148072	chr3	127001382	-0.4276	0.2126	0.0457	1		91.94
cg02939761	chr5	150948506	0.4531	0.2253	0.0457	1	FAT2	91.98
cg20702887	chr17	72246008	-0.7652	0.3804	0.0457	1	TTYH2	27.72
cg27610545	chr12	73005050	-0.6126	0.3046	0.0457	1	TRHDE	88.6
cg14891908	chr14	24628913	0.4788	0.2381	0.0457	1	RNF31	92.75
cg06802655	chr1	43232917	-0.06955	0.03458	0.0457	1	LEPRE1	2
cg01773403	chr9	33466182	0.5364	0.2667	0.0457	1	NOL6	88.87
cg13987429	chrX	51698578	-1.327	0.6596	0.0457	1		50.44
cg14034852	chr17	7165010	-0.1142	0.05677	0.0457	1	CLDN7	2.39
cg19520234	chr4	141391053	-2.277	1.132	0.0457	1		62.74
cg05112582	chr16	3165457	-0.4693	0.2333	0.0457	1	ZNF205	92.03
cg27119919	chr11	60684332	-0.5953	0.296	0.0457	1	TMEM109	88.09
cg00927068	chrX	18925079	0.5281	0.2626	0.0457	1	PHKA2	89.66
cg05058138	chr5	135049034	-0.6463	0.3214	0.0457	1		85.19
cg07598580	chr1	86620525	0.6565	0.3264	0.0457	1	COL24A1	76.87
cg18601299	chr10	43134217	1.453	0.7224	0.0457	1	ZNF33B	6.21
cg03245159	chr17	71626222	0.1653	0.08222	0.0457	1	SDK2	96.96
cg11802925	chrX	39865744	-1.151	0.5724	0.0457	1		7.71
cg25836113	chr16	21224354	-0.4004	0.1991	0.0457	1	ZP2	92.15
cg12675714	chr4	159592618	1.652	0.8213	0.0457	1	C4orf46	4.48
cg05186375	chr2	101768045	-0.2422	0.1204	0.0457	1	TBC1D8	3.69
cg13534237	chr6	56624561	-0.5019	0.2496	0.0458	1	DST	92.55
cg24514228	chr7	128119443	-0.3196	0.159	0.0458	1	METTL2B	94.86
cg11947187	chr8	134142317	1.555	0.7735	0.0458	1	TG	28.8
cg06184669	chr4	47034267	0.3543	0.1762	0.0458	1	GABRB1	5.81
cg01036393	chr21	44831151	0.483	0.2402	0.0458	1		89.32
cg23715992	chr9	136039356	-0.492	0.2447	0.0458	1	GBGT1	5.61
cg16623941	chr11	71010448	0.8923	0.4437	0.0458	1		75.31
cg09203648	chr5	138268041	0.4443	0.221	0.0458	1	CTNNA1	91
cg07431800	chr1	33116373	-0.09246	0.04598	0.0458	1	RBBP4	1.98
cg04622802	chr11	27015872	-1.622	0.8065	0.0458	1	FIBIN	22.93
cg17831869	chrX	23801244	-1.004	0.4995	0.0458	1	SAT1	20.66
cg12127282	chr2	177014685	-0.9799	0.4873	0.0458	1	HOXD4	18.24
cg17036007	chr1	156460747	0.57	0.2835	0.0458	1	MEF2D	33.46
cg02208900	chr11	118888328	0.5484	0.2727	0.0458	1	RPS25	11.36
cg14334424	chr10	124235451	-1.143	0.5687	0.0458	1	HTRA1	83.34
cg03253314	chr19	17445711	-0.2613	0.1299	0.0458	1	ANO8	3.99
cg08949650	chr6	44120365	-0.3892	0.1936	0.0458	1	TMEM63B	93.61
cg00798554	chr3	195619562	1.135	0.5644	0.0458	1	TNK2	74.61
cg12092623	chr20	42319827	-0.5903	0.2936	0.0458	1	MYBL2	88.87
cg05026884	chrX	40032180	-2.745	1.365	0.0458	1	BCOR	21.28
cg13957697	chr2	210526399	-0.8825	0.4389	0.0458	1	MAP2	51.64
cg02188515	chrX	70798610	-0.2342	0.1165	0.0458	1	BCYRN1	97.7
cg02329351	chr13	44977492	0.4026	0.2003	0.0458	1	TUSC8	92.96
cg21136491	chr7	56119637	-0.3664	0.1822	0.0458	1	CCT6A	5.6
cg18162396	chr15	34139639	0.7185	0.3574	0.0458	1	RYR3	79.2
cg15910845	chr1	230929106	0.6001	0.2985	0.0458	1	CAPN9	82.51
cg04047710	chr21	34143336	-0.2011	0.1	0.0458	1	C21orf66	2.5
cg00381076	chr18	51884797	-0.2185	0.1087	0.0458	1	C18orf54	3.13
cg14695043	chr7	75610230	0.433	0.2153	0.0458	1	POR	85.23
cg24650973	chrX	14083266	-0.9224	0.4588	0.0458	1		87.5
cg08087268	chr14	93406082	1.253	0.6233	0.0458	1	ITPK1	74.05
cg21325232	chr20	25371667	-0.1993	0.09913	0.0458	1	ABHD12	3.45
cg02058632	chrX	30906829	-0.7572	0.3766	0.0458	1	MAP3K7IP3	9.75
cg00643814	chr12	106573195	0.3866	0.1923	0.0458	1		89.91
cg19653797	chr15	40371111	-0.5967	0.2968	0.0458	1		91.63
cg24360606	chr17	8837741	-0.3659	0.182	0.0458	1	PIK3R5	93.69
cg27199414	chr22	40901737	0.7313	0.3637	0.0458	1	MKL1	53.59
cg05925776	chr6	109559675	0.8699	0.4327	0.0458	1	LOC100996634	61.66
cg15996316	chr16	3355458	-0.1131	0.05625	0.0458	1	ZNF75A	1.21
cg20626777	chrX	95708311	-0.4653	0.2315	0.0458	1		93.04
cg10642618	chr22	24915679	0.7377	0.367	0.0458	1	UPB1	39.13
cg09511906	chr3	9811467	-0.3916	0.1948	0.0458	1	CAMK1	8.99
cg00877303	chr10	990452	0.7189	0.3576	0.0458	1		29.3
cg03498402	chr16	67219437	-0.2831	0.1408	0.0458	1	EXOC3L	9.08
cg19596177	chr12	95611375	-0.0841	0.04184	0.0458	1	FGD6	1.9
cg05333014	chr2	21225140	-0.5884	0.2927	0.0458	1	APOB	89.28
cg07163168	chr1	76899846	-0.3707	0.1844	0.0458	1	ST6GALNAC3	92.54
cg03814872	chr6	7541066	1.056	0.5253	0.0458	1	DSP	15.44
cg23121114	chrX	153285118	-0.728	0.3622	0.0458	1	IRAK1	17.39
cg18098433	chr11	115062924	0.6181	0.3075	0.0458	1	CADM1	89.26
cg02906939	chr2	138721315	0.3086	0.1535	0.0458	1	HNMT	94.16
cg13627451	chr15	52043674	-0.8373	0.4165	0.0458	1	TMOD2	15.78
cg19635644	chr13	100007277	0.4841	0.2408	0.0458	1	UBAC2	92.58
cg00714170	chr3	195477854	0.5377	0.2675	0.0458	1	MUC4	84.09
cg03864696	chr17	66180795	-0.8732	0.4344	0.0458	1		66.96
cg01393447	chr16	14109850	0.8636	0.4296	0.0458	1	LOC101927311	77.43
cg05141608	chr20	54826375	-1.453	0.7227	0.0458	1		83.39
cg08068532	chr10	18622822	-0.3853	0.1917	0.0458	1	CACNB2	92.57
cg02557133	chr13	111977362	-0.617	0.3069	0.0458	1	C13orf16	87.6
cg21269117	chr10	116761428	0.9658	0.4804	0.0458	1		65.49
cg18090390	chr1	56880606	-0.3883	0.1932	0.0458	1		93.03
cg10941566	chr22	30117148	-0.3299	0.1641	0.0458	1	CABP7	3.38
cg20333059	chr15	68112028	-0.8159	0.4059	0.0458	1	SKOR1	14.85
cg01831971	chr12	96821329	0.7343	0.3653	0.0458	1		73.42
cg25111337	chr8	58905742	-1.193	0.5934	0.0458	1	FAM110B	67.41
cg13776255	chr17	77248491	0.7037	0.3501	0.0458	1	RBFOX3	53.82
cg15316426	chr4	8544572	0.6479	0.3223	0.0458	1		79.82
cg17577636	chr12	111800628	0.4901	0.2438	0.0458	1	FAM109A	81.33
cg21167201	chr3	124277912	0.9759	0.4855	0.0458	1	KALRN	53.96
cg13657634	chrX	64910556	-0.9138	0.4546	0.0458	1	MSN	36.15
cg04648143	chr15	38365322	-0.1583	0.07878	0.0458	1		3.29
cg10634273	chr1	84864163	-0.2668	0.1327	0.0458	1	DNASE2B	94.29
cg11073773	chr7	25897512	-0.2445	0.1216	0.0459	1		3.25
cg00970057	chr1	42272694	-1.445	0.719	0.0459	1	HIVEP3	75.93
cg20578501	chrX	3626829	1.048	0.5214	0.0459	1	PRKX	84.43
cg19224198	chr2	169510130	-0.4225	0.2102	0.0459	1	CERS6	93.35
cg03310594	chr7	22704316	0.4382	0.218	0.0459	1		92.04
cg12718049	chr20	57895790	0.9692	0.4822	0.0459	1	EDN3	73.6
cg08245275	chr1	55162732	-3.112	1.549	0.0459	1	MROH7	92.25
cg11714846	chr1	230419534	0.2824	0.1405	0.0459	1		94.58
cg07345018	chrX	115055347	-1.249	0.6213	0.0459	1	DANT2	79.1
cg09431919	chr15	63449821	-1.316	0.6548	0.0459	1	RPS27L	2.97
cg24728209	chr10	120328185	-1.234	0.6138	0.0459	1		89.95
cg03895161	chr2	169421971	-0.4434	0.2206	0.0459	1	CERS6	94.17
cg15720832	chr1	228291682	1.98	0.9852	0.0459	1	C1orf35	65.66
cg16309224	chr1	42620363	0.584	0.2906	0.0459	1	GUCA2B	84.02
cg10502892	chr8	144499683	1.065	0.53	0.0459	1	MAFA-AS1	82.71
cg20554643	chr19	36557314	-0.3855	0.1918	0.0459	1	WDR62	89.51
cg03801179	chr2	20212423	0.06514	0.03241	0.0459	1	MATN3	0.81
cg10532407	chr3	21448012	0.3448	0.1716	0.0459	1	VENTXP7	93.21
cg13430819	chr1	22349646	1	0.4977	0.0459	1		27.15
cg12648600	chr6	30585819	0.1304	0.06487	0.0459	1	MRPS18B	0.97
cg03162683	chr2	64842675	0.2349	0.1169	0.0459	1	LOC339807	95.63
cg27118178	chr20	31116012	0.5705	0.2839	0.0459	1	NOL4L	90.08
cg15227544	chr18	12912703	0.4546	0.2262	0.0459	1		87.18
cg15240613	chrX	152876136	-0.792	0.3941	0.0459	1		19.76
cg06235935	chr6	44610789	0.6456	0.3213	0.0459	1		80.57
cg07977087	chr12	50034405	-0.2591	0.1289	0.0459	1	PRPF40B	95.28
cg10418716	chr12	110437196	-0.1059	0.05271	0.0459	1	ANKRD13A	2.25
cg05972502	chr5	132073061	-0.1166	0.05801	0.0459	1	KIF3A	2.09
cg14803762	chr11	2191230	0.5935	0.2953	0.0459	1	TH	89.59
cg05769535	chr3	17229223	0.342	0.1702	0.0459	1	TBC1D5	94.21
cg11230674	chr11	61014680	-0.3311	0.1648	0.0459	1	PGA5	94.09
cg27308188	chr7	156748420	-1.701	0.8464	0.0459	1	NOM1	91.62
cg20818669	chr22	49891073	-0.5963	0.2967	0.0459	1	C22orf34	89.3
cg06838546	chr22	28300038	-1.418	0.7057	0.0459	1	PITPNB	22.88
cg25811247	chr2	54919133	1.857	0.9242	0.0459	1		43.21
cg10644717	chr11	33409664	1.447	0.7204	0.0459	1		66.31
cg26500279	chr2	172102394	0.9663	0.4809	0.0459	1		58.95
cg18739737	chr16	68391255	0.5336	0.2656	0.0459	1		85.27
cg04856167	chr8	144178768	-1.054	0.5244	0.0459	1		66.36
cg22510662	chr5	36202853	-2.968	1.477	0.0459	1	C5orf33	52.35
cg16636638	chr2	72012754	0.7286	0.3626	0.0459	1		75.3
cg18714484	chr11	125511817	0.8204	0.4083	0.0459	1	CHEK1	82.03
cg01921348	chr1	159772290	1.895	0.943	0.0459	1	FCRL6	72.55
cg03325248	chr2	3306042	-0.3001	0.1493	0.0459	1	TSSC1	94.06
cg02605064	chr9	95090774	0.7944	0.3954	0.0459	1	CENPP	9.3
cg17435041	chr1	246687630	0.4776	0.2377	0.0459	1	LOC255654	91.56
cg10534872	chr3	178633413	0.5365	0.2671	0.0459	1		80.56
cg04304059	chr11	12048600	-1.114	0.5543	0.046	1		71.55
cg00745621	chr17	64345817	-1.588	0.7902	0.046	1	PRKCA	93.3
cg22982736	chr4	85301430	-1.612	0.8024	0.046	1		50.57
cg16291657	chr7	25990013	-0.2318	0.1154	0.046	1	MIR148A	3.96
cg27444437	chr2	242296467	1.379	0.6865	0.046	1	FARP2	64.59
cg01224730	chr3	126075894	-0.5066	0.2521	0.046	1	KLF15	5.62
cg09321762	chr19	7066546	-0.968	0.4819	0.046	1		89.11
cg04134096	chr3	151643511	-0.4696	0.2338	0.046	1		91.21
cg21004405	chr8	101426881	0.3518	0.1751	0.046	1		93.04
cg09360310	chr1	202127398	0.8695	0.4328	0.046	1	PTPN7	68.73
cg04966851	chr14	51834701	2.546	1.267	0.046	1		84.13
cg15468071	chr7	19129170	-0.6639	0.3305	0.046	1		87.45
cg27437574	chr19	57702982	-0.08581	0.04272	0.046	1	ZNF264	1.86
cg00658161	chr8	27279957	0.4114	0.2048	0.046	1	PTK2B	92.02
cg10613336	chr22	50511322	-0.4897	0.2438	0.046	1	MLC1	92.71
cg00922841	chr1	152955080	0.8768	0.4365	0.046	1	SPRR1A	83.01
cg10131887	chr19	6460802	-0.1174	0.05845	0.046	1	SLC25A23	2.47
cg18403569	chr6	34059640	0.4057	0.202	0.046	1	GRM4	96.01
cg12424907	chr12	11151522	-0.3347	0.1666	0.046	1	PRR4	94.61
cg15251010	chr21	30502808	0.3185	0.1586	0.046	1	MAP3K7CL	94.15
cg10922765	chr3	8635357	-1.398	0.696	0.046	1		55.46
cg16949688	chr18	77578058	2.562	1.275	0.046	1		61.22
cg23595172	chr11	12116797	1.421	0.7075	0.046	1		58.86
cg11991449	chr13	112806734	-2.796	1.392	0.046	1		86.2
cg25492195	chrX	11129297	-0.7136	0.3552	0.046	1	HCCS	24.63
cg10968508	chr6	28761989	-0.1857	0.09244	0.046	1		3.18
cg07986251	chr8	107630133	2.732	1.36	0.046	1	OXR1	60.02
cg25158602	chr1	32930462	0.3014	0.1501	0.046	1	ZBTB8B	8.14
cg25393494	chr17	17109936	1.428	0.7108	0.046	1	PLD6	83.52
cg16500685	chr20	941273	0.6506	0.3239	0.046	1	RSPO4	75.95
cg26718107	chr2	217739174	-0.3911	0.1947	0.046	1		92.68
cg18895189	chr3	172166270	-0.5305	0.2641	0.046	1	GHSR	12.11
cg17349330	chr15	74689837	1.043	0.5192	0.046	1		71.8
cg04880487	chr11	68436821	0.5518	0.2747	0.046	1		90.66
cg18201393	chr15	75135266	-0.09675	0.04817	0.046	1	ULK3	2.45
cg23856331	chr15	48963670	-0.5079	0.2529	0.046	1		91.37
cg13320538	chr8	2419822	-0.6197	0.3085	0.046	1		89.58
cg04908380	chr1	47915862	-0.3907	0.1945	0.046	1		4.22
cg02620731	chr2	216709481	0.5563	0.277	0.046	1	LINC00607	85.7
cg21166852	chr9	92138576	-0.9163	0.4562	0.046	1		72.37
cg09954392	chr15	90311254	1.904	0.9482	0.046	1		59.15
cg22688012	chr10	11923502	0.598	0.2978	0.046	1		94.24
cg10829486	chr3	127813819	0.6659	0.3316	0.046	1	RUVBL1	84.24
cg23628478	chr14	100784781	0.6674	0.3323	0.046	1		13.3
cg06748511	chr16	67693572	-0.09309	0.04635	0.046	1	PARD6A	2.37
cg25030844	chr19	45116907	0.2924	0.1456	0.046	1	IGSF23	94.53
cg17153568	chr2	175199315	-0.2748	0.1369	0.046	1	SP9	5.19
cg17539720	chr9	22118630	-1.321	0.658	0.046	1	CDKN2B-AS1	79.8
cg03242819	chr10	128994432	-1.309	0.652	0.046	1	DOCK1	3.84
cg09537880	chr6	136795503	-0.9956	0.4958	0.046	1	MAP7	91.66
cg25195604	chr1	4485629	0.4492	0.2237	0.046	1		89.3
cg07835966	chr6	44191417	-0.6323	0.3149	0.046	1	SLC29A1	14.38
cg08991626	chr1	53413000	-0.5726	0.2852	0.0461	1	SCP2	90.19
cg04630803	chrX	64953461	-0.7441	0.3705	0.0461	1	MSN	88.67
cg09045823	chr7	25067919	0.7121	0.3546	0.0461	1		85.71
cg08927875	chr8	1569905	0.3814	0.19	0.0461	1	DLGAP2-AS1	87.18
cg05597270	chr3	87276383	-0.1638	0.08156	0.0461	1	CHMP2B	2.62
cg22263007	chr12	24714924	-0.1208	0.06018	0.0461	1	SOX5	2.77
cg22027155	chr3	183642934	0.2919	0.1454	0.0461	1	ABCC5	94.63
cg19244300	chr1	110113304	0.9999	0.4979	0.0461	1	GNAI3	46.68
cg19698668	chr7	148982080	-0.4706	0.2344	0.0461	1	ZNF783	6.97
cg02186222	chr2	39914417	0.662	0.3297	0.0461	1	TMEM178A	67.74
cg12137665	chr3	100213794	0.7336	0.3653	0.0461	1	TMEM45A	80.87
cg11950292	chr19	18447615	0.3168	0.1578	0.0461	1		93.78
cg03779326	chr3	128278532	-0.4566	0.2274	0.0461	1		11.58
cg26803166	chr5	132450494	0.292	0.1454	0.0461	1		93.82
cg02278924	chr11	92814421	-1.999	0.9955	0.0461	1		68.75
cg10203034	chr10	104162891	0.5597	0.2788	0.0461	1	PSD	83.14
cg14373733	chr5	102811711	-1.4	0.6972	0.0461	1		73.76
cg14016196	chr1	64696898	0.801	0.399	0.0461	1	UBE2U	36.19
cg24539836	chr17	27950078	-0.2149	0.107	0.0461	1		3.68
cg13527921	chr9	100819928	-2.232	1.112	0.0461	1	NANS	22.45
cg19809735	chr11	43380484	-0.06842	0.03408	0.0461	1	TTC17	1.85
cg08630007	chr10	7372901	0.2455	0.1222	0.0461	1	SFMBT2	95.34
cg15007132	chr12	54070003	-0.07647	0.03809	0.0461	1	ATP5G2	1.57
cg09325016	chr7	14448881	-0.4188	0.2086	0.0461	1	DGKB	92.98
cg02581036	chr11	62791741	-0.2113	0.1052	0.0461	1		3.37
cg08751263	chr15	31547238	-0.3275	0.1631	0.0461	1		93.54
cg26171271	chr6	36518358	1.096	0.546	0.0461	1		84.18
cg12727374	chr3	183542914	0.3176	0.1582	0.0461	1	MAP6D1	2.38
cg01383203	chr16	1220524	0.759	0.3781	0.0461	1	CACNA1H	81.04
cg23654855	chr17	12832492	0.3727	0.1857	0.0461	1	ARHGAP44	93.02
cg23097079	chr10	135054967	0.9013	0.4489	0.0461	1	VENTX	32.14
cg18477816	chr11	612588	0.4441	0.2212	0.0461	1	IRF7	90.22
cg26541586	chr6	33150222	-0.5951	0.2964	0.0461	1	COL11A2	89.6
cg09360158	chr12	112279855	-0.1891	0.0942	0.0461	1	MAPKAPK5	2.97
cg18199472	chr1	179556993	0.4663	0.2323	0.0461	1		90.83
cg03308490	chr17	76534471	-1.646	0.8199	0.0461	1	DNAH17	34.76
cg04829364	chr12	131615325	0.3323	0.1655	0.0461	1	GPR133	93.59
cg16224990	chr1	40747842	-1.41	0.7023	0.0461	1	ZMPSTE24	64.75
cg03444587	chr16	2054271	-0.502	0.2501	0.0461	1	ZNF598	92.44
cg09601788	chr13	111221856	0.8056	0.4013	0.0461	1		89.12
cg17934367	chr7	91764186	-0.07256	0.03614	0.0461	1	CYP51A1	1.25
cg02138124	chr8	37901697	0.4109	0.2047	0.0461	1	EIF4EBP1	91.48
cg15629018	chr6	41889004	-0.1403	0.06991	0.0461	1	MED20	2.79
cg21923770	chr17	1183159	-1.103	0.5493	0.0461	1	TUSC5	74.23
cg15651918	chr7	99686453	-0.08022	0.03996	0.0461	1	COPS6	2.01
cg06002470	chrX	124339860	-0.582	0.2899	0.0461	1		13.22
cg19942830	chr8	99054915	1.07	0.5332	0.0461	1	SNORA72	67.1
cg02097902	chr8	146046102	0.3408	0.1698	0.0461	1		93.56
cg21074058	chr8	94377680	-0.4482	0.2233	0.0461	1		92.74
cg24322161	chr5	56214362	0.4994	0.2488	0.0461	1	SETD9	85.55
cg23312425	chr11	64120623	0.6966	0.347	0.0461	1	CCDC88B	88.86
cg03227037	chr20	62212228	1.345	0.6699	0.0461	1		52.29
cg25976772	chr19	8373301	-0.2257	0.1125	0.0461	1	CD320	4.01
cg16576889	chr3	142941661	-0.6812	0.3394	0.0461	1		88.7
cg19897587	chr1	33339279	0.5953	0.2966	0.0461	1	FNDC5	85.11
cg06302690	chr15	65197923	0.4018	0.2002	0.0462	1		4.59
cg01874700	chr20	34652387	-0.2711	0.1351	0.0462	1		6.51
cg02631959	chr15	39142378	0.4502	0.2243	0.0462	1		90.21
cg04154354	chr14	38069659	-0.4581	0.2282	0.0462	1	TTC6	8.28
cg14595751	chr12	126995114	1.832	0.9126	0.0462	1		58.53
cg02622189	chr3	8694910	0.5365	0.2673	0.0462	1	C3orf32	90.26
cg23099946	chr7	73394627	0.4203	0.2094	0.0462	1		90.09
cg16237545	chr7	150929216	-0.1579	0.07866	0.0462	1	CHPF2	2.67
cg27171869	chr17	79451656	-0.1965	0.09792	0.0462	1		3.3
cg26803301	chrX	153523498	-1.634	0.8144	0.0462	1	TKTL1	72.64
cg11135469	chr7	87563133	-0.311	0.1549	0.0462	1	ADAM22	4.72
cg10387458	chr1	93645817	-0.4465	0.2225	0.0462	1	TMED5	5.68
cg10017195	chr8	81229864	0.4595	0.229	0.0462	1		87.09
cg23572813	chr19	1511739	0.7209	0.3592	0.0462	1	ADAMTSL5	75.07
cg23043139	chr3	13678918	0.6447	0.3212	0.0462	1	FBLN2	66.48
cg06815077	chr1	238632927	-0.2975	0.1483	0.0462	1		94.76
cg11243656	chr13	50510650	-0.4277	0.2131	0.0462	1	C13orf1	4.54
cg16978268	chr18	60646671	1.052	0.524	0.0462	1	PHLPP1	23.46
cg23633635	chr17	7297619	-0.09527	0.04747	0.0462	1	PLSCR3	2.55
cg18848985	chr4	943690	0.1209	0.06026	0.0462	1	TMEM175	98.25
cg11601093	chr10	80339031	1.286	0.6408	0.0462	1		83.19
cg26439324	chrX	149716393	-0.7052	0.3514	0.0462	1		25.51
cg09505136	chr19	17691258	0.4565	0.2275	0.0462	1	GLT25D1	86.75
cg18530113	chr3	123752536	-0.6008	0.2994	0.0462	1		9.64
cg11657118	chr22	25615413	0.5059	0.2521	0.0462	1	CRYBB2	79.62
cg25806677	chr2	58867041	-0.7109	0.3542	0.0462	1	LINC01122	87.16
cg11661236	chr17	74944775	0.5596	0.2789	0.0462	1	MGAT5B	86.38
cg04813190	chr17	4600026	0.7033	0.3504	0.0462	1	PELP1	32.63
cg08607001	chr12	33741933	0.9467	0.4717	0.0462	1		72.44
cg27634234	chr14	70741450	0.5363	0.2672	0.0462	1		85.87
cg12149429	chr10	118493077	-0.6529	0.3254	0.0462	1	HSPA12A	88.12
cg23336290	chr20	47478275	-0.5659	0.282	0.0462	1		89.14
cg23945291	chr19	6454050	0.5582	0.2782	0.0462	1	SLC25A23	82.94
cg26426142	chr6	26044274	-0.7716	0.3845	0.0462	1	HIST1H2BB	6.01
cg10211861	chr1	59762176	-0.08147	0.0406	0.0462	1	FGGY	1.75
cg25936381	chr17	38657875	-0.544	0.2711	0.0462	1	TNS4	87.16
cg14540221	chr7	151390749	-2.901	1.446	0.0462	1	PRKAG2	93.08
cg15072871	chr13	113863759	-0.4075	0.203	0.0462	1	CUL4A	6.94
cg22554913	chrX	135792786	-1.761	0.8777	0.0462	1	ARHGEF6	25.19
cg15734839	chr5	38469117	0.6574	0.3276	0.0462	1		65.14
cg27096298	chr5	92904875	-1.409	0.7023	0.0462	1	FLJ42709	24.52
cg15415953	chr6	2636435	0.4834	0.2409	0.0462	1	C6orf195	90.69
cg23588550	chr17	8923539	0.9636	0.4802	0.0462	1	NTN1	76.46
cg16371598	chrX	72433997	-1.416	0.7056	0.0462	1	NAP1L2	23.67
cg12089360	chr8	1719543	0.1268	0.06321	0.0462	1	CLN8	97.88
cg02536026	chr11	75063569	-0.316	0.1575	0.0462	1	ARRB1	5.48
cg17564428	chr6	161529837	-0.3039	0.1515	0.0462	1	MAP3K4	94.79
cg19841496	chr14	75390370	1.537	0.766	0.0462	1	RPS6KL1	72.82
cg04716447	chr12	122444621	-0.7495	0.3735	0.0462	1		52.63
cg10419597	chr17	38150973	0.4666	0.2325	0.0462	1	PSMD3	89.04
cg19204983	chr4	144290973	0.9204	0.4587	0.0462	1	GAB1	18.59
cg15770728	chr18	20513120	-0.2704	0.1348	0.0462	1	RBBP8	3.95
cg21742836	chr16	30086175	0.5379	0.2681	0.0462	1	PPP4C	84.85
cg09693104	chr9	140956051	0.3466	0.1727	0.0462	1	CACNA1B	93.29
cg15331026	chr4	7942505	0.8335	0.4154	0.0462	1	AFAP1	47.18
cg14746283	chr21	42830679	0.4122	0.2055	0.0462	1	MX1	92.5
cg19228848	chr12	49463115	-0.4135	0.2061	0.0462	1	RHEBL1	8.96
cg19324459	chr6	11609887	-0.4335	0.216	0.0462	1		91.37
cg11115840	chr6	126377786	1.114	0.555	0.0462	1		65.88
cg18770264	chr10	127475706	0.5403	0.2693	0.0462	1		86.5
cg25666611	chr4	1368534	-0.6414	0.3197	0.0462	1	UVSSA	88.1
cg12875393	chr1	231336561	-0.5949	0.2965	0.0462	1	TRIM67	78.86
cg19804525	chr1	5972074	1.248	0.6223	0.0462	1	NPHP4	91.27
cg27663288	chr6	50061363	-1.306	0.6509	0.0462	1		83.42
cg02888699	chr10	125700070	0.5862	0.2922	0.0462	1		84.61
cg25360855	chr3	141456847	-0.1449	0.07223	0.0462	1	RNF7	2.51
cg15918587	chrX	145082826	-0.7662	0.3819	0.0462	1	MIR891B	90.79
cg14330868	chr17	12631363	0.5662	0.2822	0.0462	1	MYOCD	81.07
cg16399519	chrX	129046475	-0.6822	0.34	0.0462	1	UTP14A	89.73
cg22764390	chr20	3654906	1.017	0.5067	0.0462	1	ADAM33	57.85
cg07732463	chrX	11155350	-1.85	0.9219	0.0462	1		41.51
cg20648847	chr11	66326767	-0.8669	0.4321	0.0462	1	ACTN3	4.4
cg01790002	chr7	27283545	-0.4746	0.2365	0.0462	1	EVX1	5.17
cg09371003	chr6	33780493	-1.178	0.5872	0.0462	1		25.88
cg00076152	chr3	49055596	-0.09051	0.04511	0.0462	1	DALRD3	1.78
cg18365757	chr5	176830143	-0.5322	0.2653	0.0462	1	F12	4.6
cg18683537	chr3	136351495	-0.3608	0.1798	0.0462	1	STAG1	92.16
cg05581449	chr14	91297773	0.4801	0.2393	0.0463	1		91.51
cg15744837	chr12	105073955	0.6165	0.3073	0.0463	1	CHST11	59.52
cg06505619	chr16	698072	0.9307	0.4639	0.0463	1	WDR90	85.59
cg03898618	chr20	62582608	0.6432	0.3206	0.0463	1	UCKL1	80.18
cg16339096	chr3	46934204	-0.1107	0.0552	0.0463	1	PTH1R	2.97
cg17062760	chr19	35950799	0.8013	0.3994	0.0463	1		82.03
cg01756730	chr12	57483513	-1.034	0.5152	0.0463	1	NAB2	5.49
cg24722886	chr11	16916147	-0.6761	0.337	0.0463	1	PLEKHA7	83.29
cg24878607	chr4	153926932	0.5708	0.2845	0.0463	1		91.21
cg06776146	chr13	100649131	-0.4402	0.2194	0.0463	1		6.59
cg25324843	chr14	72645668	-0.3008	0.1499	0.0463	1	RGS6	93.92
cg26078859	chr8	852074	0.424	0.2114	0.0463	1		88.98
cg16624341	chr11	89017149	0.6678	0.3329	0.0463	1	TYR	81.69
cg24654279	chr6	3940517	-2.197	1.095	0.0463	1		83.73
cg23994303	chr17	37025274	-0.2084	0.1039	0.0463	1	LASP1	3.4
cg04901822	chr8	125302741	-0.5384	0.2684	0.0463	1		91.53
cg04203238	chr4	16085702	-0.1115	0.05556	0.0463	1	PROM1	2.33
cg22935432	chr19	52900988	-0.123	0.06132	0.0463	1	ZNF528	2.39
cg09935308	chr19	341861	-1.451	0.7231	0.0463	1	MIER2	91.9
cg06981781	chr4	110842888	-1.115	0.5558	0.0463	1	EGF	88.43
cg09001527	chr5	177942856	-0.9433	0.4702	0.0463	1	COL23A1	88.57
cg00794227	chr1	28696966	-0.5228	0.2607	0.0463	1	PHACTR4	6.33
cg02270417	chr21	44443406	-0.5676	0.283	0.0463	1	PKNOX1	87.97
cg26919731	chr10	108757706	-0.7996	0.3986	0.0463	1	SORCS1	9.22
cg00774005	chr7	96633726	-1.466	0.7308	0.0463	1	DLX6AS	24.96
cg02096656	chr7	139025181	-0.7408	0.3693	0.0463	1	C7orf55	10.21
cg26078976	chr6	149564268	0.4276	0.2132	0.0463	1		90.31
cg05894629	chr1	1392386	0.6827	0.3403	0.0463	1	ATAD3C	80.48
cg16011371	chr1	57480925	0.328	0.1635	0.0463	1	DAB1	93.64
cg19263721	chr2	60945880	0.2719	0.1356	0.0463	1		94.87
cg13064777	chr1	208787001	-0.3603	0.1796	0.0463	1		92.92
cg04612941	chr2	169893745	1.51	0.753	0.0463	1		41.38
cg11264711	chrX	67653315	-0.6162	0.3072	0.0463	1	OPHN1	19.82
cg10805645	chr14	21057691	0.1855	0.09249	0.0463	1	RNASE11	95.49
cg01153098	chr13	30061215	-1.102	0.5496	0.0463	1	MTUS2-AS1	87.76
cg07910479	chr6	6588503	1.121	0.559	0.0463	1	LY86	48.72
cg17584993	chr12	76378948	-1.17	0.5836	0.0463	1		69.34
cg11851822	chr11	32645557	0.3081	0.1536	0.0463	1	CCDC73	93.44
cg07019828	chr5	40606332	0.7975	0.3976	0.0463	1		23.94
cg11600161	chr11	67171585	-0.2855	0.1423	0.0463	1	TBC1D10C	4.78
cg20595343	chr8	17777125	0.7247	0.3613	0.0463	1		11.01
cg08165221	chr2	5833017	-0.2292	0.1143	0.0463	1	SOX11	4.72
cg10135804	chr15	72571387	-1.048	0.5223	0.0463	1		87.68
cg27050987	chr10	97516407	0.7565	0.3772	0.0463	1	ENTPD1	8.94
cg05817871	chr7	102988478	-0.1062	0.05298	0.0463	1	PSMC2	2.14
cg20518045	chr5	136325460	-1.106	0.5513	0.0463	1	SPOCK1	61.21
cg03572133	chr10	126482885	0.2165	0.1079	0.0463	1		95.59
cg02819464	chr2	74166092	-0.6503	0.3243	0.0463	1	DGUOK	85.89
cg14074428	chr5	154008614	-0.5045	0.2515	0.0463	1		89.44
cg01958957	chr4	7303871	0.664	0.3311	0.0463	1	SORCS2	84.28
cg03089598	chr5	122544575	0.3073	0.1532	0.0463	1		94.93
cg23172712	chr6	134589516	0.2237	0.1115	0.0463	1	SGK1	95.3
cg22659752	chrX	124283777	-0.8751	0.4363	0.0463	1		81.11
cg11744524	chr6	4078970	1.321	0.6587	0.0463	1	C6orf146	76.25
cg00821201	chr20	17557257	0.414	0.2065	0.0463	1	DSTN	92.74
cg07784171	chr1	230180492	-0.4483	0.2235	0.0463	1		91.67
cg14960776	chr8	102113922	0.6454	0.3218	0.0463	1		75.44
cg12391048	chr16	2770336	0.2807	0.14	0.0463	1	PRSS27	95.04
cg04611812	chr6	75911956	-0.3442	0.1716	0.0463	1	COL12A1	9.83
cg14629055	chr5	10562978	0.7831	0.3905	0.0463	1	ANKRD33B	76.74
cg00694932	chr22	49029825	0.6751	0.3366	0.0463	1	FAM19A5	86.45
cg19034084	chr5	55472069	0.4161	0.2075	0.0464	1	ANKRD55	89.18
cg02782927	chr7	47802653	-0.5174	0.258	0.0464	1	LINC00525	92.65
cg21329507	chrX	119445530	-1.409	0.7027	0.0464	1	FAM70A	36.8
cg17331296	chr8	41754181	-0.4344	0.2166	0.0464	1	ANK1	4.85
cg22744899	chr1	155050706	-0.4244	0.2116	0.0464	1	EFNA3	91.45
cg10982231	chr15	56536562	-0.1525	0.07607	0.0464	1	RFX7	2.65
cg01559701	chr8	17820655	-0.9676	0.4825	0.0464	1	PCM1	79.91
cg05603011	chr12	70755863	-2.549	1.271	0.0464	1		92.2
cg27094229	chr4	82256560	1.035	0.5162	0.0464	1		87.05
cg07040405	chr2	174828875	-0.5075	0.2531	0.0464	1	SP3	3.91
cg01935149	chr14	33403900	-1.732	0.8638	0.0464	1		3.6
cg20743868	chr15	75071042	-1.155	0.5758	0.0464	1		79.21
cg11756368	chr19	3522506	0.249	0.1242	0.0464	1	FZR1	95.84
cg15474272	chr19	1987505	0.4678	0.2333	0.0464	1	BTBD2	91.56
cg21404784	chr12	120926960	0.4626	0.2307	0.0464	1	DYNLL1	82.68
cg12950452	chr8	38160840	-1.818	0.9065	0.0464	1	WHSC1L1	43.45
cg08851840	chr10	114709957	-0.2829	0.1411	0.0464	1	TCF7L2	2.74
cg25005235	chr18	21017810	-0.2204	0.1099	0.0464	1	C18orf45	4.44
cg03490839	chr16	73082051	-0.07948	0.03964	0.0464	1	ZFHX3	1.61
cg04802805	chr5	121645128	-0.3636	0.1814	0.0464	1		93.55
cg04270663	chrX	56590513	-0.6982	0.3482	0.0464	1	UBQLN2	14.31
cg24102241	chr19	1401310	-0.2021	0.1008	0.0464	1	GAMT	1.71
cg12773394	chr4	5892965	-0.2856	0.1425	0.0464	1	CRMP1	3.98
cg00712841	chr5	37835548	-0.7903	0.3941	0.0464	1	GDNF	33.7
cg22405558	chr2	208489735	-0.1069	0.05332	0.0464	1	FAM119A	2.06
cg18323912	chr5	42994709	-0.1336	0.06662	0.0464	1		2.86
cg01423368	chr11	76155379	-0.4038	0.2014	0.0464	1	C11orf30	2.45
cg16429839	chr19	695564	-0.4331	0.216	0.0464	1	PRSS57	4.04
cg11914370	chr8	146176420	-0.2364	0.1179	0.0464	1	ZNF16	3.95
cg16188582	chr11	60554664	0.6094	0.3039	0.0464	1	MS4A10	81.77
cg14968834	chr18	37381479	0.5184	0.2586	0.0464	1		88.19
cg20340149	chr2	122407145	-0.5661	0.2824	0.0464	1	CLASP1	10.95
cg23246292	chr11	59826201	1.056	0.5265	0.0464	1	MS4A3	43.77
cg06186457	chr6	4504273	0.8752	0.4366	0.0464	1		57.43
cg16349656	chr7	150676364	-0.2506	0.125	0.0464	1	KCNH2	4.21
cg15764949	chr15	52580669	-0.4072	0.2031	0.0464	1	MYO5C	93.39
cg15305633	chr20	45319350	1.653	0.8244	0.0464	1	TP53RK	46.54
cg22651712	chr19	29228395	-0.9432	0.4704	0.0464	1		16.62
cg00810843	chr17	21067867	0.3872	0.1931	0.0464	1	DHRS7B	93.8
cg10542975	chr11	67205096	-0.5998	0.2992	0.0464	1	PTPRCAP	11.66
cg22537738	chr10	27512335	-0.3651	0.1821	0.0464	1	ACBD5	93.22
cg06514855	chr17	21220141	-2.527	1.261	0.0464	1		22.96
cg05539847	chr16	30995042	0.6749	0.3367	0.0464	1	HSD3B7	76.95
cg06548292	chr18	74729145	0.5148	0.2568	0.0464	1	MBP	90.83
cg11495835	chr2	10090292	0.6503	0.3244	0.0464	1	GRHL1	85.31
cg07220442	chr12	69080635	-0.1477	0.07367	0.0464	1	NUP107	2.46
cg12885287	chr2	240259002	0.2969	0.1481	0.0464	1	HDAC4	94.43
cg19736671	chr1	40562678	0.1911	0.09532	0.0464	1	PPT1	3.15
cg14570855	chr22	43249759	0.3831	0.1911	0.0464	1	ARFGAP3	92.33
cg14252617	chr13	114080918	-0.567	0.2828	0.0464	1	ADPRHL1	88.29
cg07198150	chr1	86623101	0.8347	0.4164	0.0464	1	COL24A1	54.07
cg16251421	chr19	18485304	-0.2167	0.1081	0.0464	1		3.74
cg17434154	chr1	217306590	-2.182	1.089	0.0464	1	ESRRG	55.25
cg08047860	chr14	96001211	-0.1878	0.09367	0.0464	1	GLRX5	1.91
cg24267283	chr3	181414021	-0.1388	0.06924	0.0464	1	SOX2OT	1.92
cg16483795	chr9	111178488	-0.3071	0.1532	0.0464	1		94.23
cg12807368	chr10	106594896	-0.7627	0.3805	0.0464	1	SORCS3	84.72
cg19472079	chr20	3229991	0.9188	0.4584	0.0464	1	C20orf194	75.41
cg09778828	chr9	132245624	0.8581	0.4281	0.0464	1		28.64
cg05038121	chr15	80444758	-0.2842	0.1418	0.0464	1	FAH	4.94
cg08090158	chr18	60689720	-0.4451	0.2221	0.0464	1		90.11
cg11344156	chr14	23352504	1.286	0.6417	0.0464	1	REM2	44.18
cg16037930	chr22	26743709	-0.7507	0.3745	0.0465	1	SEZ6L	85.31
cg03957649	chr6	30121853	0.2526	0.126	0.0465	1	TRIM10	95.38
cg12380988	chr17	79851485	0.7955	0.3969	0.0465	1	ANAPC11	88.97
cg19723715	chr7	1125817	-0.4413	0.2202	0.0465	1	GPER	92.79
cg17342925	chr2	119610605	0.3958	0.1974	0.0465	1		15.5
cg15010091	chrX	43419465	-0.731	0.3647	0.0465	1		89.42
cg03398865	chr5	1879554	0.9917	0.4948	0.0465	1	IRX4	22.47
cg21294894	chr8	141982879	-0.3149	0.1571	0.0465	1	PTK2	93.54
cg26166770	chr1	94532935	-0.9381	0.468	0.0465	1	ABCA4	78.15
cg02951883	chr7	2050386	-0.2647	0.1321	0.0465	1	MAD1L1	97.72
cg13217661	chrX	136629816	-0.8787	0.4384	0.0465	1		20.05
cg02450959	chr8	42698393	0.4409	0.22	0.0465	1	THAP1	5.78
cg25403721	chr12	114885372	-0.1106	0.05516	0.0465	1		1.68
cg20653654	chr4	26932723	-0.4505	0.2248	0.0465	1	STIM2	93.19
cg23291048	chr8	644521	-0.4869	0.2429	0.0465	1	ERICH1	90.83
cg17650523	chr3	134093850	-0.5608	0.2798	0.0465	1	AMOTL2	11.12
cg00857660	chr1	173838081	0.1247	0.0622	0.0465	1	SNORD74	1.48
cg09868328	chrX	28604501	-0.9218	0.4599	0.0465	1	IL1RAPL1	16.18
cg22748698	chr17	7146447	-0.3144	0.1569	0.0465	1	GABARAP	4.16
cg06821175	chr15	51678558	-0.5026	0.2508	0.0465	1	GLDN	86.1
cg21876869	chr11	119352425	1.271	0.6341	0.0465	1		20.21
cg11833861	chr17	31255635	0.6414	0.3201	0.0465	1	TMEM98	9.23
cg07576541	chr1	153630883	-0.4338	0.2164	0.0465	1	SNAPIN	92.96
cg13144588	chr19	3969950	0.8528	0.4255	0.0465	1	DAPK3	34.07
cg25449924	chr12	125020192	0.5818	0.2903	0.0465	1	NCOR2	85.5
cg22175779	chr15	57998734	-0.2636	0.1315	0.0465	1	GRINL1A	2.44
cg20245751	chr12	11423120	-0.3671	0.1832	0.0465	1	PRB3	92.48
cg09632029	chr17	18855506	0.1255	0.0626	0.0465	1	SLC5A10	97.44
cg19575837	chr17	80372802	0.8093	0.4038	0.0465	1	C17orf101	13.65
cg00865962	chr1	110303483	0.479	0.239	0.0465	1	EPS8L3	90.24
cg23360332	chr1	22589385	-0.8708	0.4345	0.0465	1		11.04
cg03987506	chr3	8810549	-0.3767	0.1879	0.0465	1	OXTR	5.31
cg18847559	chr5	32384411	2.006	1.001	0.0465	1	ZFR	93.56
cg21853067	chr1	210410076	-0.5505	0.2747	0.0465	1	SERTAD4	10.68
cg07348809	chr3	10333196	0.2891	0.1442	0.0465	1	GHRL	93.7
cg11314779	chr15	72567956	-7.943	3.963	0.0465	1		67.75
cg15858004	chr11	71810341	0.3044	0.1519	0.0465	1	LRTOMT	93.94
cg02076826	chr15	61477299	0.4646	0.2318	0.0465	1	RORA	91.56
cg24373618	chr4	116872195	-0.5434	0.2712	0.0465	1		91.17
cg08248600	chr11	65196654	1.526	0.7614	0.0465	1		19.58
cg05931940	chr3	33759865	-0.3078	0.1536	0.0465	1	CLASP2	3.52
cg06326447	chr17	66507651	0.7044	0.3515	0.0465	1	PRKAR1A	19.09
cg01206335	chr1	152898993	-0.6171	0.3079	0.0465	1		89.18
cg13694725	chr21	15756062	-1.69	0.8435	0.0465	1	HSPA13	4.76
cg15091848	chr1	87511601	-1.003	0.5006	0.0465	1	HS2ST1	71.83
cg06685777	chr2	121528982	0.3848	0.192	0.0465	1		92.22
cg11087042	chr8	1842659	-0.5856	0.2922	0.0465	1	ARHGEF10	90.25
cg01445307	chrX	21959520	-0.5552	0.2771	0.0465	1	SMS	21.32
cg14858991	chr11	568456	-0.1885	0.09409	0.0465	1	MIR210HG	2.92
cg25262656	chr1	154325618	-0.5033	0.2512	0.0465	1		6.22
cg22901017	chr1	26026438	0.5317	0.2653	0.0465	1	MAN1C1	88.26
cg23694389	chr19	2040055	0.5193	0.2591	0.0465	1	MKNK2	88.24
cg10653163	chr12	109124059	-0.2031	0.1013	0.0465	1	CORO1C	2.64
cg12772457	chr7	845093	2.345	1.17	0.0465	1		27.64
cg13393009	chr1	154546174	0.8178	0.4081	0.0465	1	CHRNB2	65.99
cg00931558	chr8	77594664	0.2765	0.138	0.0465	1	ZFHX4	4.92
cg17372026	chr17	8802865	-0.7633	0.381	0.0465	1	PIK3R5	4.08
cg02385309	chr22	38609371	1.051	0.5247	0.0465	1	MAFF	43.34
cg05093106	chr20	2598144	-0.5997	0.2993	0.0465	1	TMC2	88.54
cg09428681	chr4	110793399	0.5123	0.2557	0.0465	1	LRIT3	84.39
cg24546545	chr4	109684305	-0.2033	0.1015	0.0465	1	ETNPPL	4.03
cg15157312	chr13	54740236	-0.9241	0.4612	0.0465	1		30.95
cg15814658	chr17	49198165	-0.3673	0.1833	0.0465	1	SPAG9	5.02
cg02079770	chr11	64863202	0.4902	0.2447	0.0465	1	VPS51	88.49
cg17174146	chr11	74303501	-0.3055	0.1525	0.0465	1	POLD3	4.68
cg25843564	chr6	156859907	0.3422	0.1708	0.0465	1		93.53
cg18765799	chr3	141376338	0.5214	0.2602	0.0465	1		92.59
cg07828606	chr13	113565674	0.455	0.2271	0.0465	1		87.69
cg13520475	chr10	113905087	0.5759	0.2874	0.0465	1		91.64
cg00534253	chr2	179315623	-0.1067	0.05326	0.0465	1	PRKRA	2
cg11223003	chr2	69871531	-0.1282	0.06398	0.0466	1	AAK1	1.32
cg24143037	chr11	134395265	0.2844	0.142	0.0466	1		94.08
cg14289641	chr2	10957423	-0.8324	0.4155	0.0466	1	PDIA6	88.69
cg11720785	chr18	46580388	1.93	0.9636	0.0466	1	DYM	38.02
cg01035068	chr16	89627855	-0.171	0.08534	0.0466	1	RPL13	1.78
cg16030771	chr6	164131606	1.232	0.615	0.0466	1		80.46
cg22679725	chr1	27702662	0.2924	0.146	0.0466	1	FCN3	93.85
cg21952799	chr20	60295330	1.394	0.696	0.0466	1	CDH4	71.89
cg02608019	chr9	93564028	-0.1085	0.05414	0.0466	1	SYK	2.36
cg26501477	chr19	19321326	1.258	0.6278	0.0466	1	NCAN	63.21
cg25268605	chr1	47698518	-0.8329	0.4157	0.0466	1	TAL1	72.24
cg27346587	chr11	122877757	-1.134	0.5661	0.0466	1		84.5
cg14156498	chr9	1047246	-0.6746	0.3367	0.0466	1		16.66
cg02014117	chr6	55304539	-1.045	0.5218	0.0466	1	HMGCLL1	74.45
cg12923726	chr14	35331345	-0.3282	0.1638	0.0466	1	BAZ1A	93.73
cg09538031	chr5	41072796	-0.8765	0.4375	0.0466	1	HEATR7B2	91.56
cg16753007	chr11	95991665	-0.1258	0.06278	0.0466	1	MAML2	2.4
cg04941018	chr19	36342859	0.7751	0.3869	0.0466	1	NPHS1	77.94
cg09728776	chr3	50568256	-0.8684	0.4335	0.0466	1		31.65
cg00387245	chr4	54538142	0.7753	0.387	0.0466	1		83.89
cg22507258	chr11	6236698	0.3229	0.1612	0.0466	1	FAM160A2	94.18
cg26367318	chr19	44775952	0.2182	0.1089	0.0466	1	ZNF233	95.1
cg20653075	chr8	65291682	-0.5403	0.2697	0.0466	1	MIR124-2	11.11
cg00909094	chr3	12586368	-0.4308	0.2151	0.0466	1		91.41
cg04668244	chr2	30608381	0.8113	0.405	0.0466	1		35.66
cg09467902	chr11	76750413	0.7823	0.3905	0.0466	1	B3GNT6	80.3
cg12473223	chr16	28041530	-0.7534	0.3761	0.0466	1	GSG1L	83.75
cg19942203	chr22	38968373	1.096	0.5469	0.0466	1		24.4
cg01446219	chr3	133668563	0.5818	0.2905	0.0466	1	SLCO2A1	83.2
cg01132076	chr9	114423667	-0.4375	0.2184	0.0466	1	GNG10	7.53
cg16323913	chr1	38243213	-1.615	0.8064	0.0466	1		69.03
cg02382666	chr7	134463454	0.3533	0.1764	0.0466	1	CALD1	93.39
cg25534033	chr3	50273549	-0.1253	0.06255	0.0466	1	GNAI2	2.35
cg04036182	chr15	45458818	-2.05	1.024	0.0466	1		29.93
cg23098127	chr5	24354780	0.3777	0.1885	0.0466	1		92.69
cg02313434	chr10	5508980	1.085	0.5415	0.0466	1		64.63
cg10556078	chr1	112861595	0.7167	0.3578	0.0466	1		60.7
cg04188764	chr6	31380491	0.9356	0.4671	0.0466	1	MICA	84
cg16617101	chr2	162930153	-0.7347	0.3668	0.0466	1	DPP4	14.12
cg14430943	chr7	155556652	-0.5739	0.2865	0.0466	1	RBM33	8.32
cg14954740	chr10	129191314	-0.3512	0.1754	0.0466	1	DOCK1	91.31
cg25312229	chr11	65246873	0.355	0.1772	0.0466	1		93.17
cg21095087	chr9	6969670	0.2503	0.125	0.0466	1	KDM4C	95.18
cg22750254	chr10	13043421	-0.4017	0.2006	0.0466	1	CCDC3	6.05
cg01516505	chr5	149284026	0.6961	0.3475	0.0466	1	PDE6A	35.72
cg16733298	chr16	19127132	0.2922	0.1459	0.0466	1	ITPRIPL2	93.73
cg20905860	chr10	69568192	-1.247	0.6225	0.0466	1	DNAJC12	67.88
cg15014678	chr8	49533629	0.5434	0.2713	0.0466	1	LOC101929217	90.78
cg03104356	chr8	30013879	0.1089	0.05439	0.0466	1	DCTN6	0.91
cg07952985	chr4	120133804	-0.09223	0.04605	0.0466	1	USP53	1.71
cg06382546	chr2	141039361	-0.9649	0.4817	0.0466	1	LRP1B	75.01
cg26468376	chr10	107292956	-0.4145	0.207	0.0466	1		91.37
cg14020943	chr9	140218184	0.2426	0.1211	0.0466	1	EXD3	97.09
cg26974444	chr16	12214807	0.546	0.2726	0.0466	1	SNX29	85.21
cg10980788	chr9	75388713	1.226	0.612	0.0466	1	TMC1	67.57
cg04254752	chr22	50628699	0.204	0.1019	0.0466	1	TRABD	3.58
cg15819153	chr6	136789090	-0.3371	0.1683	0.0466	1	MAP7	92.79
cg05968609	chr16	89938437	0.3702	0.1849	0.0466	1		92.6
cg23314241	chr15	97029759	0.6905	0.3448	0.0466	1		89.94
cg16159258	chr1	118389869	-0.4055	0.2025	0.0466	1		92.61
cg20893885	chr1	146991100	0.5851	0.2922	0.0466	1	LINC00624	51.16
cg16582255	chr5	41152767	-0.2947	0.1471	0.0466	1	C6	93.63
cg27190014	chr8	128971471	-0.9098	0.4543	0.0466	1	MIR1205	66.4
cg06157406	chr16	87632263	0.6413	0.3202	0.0466	1		90.05
cg17036949	chr4	2937134	-0.219	0.1094	0.0466	1	MFSD10	3.64
cg20299236	chr22	32870557	-0.2711	0.1354	0.0466	1	FBXO7	4.13
cg17313456	chr9	137716550	0.2308	0.1153	0.0466	1	COL5A1	98
cg13850717	chr8	69402519	-0.4284	0.2139	0.0466	1	C8orf34	92.55
cg01026300	chr16	89020584	0.3839	0.1917	0.0466	1	CBFA2T3	92.66
cg19385090	chr7	27292614	-1.059	0.5286	0.0467	1		16.86
cg13080172	chr14	99641778	0.3798	0.1897	0.0467	1	BCL11B	92.98
cg18929295	chr1	203691694	0.409	0.2042	0.0467	1	ATP2B4	90.26
cg05457328	chr2	18923301	0.8815	0.4402	0.0467	1		63.67
cg06141630	chr18	579228	-0.3822	0.1908	0.0467	1	CETN1	92.84
cg08480901	chr4	1515011	-0.07281	0.03636	0.0467	1		2
cg25161310	chr17	76625975	0.4779	0.2386	0.0467	1		94.51
cg17851126	chr19	10503723	-0.4176	0.2085	0.0467	1	CDC37	91.24
cg11748461	chr6	22025380	2.123	1.06	0.0467	1	CASC15	50.16
cg08595782	chr16	88096995	0.2536	0.1266	0.0467	1	BANP	94.5
cg16294045	chr1	153656268	0.7153	0.3572	0.0467	1	NPR1	87.23
cg24146501	chr1	248604048	1.5	0.7492	0.0467	1		48.57
cg03600259	chr6	164052180	-2.612	1.304	0.0467	1		32.25
cg02695938	chr17	75091971	0.4811	0.2403	0.0467	1	SEC14L1	90.6
cg11506958	chr3	12239889	-0.2942	0.1469	0.0467	1		94.16
cg07684889	chr19	37340642	-0.287	0.1433	0.0467	1	ZNF345	5.56
cg09461792	chr7	17055230	-0.6739	0.3366	0.0467	1		90.1
cg08862830	chr19	5507336	-0.3713	0.1854	0.0467	1		93.7
cg15446670	chr7	87257547	-0.314	0.1568	0.0467	1	ABCB1	5.78
cg15620646	chr2	74555784	-0.7061	0.3526	0.0467	1	SLC4A5	78.87
cg14457610	chr3	69171735	-0.2641	0.1319	0.0467	1	LMOD3	94.07
cg07339644	chr2	88924582	1.032	0.5156	0.0467	1	EIF2AK3	82.39
cg08675743	chr5	114938439	-1.036	0.5176	0.0467	1	TMED7-TICAM2	16.74
cg01864069	chr14	103024347	-0.3201	0.1599	0.0467	1		93.75
cg05499776	chr22	36682279	0.5758	0.2876	0.0467	1	MYH9	77.42
cg03371439	chr1	204437594	0.226	0.1129	0.0467	1	PIK3C2B	96.01
cg04776675	chr1	28284536	-0.3536	0.1766	0.0467	1	SMPDL3B	91.63
cg14917244	chr8	27469001	0.9929	0.4959	0.0467	1	CLU	11.85
cg08479950	chr19	13960019	0.6239	0.3116	0.0467	1		86.71
cg10300542	chr7	806989	1.623	0.8105	0.0467	1	HEATR2	94.99
cg02265177	chr2	146882515	1.255	0.6269	0.0467	1		43.49
cg20058318	chr6	49706545	0.4168	0.2082	0.0467	1	CRISP3	92.06
cg01653476	chr10	43493460	0.5731	0.2863	0.0467	1		87.81
cg04751968	chr5	611696	0.8862	0.4427	0.0467	1	CEP72	59.26
cg19038138	chr7	11886457	-2.201	1.1	0.0467	1		66.25
cg21312579	chr6	167625922	0.7179	0.3586	0.0467	1		77.48
cg25989749	chr11	62550245	0.5627	0.2811	0.0467	1	TAF6L	86.19
cg04452501	chr6	53882728	1.186	0.5922	0.0467	1	MLIP	80.23
cg09954232	chr17	77716266	0.6223	0.3109	0.0467	1		40.97
cg17247079	chr18	47294570	-1.385	0.692	0.0467	1		60.71
cg03755333	chr19	19542576	-0.378	0.1888	0.0467	1	GATAD2A	93.16
cg18198212	chr5	39455917	1.561	0.7797	0.0467	1		28.95
cg21949512	chr2	162275468	-0.1523	0.07608	0.0467	1	TBR1	1.54
cg09383277	chr5	177613003	-0.2586	0.1292	0.0467	1	GMCL1L	94.83
cg01643997	chr8	144213263	-0.4454	0.2225	0.0467	1		90.01
cg22066180	chr6	166078145	-0.1224	0.06113	0.0467	1		3.19
cg26545997	chr17	170073	1.069	0.5338	0.0467	1	RPH3AL	85.52
cg19366463	chr9	94959115	1.032	0.5155	0.0467	1		76.5
cg05057534	chr2	28497669	0.8281	0.4137	0.0467	1	BRE	44.47
cg16478774	chr6	132722315	-1.716	0.8572	0.0467	1	MOXD1	4.8
cg26325131	chr14	36982715	-0.2545	0.1272	0.0467	1	SFTA3	5.98
cg22223748	chr5	86620181	-1.056	0.5277	0.0467	1	LOC644285	70.05
cg08457620	chr17	1900131	-0.5084	0.254	0.0467	1	RTN4RL1	91.16
cg05223459	chr11	45928854	1.102	0.5506	0.0467	1	C11orf94	79.92
cg15440370	chr19	5690447	-0.3669	0.1833	0.0467	1	RPL36	6.75
cg04302700	chrX	47221865	-0.7291	0.3642	0.0468	1		26.17
cg26301353	chr2	131512890	-1.296	0.6474	0.0468	1	FAM123C	18.76
cg10131810	chr19	2525634	0.7089	0.3542	0.0468	1	GNG7	82.42
cg13777287	chr6	154830168	0.3629	0.1813	0.0468	1	CNKSR3	93.14
cg12725062	chr10	101099597	0.4641	0.2319	0.0468	1	CNNM1	91.17
cg22478358	chr10	5929900	0.2044	0.1021	0.0468	1	ANKRD16	95.19
cg26609550	chr19	14017309	-0.284	0.1419	0.0468	1	C19orf57	4.2
cg11449039	chr20	4224760	0.6721	0.3358	0.0468	1	ADRA1D	84.32
cg10688501	chr6	8343386	-0.5869	0.2932	0.0468	1		13.54
cg19408765	chr3	150944174	0.8666	0.433	0.0468	1	P2RY14	42.8
cg22980971	chr8	42148077	-0.4707	0.2352	0.0468	1	IKBKB	90.3
cg12483947	chr10	72640100	0.793	0.3962	0.0468	1	SGPL1	39.04
cg17565880	chr12	122238672	-0.1519	0.07588	0.0468	1	LOC338799	2.92
cg21010821	chr11	111782679	1.395	0.6968	0.0468	1	HSPB2	62.18
cg16849089	chr2	23458339	-0.3767	0.1882	0.0468	1		93.12
cg21818901	chr13	41105520	-0.503	0.2513	0.0468	1		91.66
cg02016178	chr16	3628416	-0.6408	0.3202	0.0468	1	NLRC3	8.34
cg13565215	chr11	117668336	-1.305	0.6518	0.0468	1	DSCAML1	55.49
cg25205844	chr14	73110259	-0.7257	0.3626	0.0468	1	DPF3	88
cg23850243	chr1	182758118	-1.082	0.5404	0.0468	1	NPL	55.16
cg00775374	chr1	22108386	-0.3558	0.1778	0.0468	1	USP48	5.66
cg12221474	chr20	37433936	-0.2332	0.1165	0.0468	1	PPP1R16B	4.75
cg15381769	chr6	128841972	-0.198	0.09893	0.0468	1	PTPRK	3.62
cg24237439	chr5	36302094	-0.7013	0.3504	0.0468	1	RANBP3L	17.49
cg22320179	chr12	131732904	0.811	0.4053	0.0468	1		78.04
cg03207091	chr17	17421465	0.554	0.2768	0.0468	1	PEMT	88.18
cg03678039	chr17	74525066	0.8504	0.425	0.0468	1	CYGB	90.14
cg03916430	chr6	30799674	1.245	0.6223	0.0468	1	LINC00243	70.21
cg02048654	chrX	132551786	1.527	0.7629	0.0468	1		65.52
cg01277656	chr4	22464998	0.5156	0.2577	0.0468	1	ADGRA3	87.97
cg05683292	chr5	155133584	0.4897	0.2447	0.0468	1		91.99
cg11079189	chr4	108910929	-0.2383	0.1191	0.0468	1	HADH	2.31
cg18359921	chr5	70883173	0.2168	0.1083	0.0468	1	MCCC2	4.17
cg19147534	chr10	91377755	-1.256	0.6274	0.0468	1	PANK1	21.77
cg04960765	chr15	99655088	0.5644	0.282	0.0468	1	SYNM	86.52
cg12160330	chr5	115313420	-0.6204	0.31	0.0468	1	LVRN	88.32
cg15236308	chr19	22020329	1.309	0.6541	0.0468	1	ZNF43	73.19
cg17060410	chr5	126083460	0.7104	0.355	0.0468	1		84.97
cg08835992	chr11	7870404	0.8514	0.4255	0.0468	1	OR5E1P	80.74
cg12153178	chr4	40477836	0.6282	0.3139	0.0468	1	RBM47	90.01
cg07581031	chr16	89898288	0.2059	0.1029	0.0468	1	SPIRE2	96.32
cg00937286	chr8	136245114	0.4912	0.2455	0.0468	1	LOC286094	91.51
cg11239694	chr19	32896609	-0.07415	0.03706	0.0468	1	DPY19L3	1.63
cg21037533	chrX	100611845	-0.823	0.4113	0.0468	1	BTK	85.08
cg05256483	chr2	119616242	-0.562	0.2809	0.0468	1		15.01
cg18987274	chr7	132766962	-0.4235	0.2117	0.0468	1	CHCHD3	5.93
cg14472148	chr9	32573691	-0.7898	0.3948	0.0468	1	NDUFB6	87.29
cg12011874	chr16	81531146	0.5928	0.2963	0.0468	1	CMIP	84.69
cg27506609	chr1	36549197	-1.743	0.8714	0.0468	1	TEKT2	85.86
cg00114084	chr1	33502651	-1.061	0.5303	0.0468	1	AK2	3.98
cg17852282	chr7	43183612	0.5335	0.2667	0.0468	1	HECW1	86.63
cg07595346	chr1	24232748	0.5764	0.2881	0.0468	1	CNR2	94.28
cg10538460	chr6	117329727	-0.3263	0.1631	0.0468	1		93.82
cg07146435	chr10	100028499	-0.3926	0.1962	0.0469	1	LOXL4	12.65
cg20474564	chr1	7913890	-0.5163	0.2581	0.0469	1	UTS2	89.01
cg19989895	chr3	189034635	-0.9072	0.4534	0.0469	1	TPRG1	79.25
cg15348839	chr2	232224846	-0.3996	0.1997	0.0469	1		92.12
cg18754388	chr6	33132637	-1.005	0.5023	0.0469	1	COL11A2	56.47
cg26483809	chr15	90377257	0.3384	0.1691	0.0469	1	AP3S2	92.2
cg12775904	chr17	46571737	-0.3331	0.1665	0.0469	1		94.28
cg15032621	chr17	79018158	0.4692	0.2345	0.0469	1	BAIAP2	83.74
cg26871372	chr4	41867517	-0.2999	0.1499	0.0469	1		2.98
cg14849727	chr4	56719908	-0.2209	0.1104	0.0469	1	EXOC1	2.45
cg10923088	chr20	60976987	0.7835	0.3916	0.0469	1	CABLES2	88.63
cg02027735	chr20	37233764	-1.122	0.561	0.0469	1	C20orf95	67.68
cg17343609	chr14	75415853	-0.2799	0.1399	0.0469	1	PGF	94.75
cg03269663	chr17	42236825	1.032	0.5161	0.0469	1	C17orf53	48
cg18740012	chr2	101218256	-0.4058	0.2029	0.0469	1		92.99
cg22761760	chr15	74610294	-1.279	0.6394	0.0469	1	CCDC33	59.09
cg03357762	chr12	120633054	-0.6866	0.3432	0.0469	1	GCN1L1	10.63
cg01119384	chr19	42890824	0.5832	0.2915	0.0469	1		79.82
cg20020844	chr17	45929963	-1.626	0.8129	0.0469	1	SP6	31.94
cg02084669	chr14	74707360	-0.2083	0.1041	0.0469	1	VSX2	3.01
cg01458228	chr8	63160746	-0.4003	0.2001	0.0469	1	NKAIN3	7.03
cg23724355	chr22	23054110	0.4156	0.2078	0.0469	1		91.55
cg07984817	chr13	30434395	0.9232	0.4615	0.0469	1		50.38
cg23432673	chr10	75549286	0.5046	0.2523	0.0469	1	KIAA0913	87.71
cg20970752	chr12	7943244	-0.293	0.1465	0.0469	1	NANOG	95.07
cg17881203	chr19	990398	0.3805	0.1902	0.0469	1	WDR18	92.4
cg08906246	chr4	5167599	1.148	0.5737	0.0469	1	STK32B	84.01
cg18170141	chr12	105500642	-1.151	0.5755	0.0469	1	KIAA1033	75.06
cg02748477	chr9	131181388	1.026	0.5131	0.0469	1	CERCAM	19.75
cg05072995	chr20	44030646	-0.3837	0.1918	0.0469	1	SYS1-DBNDD2	92.43
cg08307580	chr6	28192892	-0.268	0.134	0.0469	1	ZNF193	4.26
cg02549742	chr11	12027138	-0.6341	0.317	0.0469	1	DKK3	88.21
cg13203474	chr5	127873873	-0.09838	0.04919	0.0469	1	FBN2	1.91
cg18080269	chr17	35849444	-0.06795	0.03397	0.0469	1	DUSP14	1.71
cg15153412	chr8	121823462	-0.07605	0.03802	0.0469	1	SNTB1	2.33
cg26300795	chr7	872547	-1.207	0.6036	0.0469	1	SUN1	62.46
cg04566512	chr22	46457588	-3.053	1.526	0.0469	1		14.21
cg22292934	chr11	118570415	-1.097	0.5483	0.0469	1		75.46
cg20711616	chr14	56559468	-0.2357	0.1179	0.0469	1		95.16
cg16133244	chr16	1400833	0.4186	0.2093	0.0469	1	C16orf42	87.59
cg13776528	chr1	150232880	0.5618	0.2809	0.0469	1	CA14	84.84
cg11829659	chr3	14938416	0.3761	0.188	0.0469	1	FGD5	92.62
cg15206656	chr20	34043187	-0.7316	0.3658	0.0469	1	MIR1289-1	6.9
cg10615521	chr13	99425621	-1.693	0.8463	0.0469	1		54.19
cg04694015	chr2	110873683	-0.6741	0.337	0.0469	1	MALL	15.19
cg25418568	chr10	27529584	-0.2339	0.1169	0.0469	1	ACBD5	3.42
cg14200842	chr9	95422752	0.2471	0.1235	0.0469	1	IPPK	94.97
cg10776659	chr3	193448925	-0.3441	0.172	0.0469	1		93.85
cg10611165	chr20	5295897	-1.166	0.5831	0.0469	1	PROKR2	64.14
cg12899553	chr8	79420579	-0.2149	0.1075	0.0469	1		95.5
cg08550407	chr19	15724798	-1.067	0.5335	0.0469	1	CYP4F8	73.37
cg05797606	chr8	146052635	-0.1498	0.07492	0.0469	1	ZNF7	3.57
cg26837178	chr10	72201611	-0.6862	0.3431	0.0469	1	NODAL	14.3
cg02772027	chr18	54419719	0.1988	0.09938	0.0469	1	WDR7	95.79
cg10417124	chr2	102744380	1.192	0.596	0.0469	1	IL1R1	83.94
cg04006839	chr17	64225436	0.3532	0.1766	0.0469	1	APOH	93.74
cg12277306	chrX	10319174	-0.8294	0.4147	0.0469	1		81.9
cg08153595	chr17	80859477	1.043	0.5216	0.0469	1	TBCD	68.95
cg05291069	chr10	126136435	-0.05823	0.02912	0.0469	1	NKX1-2	1.41
cg13993218	chr11	2181866	-1.048	0.5242	0.0469	1	INS-IGF2	69.61
cg04832534	chr7	2765084	-0.2545	0.1273	0.0469	1		95.21
cg20474507	chr1	73240924	1.199	0.5997	0.0469	1		89.68
cg00704299	chr7	64330493	0.1308	0.0654	0.0469	1		98.05
cg24737570	chr2	11727173	0.658	0.329	0.0469	1	GREB1	76.46
cg08798148	chr7	102100221	0.2939	0.147	0.0469	1	ALKBH4	94.52
cg09101031	chr10	1173718	-1.204	0.602	0.0469	1	WDR37	92.49
cg02309459	chr8	54629173	-1.159	0.5798	0.0469	1	ATP6V1H	90.51
cg08261634	chr16	23863500	-1.239	0.6195	0.0469	1	PRKCB	70.12
cg07557045	chr6	170462947	0.9403	0.4702	0.047	1		75.96
cg27555176	chrX	153402418	-0.6864	0.3432	0.047	1		9.88
cg11519260	chr10	43186810	-0.3335	0.1668	0.047	1		92.88
cg12015737	chr7	27184030	0.9164	0.4583	0.047	1	HOXA5	93.69
cg23922755	chr4	3443656	0.4827	0.2414	0.047	1	HGFAC	85.71
cg02324015	chr12	121130587	0.5235	0.2618	0.047	1	MLEC	89
cg09244174	chr7	97978730	0.461	0.2305	0.047	1	BAIAP2L1	92.18
cg26802049	chr14	91884045	-0.4355	0.2178	0.047	1	CCDC88C	4.66
cg08677932	chr3	167967462	-0.417	0.2085	0.047	1	C3orf50	6.8
cg25342736	chr10	71605770	0.8196	0.4098	0.047	1	COL13A1	78.19
cg13592003	chr8	146126815	0.0836	0.04181	0.047	1	ZNF250	0.86
cg14702309	chr5	31153929	0.5874	0.2938	0.047	1		86.44
cg23082687	chr1	22172401	0.5103	0.2552	0.047	1	HSPG2	81.64
cg11710123	chr1	3141992	0.205	0.1025	0.047	1	PRDM16	97.23
cg01339959	chr2	184125517	0.4891	0.2446	0.047	1		91.4
cg15177000	chrX	48356970	0.7193	0.3597	0.047	1		75.66
cg18440474	chr2	175869653	-0.2357	0.1179	0.047	1	CHN1	3.9
cg27653901	chr12	124832755	0.2644	0.1322	0.047	1	NCOR2	97.07
cg13809536	chrX	10016427	-0.6331	0.3166	0.047	1	WWC3	90.49
cg20002204	chr19	695582	-0.7899	0.395	0.047	1	PRSS57	6.51
cg18357098	chr3	14693200	-0.187	0.09351	0.047	1	C3orf19	4.09
cg23234083	chr1	53552366	0.4579	0.229	0.047	1		90.3
cg01566232	chrX	154891969	0.8504	0.4253	0.047	1	SPRY3	65.78
cg12934686	chr12	53443962	0.6824	0.3413	0.047	1	TNS2	65.02
cg06368300	chr17	43065840	-1.377	0.6885	0.047	1		19.85
cg07720851	chr16	85650478	-0.2505	0.1253	0.047	1	KIAA0182	3.23
cg12400610	chr6	126066699	-0.3887	0.1944	0.047	1		93.43
cg26188825	chr6	15578074	0.4036	0.2019	0.047	1	DTNBP1	89.47
cg23685648	chr7	2427877	-1.147	0.5736	0.047	1		51.26
cg16489379	chr2	224401763	-0.4518	0.2259	0.047	1		92.03
cg03948768	chr6	35118204	0.3484	0.1742	0.047	1		95.93
cg00598204	chr17	79961522	-0.2321	0.1161	0.047	1	ASPSCR1	95.04
cg04297001	chr10	89533124	0.347	0.1735	0.047	1	ATAD1	93.43
cg25226152	chr10	89554130	0.8063	0.4033	0.047	1	ATAD1	87.91
cg03496411	chr22	38043294	0.4898	0.2449	0.047	1	SH3BP1	87.27
cg13992683	chr9	132396288	0.4502	0.2252	0.047	1	METTL11A	91.73
cg12564012	chr7	3989045	0.8188	0.4095	0.047	1	SDK1	84.9
cg21245300	chr7	155675943	-1.137	0.5688	0.047	1		82.84
cg23322523	chr8	67039041	-0.5032	0.2517	0.047	1	TRIM55	91.69
cg24015817	chr6	96025855	-0.727	0.3636	0.047	1	MANEA	20.51
cg11381113	chr8	65827338	0.7353	0.3678	0.047	1		72.36
cg18384063	chr17	73625493	0.3326	0.1664	0.047	1	RECQL5	93.87
cg06069616	chr21	33783773	0.9386	0.4694	0.047	1	C21orf63	48.68
cg26525950	chr19	36706261	-0.2357	0.1179	0.047	1	ZNF565	3.7
cg13217225	chr3	183622106	0.7162	0.3582	0.047	1		84.92
ch.15.72993206F	chr15	75206153	-0.8756	0.4379	0.047	1		5.32
cg00800773	chr3	53195164	-0.161	0.08054	0.047	1	PRKCD	3.11
cg23819836	chr6	15663134	-0.5465	0.2734	0.047	1	DTNBP1	16.06
cg21808407	chrX	109557508	-0.7751	0.3877	0.047	1	AMMECR1	86.53
cg17106526	chr20	17474582	-0.4345	0.2173	0.047	1	BFSP1	91.53
cg22885777	chr19	15947555	-0.8326	0.4164	0.047	1		17.15
cg01236325	chr14	105267586	-1.666	0.8333	0.047	1	ZBTB42	3.17
cg26536863	chr7	158807979	0.6272	0.3137	0.047	1	LOC154822	82.83
cg06429483	chr9	132536018	0.7826	0.3915	0.047	1		38.87
cg21482969	chr3	57261456	-0.1666	0.08335	0.047	1	APPL1	2.63
cg22295628	chr17	1733433	-0.2993	0.1497	0.047	1	RPA1	3.88
cg27408049	chr1	205044990	-0.7212	0.3608	0.047	1	CNTN2	74.07
cg07084515	chrX	29109553	-1.1	0.5504	0.047	1	IL1RAPL1	81.9
cg14168790	chr15	93211674	0.4375	0.2188	0.047	1		92.49
cg07232465	chr11	59705801	-0.663	0.3317	0.047	1		31.43
cg15559086	chr11	76890784	0.4047	0.2024	0.047	1	MYO7A	90.99
cg05647846	chr10	75012771	-0.1767	0.08838	0.047	1	MRPS16	2.95
cg03266780	chr6	70762024	-0.8422	0.4213	0.047	1	COL19A1	91.24
cg02321064	chr3	129992287	-0.606	0.3032	0.047	1	COL6A4P2	90.58
cg21381646	chr2	71114904	-0.08619	0.04311	0.047	1	LINC01143	1.56
cg03716936	chr10	124908747	-0.2437	0.1219	0.047	1	HMX2	3.65
cg14684137	chr10	131542617	0.5682	0.2843	0.047	1	MGMT	84.21
cg15850106	chr1	176432172	1.058	0.5294	0.047	1	PAPPA2	77.42
cg20819617	chr6	43045052	0.6896	0.345	0.047	1	PTK7	27.77
cg09045146	chr12	67663678	-0.1103	0.0552	0.047	1	CAND1	2.79
cg00097081	chr19	51871073	-0.2907	0.1455	0.0471	1	CLDND2	4.2
cg00966379	chr5	71945528	0.6659	0.3331	0.0471	1	LOC102477328	45.44
cg01362143	chr1	248635723	1.955	0.9781	0.0471	1	OR2T3	60.61
ch.10.65513755F	chr10	65843749	-0.696	0.3482	0.0471	1		12.73
cg03748042	chr10	131505789	0.5117	0.256	0.0471	1	MGMT	84.17
cg17994960	chr1	228653489	-0.8904	0.4455	0.0471	1		84.25
cg03292870	chr3	52018205	0.2459	0.123	0.0471	1	ABHD14A-ACY1	94.39
cg23295647	chr14	34269637	-2.411	1.206	0.0471	1	NPAS3	53.15
cg04197452	chr1	208083913	0.3926	0.1964	0.0471	1	CD34	5.96
cg21266330	chr4	72897698	-1.989	0.9954	0.0471	1	NPFFR2	24.15
cg00866186	chr17	73518192	0.4875	0.2439	0.0471	1	TSEN54	86.72
cg06710704	chr3	159778596	0.5959	0.2982	0.0471	1		87.42
cg23721529	chr5	52285097	-0.1866	0.09336	0.0471	1	ITGA2	1.42
cg10068568	chr12	1113120	-0.8467	0.4237	0.0471	1	ERC1	78.36
cg08567644	chr19	49925720	-0.4172	0.2087	0.0471	1	PTH2	8.12
cg08760887	chr3	107658668	-0.5346	0.2675	0.0471	1		88.02
cg03719169	chr17	73285533	-0.1513	0.07571	0.0471	1	SLC25A19	2.56
cg12253414	chr3	124592580	0.2622	0.1312	0.0471	1	ITGB5	95.27
cg18549575	chr7	128494568	0.5571	0.2788	0.0471	1	FLNC	89.46
cg13495792	chr17	46717953	0.6821	0.3413	0.0471	1		78.12
cg16339550	chr3	105095583	-4.041	2.022	0.0471	1	ALCAM	26.06
cg09321363	chr2	84743263	-1.304	0.6524	0.0471	1	DNAH6	44.9
cg17030820	chr10	51549260	0.3687	0.1845	0.0471	1	MSMB	93.01
cg15136797	chr2	86851071	-0.1167	0.05842	0.0471	1	RNF103	1.97
cg08358487	chr15	43924558	-1.389	0.695	0.0471	1	CATSPER2	54.21
cg18365383	chr7	33725819	0.2405	0.1203	0.0471	1		97.72
cg08832817	chr14	67826595	-0.08932	0.04469	0.0471	1	EIF2S1	1.62
cg03558862	chr3	161090030	-0.1109	0.05551	0.0471	1	C3orf57	1.12
cg11933951	chr11	82997796	0.7277	0.3641	0.0471	1	CCDC90B	86.98
cg08872781	chr12	3332480	0.3952	0.1977	0.0471	1	TSPAN9	92.28
cg00308384	chr22	29611571	0.5339	0.2672	0.0471	1	EMID1	87.58
cg23560790	chr6	32097834	-0.1748	0.08745	0.0471	1	FKBPL	2.99
cg10140309	chr20	49548661	0.1975	0.09882	0.0471	1	ADNP	97.03
cg00458739	chr8	37628515	0.6277	0.3141	0.0471	1	PROSC	59.01
cg22967233	chr14	93582491	-0.07806	0.03906	0.0471	1	ITPK1	1.96
cg27658330	chr13	68682777	0.3923	0.1963	0.0471	1		92.07
cg16834953	chr16	50748861	1.091	0.5459	0.0471	1	NOD2	43.63
cg09082814	chr1	1558372	0.4729	0.2366	0.0471	1	MIB2	86.58
cg23302884	chr18	44338147	0.9867	0.4938	0.0471	1	ST8SIA5	21.22
cg09875273	chr17	37843987	0.218	0.1091	0.0471	1	ERBB2	2.58
cg06874423	chr13	99702674	0.7837	0.3922	0.0471	1	DOCK9	76.62
cg07016511	chr1	32195460	0.3902	0.1953	0.0471	1	BAI2	92.89
cg15475576	chr12	99289295	-0.2307	0.1155	0.0471	1	ANKS1B	3.82
cg24546492	chr17	36508923	-0.08844	0.04426	0.0471	1	SOCS7	2.54
cg17485415	chr9	70179455	0.2067	0.1034	0.0471	1	FOXD4L5	96.34
cg11282840	chr8	49057154	-7.512	3.759	0.0471	1		68.64
cg21383053	chr7	25947087	0.5368	0.2686	0.0471	1		82.71
cg21176398	chr9	140771599	-1.28	0.6405	0.0471	1	CACNA1B	59.22
cg19953487	chr13	91807296	1.481	0.7412	0.0471	1	LINC00379	62.08
cg00287413	chr20	52788779	0.9054	0.4531	0.0471	1	CYP24A1	84.48
cg01523712	chr20	43437858	-1.284	0.6426	0.0471	1	RIMS4	74.47
cg00742472	chr14	31889912	-0.5498	0.2752	0.0471	1		42.08
cg06349264	chr1	173106049	-0.8109	0.4058	0.0471	1		93.53
cg04608330	chr12	45269318	-0.6011	0.3008	0.0471	1	NELL2	13.23
cg07199775	chr6	143721447	1.295	0.6482	0.0471	1		81.7
cg25410291	chr1	206853850	1.281	0.6411	0.0471	1		42.81
cg01044101	chr10	90259857	0.3502	0.1753	0.0471	1	RNLS	94.5
cg07452560	chr8	145801240	-0.2914	0.1458	0.0471	1	KIAA1688	94.1
cg01779116	chr2	163203546	-0.6148	0.3077	0.0471	1	GCA	89.15
cg26730571	chr5	50155948	-0.6626	0.3316	0.0471	1		87.27
cg13554180	chr9	133777627	-2.862	1.432	0.0471	1		85.2
cg00240536	chr1	236107269	2.181	1.091	0.0471	1		69.43
cg18970169	chr22	24110877	0.6938	0.3472	0.0471	1	CHCHD10	82.28
cg14635715	chr10	124069701	0.3765	0.1884	0.0471	1	BTBD16	92.59
cg08718098	chr12	116756405	-0.5021	0.2513	0.0471	1		93.87
cg22614891	chr1	3567163	0.5878	0.2942	0.0471	1	WDR8	14.45
cg06692252	chr14	68571459	0.2938	0.147	0.0471	1	RAD51B	94.38
cg10096893	chr1	85159003	-1.251	0.6262	0.0471	1		43.9
cg26586917	chr4	153899740	0.2895	0.1449	0.0471	1	FHDC1	93.93
cg01752733	chr7	72395538	-0.1332	0.06668	0.0471	1	POM121	2.78
cg12215871	chr7	4248648	-0.9002	0.4506	0.0471	1	SDK1	90.28
cg15133477	chr9	34839982	-0.7169	0.3588	0.0471	1	FAM205BP	89.7
cg26193468	chr2	6637936	0.5599	0.2802	0.0471	1		85.94
cg21664901	chr2	242693787	0.2766	0.1384	0.0471	1	D2HGDH	97.15
cg01981606	chr16	87678214	0.4008	0.2006	0.0472	1	JPH3	89.61
cg08066140	chr22	45809396	-1.393	0.6974	0.0472	1	SMC1B	23.96
cg13544452	chr3	127889913	1.809	0.9056	0.0472	1	EEFSEC	62.68
cg11519456	chr2	98861623	-0.4774	0.239	0.0472	1	VWA3B	91.01
cg15258682	chr8	41448141	0.835	0.4179	0.0472	1	AGPAT6	40.99
cg12461208	chr9	134050984	0.3552	0.1778	0.0472	1	NUP214	92.68
cg04560689	chr11	75165732	0.2916	0.146	0.0472	1	GDPD5	94.62
cg08913523	chr8	126649807	0.8971	0.4491	0.0472	1		34.33
cg10874403	chr3	87325835	-0.334	0.1672	0.0472	1	POU1F1	93.81
cg17335701	chr5	96142712	0.5121	0.2563	0.0472	1	ERAP1	5.88
cg08077098	chr7	131924595	-0.3337	0.1671	0.0472	1	PLXNA4	93.72
cg26948104	chr4	147096811	-0.7997	0.4003	0.0472	1	LSM6	3.71
cg22068473	chr10	74033403	-0.2406	0.1204	0.0472	1	DDIT4	3.75
cg08508724	chr6	30122045	0.4337	0.2171	0.0472	1	TRIM10	88.65
cg20970230	chr19	55590564	0.5455	0.273	0.0472	1	EPS8L1	86.99
cg16231678	chr4	155056918	0.1849	0.09255	0.0472	1		97.36
cg15875502	chr6	31630077	0.3032	0.1518	0.0472	1	BAT4	94.81
cg04086018	chr6	168702943	1.525	0.7633	0.0472	1	DACT2	39.79
cg20222321	chr13	114290774	0.2791	0.1397	0.0472	1	TFDP1	94.61
cg03793804	chr16	31021905	-0.2874	0.1439	0.0472	1	STX1B	4.29
cg02877152	chr4	186558596	-0.801	0.401	0.0472	1	SORBS2	84.13
cg04387475	chr10	102747104	-0.2018	0.101	0.0472	1	MRPL43	3.44
cg12575383	chr12	31811624	0.6654	0.3331	0.0472	1	METTL20	14.77
cg24358415	chr8	42225726	-0.5282	0.2644	0.0472	1	POLB	90.05
cg14403790	chr2	42891267	1.315	0.6584	0.0472	1	MTA3	11.82
cg08457906	chr19	3114760	-0.4058	0.2032	0.0472	1	GNA11	91.07
cg07447827	chr14	106573888	0.9684	0.4848	0.0472	1		85.69
cg21664281	chr3	193561005	0.9812	0.4912	0.0472	1		80.59
cg06994238	chr10	106764582	0.5608	0.2807	0.0472	1	SORCS3	90.68
cg04757390	chr11	11744574	0.5189	0.2598	0.0472	1		85.89
cg18149657	chr19	35773231	-0.5357	0.2682	0.0472	1	HAMP	8.48
cg03290400	chr6	100903909	-0.3809	0.1907	0.0472	1	SIM1	6.78
cg17013303	chr11	58189993	0.9328	0.467	0.0472	1	OR5B2	80.14
cg13234110	chr1	230777845	-0.09283	0.04647	0.0472	1	COG2	1.42
cg17392200	chr7	104170224	0.6647	0.3328	0.0472	1	LHFPL3	81.41
cg13013538	chr3	126422038	-0.4031	0.2018	0.0472	1	CHCHD6	91.5
cg17842189	chr22	47425596	0.479	0.2398	0.0472	1	TBC1D22A	85.47
cg06959103	chr17	45810436	-0.167	0.08361	0.0472	1	TBX21	3.6
cg20931185	chr9	36298891	-0.826	0.4135	0.0472	1		67.53
cg17612920	chr4	38859587	0.8405	0.4208	0.0472	1	TLR6	34.88
cg11725265	chr14	104001089	0.1436	0.07188	0.0472	1	TRMT61A	97.38
cg03845193	chr3	53017744	0.384	0.1922	0.0472	1	SFMBT1	10.46
cg08190400	chr17	8924776	-1.811	0.9067	0.0472	1	NTN1	2.25
cg05360577	chr11	17717629	-0.3605	0.1805	0.0472	1		7.59
cg22284011	chr4	106520182	-0.7783	0.3897	0.0472	1	ARHGEF38	84.46
cg08444253	chr16	17742005	-0.7389	0.37	0.0472	1		82.12
cg16507172	chr2	220416148	-0.3215	0.1609	0.0472	1	OBSL1	4.86
cg13332380	chr17	42421350	-0.4706	0.2356	0.0472	1	GRN	91.43
cg22540705	chr10	108740696	-1.672	0.8371	0.0472	1	SORCS1	70.89
cg11588270	chr12	112545924	-0.212	0.1062	0.0472	1	NAA25	3.75
cg10879418	chr16	81479272	-0.1613	0.08075	0.0472	1	CMIP	3
cg09565418	chr10	80889484	0.6491	0.325	0.0472	1	ZMIZ1	24.63
cg15762198	chr8	143781204	1.002	0.5018	0.0472	1	LY6K	51.27
cg09462089	chr16	58329456	0.4213	0.211	0.0472	1	KLKBL4	95.94
cg04486052	chr14	85999360	-0.4713	0.236	0.0472	1	FLRT2	9.21
cg01566235	chr14	36991101	-0.2641	0.1322	0.0472	1		7.02
cg16674025	chr13	47167669	-0.8663	0.4338	0.0472	1	LRCH1	44.44
cg10642097	chr6	126478089	-0.4417	0.2212	0.0472	1		91.13
cg02244970	chr11	55135222	-2.761	1.382	0.0472	1	OR4A15	87.4
cg05049312	chr14	93406016	1.334	0.6678	0.0472	1	ITPK1	79.81
cg12047959	chr2	241990828	0.9705	0.4859	0.0472	1	SNED1	53.99
cg00248875	chr17	79256144	-0.289	0.1447	0.0472	1	SLC38A10	94.25
cg17600444	chr10	90345521	-0.2439	0.1221	0.0472	1	LIPJ	95.36
cg09123668	chr16	14512732	-0.518	0.2593	0.0472	1		88
cg12078728	chr7	123388400	0.2685	0.1345	0.0472	1	WASL	4.37
cg02385820	chr19	39359726	0.8655	0.4334	0.0472	1	RINL	75.62
cg02013655	chr22	18390007	0.8355	0.4184	0.0473	1	MICAL3	70.64
cg18089596	chr5	106801834	0.3926	0.1966	0.0473	1	EFNA5	93.39
cg17190766	chr12	72580292	0.6166	0.3088	0.0473	1		75.39
cg06139092	chr2	112382154	-2.06	1.031	0.0473	1		36.78
cg13777502	chr17	66031814	-0.6017	0.3013	0.0473	1	KPNA2	12.1
cg09339476	chr11	44087396	-0.8907	0.4461	0.0473	1	ACCS	15.91
cg15246895	chr17	17672475	0.9368	0.4691	0.0473	1	RAI1	57.84
cg11454387	chrX	43877487	-0.526	0.2634	0.0473	1		92.53
cg13117960	chr21	47771149	-0.2162	0.1083	0.0473	1	PCNT	96.02
cg08848462	chr1	162270281	0.9265	0.464	0.0473	1	NOS1AP	70.87
cg06524337	chr20	60757722	-0.2126	0.1065	0.0473	1	GTPBP5	3.8
cg05067677	chr7	128801299	0.4605	0.2306	0.0473	1	TSPAN33	89.57
cg19121932	chr2	8612203	-0.3035	0.152	0.0473	1		93.46
cg21809113	chr17	40342278	0.5115	0.2562	0.0473	1	GHDC	86.87
cg21703947	chr10	28958985	-1.47	0.7361	0.0473	1		64.19
cg03034540	chr16	67450810	0.6278	0.3144	0.0473	1	ZDHHC1	88.07
cg05143078	chr15	74988056	-0.2018	0.1011	0.0473	1	EDC3	3.98
cg26157972	chr5	1049232	0.2674	0.1339	0.0473	1		96.47
cg18891506	chr1	16161052	-0.2116	0.106	0.0473	1	FLJ37453	3.41
cg26082870	chr3	29668578	0.3496	0.1751	0.0473	1	RBMS3	93.56
cg24508005	chr20	56881677	-0.1573	0.0788	0.0473	1	PPP4R1L	2.72
cg16195338	chr11	1967902	0.3059	0.1532	0.0473	1	MRPL23	94.06
cg13414003	chr16	88704862	0.6733	0.3372	0.0473	1	IL17C	13.81
cg17690034	chr15	66391080	0.7608	0.381	0.0473	1	MEGF11	64.16
cg02443355	chr18	5584914	-0.3342	0.1674	0.0473	1	EPB41L3	94.04
cg18633693	chr10	23982387	0.2688	0.1346	0.0473	1	KIAA1217	3.54
cg09241174	chr15	23662343	0.8474	0.4244	0.0473	1		87.7
cg01912119	chr5	90471712	-1.096	0.5489	0.0473	1		77.84
cg14573591	chr15	75179096	0.3974	0.1991	0.0473	1		91.98
cg15929078	chr6	33267996	-1.988	0.9954	0.0473	1	TAPBP	12.66
cg03043972	chr22	35902994	-0.7117	0.3565	0.0473	1		63.22
cg03909644	chr9	109981220	0.6328	0.3169	0.0473	1		81.54
cg07682515	chr10	134838014	-0.316	0.1583	0.0473	1		93.31
cg21226735	chr9	92807111	0.589	0.295	0.0473	1		81.88
cg10960280	chr11	35867623	0.4501	0.2255	0.0473	1		91.73
cg19641266	chr12	132423637	0.1615	0.08087	0.0473	1	PUS1	96.33
cg10444562	chr3	122733202	0.7563	0.3788	0.0473	1	SEMA5B	86.22
cg02981620	chr8	82632974	0.4385	0.2196	0.0473	1	ZFAND1	8.81
cg13557729	chr4	77325797	0.3027	0.1516	0.0473	1	CCDC158	94.21
cg11576259	chr10	5276318	0.6334	0.3173	0.0473	1		22.23
cg07254227	chr14	104677240	0.6137	0.3074	0.0473	1		88.71
cg23878831	chr11	93392398	-0.2365	0.1185	0.0473	1		95.24
cg23889019	chr2	25577795	-0.678	0.3396	0.0473	1		81.33
cg08217234	chr19	4042688	0.5177	0.2593	0.0473	1		89.16
cg24682307	chr1	12227131	-0.1206	0.0604	0.0473	1	TNFRSF1B	2.61
cg23732368	chr3	48936262	-0.2874	0.144	0.0473	1	SLC25A20	3.72
cg05544885	chr16	88807707	0.7918	0.3967	0.0473	1	FAM38A	78.2
cg21273029	chr6	149068556	-0.2149	0.1077	0.0473	1	UST	3.39
cg21666208	chr19	29533599	0.5407	0.2708	0.0473	1		90.31
cg12220812	chr8	38648077	-1.082	0.5421	0.0473	1	TACC1	72.42
cg03577479	chr5	72131020	1.389	0.6958	0.0473	1	TNPO1	44.97
cg25212177	chr1	39653199	-0.5388	0.2699	0.0473	1	MACF1	90.1
cg06949705	chr8	28924624	0.4269	0.2139	0.0473	1		90.49
cg04752254	chr17	72426915	-0.2227	0.1116	0.0473	1	GPRC5C	4
cg27160537	chr7	608384	0.4817	0.2413	0.0473	1	PRKAR1B	80.85
cg19029197	chr19	51357343	-0.5971	0.2991	0.0473	1	KLK3	89.88
cg27236399	chr2	238087411	-0.6103	0.3057	0.0473	1		88.59
cg12456505	chr12	83544832	-0.9629	0.4824	0.0473	1		38.91
cg14989642	chr6	26224013	-0.8352	0.4184	0.0474	1	HIST1H3E	3.46
cg19043158	chr12	98833996	-0.1782	0.08926	0.0474	1		2.96
cg12135573	chr7	100809997	-0.7927	0.3971	0.0474	1	VGF	14.49
cg00741431	chr8	49460586	0.3218	0.1612	0.0474	1		94.12
cg12716838	chr3	160823255	-0.2237	0.1121	0.0474	1	B3GALNT1	4.03
cg09879604	chr12	5656904	0.2595	0.13	0.0474	1		95.21
cg24136431	chr19	47016623	-0.8491	0.4254	0.0474	1		82.03
cg01171885	chr8	63949480	0.4667	0.2338	0.0474	1	GGH	90.1
cg26851608	chr13	52378480	-0.07153	0.03584	0.0474	1	DHRS12	1.32
cg17823076	chr12	53574937	-0.5117	0.2564	0.0474	1	ZNF740	10.94
cg00006713	chr11	60919286	0.5063	0.2536	0.0474	1	VPS37C	93.38
cg18496230	chrX	102562302	-0.7133	0.3574	0.0474	1		83.35
cg18492420	chr1	154954571	0.3628	0.1818	0.0474	1	FLAD1	92.98
cg03774468	chr3	140950104	-0.1031	0.05163	0.0474	1	ACPL2	2.43
cg06866655	chr5	488398	0.2468	0.1237	0.0474	1	SLC9A3	94.68
cg18809522	chr11	47198535	-0.1075	0.05386	0.0474	1	ARFGAP2	2.14
cg13358038	chr12	1023702	0.934	0.468	0.0474	1	RAD52	45.05
cg08332908	chr17	38465326	-0.673	0.3372	0.0474	1	RARA	11.54
cg08251029	chr3	52489432	-0.8404	0.4211	0.0474	1	TNNC1	33.12
cg14533957	chr6	31698058	-0.1033	0.05175	0.0474	1	DDAH2	0.98
cg08151809	chr7	151480352	0.6451	0.3232	0.0474	1	PRKAG2	24.28
cg00620112	chr3	127716997	0.4666	0.2338	0.0474	1		81.02
cg12466563	chr2	180408307	0.5684	0.2848	0.0474	1	ZNF385B	91.2
cg11669290	chr7	123378633	0.3687	0.1847	0.0474	1	WASL	92.82
cg05226959	chr10	131690763	0.4667	0.2338	0.0474	1	EBF3	90.17
cg06121262	chr1	79797647	0.6048	0.303	0.0474	1		83.21
cg03333647	chr3	119823087	-0.9537	0.4778	0.0474	1		93.55
cg02529485	chr2	236685657	0.98	0.491	0.0474	1	AGAP1	58.72
cg10830681	chr17	6406422	0.654	0.3277	0.0474	1	PITPNM3	75.34
cg04038500	chr8	12570225	0.2769	0.1388	0.0474	1		95.84
cg11683746	chr12	110888842	-0.4419	0.2214	0.0474	1	ARPC3	92.55
cg01941817	chr1	30704329	0.3208	0.1607	0.0474	1		93.92
cg04745526	chr18	11860817	0.8608	0.4313	0.0474	1	GNAL	82.41
cg24955672	chr22	41956735	1.044	0.523	0.0474	1	CSDC2	41.16
cg06716686	chr3	4535154	-0.4201	0.2105	0.0474	1	ITPR1	5.55
cg20781401	chr2	8418724	1.454	0.7284	0.0474	1	LINC00299	83.97
cg13340144	chr17	79485951	-0.2721	0.1364	0.0474	1		4.18
cg08618604	chr9	134165109	0.7957	0.3987	0.0474	1	PPAPDC3	49.57
cg03079116	chr12	127067685	2.524	1.265	0.0474	1		86.44
cg07084627	chr9	94183408	-1.023	0.5129	0.0474	1	NFIL3	17.8
cg02571055	chr6	158896790	0.3711	0.186	0.0474	1	TULP4	96.33
cg01895989	chr16	58166238	-0.245	0.1228	0.0474	1		93.43
cg04123836	chr6	52402557	-1.014	0.5081	0.0474	1	TRAM2	93.41
cg24021101	chr15	34620215	2.352	1.179	0.0474	1	SLC12A6	51.84
cg12849787	chr3	150931810	-0.2069	0.1037	0.0474	1	P2RY14	95.96
cg26718878	chr7	96647882	-0.2072	0.1038	0.0474	1		4.31
cg22561487	chr13	79179373	-0.3495	0.1751	0.0474	1	RNF219-AS1	9.99
cg08279316	chr2	112655829	-0.1002	0.05022	0.0474	1	MERTK	3.1
cg24725185	chr2	3111279	-0.2645	0.1326	0.0474	1		97.05
cg10471609	chr4	146540404	-0.0517	0.02591	0.0474	1	MMAA	0.99
cg07156877	chr1	13949934	1.106	0.5544	0.0474	1		35.39
cg20804000	chr3	13685146	0.5965	0.2989	0.0474	1		81.58
cg15709989	chr3	185912227	-1.421	0.7121	0.0474	1	DGKG	23.92
cg18027291	chr1	239871388	-0.9023	0.4522	0.0474	1	CHRM3-AS2	74.56
cg01577298	chr2	128350572	0.4385	0.2198	0.0474	1	MYO7B	91.78
cg06761921	chr18	35145535	-0.09212	0.04617	0.0474	1	BRUNOL4	2.37
cg01923002	chr9	88969481	-0.12	0.06014	0.0474	1	ZCCHC6	2.94
cg07285595	chr14	101053894	-0.1987	0.09956	0.0474	1		3.35
cg04830815	chr2	121210084	0.4745	0.2378	0.0474	1		89.17
cg20137868	chr17	55976493	1.029	0.5158	0.0474	1	CUEDC1	82.18
cg09302678	chr1	120123269	0.9348	0.4685	0.0474	1		52.64
cg14399369	chr2	58273683	-0.1206	0.06043	0.0474	1	VRK2	1.27
cg09634802	chr17	38219592	-0.1008	0.05054	0.0474	1	THRA	2.48
cg11808871	chr1	1268942	0.5144	0.2578	0.0474	1	TAS1R3	76.19
cg11862070	chr7	105410370	0.3632	0.182	0.0474	1	ATXN7L1	92.87
cg04640242	chr10	127661295	0.3503	0.1756	0.0474	1	FANK1-AS1	93.44
cg23627248	chr13	114325720	0.3216	0.1612	0.0475	1	GRK1	94.32
cg19934500	chr19	17597507	0.1588	0.07957	0.0475	1	SLC27A1	97.14
cg08831175	chr11	93245519	0.4545	0.2278	0.0475	1	SMCO4	90.6
cg00087161	chr10	2180385	0.8393	0.4206	0.0475	1		82.75
cg04114386	chr4	42485483	-0.4195	0.2103	0.0475	1	ATP8A1	90.78
cg27588321	chr16	50775288	-0.5599	0.2806	0.0475	1	CYLD	89.8
cg14312538	chr18	25757710	-0.1428	0.07159	0.0475	1	CDH2	1.34
cg10603443	chr7	99746548	-0.2225	0.1115	0.0475	1	C7orf59	3.21
cg08377550	chr2	242029187	0.3004	0.1505	0.0475	1	MTERFD2	94.51
cg23615251	chr1	48628703	0.8134	0.4077	0.0475	1	SKINTL	80.21
cg02043895	chr21	44835697	0.6732	0.3374	0.0475	1	SIK1	92.73
cg03538607	chr7	24613499	-0.05555	0.02784	0.0475	1	MPP6	1.31
cg25734726	chr19	40948296	0.9501	0.4762	0.0475	1	SERTAD3	48.64
cg20542190	chr19	54850619	-1.476	0.74	0.0475	1	LILRA4	56.01
cg15506477	chr2	133426129	-0.2155	0.108	0.0475	1	LYPD1	3.85
cg21908207	chr6	168113168	2.284	1.145	0.0475	1		81.83
cg27161463	chr11	118123074	-0.5949	0.2982	0.0475	1	MPZL3	9.38
cg09330427	chr1	165599901	-0.2408	0.1207	0.0475	1	MGST3	4.22
cg14513162	chr17	74276495	0.3478	0.1744	0.0475	1	QRICH2	93.08
cg11399053	chr11	130781648	1.007	0.5047	0.0475	1	SNX19	80.92
cg21855360	chr6	257504	2.219	1.112	0.0475	1		69.34
cg02756835	chr19	19765944	0.4622	0.2317	0.0475	1	ATP13A1	84.51
cg20667519	chr2	130951637	0.5765	0.289	0.0475	1	TUBA3E	79.52
cg04784122	chrX	154033688	-1.077	0.5397	0.0475	1	MPP1	13.97
cg07292028	chr7	134044231	0.4593	0.2302	0.0475	1		91.43
cg06818484	chr8	145051287	0.1734	0.08691	0.0475	1	PLEC1	2.82
cg13479371	chr18	72530931	-0.29	0.1454	0.0475	1	ZNF407	94.58
cg27104398	chr22	43343739	0.4335	0.2173	0.0475	1	PACSIN2	91.57
cg24265806	chr7	23053737	-0.1893	0.09488	0.0475	1	FAM126A	3.59
cg07320764	chrX	48387140	0.6182	0.3099	0.0475	1		92.64
cg16657921	chr9	101131067	0.4096	0.2053	0.0475	1	GABBR2	92.2
cg04395593	chr9	132044732	0.8903	0.4463	0.0475	1	LOC101929331	35.79
cg01332534	chr2	42066091	-1.72	0.8623	0.0475	1		25.15
cg24195971	chr8	74319054	-1.283	0.6433	0.0475	1		80.99
cg26084511	chr7	20818226	-0.2884	0.1446	0.0475	1		13.66
cg11935853	chr2	63278026	0.1435	0.07196	0.0475	1	OTX1	2.74
cg05272349	chr5	122434379	-0.4157	0.2084	0.0475	1	PRDM6	9.39
cg24334174	chr1	22141341	1.01	0.5065	0.0475	1	LDLRAD2	79.32
cg07491687	chr6	133760760	0.3605	0.1807	0.0475	1	EYA4	93.8
cg10890403	chr12	132336407	0.8025	0.4023	0.0475	1		77.18
cg09970055	chr19	1455020	-0.6773	0.3395	0.0475	1	APC2	3.27
cg22950199	chr22	18403239	-0.6948	0.3483	0.0475	1	MICAL3	13.18
cg02638458	chr7	155301811	-0.7271	0.3645	0.0475	1	CNPY1	12.04
cg09928888	chr22	17690568	0.4384	0.2198	0.0475	1	CECR1	85.32
cg00585733	chr7	69064884	-0.3267	0.1638	0.0475	1	AUTS2	4.17
cg09594236	chr8	139114773	-0.5915	0.2965	0.0475	1		90.5
cg25452407	chr3	4868088	1.044	0.5233	0.0475	1	ITPR1	88.26
cg13254840	chr9	95481585	-0.4018	0.2014	0.0475	1	BICD2	93.63
cg27530576	chr6	33401480	-1.09	0.5467	0.0475	1	SYNGAP1	15.53
cg15239888	chr19	7996745	0.6505	0.3261	0.0475	1	TIMM44	80.3
cg17932753	chr14	70077440	-0.4797	0.2405	0.0475	1	SUSD6	90.09
cg10788139	chr14	30740058	-0.1346	0.06749	0.0475	1		2.41
cg19198081	chr11	48363653	-1.971	0.9884	0.0475	1		73.03
cg24693551	chr6	28697819	-0.4267	0.2139	0.0475	1		6.24
cg05463136	chr3	16286371	0.3019	0.1514	0.0475	1		94.52
cg02844899	chr2	47182345	-1.1	0.5516	0.0475	1	TTC7A	44.97
cg09950128	chr16	29972752	0.8456	0.424	0.0475	1	TMEM219	69.46
cg14090154	chr12	124947318	0.8075	0.4049	0.0475	1	NCOR2	77.92
cg22088420	chr19	48024073	0.9346	0.4686	0.0475	1	ZNF541	75.59
cg13140621	chr17	1631233	0.1328	0.06657	0.0475	1	WDR81	97.9
cg24383710	chr4	53916546	-0.5074	0.2544	0.0475	1	SCFD2	91.28
cg25549238	chr6	158361968	-0.5812	0.2914	0.0475	1	SNX9	90.6
cg01215037	chr19	50083917	-0.1772	0.08884	0.0475	1	PRRG2	2.94
cg27586417	chr16	85577800	1.086	0.5445	0.0475	1		54.33
cg02906335	chr9	36948026	1.049	0.5262	0.0475	1	PAX5	63.86
cg21771834	chr7	94286263	1.133	0.568	0.0476	1	SGCE	52.29
cg11417360	chr2	218955163	-1.052	0.5275	0.0476	1	RUFY4	63.88
cg17834432	chr12	104850521	-0.2397	0.1202	0.0476	1	CHST11	3.48
cg01735651	chr21	28139530	0.4401	0.2207	0.0476	1		93.31
cg08219486	chr17	78802104	0.3693	0.1852	0.0476	1	RPTOR	91.25
cg17726720	chr8	1589165	0.5285	0.265	0.0476	1	DLGAP2	94.89
cg20357270	chr20	1873877	0.4666	0.234	0.0476	1	SIRPA	89.72
cg05181301	chr2	9459596	0.388	0.1945	0.0476	1	ASAP2	93.36
cg10471743	chr5	49739158	1.191	0.5975	0.0476	1		35.06
cg15834841	chr20	5451030	4.429	2.221	0.0476	1	LOC643406	77.46
cg08712118	chr6	123142447	-0.7718	0.387	0.0476	1		89.05
cg18630422	chr13	95266896	0.2874	0.1441	0.0476	1	GPR180	94.14
cg00935662	chr5	122879370	-0.6763	0.3391	0.0476	1	CSNK1G3	90.38
cg03008241	chr8	144992234	0.4194	0.2103	0.0476	1	PLEC1	92.73
cg05653697	chr13	21807473	-1.343	0.6734	0.0476	1	LINC01046	52.95
cg14267359	chr17	33473483	-0.5746	0.2881	0.0476	1	UNC45B	88.15
cg05512030	chr1	119837600	-0.1409	0.07065	0.0476	1		2.37
cg06164602	chr8	87086018	-1.009	0.5058	0.0476	1		84.28
cg14574818	chr5	142319001	-0.7956	0.399	0.0476	1	ARHGAP26	86.02
cg26582729	chr15	26234046	-2.032	1.019	0.0476	1		89.27
cg25438441	chr10	30726693	-0.6189	0.3104	0.0476	1	MAP3K8	22.75
cg00775915	chr7	580703	-1.635	0.8197	0.0476	1		82.62
cg02362482	chr3	111432662	0.3448	0.1729	0.0476	1	PLCXD2	93.64
cg07305485	chr2	28179872	1.766	0.8855	0.0476	1	BRE	51.92
cg26119123	chr12	107421188	-0.4342	0.2177	0.0476	1	CRY1	92.45
cg14205309	chr11	25588562	0.9544	0.4786	0.0476	1		60.57
cg26709546	chr12	115206181	-0.5339	0.2678	0.0476	1		89.07
cg27616666	chr2	168193427	-0.5177	0.2596	0.0476	1		89.45
cg24574546	chr11	8969269	-0.8228	0.4127	0.0476	1	TMEM9B	88.1
cg07543334	chr8	42397703	-0.9311	0.467	0.0476	1	SMIM19	82.94
cg10173272	chr6	34481991	0.2194	0.11	0.0476	1	PACSIN1	95.53
cg23292201	chr16	80574999	-0.06558	0.03289	0.0476	1	DYNLRB2	1.51
cg07161242	chr13	39989296	-0.2967	0.1488	0.0476	1	LHFP	94.43
cg05556219	chr12	8372182	0.6058	0.3038	0.0476	1		88.58
cg19569081	chr10	103892506	-0.2568	0.1288	0.0476	1	PPRC1	2.24
cg22138408	chr16	85539811	0.9858	0.4944	0.0476	1		51.25
cg08989195	chr8	53207704	0.7284	0.3653	0.0476	1	ST18	77.91
cg15369199	chrX	21392801	-0.6992	0.3507	0.0476	1	CNKSR2	21.6
cg24073226	chr4	185240008	1.185	0.5944	0.0476	1		93.24
cg04854462	chr18	8792425	-0.3001	0.1505	0.0476	1	MTCL1	94.28
cg24542777	chr19	47381732	0.2567	0.1288	0.0476	1		94.21
cg16295342	chr3	56823036	-1.106	0.5546	0.0476	1	ARHGEF3	64.58
cg14287814	chr15	63700045	-0.7321	0.3672	0.0476	1	LOC102723344	85.5
cg03720119	chr17	21087039	-0.8977	0.4503	0.0476	1	DHRS7B	75.11
cg12246645	chr11	65679594	0.6416	0.3218	0.0476	1		78.51
cg10871345	chr6	16672698	-1.692	0.8488	0.0476	1	ATXN1	65.15
cg20448089	chr5	71362316	-1.149	0.5761	0.0476	1		76.96
cg22625791	chr8	27423197	0.72	0.3611	0.0476	1		76.19
cg04264781	chr16	87874206	0.1585	0.07951	0.0476	1	SLC7A5	97.16
cg12625296	chr7	100861373	-0.2115	0.1061	0.0476	1	ZNHIT1	3.47
cg23651728	chr20	17511410	0.4195	0.2104	0.0476	1	BFSP1	10.06
cg20106216	chr14	23511181	0.3382	0.1696	0.0476	1	PSMB11	95.83
cg08803677	chr8	28957365	0.8894	0.4461	0.0476	1	KIF13B	41.01
cg26527316	chr19	16058623	-0.4602	0.2308	0.0476	1	OR10H4	92.08
cg02401749	chr4	985038	0.6213	0.3117	0.0476	1	SLC26A1	82.02
cg11311280	chr12	63088234	0.3966	0.1989	0.0476	1	PPM1H	92.38
cg03953506	chr12	17732825	-0.5812	0.2915	0.0476	1		89.44
cg19033383	chr3	152217682	-0.7894	0.396	0.0476	1		13.2
cg23887396	chr17	26699551	-0.3899	0.1956	0.0476	1	SARM1	6.52
cg09006696	chr1	113230380	0.4725	0.237	0.0476	1	MOV10	92.14
cg02507055	chr1	240169057	-1.345	0.6749	0.0476	1		85.01
cg09797340	chr7	30749389	-0.8333	0.418	0.0476	1		83.7
cg01224425	chrX	39957812	-0.7967	0.3997	0.0476	1	BCOR	4.98
cg07853425	chr5	134408820	-1.497	0.7507	0.0476	1		66.22
cg01820314	chr1	23504503	-0.15	0.07523	0.0476	1		2.91
cg12557948	chr17	27273540	-0.7712	0.3869	0.0476	1	PHF12	19.41
cg08977010	chr12	7940254	-0.2408	0.1208	0.0476	1		94.72
cg08128925	chr19	11141458	0.2252	0.113	0.0476	1	SMARCA4	97.36
cg05034642	chr8	120885549	-1.18	0.5918	0.0476	1	DEPDC6	61.77
cg24870433	chr13	50144454	0.3785	0.1899	0.0476	1	RCBTB1	93.09
cg19531057	chr1	114489995	-1.23	0.6171	0.0476	1	HIPK1	21.47
cg22912011	chrX	47696222	-1.172	0.5881	0.0476	1	ZNF81	11.53
cg18478037	chr17	38934335	-0.4819	0.2418	0.0477	1	KRT27	91.38
cg25077189	chr8	93285604	-0.7716	0.3871	0.0477	1		86.56
cg19964273	chr6	168745827	-0.4718	0.2367	0.0477	1		93.63
cg19807376	chr6	32055447	-0.2609	0.1309	0.0477	1	TNXB	4.47
cg08615354	chr5	38468217	-0.6732	0.3377	0.0477	1		86.14
cg03706951	chr17	39465518	-0.3315	0.1663	0.0477	1		5.5
cg10688941	chr2	96971181	-0.1447	0.07259	0.0477	1	SNRNP200	2.97
cg23079227	chr20	48617485	0.4922	0.2469	0.0477	1		10.23
cg08190883	chr13	42560800	0.5663	0.2841	0.0477	1		90.28
cg02918872	chr5	157079463	1.31	0.6571	0.0477	1	SOX30	72.29
cg04804241	chr19	55929771	0.6558	0.329	0.0477	1		41.14
cg14086692	chr9	91398891	0.9743	0.4888	0.0477	1		32.89
cg16163783	chr16	12322432	0.8732	0.4381	0.0477	1	SNX29	15.18
cg11870042	chr7	2060040	1.293	0.6485	0.0477	1	MAD1L1	59.79
cg24327587	chrX	134477976	-0.4979	0.2498	0.0477	1	ZNF449	14.34
cg26785617	chr17	26219967	-0.1695	0.08504	0.0477	1	C17orf108	2.06
cg12701302	chr1	25967668	-0.2403	0.1205	0.0477	1	MAN1C1	95.42
cg09084376	chr16	70333072	-0.2711	0.136	0.0477	1	DDX19B	3.85
cg18037190	chr17	39023524	0.3296	0.1654	0.0477	1	KRT12	93.74
cg00293517	chr3	20902848	-0.3759	0.1886	0.0477	1		93.29
cg15261545	chr12	91311768	-0.4038	0.2026	0.0477	1	LINC00615	92
cg09012560	chr8	126938202	-1.253	0.6285	0.0477	1	LINC00861	78.48
cg04679040	chr2	74726700	-0.312	0.1566	0.0477	1	LBX2	3.36
cg05652569	chr2	74750704	-1.375	0.69	0.0477	1	DQX1	45.02
cg24936032	chr5	130501079	0.3379	0.1695	0.0477	1	HINT1	4.98
cg06147190	chr9	127143971	1.228	0.6159	0.0477	1	PSMB7	46.92
cg19746447	chr19	8259755	0.7382	0.3704	0.0477	1		13.71
cg08097755	chr7	100808488	-1.198	0.601	0.0477	1	VGF	7.83
cg15804426	chr19	38993534	0.7873	0.395	0.0477	1	RYR1	97.51
cg12012356	chr21	30446241	0.2056	0.1032	0.0477	1	CCT8	3.35
cg11614621	chr22	47006342	1.438	0.7215	0.0477	1		39.8
cg09826019	chr17	4802532	-0.2446	0.1227	0.0477	1	C17orf107	1.91
cg10989326	chr1	93258908	-0.4225	0.212	0.0477	1	EVI5	92.3
cg03091178	chr7	39690213	0.5033	0.2525	0.0477	1	RALA	92.29
cg22079616	chr13	21141624	-0.1459	0.07321	0.0477	1	IFT88	2.37
cg13649131	chr20	42629821	0.3777	0.1895	0.0477	1	TOX2	92.67
cg16219860	chr3	158679875	-0.5542	0.2781	0.0477	1		90.78
cg18833383	chr8	127312911	-0.7394	0.371	0.0477	1		82.17
cg09913824	chr12	32104974	0.2883	0.1447	0.0477	1		94.07
cg12308054	chr5	132386310	-1.374	0.6896	0.0477	1	HSPA4	22.53
cg16127286	chr4	119199871	-1.057	0.5303	0.0477	1	SNHG8	3.16
cg27263900	chr1	53732241	-0.377	0.1892	0.0477	1	LRP8	91.55
cg26039482	chr8	144347197	0.4637	0.2327	0.0477	1		87.1
cg08466273	chr11	9994686	0.9963	0.4999	0.0477	1	SBF2	43.08
cg21461100	chr19	46477338	-0.2534	0.1272	0.0477	1	NOVA2	4.03
cg26510640	chr1	23875645	0.4656	0.2336	0.0477	1		90.87
cg09933836	chr8	29595133	0.7043	0.3534	0.0477	1	C8orf75	15.11
cg14039251	chr10	105371288	0.3813	0.1913	0.0477	1	SH3PXD2A	92.81
cg23705108	chr4	27102875	-0.5875	0.2948	0.0477	1		89.48
cg07825688	chr11	125263462	0.8479	0.4255	0.0477	1	PKNOX2	59.45
cg14186816	chr18	55862763	0.2835	0.1423	0.0477	1	NEDD4L	5.45
cg13888387	chr3	185847230	-0.8181	0.4105	0.0477	1		75.87
cg06033660	chr1	19992985	-0.9594	0.4814	0.0477	1	HTR6	78.05
cg16686242	chrX	51361885	-0.743	0.3729	0.0477	1		20.44
cg03087880	chr16	49666012	-1.264	0.6344	0.0477	1	ZNF423	70.21
cg27232352	chr1	168332300	-2.471	1.24	0.0477	1		56.15
cg15503869	chr17	16403648	-0.7769	0.3899	0.0477	1		70.43
cg16473422	chr5	145517777	1.308	0.6562	0.0477	1	LARS	83.25
cg10248044	chr18	53071469	0.3027	0.1519	0.0477	1	TCF4	94.02
cg06276810	chr6	153224221	-2.234	1.121	0.0477	1		44.28
cg09266516	chr3	15727623	-1.748	0.877	0.0477	1	ANKRD28	67.06
cg11976616	chr5	41213172	2.11	1.059	0.0477	1	C6	91.3
cg22835723	chr7	114053910	-0.961	0.4823	0.0477	1	FOXP2	74.29
cg16381758	chrX	107334797	-0.8324	0.4177	0.0477	1	PSMD10	15.23
cg04845581	chrX	48216364	1.106	0.5553	0.0477	1	SSX3	72.16
cg03494188	chr9	33227546	0.32	0.1606	0.0478	1		93.95
cg15330738	chr10	89638188	0.6132	0.3078	0.0478	1	PTEN	92.99
cg16418228	chr3	54963186	0.5273	0.2646	0.0478	1	LRTM1	85.63
cg01203331	chr20	2636597	0.4894	0.2456	0.0478	1	SNORD57	80.11
cg09884635	chr5	132084068	-1.176	0.5901	0.0478	1	CCNI2	48.02
cg06732117	chr15	52043568	-0.07368	0.03698	0.0478	1	LYSMD2	2.14
cg01968605	chr1	180148792	-0.399	0.2003	0.0478	1	QSOX1	92.62
cg21934265	chr12	104985539	5.07	2.545	0.0478	1	CHST11	85.93
cg10573190	chr2	85843190	-0.2728	0.1369	0.0478	1	USP39	3.89
cg20390587	chr8	126154086	0.3775	0.1895	0.0478	1	NSMCE2	93.8
cg15984791	chr6	99225793	-0.8087	0.4059	0.0478	1		73.06
cg15564095	chr3	29728824	-1.08	0.542	0.0478	1	RBMS3	81.16
cg10078683	chr7	967132	0.7833	0.3932	0.0478	1	ADAP1	88.87
cg11174851	chr11	69634592	-0.7008	0.3518	0.0478	1	FGF3	19.1
cg12133004	chr12	48876160	-1.323	0.6641	0.0478	1	C12orf54	89.23
cg27128273	chr6	26156362	-0.3341	0.1677	0.0478	1	HIST1H1E	4.9
cg25292468	chr2	206550511	-0.1828	0.09177	0.0478	1	NRP2	3.17
cg01630177	chr6	13212877	0.2863	0.1437	0.0478	1	PHACTR1	94.82
cg03613937	chr1	92349104	1.362	0.6836	0.0478	1	TGFBR3	49.74
cg24138194	chr17	59466056	0.2906	0.1459	0.0478	1	BCAS3	95.16
cg02375669	chr1	16082826	0.8025	0.4028	0.0478	1		60.29
cg05637838	chr7	65554022	0.4953	0.2486	0.0478	1	ASL	87.34
cg16480681	chr21	33765751	2.174	1.091	0.0478	1	URB1-AS1	26.85
cg12435492	chr9	140246290	0.576	0.2891	0.0478	1	EXD3	86.52
cg24908803	chr14	50234281	-0.6986	0.3507	0.0478	1	KLHDC2	13.28
cg16264798	chr15	99412006	0.2639	0.1325	0.0478	1	IGF1R	95.41
cg24061580	chr7	151573966	-0.7666	0.3848	0.0478	1	PRKAG2	18.69
cg19622792	chr20	32526972	0.5931	0.2977	0.0478	1		87.53
cg26002272	chr4	114082427	-0.6566	0.3296	0.0478	1	ANK2	88.05
cg03258254	chr5	83552385	-0.6318	0.3172	0.0478	1	EDIL3	89.33
cg06591892	chr19	47353883	-0.1224	0.06143	0.0478	1	AP2S1	2.97
cg19196777	chr19	34981326	0.5806	0.2915	0.0478	1	WTIP	80.58
cg13795379	chr17	39975486	0.09017	0.04526	0.0478	1	FKBP10	98
cg11083332	chr22	49285655	0.5508	0.2765	0.0478	1	LINC01310	63.86
cg05636881	chr10	105038444	-1.263	0.634	0.0478	1	INA	12.29
cg18548362	chr4	1857197	-0.6121	0.3073	0.0478	1	LETM1	11.89
cg05311383	chr10	116049324	0.4788	0.2404	0.0478	1	VWA2	92.85
cg09883286	chr12	95943114	-2.229	1.119	0.0478	1	USP44	20.34
cg08176372	chr4	6955913	0.2792	0.1402	0.0478	1	TBC1D14	96.29
cg10113809	chr16	21608395	-0.385	0.1933	0.0478	1	METTL9	92.85
cg02298525	chr1	233596023	0.6078	0.3051	0.0478	1		74.7
cg00511334	chr16	67918840	0.4537	0.2278	0.0478	1	NRN1L	86.57
cg11355225	chr19	39398692	0.2964	0.1488	0.0478	1	NFKBIB	94.27
cg27446273	chr16	3019086	-0.2475	0.1242	0.0478	1	PAQR4	4.15
cg16343806	chr16	75272645	0.8098	0.4066	0.0478	1	BCAR1	62.39
cg27555240	chr15	59843000	0.7054	0.3541	0.0478	1		23.55
cg05035280	chr1	1909092	0.9143	0.459	0.0478	1	KIAA1751	68.72
cg16510657	chrX	100333950	-0.6775	0.3401	0.0478	1	TMEM35	19.17
cg20360286	chr2	150222839	-0.845	0.4242	0.0478	1	LYPD6	72.13
cg06193520	chr16	1373703	0.4314	0.2166	0.0478	1	UBE2I	94.32
cg15940845	chrX	102174504	-0.662	0.3324	0.0478	1		92.22
cg20756245	chr4	1201588	-0.4876	0.2448	0.0478	1	LOC100130872	92.54
cg10233539	chr16	68344213	-0.2083	0.1046	0.0478	1	PRMT7	4.37
cg10438527	chr1	3295188	0.2834	0.1423	0.0478	1	PRDM16	95.45
cg10191560	chr11	115793792	0.5172	0.2597	0.0478	1		84.5
cg03429443	chr3	48642408	0.5362	0.2692	0.0478	1	UQCRC1	85.11
cg07072873	chr5	77956305	-0.922	0.4629	0.0478	1		90.11
cg00775293	chr20	39332684	0.9599	0.4819	0.0478	1		40.79
cg21969606	chr6	145865384	-0.5641	0.2832	0.0478	1		91.37
cg17611936	chr7	151411526	-5.637	2.83	0.0478	1	PRKAG2	62.14
cg04522112	chr15	89445371	0.5645	0.2834	0.0478	1	MFGE8	84.57
cg25484698	chr22	18646750	0.892	0.4479	0.0478	1	USP18	60.61
cg03234604	chr13	43336307	0.3578	0.1797	0.0478	1		93.55
cg00695982	chr8	64210438	-0.4723	0.2372	0.0478	1		92.3
cg21923895	chr9	84676726	0.8919	0.4478	0.0478	1		73.08
cg21692246	chr20	2360880	0.6562	0.3295	0.0478	1	TGM6	88.81
cg14086791	chr11	69489770	-0.5333	0.2678	0.0478	1	ORAOV1	5.06
cg09672255	chr5	178455197	-8.602	4.319	0.0478	1	ZNF879	60.18
cg13597025	chr6	166088232	1.137	0.5711	0.0478	1		61.97
cg07450671	chr5	180056580	0.8544	0.429	0.0478	1	FLT4	82.9
cg14228343	chr13	34511767	-0.3363	0.1688	0.0479	1	RFC3	94.28
cg03741482	chr9	140444429	0.9344	0.4692	0.0479	1	PNPLA7	61.39
cg15706657	chr6	167571324	1.11	0.5574	0.0479	1	GPR31	57.61
cg17513571	chr5	73213406	-0.4861	0.2441	0.0479	1	ARHGEF28	89.39
cg11630206	chr11	75378272	-0.5113	0.2567	0.0479	1	MAP6	10.45
cg21591624	chr11	20623199	0.5272	0.2647	0.0479	1	SLC6A5	11.94
cg08121984	chr19	45429870	0.8197	0.4116	0.0479	1	APOC1P1	68.7
cg19629631	chr7	2060116	1.334	0.67	0.0479	1	MAD1L1	90.22
cg06099852	chr9	85019375	-0.3498	0.1756	0.0479	1		93.04
cg12580059	chr12	57864144	0.4631	0.2326	0.0479	1	GLI1	89.24
cg06460944	chr20	19194303	0.3848	0.1932	0.0479	1	SLC24A3	96.25
cg14840418	chr5	869058	0.461	0.2315	0.0479	1	BRD9	81.73
cg26762056	chr11	32605413	-0.07334	0.03683	0.0479	1	EIF3M	1.66
cg16738883	chr2	242405058	-1.578	0.7923	0.0479	1	FARP2	62.93
cg01971586	chr21	41817225	0.3682	0.1849	0.0479	1	DSCAM	93.41
cg14774288	chr8	30669556	-1.572	0.7894	0.0479	1	PPP2CB	27.81
cg01579784	chr11	44952523	-0.5996	0.3011	0.0479	1	TSPAN18	85.43
cg02396668	chr19	50528878	-0.5188	0.2605	0.0479	1	VRK3	5.26
cg24863821	chr10	3793247	-0.4612	0.2316	0.0479	1		90.52
cg26977864	chr19	51360660	0.7145	0.3588	0.0479	1	KLK3	50.25
cg22110654	chr6	31051644	2.718	1.365	0.0479	1		28.84
cg15796753	chr19	18429535	1.164	0.5845	0.0479	1	LSM4	41.9
cg14491667	chr9	100267701	0.4162	0.209	0.0479	1	TMOD1	91.59
cg16958411	chr1	205267375	0.3931	0.1974	0.0479	1		92.19
cg08748913	chr5	137071788	-0.5017	0.252	0.0479	1	KLHL3	21.8
cg10957984	chr3	128840989	-0.3339	0.1677	0.0479	1	RAB43	2.95
cg25261181	chr4	3255128	0.05712	0.02869	0.0479	1	C4orf44	98.63
cg04411245	chr10	53592862	1.534	0.7704	0.0479	1	PRKG1	54.77
cg24433207	chr19	7712195	0.4286	0.2153	0.0479	1	STXBP2	90.8
cg06778678	chr14	24856174	0.5838	0.2932	0.0479	1		77.98
cg25894806	chr17	7387291	-0.249	0.125	0.0479	1	POLR2A	4.36
cg09375065	chr6	30772293	-2.276	1.143	0.0479	1		54.81
cg02699704	chr6	168984815	0.6275	0.3151	0.0479	1	SMOC2	73.66
cg01786362	chr1	90274359	0.4167	0.2093	0.0479	1		90.87
cg07237196	chr2	159884408	0.5533	0.2779	0.0479	1	TANC1	84.6
cg01343146	chr14	61956883	1.199	0.6024	0.0479	1	PRKCH	43.69
cg02485697	chr11	2424015	0.4797	0.2409	0.0479	1	TSSC4	85.81
cg14779329	chr11	130786720	1.624	0.8155	0.0479	1	SNX19	22.45
cg13938537	chr19	14664495	0.107	0.05376	0.0479	1	TECR	98.95
cg18813518	chr6	170479655	0.6453	0.3241	0.0479	1		76
cg24432073	chr4	76555634	-0.1324	0.06649	0.0479	1	CDKL2	2.61
cg00313284	chr15	75230196	-0.1457	0.07319	0.0479	1	COX5A	4.06
cg25370638	chr16	86588752	-0.2184	0.1097	0.0479	1	MTHFSD	3.33
cg04272952	chr11	63719761	-3.939	1.978	0.0479	1	NAA40	45.65
cg23061549	chr6	134614943	-0.2606	0.1309	0.0479	1	SGK1	95.04
cg22174789	chr19	36601100	0.2411	0.1211	0.0479	1	OVOL3	94.41
cg02764964	chr7	156636120	-0.4652	0.2337	0.0479	1	LMBR1	91
cg24811963	chr10	113057416	0.8207	0.4122	0.0479	1		76.61
cg21141812	chr3	48556323	-1.139	0.572	0.0479	1	PFKFB4	14.35
cg08912146	chr3	142608228	-0.1623	0.08154	0.0479	1	PCOLCE2	2.88
cg00042059	chr2	55087588	0.2995	0.1504	0.0479	1	EML6	94.37
cg11395388	chr1	4992572	-0.6629	0.333	0.0479	1		80.83
ch.1.893309F	chr1	27096168	-0.1589	0.07982	0.0479	1	ARID1A	2.86
cg10139508	chr14	93005917	-0.4393	0.2207	0.0479	1	RIN3	91.99
cg19190217	chr12	49318749	-0.1156	0.05805	0.0479	1	FKBP11	1.84
cg11698036	chr20	35559247	-0.9772	0.4909	0.0479	1	SAMHD1	64.68
cg00142106	chr6	29760769	0.2761	0.1387	0.0479	1	HCG4	2.42
cg23687206	chr2	86231106	-2.334	1.173	0.0479	1		55.48
cg16059311	chr7	154982542	0.3119	0.1567	0.0479	1		4.75
cg00546147	chr3	145879459	-0.8559	0.4299	0.0479	1	PLOD2	9.69
cg01028379	chr7	4798471	0.2852	0.1433	0.0479	1	FOXK1	94.41
cg13732895	chr8	115301887	0.7129	0.3581	0.0479	1		87.83
cg14955985	chr2	96055734	0.5409	0.2717	0.0479	1		86.07
cg22548831	chr19	398562	0.2344	0.1177	0.048	1		97.58
cg15471825	chr19	17611398	0.06442	0.03236	0.048	1	SLC27A1	98.59
cg12939547	chr6	31744037	-0.4063	0.2041	0.048	1	C6orf27	92.22
cg22564929	chr3	170588937	-0.6784	0.3408	0.048	1	RPL22L1	83.76
cg11783637	chrX	42981153	-0.6094	0.3061	0.048	1		92.15
cg08581592	chr7	86822669	-0.5128	0.2576	0.048	1	DMTF1	90.02
cg17154701	chr11	115346457	-0.2996	0.1505	0.048	1	CADM1	93.89
cg13205771	chr6	33376588	0.5771	0.2899	0.048	1	KIFC1	89.57
cg09161419	chr11	119593593	0.4418	0.2219	0.048	1	PVRL1	92.48
cg12973936	chr19	45755125	-0.2961	0.1487	0.048	1	MARK4	6.56
cg07470532	chr7	153442389	1.041	0.523	0.048	1		88.42
cg07318118	chr15	89864753	0.3042	0.1528	0.048	1	POLG	94.16
cg04528545	chrX	36982194	-0.6593	0.3312	0.048	1		28.28
cg26042618	chr20	56227286	0.07742	0.03889	0.048	1	PMEPA1	98.04
cg14462067	chr6	3158207	-0.3238	0.1627	0.048	1	TUBB2A	4.83
cg09590082	chr3	72219112	0.8228	0.4134	0.048	1	LINC00870	38.63
cg05307173	chr7	90858582	-0.4452	0.2237	0.048	1		92.3
cg20835665	chr10	123688330	-3.223	1.619	0.048	1	ATE1	16.9
cg26117986	chr1	19638715	-0.1171	0.05881	0.048	1	PQLC2	3.08
cg08708382	chr8	121013706	0.2408	0.121	0.048	1	DEPTOR	95.38
cg10934151	chr8	143378486	0.5494	0.276	0.048	1	TSNARE1	84.91
cg27182395	chr8	21955007	0.7167	0.3601	0.048	1	FAM160B2	81.73
cg13715319	chr19	58129233	0.5051	0.2538	0.048	1	ZNF134	85.39
cg07715041	chr7	99302981	-0.7999	0.4019	0.048	1	CYP3A7	87.5
cg15260721	chr2	189157174	-0.3698	0.1858	0.048	1	GULP1	4.13
cg01544877	chr6	136609152	-1.042	0.5234	0.048	1	BCLAF1	78.58
cg23030339	chr3	31703127	2.37	1.191	0.048	1	OSBPL10	90.83
cg25180083	chr13	91366346	-0.9259	0.4652	0.048	1		90.93
cg25822388	chr5	139174207	-1.051	0.5281	0.048	1	PSD2	35.95
cg19855622	chr14	53676287	1.188	0.5967	0.048	1		41.66
cg22710238	chr4	12224722	-0.4501	0.2262	0.048	1		91.23
cg24313597	chr9	93955675	0.1283	0.06448	0.048	1		2.25
cg03956371	chr1	93645246	-0.1943	0.09763	0.048	1	CCDC18	2.31
cg13916967	chr11	16635104	-0.1263	0.06346	0.048	1		3.49
cg25685359	chr22	46473721	-1.103	0.5543	0.048	1		75.4
cg27619481	chr8	125102419	-0.3208	0.1612	0.048	1	FER1L6	93.99
cg09508938	chr6	13770042	2.814	1.414	0.048	1		83.82
cg04774581	chr10	133835822	-0.8491	0.4266	0.048	1		73.18
cg26336355	chr21	41041336	-0.4165	0.2093	0.048	1		91.99
cg06094142	chr1	20478978	-0.08043	0.04041	0.048	1		2.06
cg03929615	chr5	156891763	0.905	0.4548	0.048	1	NIPAL4	25.71
cg23636072	chr11	1216443	0.2396	0.1204	0.048	1		97.89
cg15076659	chr1	27481857	-0.3081	0.1548	0.048	1	SLC9A1	4.86
cg18451156	chr12	133424373	-0.69	0.3467	0.048	1	CHFR	82.82
cg00351635	chr8	975359	-0.4609	0.2316	0.048	1		92.58
cg17317690	chr7	212915	0.2018	0.1014	0.048	1	FAM20C	98.2
cg04922182	chr10	46090238	-0.2756	0.1385	0.048	1	MARCH8	5.1
cg03817794	chr11	1475775	0.6795	0.3414	0.048	1	BRSK2	43.86
cg19217964	chr16	63402222	0.5198	0.2612	0.048	1		77.92
cg25914337	chr2	135461975	0.2739	0.1376	0.048	1	TMEM163	94.83
cg22109320	chr13	41707119	-0.08833	0.04439	0.048	1	KBTBD6	1.76
cg07848854	chr4	73185979	0.7843	0.3941	0.048	1	ADAMTS3	76.55
cg24757562	chr5	174487132	0.3183	0.16	0.048	1		5.46
cg04763908	chr10	5426200	-0.2304	0.1158	0.048	1		3.53
cg11688576	chr10	106099061	1.284	0.6451	0.048	1	ITPRIP	25.7
cg14903612	chr10	80811883	2.104	1.058	0.048	1	LOC283050	47.94
cg18189063	chr19	49122916	0.1677	0.08426	0.048	1	RPL18	3.39
cg12056547	chr1	234484918	-0.7012	0.3524	0.048	1		87.85
cg05246994	chr5	92927148	-1.058	0.5316	0.0481	1	NR2F1	50.03
cg02623718	chr1	240565704	-0.7242	0.364	0.0481	1	FMN2	88.89
cg19825974	chr1	3163341	0.4855	0.244	0.0481	1	PRDM16	85.37
cg16450677	chr2	70312492	-2.393	1.203	0.0481	1		39.77
cg27089895	chr4	59402872	-0.6631	0.3333	0.0481	1		81.51
cg01618781	chr21	43187300	-0.1212	0.06093	0.0481	1	RIPK4	3.11
cg19286989	chr7	3864567	-0.7278	0.3658	0.0481	1	SDK1	89.28
cg19547185	chr19	15088008	2.504	1.258	0.0481	1	SLC1A6	52.75
cg07029024	chr11	65249342	-1.246	0.6263	0.0481	1		79.83
cg20482334	chr17	80048531	0.1381	0.06943	0.0481	1	FASN	97.4
cg21569006	chr21	34443672	-0.1906	0.0958	0.0481	1	OLIG1	4.28
cg23038338	chr1	46996546	-1.58	0.7943	0.0481	1		41.82
cg06296759	chr12	118142003	-0.7522	0.3781	0.0481	1	KSR2	89.09
cg01677327	chr8	142050516	-0.8062	0.4052	0.0481	1		83.29
cg02448685	chr22	46611048	0.3798	0.1909	0.0481	1	PPARA	92.07
cg08695253	chr19	474979	1.027	0.5164	0.0481	1	ODF3L2	54.92
cg10765318	chr3	56909155	0.3758	0.1889	0.0481	1	ARHGEF3	93.3
cg24306962	chr1	16345491	0.7054	0.3545	0.0481	1	HSPB7	71.75
cg14657458	chr10	134469026	0.1704	0.08564	0.0481	1	INPP5A	96.34
cg00008945	chrX	80377379	-0.6247	0.314	0.0481	1	HMGN5	16.82
cg18902644	chr6	2460774	0.4274	0.2148	0.0481	1		88.67
cg01485548	chr19	18284321	0.9838	0.4945	0.0481	1	IFI30	17.47
cg07650271	chr12	82154719	-1.068	0.537	0.0481	1		83.4
cg04267388	chr1	28969742	-0.129	0.06485	0.0481	1	TAF12	2.36
cg05516100	chr17	1804784	0.9737	0.4894	0.0481	1		82.63
cg06597861	chr8	144100572	-0.1629	0.08187	0.0481	1	LY6E	2.95
cg10596006	chr3	49711089	0.8372	0.4208	0.0481	1	APEH	4.99
cg17691102	chr1	3407829	0.6859	0.3448	0.0481	1	MEGF6	16.28
cg08905347	chr7	65448144	0.607	0.3051	0.0481	1	GUSB	87.7
cg17802364	chr13	99100712	0.6223	0.3128	0.0481	1	FARP1	82.87
cg08501118	chr9	3245515	0.8258	0.4151	0.0481	1	RFX3	39.11
cg23409374	chr19	49934742	1.231	0.6186	0.0481	1	SLC17A7	86.95
cg01411366	chr3	112012867	-1.708	0.8584	0.0481	1	SLC9A10	45.23
cg05623343	chr1	182775836	0.3861	0.1941	0.0481	1	NPL	91.9
cg11335171	chr6	33173333	0.6512	0.3274	0.0481	1	HSD17B8	81.14
cg19537161	chr8	41744513	0.5529	0.2779	0.0481	1	ANK1	82.71
cg21067652	chr13	41548815	-0.3208	0.1613	0.0481	1	ELF1	5.22
cg14620138	chr6	168748440	-1.242	0.6242	0.0481	1		94.55
cg00093890	chr4	106817692	-0.1007	0.05063	0.0481	1	NPNT	2.08
cg19192223	chr10	35105210	-0.1322	0.06647	0.0481	1	PARD3	2.29
cg00678361	chr8	145577929	1.01	0.5075	0.0481	1	C8ORFK29	27.25
cg19295951	chr15	45421998	-0.09548	0.048	0.0481	1	DUOX1	2.22
cg23496593	chrX	152989545	-0.9504	0.4778	0.0481	1	BCAP31	22.8
cg08522176	chr11	124735398	-0.2916	0.1466	0.0481	1	ROBO3	4.63
cg25928750	chr8	82192940	-0.1837	0.09234	0.0481	1	FABP5	2.96
cg08103847	chr16	30389607	-0.2986	0.1501	0.0481	1	ZNF48	2.93
cg23624206	chr10	59417572	1.181	0.5935	0.0481	1		75.59
cg13614819	chr12	133378862	0.3639	0.1829	0.0481	1	GOLGA3	94.42
cg12095177	chr8	37278566	0.4549	0.2287	0.0481	1	LINC01605	92.98
cg01158527	chr11	134864216	-1.381	0.6942	0.0481	1		66.11
cg13635968	chr18	8706275	-0.2201	0.1106	0.0481	1		3.59
cg15417331	chr4	68295488	1.075	0.5405	0.0481	1		92.25
cg14642690	chr1	85544626	0.6855	0.3446	0.0481	1	WDR63	75.05
cg26385222	chr7	150497077	-1.217	0.612	0.0481	1	TMEM176B	29.81
cg21286270	chr4	4407318	-0.8972	0.451	0.0481	1	NSG1	65.13
cg10119921	chr17	26856922	0.8266	0.4155	0.0481	1	FOXN1	80.92
cg01305127	chr22	18893367	-0.5682	0.2856	0.0481	1	DGCR6	10.38
cg02459271	chr1	22174498	0.1571	0.079	0.0481	1	HSPG2	98.7
cg07122794	chr2	113299370	-0.1171	0.05887	0.0481	1	POLR1B	2.4
cg16134607	chr12	56512091	-0.3935	0.1978	0.0481	1	ZC3H10	5.07
cg03527511	chrX	40006072	-1.052	0.5288	0.0481	1	BCOR	5.56
cg02375244	chr7	137459772	0.8362	0.4204	0.0481	1	DGKI	58.47
cg15739546	chr12	56857942	0.6699	0.3368	0.0481	1		16.63
cg20942323	chr17	45055208	1.692	0.8506	0.0481	1		46.16
cg27193031	chr11	27721088	-0.272	0.1367	0.0481	1	BDNF	4.81
cg15485772	chr2	85831169	0.9916	0.4986	0.0481	1	TMEM150A	41.97
cg00416176	chr1	168105220	-0.2272	0.1142	0.0481	1	GPR161	3.84
cg00154283	chrX	15996050	-0.6326	0.318	0.0481	1		22.53
cg14911597	chr1	1897011	0.8398	0.4222	0.0481	1	CFAP74	75.76
cg27240775	chr7	156793224	-0.09825	0.0494	0.0481	1		2.2
cg09606840	chr6	43197544	-1.443	0.7255	0.0481	1	C6orf108	19.12
cg01473948	chr6	148823785	1.075	0.5406	0.0481	1	SASH1	44.12
cg20724579	chr19	53637178	-1.379	0.6933	0.0481	1	ZNF415	71.44
cg26941178	chr13	45947466	-1.501	0.7546	0.0481	1	TPT1-AS1	58.91
cg00738362	chr3	111396360	0.6694	0.3366	0.0481	1	PLCXD2-AS1	85.01
cg05549172	chrX	15518053	-0.8802	0.4425	0.0481	1	BMX	88.87
cg09863247	chr20	44539966	-0.1416	0.07121	0.0481	1	PLTP	3.26
cg12186063	chr12	22145679	-0.4246	0.2135	0.0482	1		91.81
cg11141156	chr1	15251288	-0.1662	0.08355	0.0482	1	KIAA1026	2.91
cg03566156	chr12	49319558	-0.6628	0.3332	0.0482	1	FKBP11	29.08
cg13088568	chr2	219921776	0.8709	0.4379	0.0482	1	IHH	77.33
cg13198014	chr11	129328348	-0.3479	0.1749	0.0482	1		92.89
cg25354551	chr6	8192098	-1.735	0.8722	0.0482	1		48.66
cg13494562	chr3	112450686	0.3278	0.1648	0.0482	1		92.88
cg25896598	chr2	64455580	-0.2527	0.127	0.0482	1	LOC100507006	3.14
cg25522285	chr4	89273316	-0.9268	0.466	0.0482	1		83.53
cg04774696	chr4	183549836	-1.798	0.9042	0.0482	1	ODZ3	62.09
cg11575234	chr4	7484382	0.5904	0.2969	0.0482	1	SORCS2	77.72
cg25411977	chr2	3286412	0.4521	0.2273	0.0482	1	TSSC1	92.38
cg00502597	chr1	60197222	-0.7146	0.3593	0.0482	1	FGGY	33.31
cg02238449	chr10	98815842	-0.8869	0.446	0.0482	1	SLIT1	92.46
cg15219125	chr8	8458755	-0.9163	0.4608	0.0482	1		86.94
cg08506572	chr3	9005537	-0.6896	0.3467	0.0482	1	RAD18	13.26
cg04289740	chr14	20959034	0.97	0.4878	0.0482	1		42.72
cg02179540	chr16	730976	0.6717	0.3378	0.0482	1	STUB1	17.97
cg05939041	chr14	93474066	0.6845	0.3442	0.0482	1	ITPK1	80.45
cg16454766	chr8	142585212	0.9101	0.4577	0.0482	1		57.44
cg14779376	chr7	157341829	-0.4003	0.2013	0.0482	1	PTPRN2	92.79
cg19715936	chr7	50634035	0.3613	0.1817	0.0482	1	DDC	93.39
cg02375201	chr1	27114675	-1.054	0.5299	0.0482	1	PIGV	17.68
cg23923204	chr11	74959339	0.9543	0.4799	0.0482	1		64.66
cg25625860	chr17	58677502	-0.07992	0.04019	0.0482	1	PPM1D	0.97
cg12744061	chr1	115444733	-0.3373	0.1696	0.0482	1	SYCP1	93.24
cg15993994	chr9	75599192	-0.3914	0.1968	0.0482	1		93.71
cg17178394	chr12	116098539	0.1986	0.09989	0.0482	1		2.78
cg06931043	chr2	159650414	-0.3853	0.1937	0.0482	1	DAPL1	93.2
cg26561773	chrX	65259390	-0.8808	0.4429	0.0482	1	VSIG4	87.51
cg15311353	chr11	85359015	-0.05929	0.02982	0.0482	1	TMEM126A	1.48
cg18698257	chr22	40116654	0.6897	0.3468	0.0482	1		89.23
cg08786207	chr8	41559303	-0.4707	0.2367	0.0482	1	ANK1	6.88
cg13240932	chrX	153665624	-0.7987	0.4017	0.0482	1	GDI1	18.12
cg01159543	chr21	37442141	-1.085	0.5457	0.0482	1	CBR1	8.19
cg03822934	chr4	41505964	0.6827	0.3433	0.0482	1	LIMCH1	84.09
cg00697723	chr13	92245384	0.4263	0.2144	0.0482	1	GPC5	92.42
cg16672635	chr4	2811366	0.7971	0.4009	0.0482	1	SH3BP2	74.2
cg02379870	chr8	22411199	0.7819	0.3932	0.0482	1	SORBS3	65.64
cg25599326	chr5	10885038	0.2238	0.1125	0.0482	1		95.64
cg08616326	chr7	57715021	0.5083	0.2557	0.0482	1		88.07
cg00097340	chr10	98670763	0.443	0.2228	0.0482	1	LCOR	92.79
cg04180726	chr16	3729605	-0.3856	0.1939	0.0482	1	TRAP1	91.2
cg00378994	chrX	73070442	1.348	0.6782	0.0482	1	XIST	49.8
cg00160780	chr11	124611639	0.7569	0.3807	0.0482	1	NRGN	32.02
cg07118139	chr8	144816194	-0.2152	0.1082	0.0482	1	FAM83H	3.35
cg25664021	chr12	57595357	0.6099	0.3068	0.0482	1	LRP1	80.63
cg16217803	chr3	142841719	-0.9587	0.4822	0.0482	1	CHST2	10.57
cg27654162	chr19	52228027	0.6258	0.3148	0.0482	1	HAS1	86.53
cg12776472	chr4	10528543	0.378	0.1901	0.0482	1	CLNK	93.23
cg10666406	chr3	187872353	0.1456	0.07324	0.0482	1	LPP	2.91
cg15791944	chr12	131647654	0.5419	0.2726	0.0482	1		89.23
cg00232679	chr5	1405588	0.8863	0.4458	0.0482	1	SLC6A3	64.98
cg16336556	chr2	33295138	0.3764	0.1893	0.0482	1	LTBP1	94.18
cg24045574	chr5	148961311	0.5145	0.2588	0.0482	1	FLJ41603	9.86
cg05016153	chr20	62151095	-0.1056	0.05312	0.0482	1	PPDPF	0.89
cg17016513	chr12	56044956	0.3152	0.1585	0.0482	1		94.39
cg02757179	chr2	25384809	0.9096	0.4575	0.0482	1	POMC	84.68
cg05955566	chr12	99038273	-0.4055	0.2039	0.0482	1	IKBIP	7.52
cg12504912	chr14	90081872	-1.421	0.7146	0.0482	1	FOXN3	10.7
cg00948247	chr17	47308882	0.865	0.4351	0.0482	1	PHOSPHO1	38.89
cg14514513	chr6	116708668	0.7761	0.3904	0.0482	1	DSE	32.4
cg12666980	chr3	126703080	-0.8879	0.4466	0.0482	1		13.85
cg10859424	chr3	105157823	0.7634	0.384	0.0482	1	ALCAM	35.58
cg24072093	chr6	168378603	0.8574	0.4313	0.0483	1	HGC6.3	78.87
cg10582357	chr2	33090774	0.4225	0.2125	0.0483	1	LINC00486	93.19
cg11887188	chr11	2801550	0.7375	0.371	0.0483	1	KCNQ1	29.27
cg10388758	chr21	16828458	-0.3132	0.1575	0.0483	1		93.94
cg14682528	chr11	111798182	0.2925	0.1471	0.0483	1		3.96
cg01109643	chr13	113547231	0.8145	0.4097	0.0483	1		33.98
cg06071730	chr10	112021300	-1.706	0.8582	0.0483	1	MXI1	65.01
cg10409077	chr21	47168157	-0.2754	0.1385	0.0483	1		94.22
cg13971793	chr16	69762026	-0.3978	0.2001	0.0483	1	NQO1	93.25
cg03470159	chr8	10261798	-1.001	0.5035	0.0483	1	MSRA	80.97
cg15065561	chr19	22319196	0.5422	0.2728	0.0483	1		90.67
cg13227697	chr19	58695106	0.9056	0.4556	0.0483	1	ZNF274	9.52
cg10853633	chr17	3547633	0.3307	0.1664	0.0483	1	CTNS	93.77
cg05264446	chr3	187457128	-0.3701	0.1862	0.0483	1	BCL6	6.24
cg12608692	chr5	16742020	-0.3838	0.1931	0.0483	1	MYO10	92.81
cg15725873	chr6	110022770	1.884	0.9477	0.0483	1	FIG4	61.59
cg20601481	chr11	67055786	-0.1571	0.07905	0.0483	1	ANKRD13D	2.55
cg22416832	chr17	4965880	-0.1517	0.0763	0.0483	1		2.65
cg03753385	chr8	145579317	0.7589	0.3818	0.0483	1	FBXL6	21.23
cg15949239	chr15	62988566	0.5861	0.2949	0.0483	1	TLN2	80.37
cg24458682	chr1	167722476	-0.5197	0.2615	0.0483	1	MPZL1	10.48
cg11382477	chr7	155264170	0.2513	0.1265	0.0483	1		3.3
cg12100109	chr13	40325939	-0.3807	0.1915	0.0483	1	COG6	93.72
cg23712855	chrX	153991009	-0.4268	0.2147	0.0483	1	DKC1	26.54
cg17895018	chr10	94608332	-0.06192	0.03115	0.0483	1	EXOC6	1.5
cg01066179	chr5	31076758	-1.144	0.5754	0.0483	1		85.06
cg01224648	chr1	93954176	0.2571	0.1293	0.0483	1	FNBP1L	95.09
cg16489689	chr6	30954150	1.751	0.8812	0.0483	1	MUC21	80.41
cg03490138	chr12	6553843	-1.29	0.6491	0.0483	1	CD27-AS1	36.81
cg19317286	chrX	115124382	0.8772	0.4414	0.0483	1		70.28
cg17685622	chr2	242737344	0.8072	0.4062	0.0483	1	GAL3ST2	71.72
cg23538195	chr12	3603811	1.007	0.5066	0.0483	1	PRMT8	81.66
cg12941312	chr3	107181459	-0.4464	0.2246	0.0483	1		91.33
cg17823376	chr5	145314627	0.7017	0.3531	0.0483	1	SH3RF2	86.07
cg15586269	chr6	97345822	-0.1686	0.08485	0.0483	1	NDUFAF4	2.85
cg07473522	chr5	117932222	-0.4971	0.2502	0.0483	1	LOC102467225	90.64
cg18841085	chr5	92684993	-0.7238	0.3642	0.0483	1		89.8
cg14659340	chr1	167237256	-0.3814	0.1919	0.0483	1	POU2F1	6.24
cg06419964	chr17	34965294	0.9443	0.4752	0.0483	1	MRM1	72.3
cg21514540	chr3	134369465	-0.5887	0.2962	0.0483	1	KY	12.23
cg09166556	chr1	156724277	1.153	0.5803	0.0483	1		59.96
cg06842071	chr2	233499460	1.14	0.5736	0.0483	1	EFHD1	27.96
cg09853993	chr5	32175137	-0.8629	0.4342	0.0483	1	GOLPH3	3.12
cg09916336	chr2	74882132	-0.7899	0.3975	0.0483	1	SEMA4F	63.49
cg05946791	chr16	72878556	1.031	0.5187	0.0483	1	ZFHX3	39.18
cg25024676	chr13	24153494	-0.1558	0.07839	0.0483	1	TNFRSF19	2.74
cg19670290	chr15	91477210	0.7679	0.3864	0.0483	1	HDDC3	51.74
cg18134298	chr6	140225087	1.369	0.6889	0.0483	1		42.17
cg16190644	chr18	9750329	-0.5638	0.2837	0.0483	1	RAB31	90.7
cg23121203	chr5	90353937	-0.3741	0.1883	0.0483	1	GPR98	92.9
cg08421050	chr3	148585493	0.8571	0.4313	0.0483	1	CPA3	75.43
cg00849044	chr8	145558967	1.634	0.8224	0.0483	1	SCRT1	71.05
cg14363146	chr9	6704178	-1.75	0.8809	0.0483	1		2.75
cg27281285	chr12	120315368	-0.2724	0.1371	0.0483	1	CIT	3.37
cg19828049	chr15	70819120	-1.723	0.8673	0.0484	1		57.06
cg07262630	chr8	145028886	0.6623	0.3333	0.0484	1	PLEC	81.43
cg27287887	chr11	122582275	0.517	0.2602	0.0484	1	UBASH3B	84.12
cg16837973	chr17	5138634	0.6756	0.34	0.0484	1	C17orf87	30.21
cg18206764	chr6	152283837	-1.665	0.8378	0.0484	1	ESR1	30.88
cg24804970	chr4	89299314	0.3558	0.1791	0.0484	1	HERC6	92.87
cg01294582	chr9	130617057	-0.4967	0.25	0.0484	1	ENG	5.74
cg09574899	chr7	8427177	-0.3525	0.1774	0.0484	1		93.73
cg11663421	chrX	47004739	-0.709	0.3568	0.0484	1	NDUFB11	14.19
cg08189863	chr12	50468624	2.143	1.078	0.0484	1	ASIC1	44.43
cg21310090	chr20	44538669	0.8679	0.4368	0.0484	1	PLTP	37.58
cg14324694	chr19	52099597	-0.4121	0.2074	0.0484	1		95.9
cg16256342	chr1	9329611	-1.381	0.6949	0.0484	1	H6PD	88.02
cg02089672	chr11	117103880	-0.1799	0.09054	0.0484	1	PCSK7	3.03
cg21767504	chr6	96968623	-0.3975	0.2	0.0484	1	UFL1	93.65
cg07944831	chr13	111589518	-0.6392	0.3217	0.0484	1		82.38
cg18922091	chr2	88991072	-0.2234	0.1124	0.0484	1	RPIA	3.59
cg19371339	chr1	152657198	-1.025	0.5161	0.0484	1	LCE2B	79.3
cg12601506	chr1	2017918	0.3641	0.1832	0.0484	1	PRKCZ	93.37
cg08940378	chr2	38418343	0.3615	0.1819	0.0484	1		91.85
cg07043360	chr8	126924388	0.7029	0.3538	0.0484	1		18.24
cg04741189	chr4	119407049	0.4564	0.2297	0.0484	1		91.24
cg26873880	chr6	160023689	-2.464	1.24	0.0484	1		71.58
cg08046324	chrX	130192734	-0.618	0.311	0.0484	1	FLJ30058	19.68
cg24325991	chr1	184943911	0.4736	0.2384	0.0484	1	FAM129A	13.58
cg06672652	chr1	203830934	-0.1656	0.08337	0.0484	1	SNRPE	2.74
cg04997543	chr16	22658481	0.7886	0.3969	0.0484	1		75.75
cg24598316	chr5	76939397	-0.4076	0.2052	0.0484	1		9.31
cg11393848	chr1	22969340	0.7455	0.3752	0.0484	1	C1QC	57.87
cg01825137	chr3	104574746	-0.7781	0.3916	0.0484	1		83.76
cg23525241	chr14	24616763	-0.07188	0.03618	0.0484	1	PSME2	1.94
cg15126021	chr5	1672851	-1.477	0.7432	0.0484	1		39
cg16737416	chr8	143845999	0.7818	0.3935	0.0484	1	LYNX1	88.45
cg09184730	chr6	167275834	-0.09024	0.04543	0.0484	1	RPS6KA2	2.26
cg21056992	chr19	17392414	-0.1019	0.0513	0.0484	1	ANKLE1	2.21
cg19877921	chr17	61904685	-0.6652	0.3349	0.0484	1	PSMC5	6.55
cg24251058	chr3	50626119	-0.9206	0.4634	0.0484	1		63.73
cg13634292	chr3	169899570	-0.2308	0.1162	0.0484	1	PHC3	2.4
cg25506915	chr19	10228183	0.6697	0.3371	0.0484	1	EIF3G	40.48
cg23804575	chr21	48067825	-0.2684	0.1351	0.0484	1	PRMT2	94.6
cg10394610	chr2	234215965	0.1983	0.09982	0.0484	1	SAG	96.69
cg21727445	chr16	21615467	1.401	0.7051	0.0484	1	METTL9	52.05
cg03954344	chr11	32417924	-1.209	0.6085	0.0484	1	WT1	79.76
cg22243583	chr13	50656529	-0.1935	0.09743	0.0484	1	DLEU1	3.98
ch.12.1574978R	chr12	77730671	-0.5576	0.2807	0.0484	1		7.49
cg12391858	chr15	43441510	-0.8229	0.4143	0.0484	1	TMEM62	93.89
cg07915399	chr1	34106129	-0.5218	0.2627	0.0484	1	CSMD2	89.87
cg14981983	chr19	37861925	-0.07282	0.03666	0.0484	1	ZNF527	1.95
cg15922394	chr17	29421236	-0.3279	0.1651	0.0484	1	NF1	93.47
cg09539538	chr20	6104215	0.7976	0.4016	0.0484	1	FERMT1	80.14
cg09857548	chr8	29120928	-0.2266	0.1141	0.0484	1	KIF13B	3.89
cg19714060	chr4	124399147	-0.1926	0.09697	0.0484	1		2.95
cg21159768	chrX	54834846	-0.8813	0.4437	0.0484	1	MAGED2	33.06
cg12573976	chr7	101194727	1.026	0.5165	0.0484	1	COL26A1	66.34
cg23601030	chr20	52276760	-1.159	0.5838	0.0484	1		4.55
cg08484992	chr16	88977278	-1.842	0.9272	0.0484	1	CBFA2T3	72.81
cg07952552	chr2	99118382	0.3502	0.1763	0.0484	1	INPP4A	93.26
cg03327899	chr2	88926246	0.3249	0.1636	0.0485	1	EIF2AK3	5.09
cg20994596	chr22	27857335	0.281	0.1415	0.0485	1		94.55
cg00480381	chr16	7382796	-0.6179	0.3111	0.0485	1	A2BP1	88.51
cg02081733	chr15	68120412	-0.392	0.1974	0.0485	1	LBXCOR1	8.02
cg04844534	chr11	13073904	1.118	0.5627	0.0485	1		72.82
cg20874031	chr2	69206176	-1.25	0.6295	0.0485	1	GKN1	75.68
cg00750428	chr12	106975489	-0.2149	0.1082	0.0485	1		4.27
cg08897302	chr11	33023005	0.5228	0.2632	0.0485	1		78.16
cg15892784	chr1	200842756	-0.6429	0.3237	0.0485	1	GPR25	10.95
cg15451045	chr19	6529614	0.8894	0.4478	0.0485	1	TNFSF9	76.71
cg13386109	chr6	1318667	0.6289	0.3167	0.0485	1		89.23
cg12009436	chr19	2226100	0.5105	0.257	0.0485	1	DOT1L	80.03
cg01674751	chr20	39575005	0.2673	0.1346	0.0485	1		94.5
cg20623506	chr17	79813410	0.2577	0.1298	0.0485	1	P4HB	96.14
cg09051342	chr8	95113521	-0.6708	0.3378	0.0485	1		82.11
cg02601249	chr2	81423813	0.7469	0.3761	0.0485	1		86.87
cg13191115	chr15	90728140	-0.09197	0.04631	0.0485	1	SEMA4B	2.32
cg25840925	chr5	32594086	0.4067	0.2048	0.0485	1	SUB1	92.82
cg26602477	chr1	1476845	0.1697	0.08543	0.0485	1	C1orf70	96.83
cg11484353	chr20	39958249	-0.1926	0.097	0.0485	1		3.07
cg00262850	chr5	72607530	-0.5267	0.2652	0.0485	1		8.25
cg23254497	chr19	2495334	1.014	0.5107	0.0485	1		30.75
cg05684154	chr20	48582591	0.9063	0.4564	0.0485	1		39.13
cg08020339	chrX	113815205	-2.523	1.271	0.0485	1		40.8
cg02948264	chr12	57630259	0.9032	0.4548	0.0485	1	NDUFA4L2	22.69
cg09203716	chr5	3536156	-0.8201	0.413	0.0485	1		87.06
cg03254627	chr17	40985220	-0.1156	0.0582	0.0485	1	PSME3	1.12
cg15623149	chr1	40041376	-0.07082	0.03566	0.0485	1	PABPC4	1.77
cg09003969	chr1	117664529	-0.3055	0.1538	0.0485	1	TRIM45	5.79
cg01286624	chr2	242874617	1.052	0.5296	0.0485	1		76.79
cg07164567	chr3	54392499	-0.9534	0.4801	0.0485	1	CACNA2D3	78.62
cg24177393	chr5	43037517	1.293	0.6512	0.0485	1		73.35
cg14513031	chr9	124521844	0.9498	0.4783	0.0485	1	DAB2IP	77.89
cg11947637	chr19	45679054	0.6929	0.3489	0.0485	1	TRAPPC6A	31.8
cg26814747	chr18	77931743	-0.3239	0.1631	0.0485	1	PARD6G-AS1	94
cg19602139	chr3	49690254	0.1858	0.09358	0.0485	1	BSN	95.6
cg04673937	chr15	69366984	0.4334	0.2183	0.0485	1	MIR548H4	7.96
cg25782563	chr17	17380313	-0.1568	0.07898	0.0485	1	MED9	3.29
cg02147126	chr19	827715	0.9257	0.4662	0.0485	1	AZU1	47.76
cg07367189	chr4	107237727	-0.2411	0.1214	0.0485	1	AIMP1	3.55
cg21293920	chr17	805576	0.4942	0.2489	0.0485	1	NXN	82.37
cg15940280	chr10	33284514	0.5675	0.2858	0.0485	1		86.04
cg19572328	chr17	73897795	0.5168	0.2603	0.0485	1	MRPL38	79.32
cg14107702	chr3	157078045	-0.4034	0.2032	0.0485	1	VEPH1	91.91
cg11562379	chr7	28194657	1.3	0.6549	0.0485	1	JAZF1	64.02
cg08130682	chrX	123094001	-0.6596	0.3322	0.0485	1	STAG2	13.72
cg09043193	chr22	27005566	0.5694	0.2868	0.0485	1	CRYBB1	79.74
cg27302229	chr16	18937935	-0.7145	0.3599	0.0485	1	SMG1	6.05
cg04517374	chr20	60981909	1.181	0.595	0.0485	1	CABLES2	21.65
cg11963280	chr15	40453778	-0.1215	0.06122	0.0485	1	BUB1B	2.56
cg17530610	chr7	93189633	1.14	0.5744	0.0485	1	CALCR	29
cg18039138	chr1	68573026	-0.5554	0.2797	0.0485	1	GNG12-AS1	89.25
cg21476463	chr3	139259926	-1.003	0.5052	0.0485	1	RBP1	70
cg06482943	chr17	70412726	1.011	0.5092	0.0485	1	LINC00673	58.71
cg26493904	chr19	7591540	0.2587	0.1303	0.0485	1	MCOLN1	97.04
cg18240186	chr20	39267367	0.9765	0.4918	0.0485	1		83.34
cg12858593	chr8	22131899	1.504	0.7576	0.0485	1	PIWIL2	38.36
cg23587980	chr12	52695568	1.281	0.6454	0.0485	1	KRT86	46.66
cg00234726	chr2	216756432	0.5917	0.298	0.0485	1		88.49
cg08102663	chr9	107049207	-0.6046	0.3045	0.0485	1		86.98
cg15933457	chr2	38003689	2.047	1.031	0.0485	1		86.55
cg23120077	chr2	220381655	1.033	0.5204	0.0485	1	ASIC4	75.35
cg08004377	chr2	200231190	0.934	0.4705	0.0485	1	SATB2	23.43
cg01242956	chr6	27148026	0.712	0.3586	0.0485	1		90.09
cg02435573	chr1	94712239	-0.2136	0.1076	0.0485	1		2.91
cg13127213	chr19	44406109	-0.5328	0.2684	0.0485	1	LOC100505715	5.03
cg12673280	chr20	35128636	0.3096	0.156	0.0485	1	DLGAP4	94.92
cg06618277	chr13	38108443	1.02	0.5139	0.0486	1		93.3
cg25580342	chr17	14204593	-0.07133	0.03593	0.0486	1	HS3ST3B1	2.01
cg09546813	chrX	31501612	-1.239	0.6242	0.0486	1	DMD	84.78
cg22846914	chrX	25041258	-0.7276	0.3665	0.0486	1		6.03
cg01084740	chr14	61748243	-1.278	0.6439	0.0486	1	TMEM30B	40.82
cg18435880	chr1	11160013	0.1401	0.07058	0.0486	1	EXOSC10	1.58
cg04358685	chr3	12598421	-0.6753	0.3402	0.0486	1	MKRN2	13.45
cg01990216	chr13	111364860	-0.3161	0.1592	0.0486	1	ING1	5.53
cg20973769	chr10	72494617	1.14	0.5744	0.0486	1	ADAMTS14	90.72
cg21853007	chr5	65596154	-0.4389	0.2211	0.0486	1		89.78
cg00577417	chr14	21560483	0.5677	0.286	0.0486	1	ZNF219	76.22
cg19484360	chr8	82543618	0.478	0.2408	0.0486	1		89.25
cg04305601	chr16	49699992	0.3362	0.1694	0.0486	1	ZNF423	93.33
cg27604416	chr3	157155401	-0.2023	0.1019	0.0486	1	VEPH1	2.91
cg12399904	chrX	74742939	-1.187	0.5979	0.0486	1	ZDHHC15	14.94
cg01668281	chr21	37915281	1.323	0.6664	0.0486	1	CLDN14	36.67
cg20171079	chr5	56737497	-0.6148	0.3097	0.0486	1		43.65
cg19092343	chr1	47284627	0.6873	0.3462	0.0486	1	CYP4B1	87.6
cg06663737	chr12	13492964	0.7658	0.3858	0.0486	1		75.76
cg04384554	chr9	97699562	0.5093	0.2566	0.0486	1	C9orf3	90.97
cg15835792	chr8	32409008	0.463	0.2333	0.0486	1	NRG1	92.66
cg09180213	chr2	61713241	-0.3905	0.1967	0.0486	1	XPO1	93.16
cg23348161	chr2	240964931	-0.2189	0.1103	0.0486	1	NDUFA10	2.33
cg04799120	chr6	28371032	-0.3807	0.1918	0.0486	1		93.62
cg05283453	chr17	79659241	0.2421	0.122	0.0486	1	HGS	96.49
cg10750828	chr14	105939027	0.5521	0.2782	0.0486	1		85.51
cg02088219	chr7	4147053	-0.7193	0.3624	0.0486	1	SDK1	89.03
cg21932657	chr17	53361808	-0.5297	0.2669	0.0486	1	HLF	13.98
cg02726808	chrX	38211886	-0.8771	0.4419	0.0486	1	OTC	89.87
cg15135067	chr21	30535938	-3.56	1.793	0.0486	1	MAP3K7CL	63.84
cg01855858	chr21	45511614	-0.8162	0.4112	0.0486	1	TRAPPC10	77.55
cg03121717	chr2	225659610	0.3729	0.1879	0.0486	1	DOCK10	94.03
cg25923018	chr1	212587798	-0.1793	0.09032	0.0486	1	TMEM206	3.13
cg22924545	chr10	12866512	0.1993	0.1004	0.0486	1	CAMK1D	95.5
cg01280841	chr7	100181701	0.3334	0.168	0.0486	1	LRCH4	4.5
cg20557008	chrX	65384237	-0.6048	0.3047	0.0486	1	HEPH	89.25
cg13592570	chr17	25832531	0.5091	0.2565	0.0486	1	KSR1	90.06
cg04069420	chr13	24758029	1.246	0.6277	0.0486	1	SPATA13	77.17
cg00344308	chr3	30273887	1.299	0.6543	0.0486	1		40.23
cg10160713	chr11	35639524	-0.3175	0.16	0.0486	1	FJX1	4.85
cg01215169	chr13	114855572	0.6301	0.3175	0.0486	1	RASA3	83.75
cg16890091	chr13	96162551	1.282	0.6458	0.0486	1	CLDN10-AS1	51.18
cg10742446	chr4	123929846	-0.4238	0.2135	0.0486	1	SPATA5	91.91
cg26958509	chr18	12478776	1.837	0.9256	0.0486	1	SPIRE1	67.56
cg03469578	chr4	3735986	0.2535	0.1277	0.0486	1		95.41
cg11897776	chr20	62434391	1.286	0.6478	0.0486	1	ZBTB46	59.21
cg06334238	chrX	153284899	-0.5037	0.2538	0.0486	1	IRAK1	25.2
cg26824847	chr11	132728088	1.523	0.7674	0.0486	1	OPCML	51.6
cg14757312	chr12	124651776	-0.5199	0.2619	0.0486	1		88.17
cg26957012	chr11	65305575	0.3376	0.1701	0.0486	1	SCYL1	93.86
cg08334642	chr22	27139028	-0.3423	0.1725	0.0486	1	MIATNB	93.97
cg14708076	chr5	137578003	-0.4719	0.2378	0.0486	1		6.37
cg00574800	chrX	103495623	-0.4528	0.2281	0.0486	1	ESX1	91.58
cg11509754	chr8	102718958	0.5959	0.3003	0.0486	1	NCALD	89.68
cg27380813	chr3	10370704	-1.36	0.6853	0.0486	1	ATP2B2	60.54
cg19983500	chr8	48290343	1.175	0.5923	0.0486	1	SPIDR	59.37
cg08913141	chr11	64304081	0.215	0.1084	0.0486	1		95.33
cg09566331	chr11	1642310	-2.577	1.299	0.0486	1	KRTAP5-4	82.73
cg08327269	chr2	182545555	-0.07056	0.03555	0.0486	1	NEUROD1	2.03
cg00364028	chr5	150862717	1.082	0.5451	0.0486	1	SLC36A1	46.52
cg01088608	chr15	98502883	-1.187	0.598	0.0486	1	ARRDC4	45.52
cg22341256	chr1	18958367	-0.1226	0.0618	0.0486	1	PAX7	1.86
cg23480855	chr7	101554900	0.4428	0.2231	0.0486	1	CUX1	84.83
cg08473169	chr9	124705300	0.5962	0.3004	0.0486	1	TTLL11	86.77
cg08987506	chr3	58419375	-0.1071	0.05395	0.0486	1	PDHB	1.59
cg00524247	chr5	140784398	-1.151	0.5801	0.0486	1	PCDHGA9	57.59
cg01051195	chr17	35165324	0.6813	0.3433	0.0486	1		13.87
cg22737033	chr4	124090190	0.1743	0.08781	0.0487	1	SPATA5	96.14
cg08611508	chr17	57295577	-0.8706	0.4387	0.0487	1		87.57
cg00233420	chr11	43290958	-2.154	1.086	0.0487	1		40.13
cg08198540	chr14	22963867	-0.6179	0.3114	0.0487	1		86.32
cg00146695	chr13	44453858	0.3231	0.1628	0.0487	1	C13orf31	4.79
cg01117925	chr14	105267060	-0.1728	0.08708	0.0487	1	ZBTB42	2.89
cg08931923	chr3	129406072	-0.8587	0.4327	0.0487	1	TMCC1	76.13
cg10104775	chr14	24199489	0.5748	0.2897	0.0487	1		80.14
cg06010993	chr1	224402236	0.5106	0.2573	0.0487	1	LOC101927143	90.03
cg15122365	chr12	51664392	-0.1514	0.07628	0.0487	1	SMAGP	2.89
cg19615087	chr8	23025901	-0.4245	0.2139	0.0487	1		90.65
cg00783946	chr20	33872414	-0.4243	0.2138	0.0487	1	EIF6	4.62
cg09742170	chr7	25021208	-0.4325	0.218	0.0487	1	OSBPL3	7.7
cg08380478	chr10	132683454	1.489	0.7506	0.0487	1		58.59
cg21613090	chr16	81864959	0.9698	0.4888	0.0487	1	PLCG2	59.64
cg01833122	chr1	167436541	0.4925	0.2482	0.0487	1	CD247	91.7
cg07757096	chr5	77591498	-1.392	0.7017	0.0487	1	AP3B1	2.25
cg12321669	chr6	31240814	3.267	1.647	0.0487	1	HLA-C	73.08
cg15300875	chr7	56131544	1.554	0.7834	0.0487	1	SUMF2	62.92
cg05972398	chr8	36637458	0.6632	0.3342	0.0487	1		75.32
cg24676755	chr2	69346341	-0.4704	0.2371	0.0487	1	ANTXR1	86.88
cg16956903	chrX	62780793	-0.6914	0.3485	0.0487	1	LOC92249	14.32
cg24315639	chr17	79359224	0.5496	0.277	0.0487	1	LOC100130370	69.61
cg19148051	chr1	3713096	-0.1631	0.08222	0.0487	1	LRRC47	2.87
cg10957177	chr14	20851035	0.2949	0.1486	0.0487	1	TEP1	93.99
cg17006985	chr3	88479202	-0.4024	0.2028	0.0487	1		91.62
cg21854040	chr12	120121808	0.3663	0.1846	0.0487	1		94.59
cg19027636	chr5	176558658	0.3213	0.162	0.0487	1	NSD1	93.75
cg08752947	chr5	148807996	0.2899	0.1461	0.0487	1	MIR143	94.66
cg23091104	chrX	109246341	-0.8703	0.4387	0.0487	1	TMEM164	13.47
cg03697136	chr17	46703879	-0.2204	0.1111	0.0487	1	HOXB9	4.9
cg05216029	chr1	16766313	0.8314	0.4191	0.0487	1	NECAP2	87.22
cg04680436	chr2	242842668	0.1791	0.09027	0.0487	1		97.9
cg09538651	chr11	70001896	-0.6793	0.3424	0.0487	1	ANO1	80.41
cg23351297	chr7	93968687	-0.4747	0.2393	0.0487	1		90.9
cg08118333	chr7	66138385	0.8908	0.449	0.0487	1		86.82
cg04001090	chr8	77912693	0.2019	0.1018	0.0487	1	PXMP3	3.49
cg04980793	chr14	35451984	-0.5344	0.2694	0.0487	1	SRP54	12.69
cg15452012	chr2	136288183	-0.07348	0.03704	0.0487	1	R3HDM1	1.67
cg06454296	chr11	8191280	-0.9439	0.4758	0.0487	1	RIC3	22.53
cg26411841	chr7	134855423	-0.06708	0.03381	0.0487	1	C7orf49	1.83
cg09997717	chr10	30716238	0.6729	0.3392	0.0487	1		41.61
cg25961882	chr4	7485948	0.1489	0.07507	0.0487	1	SORCS2	97.19
cg23559352	chr18	74203659	-0.09076	0.04575	0.0487	1		2.56
cg11746048	chr11	65226726	-0.4648	0.2343	0.0487	1		91.7
cg06974034	chr2	158453600	-1.101	0.5548	0.0487	1	ACVR1C	65.18
cg15333426	chr4	10463620	-0.4462	0.2249	0.0487	1		5.4
cg23223836	chr1	75218921	-0.3002	0.1513	0.0487	1	TYW3	94.03
cg23768073	chr11	134812762	-1.296	0.6532	0.0487	1		80.67
cg22116708	chr8	18067674	-0.2478	0.1249	0.0487	1	NAT1	3.86
cg17861206	chr10	103826705	0.7475	0.3768	0.0487	1	HPS6	73.06
cg25761349	chr18	21500701	0.3001	0.1513	0.0487	1	LAMA3	94.09
cg16098981	chr20	24449865	-0.1469	0.07408	0.0487	1	TMEM90B	2.74
cg01818662	chr14	32182937	-0.4243	0.2139	0.0487	1	NUBPL	92.36
cg20206204	chr12	13067269	-0.5566	0.2806	0.0487	1	MIR614	83.57
cg06682445	chr7	43915791	0.8552	0.4312	0.0487	1	URGCP	51.07
cg17199537	chr5	1015801	0.9228	0.4652	0.0487	1	NKD2	75.47
cg07197326	chr14	100867082	0.2476	0.1248	0.0487	1	WDR25	94.08
cg00995854	chr1	157802305	0.9362	0.472	0.0487	1	CD5L	43.43
cg19257200	chr22	38380983	0.4727	0.2383	0.0488	1	SOX10	89.7
cg25000210	chr6	29455302	0.4263	0.2149	0.0488	1	MAS1L	85.83
cg03642446	chr16	32326062	-0.9803	0.4942	0.0488	1		59.32
cg12681315	chr6	49491793	-0.3445	0.1737	0.0488	1	GLYATL3	93.4
cg04303887	chr10	124480238	-0.5492	0.2769	0.0488	1		90.76
cg04100190	chr1	40783264	2.028	1.023	0.0488	1	COL9A2	50.1
cg08641879	chr20	61436024	-0.1469	0.07406	0.0488	1	OGFR	1.44
cg19920923	chr5	150463164	-0.895	0.4512	0.0488	1	TNIP1	69.21
cg08816290	chr13	20998961	0.3421	0.1725	0.0488	1	CRYL1	94.02
cg08065812	chr1	45140120	-0.9897	0.499	0.0488	1	C1orf228	7.45
cg26601317	chr11	2890575	-0.8166	0.4117	0.0488	1	KCNQ1DN	10.98
cg09656541	chr10	115932823	-1.189	0.5993	0.0488	1	C10orf118	79.51
cg22408780	chr2	88804406	0.9835	0.4959	0.0488	1		87.29
cg18405880	chr3	63978545	0.9757	0.492	0.0488	1	ATXN7	90.2
cg25403475	chrX	134623984	-0.9755	0.4919	0.0488	1		84.35
cg01637111	chr18	11502038	0.5558	0.2803	0.0488	1	LINC01255	89.72
cg02851730	chr16	67577275	0.5389	0.2717	0.0488	1	FAM65A	86.28
cg06634637	chr17	60839882	-0.4515	0.2277	0.0488	1	MARCH10	92.05
cg11079517	chrX	25039068	-0.8556	0.4314	0.0488	1		19.87
cg13859541	chr3	30647802	-0.1594	0.08038	0.0488	1	TGFBR2	2.63
cg07408456	chr19	15590532	0.764	0.3852	0.0488	1	PGLYRP2	61.84
cg07274562	chr14	72531369	-0.7651	0.3858	0.0488	1	RGS6	88.65
cg22591465	chr13	113798330	-0.4527	0.2283	0.0488	1	F10	96.15
cg09947379	chr2	114588889	-0.5811	0.293	0.0488	1	LOC101060091	90.03
cg23496571	chr20	30644728	-1.004	0.5064	0.0488	1	HCK	81.04
cg07934941	chr4	185654596	-0.1604	0.08088	0.0488	1	MLF1IP	1.97
cg02204205	chr7	50861487	-0.5388	0.2717	0.0488	1	GRB10	9.15
cg27484580	chr14	76436237	0.3603	0.1817	0.0488	1	TGFB3	90.83
cg00666763	chr9	128468887	-0.9637	0.486	0.0488	1	MAPKAP1	18.74
cg09740468	chr6	3025325	0.9383	0.4732	0.0488	1		49.05
cg04403423	chr1	116917619	-1.223	0.6169	0.0488	1	ATP1A1	77.06
cg17319849	chr1	155214564	-0.1378	0.06948	0.0488	1	GBA	2.58
cg24984015	chr3	60117808	0.5604	0.2826	0.0488	1	FHIT	75.02
cg06831408	chr10	131326938	0.2744	0.1384	0.0488	1	MGMT	94.33
cg16945415	chr3	125980095	0.8182	0.4126	0.0488	1		33.04
cg21127597	chr11	118109650	0.9335	0.4708	0.0488	1	MPZL3	41.7
cg17580596	chr3	52453844	0.3648	0.184	0.0488	1	PHF7	92.8
cg06534208	chr11	2142842	0.2099	0.1059	0.0488	1		96.87
cg11701312	chr19	58897497	0.8371	0.4222	0.0488	1	RPS5	56.76
cg09152222	chr17	80993863	0.5168	0.2606	0.0488	1	B3GNTL1	88.66
cg02505676	chr16	89220516	0.1573	0.07932	0.0488	1	ACSF3	95.94
cg26459372	chr7	45613676	-0.4912	0.2477	0.0488	1	ADCY1	8.11
cg01782675	chr10	134874123	1.004	0.5064	0.0488	1		79.1
cg09467825	chr5	149784696	0.4082	0.2059	0.0488	1	CD74	91.18
cg02931783	chr1	230248722	0.4469	0.2254	0.0488	1	GALNT2	92.53
cg26057699	chr22	40833477	1.161	0.5856	0.0488	1	MKL1	67.29
cg14074284	chr17	48912075	1.15	0.5801	0.0488	1	WFIKKN2	77.54
cg20159885	chr7	155166619	-0.3167	0.1597	0.0488	1		4.16
cg05462236	chrX	63615456	-0.5469	0.2758	0.0488	1	MTMR8	22.5
cg00049380	chr16	84166874	-0.4653	0.2347	0.0488	1	HSDL1	92.41
cg23654127	chr10	95326313	0.3145	0.1586	0.0488	1	GPR120	5.43
cg24372849	chr5	95411795	0.5366	0.2706	0.0488	1	LOC101929710	91.77
cg21188007	chr1	225964862	0.9459	0.477	0.0488	1	SRP9	47.17
cg26206894	chr10	134608464	0.6821	0.344	0.0488	1		85.09
cg03421046	chr9	137856067	1.027	0.5179	0.0488	1		89.03
cg22769787	chr17	40985300	-0.6381	0.3218	0.0488	1	PSME3	13.4
cg09323793	chr13	29598708	-0.5367	0.2707	0.0488	1	MTUS2	89.99
cg01240094	chr21	33784522	-0.1983	0.1	0.0489	1	C21orf63	3.48
cg19149899	chr4	40439584	0.3132	0.158	0.0489	1	RBM47	93.72
cg02520910	chr20	46579983	0.7382	0.3724	0.0489	1		80.55
cg01082091	chr7	72849243	0.5453	0.275	0.0489	1	FZD9	86.09
cg20300500	chr22	48606762	0.7093	0.3578	0.0489	1		63.61
cg15764058	chr3	66024691	-0.7954	0.4012	0.0489	1	MAGI1	22.76
cg21703538	chr17	7145882	-0.1077	0.05434	0.0489	1	GABARAP	2.25
cg20671600	chrX	48959132	-0.5715	0.2883	0.0489	1	WDR45	90.79
cg13852491	chr7	154861706	-0.124	0.06253	0.0489	1	HTR5A-AS1	1.67
cg22689482	chr20	37277768	-1.122	0.5661	0.0489	1	ARHGAP40	72.04
cg00847504	chr17	4343654	1.218	0.6145	0.0489	1	SPNS3	86.26
cg13556468	chr16	82858267	-0.516	0.2603	0.0489	1	CDH13	87.82
cg20500404	chr1	35064337	-1.958	0.9874	0.0489	1		62.52
cg22342477	chrX	142209397	-0.5916	0.2984	0.0489	1		90.73
cg18641057	chr3	35780198	-0.3103	0.1565	0.0489	1	ARPP21	94.08
cg09355310	chr16	87733726	0.3651	0.1841	0.0489	1	LOC100129637	92.3
cg25694166	chr16	58447439	-0.9035	0.4557	0.0489	1		24.73
cg22690720	chr11	64808083	0.9447	0.4765	0.0489	1	SAC3D1	65.34
cg20098118	chrX	47518769	-1.037	0.5232	0.0489	1	LOC100133957	15.58
cg22138627	chr6	42163505	0.4653	0.2347	0.0489	1	GUCA1B	90.98
cg02928784	chr2	101436489	-0.2288	0.1154	0.0489	1	NPAS2	5.1
cg19743690	chr5	122499135	-0.46	0.232	0.0489	1	PRDM6	89.67
cg22215490	chr11	17099620	0.1171	0.05908	0.0489	1	RPS13	2.44
cg05840140	chr16	84226575	0.4566	0.2303	0.0489	1	ADAD2	90.01
cg01288050	chr5	119718853	-0.5555	0.2802	0.0489	1		88.9
cg09345512	chr10	125852693	-0.4477	0.2258	0.0489	1		5.71
cg02326328	chr3	183967536	-0.06952	0.03507	0.0489	1	ALG3	1.89
cg03610266	chr16	31471383	-0.2973	0.15	0.0489	1	ARMC5	6.29
cg01554606	chr3	123386962	0.9672	0.4879	0.0489	1	MYLK	49.67
cg18264638	chr14	104602474	-0.1079	0.05441	0.0489	1		1.15
cg06307277	chr3	184337436	-0.5252	0.265	0.0489	1		20.06
cg25782934	chr18	48475555	0.284	0.1433	0.0489	1	ME2	94.26
cg06161398	chr9	117279438	-0.9103	0.4593	0.0489	1		86.73
cg12889126	chr12	75435362	-0.4823	0.2433	0.0489	1	KCNC2	91.2
cg05624376	chr2	169939876	1.335	0.6737	0.0489	1	DHRS9	49.18
cg27377613	chr11	57253423	0.7259	0.3662	0.0489	1	SLC43A1	39.48
cg16478236	chr5	71402893	-0.2496	0.1259	0.0489	1	MAP1B	4.69
cg18909008	chr7	131839350	0.8158	0.4116	0.0489	1	PLXNA4	45.84
cg25306579	chr10	134468976	0.4624	0.2333	0.0489	1	INPP5A	86.49
cg07755343	chr16	1712697	0.1664	0.08394	0.0489	1	CRAMP1L	97.75
ch.1.155695640R	chr1	157429016	0.1768	0.0892	0.0489	1		3.49
cg07963033	chr7	116139322	-0.6868	0.3465	0.0489	1	CAV2	12.78
cg05944207	chr22	29711453	-0.2831	0.1428	0.0489	1	RASL10A	4.48
cg04647279	chr4	138881663	-0.8389	0.4233	0.0489	1		84.9
cg03473243	chr19	51188059	0.6704	0.3383	0.0489	1	SHANK1	86.74
cg06380475	chr7	151691457	-1.02	0.5146	0.0489	1	GALNTL5	86.51
cg11841335	chr1	203764626	-0.163	0.08223	0.0489	1	ZC3H11A	3.25
cg18533943	chr14	65380954	-1.89	0.9536	0.0489	1	CHURC1	17.77
cg13153049	chr13	51858967	0.3352	0.1691	0.0489	1		93.81
cg26313222	chr4	85888587	-0.5843	0.2948	0.0489	1	WDFY3	17.65
cg14007832	chr10	7426408	0.3967	0.2002	0.0489	1	SFMBT2	93.36
cg23083774	chr19	821136	0.569	0.2871	0.0489	1	LPPR3	27.11
cg10740245	chr17	76965471	0.797	0.4021	0.0489	1		62.94
cg10432266	chr12	65433291	0.638	0.3219	0.0489	1		85.72
cg00390143	chr12	132842539	0.6403	0.3231	0.0489	1	GALNT9	81.96
cg05680144	chr19	48627604	-0.3412	0.1722	0.0489	1	LIG1	93.86
cg17992179	chr12	48144353	0.8922	0.4502	0.049	1	RAPGEF3	56.34
cg00928711	chr22	18350448	1.464	0.7386	0.049	1	MICAL3	63.63
cg13404935	chr19	17766893	0.7532	0.3801	0.049	1	UNC13A	64.51
cg09765256	chr16	31085507	0.1975	0.09968	0.049	1	ZNF646	3.84
cg25554917	chr2	170220129	-0.2646	0.1335	0.049	1	LRP2	4.47
cg07849438	chr12	19593035	-0.3646	0.184	0.049	1	AEBP2	6.09
cg05289892	chr11	67070816	-0.6643	0.3352	0.049	1	SSH3	6.42
cg14000417	chr9	25917682	-1.14	0.5754	0.049	1		76.4
cg16018424	chr7	22609716	1.529	0.7715	0.049	1	LOC100506178	33.85
cg21323422	chr19	2184956	0.2962	0.1495	0.049	1	DOT1L	94.59
cg06728013	chr16	81200199	0.9066	0.4575	0.049	1	PKD1L2	74.12
cg22731440	chr6	31323506	-4.305	2.173	0.049	1	HLA-B	77.86
cg13966853	chr8	11062386	-1.459	0.7362	0.049	1		79.88
cg24685071	chr2	27592886	-0.06241	0.0315	0.049	1	EIF2B4	1.54
cg01350895	chr11	19719938	0.9554	0.4821	0.049	1	NAV2	75.62
cg23594928	chr6	168446562	-0.4703	0.2374	0.049	1		87.56
cg13250717	chr6	15245667	-0.2469	0.1246	0.049	1	JARID2	4.59
cg02187063	chr4	147894837	-1.082	0.546	0.049	1		92.7
cg25506432	chr7	27184065	1.586	0.8005	0.049	1	HOXA5	64.53
cg17167053	chr6	34664215	-0.3532	0.1783	0.049	1	C6orf106	4.39
cg10218166	chr8	40032137	0.7975	0.4025	0.049	1		69.32
cg11762760	chr6	168445614	0.3536	0.1784	0.049	1	KIF25	95.38
cg21393885	chr17	79313913	-0.5061	0.2554	0.049	1		90.46
cg11699065	chr20	44107455	4.955	2.501	0.049	1	WFDC2	86.48
cg27024081	chr5	145562410	-0.5976	0.3016	0.049	1	LARS	4.35
cg10601242	chr4	153864032	-0.2066	0.1043	0.049	1	FHDC1	95.56
cg00147627	chr1	10455147	-2.814	1.42	0.049	1		90.99
cg24343524	chr1	203763352	-0.7277	0.3673	0.049	1	ZC3H11A	79.39
cg02151068	chr9	115113524	0.3312	0.1672	0.049	1	MIR3134	93.66
cg10557274	chr17	2640379	0.5545	0.2798	0.049	1		87.27
cg06727065	chr2	132286996	-0.4452	0.2247	0.049	1	CCDC74A	91.08
cg07392385	chr10	108925222	-1.625	0.8203	0.049	1	SORCS1	66.6
cg00465131	chr16	34554306	-1.212	0.6119	0.049	1		57.83
cg01375176	chr1	158093979	0.4832	0.2439	0.049	1		88.93
cg25442487	chrX	133306916	-0.8164	0.412	0.049	1		14.95
cg19387359	chr21	38061988	0.4346	0.2193	0.049	1		91.85
cg01592922	chr5	1517124	1.767	0.8919	0.049	1	LPCAT1	60.89
cg17307051	chr10	61569177	0.8057	0.4066	0.049	1	CCDC6	74.4
cg02009891	chr10	120820746	-0.2448	0.1235	0.049	1	SNORA19	95.19
cg20342118	chr16	15736881	-0.1437	0.07251	0.049	1	KIAA0430	3.22
cg05124117	chr13	107568872	-1.563	0.789	0.049	1		79.62
cg04367345	chr11	44332636	-0.5713	0.2884	0.049	1	ALX4	4.18
cg06951245	chr2	209271875	-0.6999	0.3533	0.049	1	PTH2R	7.09
cg25108866	chr10	51026089	-0.7367	0.3719	0.049	1		90.47
cg07885136	chr12	124718939	1.304	0.658	0.049	1	ZNF664-FAM101A	46.26
cg23456692	chr3	5229596	-0.2318	0.117	0.049	1	EDEM1	4.24
cg06774797	chr6	132271971	1.686	0.851	0.049	1	CTGF	11.11
cg05197962	chr3	183354364	-0.2935	0.1482	0.049	1	KLHL24	4.61
cg15471278	chr3	133570889	-0.5288	0.2669	0.049	1	RAB6B	84.89
cg13567801	chr12	20366116	-0.7114	0.3591	0.049	1		87.82
cg02620388	chr7	100271115	-0.08861	0.04473	0.049	1	GNB2	2.15
cg05590267	chr1	244615585	-0.2939	0.1483	0.049	1	ADSS	4.51
cg22782074	chr16	49814608	0.5401	0.2727	0.049	1	ZNF423	87.56
cg20909666	chr18	47143245	1.092	0.551	0.049	1		54.89
cg07322064	chr6	166720433	1.052	0.5313	0.049	1	PRR18	31.26
cg18118621	chr11	64011997	0.445	0.2246	0.049	1	PPP1R14B	47.68
cg07641563	chr2	56216086	-0.6693	0.3378	0.049	1	MIR216A	82.22
cg00883218	chr1	6301400	1.147	0.5792	0.049	1		29.72
cg01307776	chr10	134774781	0.4344	0.2193	0.049	1		93.18
cg15855036	chr14	20929106	-0.1169	0.059	0.049	1	TMEM55B	2.19
cg16380507	chr22	45255628	-1.557	0.7861	0.049	1	ARHGAP8	89.36
cg04270799	chr12	57944059	0.4763	0.2404	0.049	1	KIF5A	16.8
cg05881307	chr2	73587718	-2.415	1.219	0.0491	1		64.48
cg07396115	chr6	137243891	-0.4019	0.2029	0.0491	1	SLC35D3	4.9
cg17641584	chr17	7134907	0.259	0.1308	0.0491	1	DVL2	94.16
cg22345214	chr4	46995509	-0.2537	0.1281	0.0491	1	GABRA4	5.56
cg21176993	chr11	131374259	-0.7716	0.3896	0.0491	1	NTM	10.09
cg14837652	chr16	56485455	-1.059	0.5346	0.0491	1	NUDT21	21.67
cg02505002	chr19	10172899	-1.888	0.9531	0.0491	1	C3P1	55.07
cg00081975	chr17	48712370	-0.1137	0.05738	0.0491	1	ABCC3	1.71
cg17704414	chr19	18428799	1.79	0.9035	0.0491	1	LSM4	55.29
cg12220928	chr12	133290134	-0.496	0.2504	0.0491	1	PGAM5	82.26
cg08363067	chr16	16170085	0.7915	0.3996	0.0491	1	ABCC1	35.11
cg15264708	chr1	40780093	-0.4857	0.2452	0.0491	1	COL9A2	86.11
cg23845377	chr4	82911867	-0.2445	0.1234	0.0491	1		95.46
cg13023833	chrX	47510183	-0.364	0.1838	0.0491	1	ELK1	25.89
cg23637907	chr3	52569135	0.3974	0.2006	0.0491	1	NT5DC2	93.06
cg03834592	chr13	113534800	0.1175	0.05932	0.0491	1	ATP11A	97.81
cg17986880	chr7	79848290	-1.359	0.686	0.0491	1	GNAI1	86.7
cg08878447	chr5	1769471	0.4355	0.2199	0.0491	1		92.12
cg17164443	chr8	1789537	-0.249	0.1257	0.0491	1	ARHGEF10	96.07
cg26833096	chr7	100421317	0.382	0.1929	0.0491	1	EPHB4	91.16
cg05841949	chr11	134589419	0.5397	0.2725	0.0491	1		86.66
cg05212974	chr1	76476871	0.5538	0.2796	0.0491	1	LOC101927342	90.25
cg23024050	chr22	45608023	-0.4337	0.219	0.0491	1	KIAA0930	89.21
cg16348807	chr1	53704218	-0.1437	0.07256	0.0491	1	MAGOH	2.81
cg21861962	chr1	55863620	0.8255	0.4168	0.0491	1		84.36
cg09245988	chr14	81999463	1.623	0.8194	0.0491	1	SEL1L	46.62
cg14225421	chr21	18090817	-1.203	0.6076	0.0491	1		80.16
cg23993457	chr5	172185151	-0.7471	0.3772	0.0491	1	LOC101928093	87.84
cg05828520	chr6	31937731	-0.362	0.1828	0.0491	1	STK19	92.36
cg05403282	chr9	96930797	2.009	1.014	0.0491	1		24.12
cg18737684	chr6	84562677	-0.8819	0.4453	0.0491	1	RIPPLY2	10.92
cg12225787	chr17	8315703	-1.161	0.5863	0.0491	1		80.55
cg17204337	chr15	91639877	-0.5301	0.2677	0.0491	1		91.01
cg09667753	chr11	50239550	2.29	1.156	0.0491	1	LOC441601	62.62
cg20272918	chr3	47555463	-1.586	0.8009	0.0491	1	C3orf75	4.06
cg26365399	chr6	127587909	-0.1212	0.0612	0.0491	1	RNF146	2.29
cg24230132	chr19	10248902	0.484	0.2444	0.0491	1	DNMT1	86.38
cg21052616	chr2	109201931	0.7717	0.3897	0.0491	1	LIMS1	41.6
cg01898225	chr15	99975141	1.625	0.8206	0.0491	1		74.39
cg06671964	chr6	32052105	0.3531	0.1783	0.0491	1	TNXB	92.35
cg17013888	chr2	153194513	-0.2864	0.1446	0.0491	1	FMNL2	94.36
cg11130461	chr3	114865473	-0.2027	0.1024	0.0491	1	ZBTB20	3.62
cg12428727	chr11	2234665	0.8761	0.4424	0.0491	1		48.56
cg00452094	chr21	45888218	-0.3856	0.1947	0.0491	1		93.24
cg21233763	chr3	195581178	0.8454	0.4269	0.0491	1		21.6
cg04679295	chr12	12686360	0.408	0.206	0.0491	1	DUSP16	92.12
cg14846965	chr18	13611481	-0.8907	0.4498	0.0491	1	C18orf1	19.51
cg22747643	chr7	1499391	-0.1112	0.05615	0.0491	1	MICALL2	3.32
cg16829758	chrX	99847172	-1.186	0.5989	0.0491	1	TNMD	77.25
cg07564927	chr11	65479383	-0.1994	0.1007	0.0491	1	KAT5	1.59
cg14058165	chr22	48286722	0.872	0.4404	0.0491	1		78.04
cg23358709	chr5	24840707	-0.5237	0.2645	0.0491	1	LOC340107	90.04
cg27574991	chr7	47537004	0.8957	0.4524	0.0491	1	TNS3	33.6
cg20940428	chr21	47365565	-0.5737	0.2898	0.0491	1		91.04
cg00180073	chr20	46356451	-0.1348	0.06807	0.0492	1	SULF2	2.23
cg26041593	chr17	37844971	-0.8813	0.4451	0.0492	1	ERBB2	8.54
cg12188580	chr15	22859336	0.7953	0.4017	0.0492	1	TUBGCP5	68
cg25045098	chr20	5100907	-0.1451	0.07326	0.0492	1	PCNA	2.76
cg15475625	chrX	9042463	-1.069	0.54	0.0492	1		27.4
cg18568990	chr13	78493712	-0.3397	0.1716	0.0492	1	EDNRB	3.59
cg02214758	chr8	48091193	0.6586	0.3327	0.0492	1		86.04
cg05188716	chr5	10519905	-0.4851	0.245	0.0492	1		91.35
cg16350622	chr3	132631089	1.192	0.6022	0.0492	1		54.13
cg14055067	chr12	12937530	-0.5272	0.2663	0.0492	1	APOLD1	90.88
cg18738857	chr19	3606974	-0.6172	0.3118	0.0492	1	TBXA2R	14.12
cg01059609	chr5	140904554	0.8054	0.4068	0.0492	1	DIAPH1	33.08
cg16178855	chr20	56269979	0.7038	0.3555	0.0492	1	PMEPA1	77.5
cg12190305	chr3	127815173	0.4555	0.2301	0.0492	1	RUVBL1	91.02
cg21115516	chr19	9251333	-0.5156	0.2604	0.0492	1	ZNF317	6.25
cg26454150	chr13	100642408	-1.164	0.5878	0.0492	1		30.78
cg23916160	chr5	59326529	-0.4898	0.2474	0.0492	1	PDE4D	91.03
cg10305337	chr17	71420076	0.1971	0.09958	0.0492	1	SDK2	96.77
cg07608071	chr5	170798096	1.342	0.6777	0.0492	1		33.68
cg00946160	chr20	10154032	0.4495	0.2271	0.0492	1	SNAP25-AS1	90.29
cg18257103	chr6	33714907	2.088	1.055	0.0492	1	IP6K3	77.41
cg13443122	chr2	70142154	-0.1837	0.09281	0.0492	1	MXD1	1.81
cg00249357	chr15	73900218	0.7407	0.3741	0.0492	1	NPTN	80.88
cg16361867	chr11	120581355	-1.652	0.8345	0.0492	1	GRIK4	54.87
cg00460268	chr3	50383175	-0.1111	0.05614	0.0492	1	ZMYND10	1.31
cg26203383	chr22	40297048	-0.1667	0.0842	0.0492	1	GRAP2	3.2
cg23992143	chr6	126399698	0.3653	0.1845	0.0492	1		92.93
cg10769201	chr2	98794267	0.9751	0.4926	0.0492	1	VWA3B	61.78
cg23509861	chr5	122109428	0.7098	0.3586	0.0492	1	SNX2	34.82
cg22891637	chr17	18171318	0.5854	0.2957	0.0492	1		85.42
cg04139452	chr2	240145435	0.8215	0.415	0.0492	1	HDAC4	54.53
cg24111516	chr14	66974904	-0.3128	0.158	0.0492	1	GPHN	5.16
cg00567382	chr11	18473775	-0.7244	0.366	0.0492	1		89.74
cg18366748	chr4	159131324	-0.2838	0.1434	0.0492	1	TMEM144	4.71
cg22367886	chr19	13218670	-0.2822	0.1425	0.0492	1	TRMT1	94.97
cg25665331	chr3	31706119	-0.3486	0.1761	0.0492	1	OSBPL10	92.32
cg21300044	chr14	94833261	0.5809	0.2935	0.0492	1	SERPINA2	85.83
cg04839520	chr7	134922321	-0.3223	0.1628	0.0492	1	STRA8	93.85
cg14520448	chrX	48755206	-0.5035	0.2544	0.0492	1	PQBP1	16.18
cg21870884	chr1	200842429	-0.5801	0.2931	0.0492	1	GPR25	9.97
cg13426542	chr7	142566816	0.4477	0.2262	0.0492	1	EPHB6	84.87
cg24129382	chr3	119529158	-0.1358	0.06862	0.0492	1	NR1I2	2.23
cg12006072	chr2	186609566	-0.552	0.2789	0.0492	1		82.44
cg25355896	chrX	110365767	-0.8387	0.4237	0.0492	1	PAK3	87.44
cg03306183	chr7	91273807	0.358	0.1808	0.0492	1		93.73
cg04982323	chr4	152608262	0.5372	0.2714	0.0492	1	GATB	86.81
cg24166520	chr17	16342669	-0.3862	0.1951	0.0492	1	NCRNA00188	3.15
cg17174613	chr18	77631625	-0.4895	0.2473	0.0492	1	KCNG2	88.28
cg24604847	chrX	13412950	-0.4641	0.2344	0.0492	1		91.96
cg21109192	chr5	179569583	0.2722	0.1375	0.0492	1	RASGEF1C	96.97
cg22544688	chr14	100071812	-0.2214	0.1119	0.0492	1	CCDC85C	5.74
cg15802673	chr12	4242964	0.8415	0.4252	0.0492	1		43.4
cg21297586	chr17	2977155	1.907	0.9633	0.0492	1		91.4
cg03348346	chr11	42935543	-2.119	1.071	0.0492	1		85.78
cg27380819	chr2	207307490	-0.1983	0.1002	0.0492	1	ADAM23	3.66
cg17742700	chr2	203087114	0.4384	0.2215	0.0492	1	SUMO1	88.47
cg05473496	chrX	39953435	-0.6203	0.3134	0.0492	1	BCOR	5.6
cg02143778	chr16	575420	0.5774	0.2917	0.0492	1		75.96
cg02127980	chr9	137252116	0.9998	0.5051	0.0492	1	RXRA	41.65
cg00992745	chr10	102025746	1.041	0.5258	0.0492	1	CWF19L1	50.51
cg26764764	chr17	79077412	0.1699	0.08586	0.0492	1	BAIAP2	97.71
cg21208522	chr1	65381098	-1.254	0.6336	0.0492	1	JAK1	66.78
cg11148251	chr9	106856714	-1.428	0.7213	0.0492	1	SMC2	8.98
cg25472804	chr8	128219418	0.9144	0.462	0.0492	1		81.15
cg10068661	chr2	190430188	0.4538	0.2293	0.0493	1	SLC40A1	88.57
cg05701495	chr2	102647776	0.9175	0.4636	0.0493	1		36.48
cg25796016	chr6	167412941	-0.1676	0.08467	0.0493	1	FGFR1OP	2.66
cg25674027	chr12	103325781	-8.472	4.281	0.0493	1		55.59
cg04497484	chrX	9118852	-2.064	1.043	0.0493	1		87.39
cg24252343	chr21	32624157	0.4804	0.2427	0.0493	1	TIAM1	88.21
cg24077260	chr4	183068417	0.8215	0.4151	0.0493	1		83.06
cg13492288	chr1	161087989	-0.302	0.1526	0.0493	1	PFDN2	5.07
cg19125940	chr8	16335273	1.403	0.709	0.0493	1		81.8
cg13388111	chr11	61062665	-0.4061	0.2052	0.0493	1	VWCE	3.67
cg16907531	chr10	4194418	0.3402	0.1719	0.0493	1		94.45
cg15085109	chr11	67818764	1.941	0.9808	0.0493	1		80.2
cg19152024	chr3	50374954	-0.1263	0.06383	0.0493	1	RASSF1	1.36
cg14194840	chr1	31766105	-0.6328	0.3198	0.0493	1	SNRNP40	86.95
cg11332765	chr15	98447864	-0.8178	0.4132	0.0493	1		72.56
cg18186324	chr21	35572129	-1.238	0.6257	0.0493	1		83.41
cg03532262	chr1	202587916	0.5276	0.2666	0.0493	1	SYT2	83.55
cg03175677	chr10	106495209	1.361	0.6879	0.0493	1	SORCS3	27.8
cg01919369	chr8	73975908	-0.3221	0.1628	0.0493	1		93.81
cg03517528	chr12	111358502	-0.7686	0.3884	0.0493	1	MYL2	76.84
cg00508965	chr13	113651326	0.465	0.235	0.0493	1	MCF2L	89.15
cg18695441	chr1	158429226	-1.308	0.6609	0.0493	1		73.99
cg17098449	chr22	31364349	0.3855	0.1948	0.0493	1	TUG1	93.56
cg15889847	chr14	65183532	0.7781	0.3932	0.0493	1	PLEKHG3	37.09
cg05358900	chr12	32553295	-1.046	0.5284	0.0493	1		37.06
cg00756136	chr1	32000685	5.906	2.985	0.0493	1		82.39
cg26306636	chr18	47018647	-0.103	0.05206	0.0493	1	SNORD58A	2.65
cg02063420	chr11	48166513	-0.4263	0.2155	0.0493	1	PTPRJ	91.49
cg00277860	chr20	32650675	0.485	0.2451	0.0493	1	RALY	91.53
cg20889322	chr11	65196622	1.369	0.6919	0.0493	1		56.12
cg22062659	chr8	70747431	-0.4911	0.2482	0.0493	1	SLCO5A1	8.86
cg00310588	chr3	183770589	-0.9561	0.4832	0.0493	1	HTR3C	63.11
cg19022274	chr1	146715514	-0.1274	0.0644	0.0493	1	CHD1L	2.39
cg10459585	chr8	142106211	0.717	0.3624	0.0493	1		45.63
cg03988532	chr1	6211702	1.078	0.5449	0.0493	1	CHD5	76.43
cg25394179	chr12	8210810	1.192	0.6023	0.0493	1		41.46
cg01311655	chr16	495875	0.5565	0.2813	0.0493	1	RAB11FIP3	79.03
cg05883907	chr12	49318487	-0.8766	0.443	0.0493	1	FKBP11	7.85
cg02839544	chr19	1354667	-0.08485	0.04289	0.0493	1	MUM1	2.23
cg26842588	chr3	122785780	-0.2063	0.1043	0.0493	1	PDIA5	3.55
cg18916494	chr2	134263033	-0.8411	0.4251	0.0493	1	NCKAP5	82.4
cg03620691	chr14	102530495	0.6442	0.3256	0.0493	1		42.1
cg09693243	chr9	119449595	-0.0883	0.04463	0.0493	1	ASTN2	0.93
cg03598054	chr16	89297743	0.2928	0.148	0.0493	1		94.73
cg15289144	chr12	91311493	-0.9141	0.462	0.0493	1	LINC00615	76.46
cg07635198	chr2	153549979	0.2714	0.1372	0.0493	1	PRPF40A	94.63
cg11202345	chr17	76976057	-1.29	0.6518	0.0493	1	LGALS3BP	28.21
cg00046726	chr5	61607444	-0.8376	0.4234	0.0493	1	KIF2A	87.82
cg26833830	chr1	33546925	-1.09	0.5511	0.0493	1	ADC	2.81
cg07341624	chr20	2539167	-0.4764	0.2408	0.0493	1	TMC2	15.83
cg03129717	chr1	87795122	-0.1671	0.08445	0.0493	1	LMO4	2.92
cg17500228	chr5	448790	1.476	0.7459	0.0493	1	EXOC3	51.2
cg00573079	chr10	114292138	1.006	0.5086	0.0493	1	VTI1A	29.68
cg09565444	chr4	16266666	0.9112	0.4606	0.0493	1		24.13
cg13091210	chr5	60434988	0.6777	0.3425	0.0493	1	NDUFAF2	71.49
cg26016553	chr10	29621729	0.3118	0.1576	0.0493	1		94.43
cg05855208	chr7	31089142	0.8439	0.4266	0.0493	1		67.74
cg08399704	chr8	126239116	0.7606	0.3845	0.0493	1	NSMCE2	30.18
cg00992048	chr1	1695585	0.7127	0.3602	0.0493	1	NADK	42.16
cg06211872	chr12	115123251	-0.6013	0.3039	0.0493	1	TBX3	10.32
cg11747142	chr7	128312331	1.696	0.8573	0.0493	1	FAM71F2	68.45
cg01617040	chr19	13172859	0.8238	0.4164	0.0493	1	NFIX	59.14
cg10403505	chr7	151959215	0.927	0.4686	0.0493	1	KMT2C	64.95
cg01262948	chr18	12271803	-0.1449	0.07323	0.0493	1	CIDEA	2.42
cg24060890	chr4	93229269	-1.658	0.8381	0.0493	1	GRID2	62.42
cg01698457	chr14	104357315	1.16	0.5863	0.0494	1		68.16
cg21391551	chr16	66960351	0.4617	0.2334	0.0494	1	RRAD	78.64
cg14711927	chr2	70369031	0.552	0.2791	0.0494	1		13.3
cg23342521	chr9	77568107	0.2242	0.1133	0.0494	1	C9orf40	3.65
cg21046364	chr4	87871098	0.07642	0.03863	0.0494	1	AFF1	98.5
cg05089469	chr5	112354166	-0.7188	0.3634	0.0494	1	DCP2	77.28
cg23788468	chr5	53967333	0.9104	0.4603	0.0494	1	LOC102467080	45.15
cg05657427	chr1	99470895	-0.2994	0.1514	0.0494	1	LPPR5	3.42
cg18572866	chr8	22368225	-0.312	0.1577	0.0494	1	PPP3CC	93.19
cg07227658	chr9	20640966	-1.965	0.9933	0.0494	1		62.85
cg21375825	chr2	136594646	0.1853	0.09368	0.0494	1	LCT	95.79
cg16184737	chr7	2679971	0.1147	0.05801	0.0494	1	TTYH3	97.62
cg10454529	chr1	16544210	-0.9138	0.462	0.0494	1		18.52
cg14193566	chr21	46034194	0.7015	0.3547	0.0494	1	TSPEAR	82.55
cg07187723	chrX	110463862	-0.7838	0.3963	0.0494	1	PAK3	83.92
cg00033678	chr1	221952060	-0.1808	0.09141	0.0494	1		2.92
cg26215389	chr1	184984714	-0.4433	0.2241	0.0494	1		89.81
cg18493147	chr19	474445	1.071	0.5412	0.0494	1	ODF3L2	74.46
cg22733557	chr14	105956184	-0.1267	0.06406	0.0494	1	C14orf80	2.54
cg09791746	chr19	1510494	3.531	1.785	0.0494	1	ADAMTSL5	41.66
cg26781437	chr19	42807043	-0.4041	0.2043	0.0494	1	PAFAH1B3	5.43
cg25493146	chrX	19361210	-1.364	0.6895	0.0494	1	PDHA1	56.64
cg07704502	chr1	153914740	0.1455	0.07357	0.0494	1	DENND4B	97.82
cg19350511	chr2	85197808	-0.2045	0.1034	0.0494	1	KCMF1	3.37
cg14543182	chr10	126615372	-0.5491	0.2776	0.0494	1		88.37
cg16862361	chr2	31637622	-0.4587	0.2319	0.0494	1	XDH	92.14
cg06729532	chr19	14376770	-2.312	1.169	0.0494	1		74.08
cg27663071	chr12	79309206	-1.679	0.849	0.0494	1	SYT1	85
cg21830367	chr14	94692470	-0.925	0.4677	0.0494	1	PPP4R4	83.28
cg18440774	chr4	69212380	-0.4433	0.2241	0.0494	1	YTHDC1	92.48
cg12448664	chr15	85143675	-0.3561	0.1801	0.0494	1	ZSCAN2	7.23
cg02191521	chr12	80907348	-1.347	0.6812	0.0494	1	PTPRQ	49.29
cg00803865	chr15	21937575	-0.9705	0.4907	0.0494	1	LOC646214	90.92
cg16920725	chr7	37269786	1.004	0.5076	0.0494	1	ELMO1	50.79
cg16241932	chr6	157876915	7.844	3.966	0.0494	1	ZDHHC14	61.47
cg15309418	chr22	30162986	-0.08013	0.04052	0.0494	1	UCRC	1.17
cg20110638	chr3	10536903	-0.6587	0.3331	0.0494	1	ATP2B2	11.81
cg11804692	chr1	2777158	0.5038	0.2548	0.0494	1		84.05
cg09463706	chr16	1243622	0.6674	0.3374	0.0494	1	CACNA1H	62.89
cg11866396	chr17	5322940	-0.08907	0.04504	0.0494	1	RPAIN	1.96
cg00649827	chr15	44038871	-0.6788	0.3432	0.0494	1	PDIA3	44.35
cg17595669	chr17	4640357	0.6931	0.3504	0.0494	1	CXCL16	85.97
cg11888381	chr3	184053532	-0.5161	0.261	0.0494	1	FAM131A	20.31
cg15464990	chr9	117988260	-0.3383	0.171	0.0494	1	DEC1	94.37
cg13768545	chr16	446077	0.6801	0.3439	0.0494	1	NME4	64.93
cg07995319	chr16	88807687	0.7182	0.3632	0.0494	1	FAM38A	75.4
cg22541400	chr17	9840728	0.4783	0.2418	0.0494	1	GAS7	87.56
cg07993550	chr10	35492792	-0.3814	0.1928	0.0494	1	CREM	93.12
cg26407317	chr21	34971551	-0.4775	0.2414	0.0494	1	CRYZL1	91.25
cg18462653	chr20	29978176	1.118	0.5651	0.0494	1	DEFB119	72.86
cg17317761	chr1	57433209	-0.9031	0.4567	0.0494	1	C8B	76.68
cg00798886	chr5	54603441	-0.08782	0.04441	0.0494	1	DHX29	2
cg15010714	chr16	65156296	-0.3414	0.1727	0.0494	1	CDH11	6.51
cg17296166	chr19	46974567	-0.1028	0.05197	0.0494	1	PNMAL1	2.44
cg22864672	chr1	57286122	-0.6083	0.3076	0.0494	1	C1orf168	90.8
cg20215212	chr17	28618041	-0.9567	0.4838	0.0494	1	BLMH	28.74
cg19090132	chr10	104629223	-0.1567	0.07922	0.0494	1	AS3MT	2.34
cg10957063	chr5	178729602	0.6368	0.322	0.0494	1	ADAMTS2	61.29
cg07962469	chr9	138295291	0.681	0.3444	0.0494	1		80.61
cg20901665	chr2	240673769	0.8542	0.432	0.0494	1		77.81
cg19697795	chr8	1307689	0.4251	0.215	0.0494	1		91.6
cg17416974	chr2	88713181	0.4291	0.217	0.0494	1		91.54
cg03409759	chr1	156478534	0.6419	0.3246	0.0494	1		41.31
cg17386463	chr22	37779892	0.7022	0.3551	0.0494	1	ELFN2	78.18
cg06284878	chr6	157827320	0.4358	0.2204	0.0494	1	ZDHHC14	91.27
cg06198451	chr20	47804939	-0.1189	0.06012	0.0494	1	STAU1	2.23
cg21369743	chr14	65505860	0.3336	0.1687	0.0494	1	FNTB	93.61
cg03907077	chr14	21539025	-0.6466	0.327	0.0495	1	NDRG2	13.69
cg16778620	chrX	122994037	-0.63	0.3186	0.0495	1	XIAP	16.5
cg20036889	chr19	49927309	-0.2725	0.1378	0.0495	1	PTH2	4.1
cg10281638	chr16	69773268	-0.2477	0.1253	0.0495	1		94.24
cg06144210	chr6	136724406	0.7019	0.355	0.0495	1	MAP7	46.79
cg09880367	chr22	49941530	-0.3037	0.1536	0.0495	1	C22orf34	94.88
cg24340285	chr19	1095545	-0.5657	0.2861	0.0495	1	POLR2E	6.3
cg27596729	chr2	242691570	0.3657	0.185	0.0495	1	D2HGDH	92.8
cg10614809	chr7	51539190	-1.565	0.7916	0.0495	1		9.19
cg14652958	chr9	12604540	-0.8575	0.4337	0.0495	1		75.92
cg12126706	chr1	156889128	1.381	0.6985	0.0495	1	C1orf92	52.3
cg01598642	chr11	5272039	0.44	0.2226	0.0495	1	HBG1	91.78
cg05525308	chr10	31348500	-0.757	0.3829	0.0495	1		81.23
cg07623341	chr14	68288913	1.449	0.7328	0.0495	1	RAD51B	81.55
cg19866578	chr6	158490696	-0.3623	0.1833	0.0495	1	SYNJ2	93.08
cg22704037	chr22	21988653	0.2906	0.147	0.0495	1	CCDC116	96.53
cg19645258	chr15	86194893	-0.5945	0.3007	0.0495	1	AKAP13	88.31
cg21712538	chr1	66695961	-0.347	0.1755	0.0495	1	PDE4B	93.4
cg10907112	chrX	84634768	0.9371	0.474	0.0495	1	POF1B	76.58
cg23207051	chrX	102933890	-0.3226	0.1632	0.0495	1	MORF4L2	94.97
cg25957114	chr5	147582460	1.293	0.6538	0.0495	1	SPINK6	94.93
cg26555463	chr6	26034022	-0.3413	0.1726	0.0495	1	HIST1H2AB	5.39
cg14828965	chr16	30773423	-0.5771	0.2919	0.0495	1	RNF40	4.93
cg21339923	chr6	27636378	1.725	0.8726	0.0495	1		5.64
cg13962835	chr14	34600907	-0.319	0.1614	0.0495	1		94.33
cg04772476	chr6	31251137	-0.9837	0.4976	0.0495	1		92.48
cg27366693	chr17	75765496	0.4451	0.2251	0.0495	1		88.37
cg05568762	chr4	18023126	-0.1186	0.05999	0.0495	1	LCORL	2.37
cg00089823	chr5	1932098	0.2209	0.1118	0.0495	1		3.74
cg24462260	chr19	8555123	0.5782	0.2925	0.0495	1	PRAM1	86.12
cg12446446	chr6	161865479	0.3899	0.1972	0.0495	1	PARK2	93.46
cg16715127	chr14	105453630	0.6986	0.3534	0.0495	1	C14orf79	87.73
cg12799400	chr4	153705817	-0.9034	0.457	0.0495	1	ARFIP1	83.64
cg25213717	chr1	38123681	0.7074	0.3579	0.0495	1		79.18
cg12551078	chr3	69470468	0.9473	0.4792	0.0495	1		89.38
cg25301982	chr11	125201008	0.2436	0.1232	0.0495	1	PKNOX2	94.74
cg13837145	chr8	6622731	-1.068	0.5405	0.0495	1		45.05
cg02617721	chr15	26106064	-0.3378	0.1709	0.0495	1	ATP10A	6.49
cg14521552	chr15	25312131	-0.7027	0.3555	0.0495	1	SNORD116-7	89.1
cg12461092	chr3	10861549	0.788	0.3987	0.0495	1	SLC6A11	81.27
cg08597984	chr12	122713093	-0.2978	0.1507	0.0495	1	LOC101593348	94.31
cg05618767	chr16	85328016	0.6353	0.3214	0.0495	1		89.29
cg14317712	chr9	140034900	0.9994	0.5056	0.0495	1	GRIN1	82.35
cg20414098	chr11	65150159	-0.1744	0.08823	0.0495	1	SLC25A45	2.68
cg08240659	chrX	53104608	0.9132	0.462	0.0495	1	GPR173	58.67
cg27440592	chr11	125971784	0.5605	0.2836	0.0495	1		79.61
cg09636079	chr10	105331513	0.1027	0.05196	0.0495	1	NEURL	98.9
cg12781547	chr1	36863692	-0.2862	0.1448	0.0495	1	LSM10	4.26
cg22441310	chr2	63277222	-0.2534	0.1282	0.0495	1	OTX1	4.25
cg25843346	chr6	31762555	0.641	0.3243	0.0495	1	VARS	35.34
cg27138309	chr14	103435030	0.1918	0.09706	0.0495	1	CDC42BPB	95.52
cg20335213	chr1	94704048	1.008	0.5102	0.0495	1	ARHGAP29	69.23
cg18354430	chr5	90676163	-0.05901	0.02986	0.0495	1	ARRDC3	0.81
cg12290896	chr5	96038388	-0.362	0.1832	0.0496	1	CAST	4.04
cg06093379	chr17	44896080	-0.1464	0.07405	0.0496	1	WNT3	3.06
cg20314319	chr5	114588924	-0.3937	0.1992	0.0496	1	PGGT1B	92.27
cg18489440	chr4	25863689	-0.1719	0.08699	0.0496	1	SEL1L3	3.34
cg05589784	chr5	2915123	-1.871	0.9469	0.0496	1		19.43
cg14478242	chr9	114775750	1.917	0.9698	0.0496	1	MIR3134	49.25
cg00960017	chr1	205091398	-0.1342	0.06791	0.0496	1	RBBP5	2.57
cg26220185	chr7	1894574	0.6336	0.3206	0.0496	1	MAD1L1	91.68
cg16306731	chr3	118959850	-0.09478	0.04796	0.0496	1	B4GALT4	2.02
cg23327200	chr17	72246037	-0.8604	0.4353	0.0496	1	TTYH2	31.3
cg13939216	chr4	1888962	0.9431	0.4772	0.0496	1	WHSC1	32.67
cg16290059	chr3	139082156	0.799	0.4043	0.0496	1	COPB2	94.59
cg10858752	chr12	91350364	-0.4659	0.2357	0.0496	1	C12orf12	90.92
cg19555685	chr2	172783134	0.2621	0.1326	0.0496	1	HAT1	94.71
cg26607113	chr11	44702952	-1.165	0.5895	0.0496	1		23.94
cg11413778	chr2	3715083	0.464	0.2348	0.0496	1	ALLC	86.33
cg26329692	chr17	73126757	0.3083	0.156	0.0496	1	NT5C	93.87
cg04529538	chr19	5871276	0.4214	0.2132	0.0496	1	FUT5	91.04
cg24405716	chr15	31280513	-1.014	0.513	0.0496	1	MTMR10	73.76
cg26187123	chr1	211496981	-0.218	0.1103	0.0496	1		3.58
cg26782787	chr22	31835691	0.4638	0.2347	0.0496	1	EIF4ENIF1	88.54
cg26398063	chr20	32399522	-0.1101	0.05572	0.0496	1	CHMP4B	2.88
cg06610795	chr2	2842624	0.5918	0.2995	0.0496	1		77.72
cg07184658	chr9	96722329	-0.4893	0.2476	0.0496	1		7.39
cg00621837	chr4	46996734	-1.655	0.8373	0.0496	1	GABRA4	72.01
cg11227645	chr1	224544764	-0.6205	0.314	0.0496	1	CNIH4	8.95
cg02506275	chr12	130650643	1.236	0.6253	0.0496	1		63.57
cg06144471	chr3	195835467	2.719	1.376	0.0496	1		86.54
cg00084591	chr9	102793395	1.527	0.7728	0.0496	1	ERP44	63.86
cg13269832	chr21	26088773	0.8513	0.4308	0.0496	1		79.88
cg07447929	chr6	24721803	-0.1979	0.1002	0.0496	1		2.67
cg16810415	chr7	24882829	-0.3065	0.1551	0.0496	1	OSBPL3	94.46
cg18567399	chr12	27641693	-1.185	0.5996	0.0496	1	SMCO2	75.51
cg10549831	chr10	5488366	1.241	0.6281	0.0496	1	NET1	31.9
cg07221855	chr4	186389465	0.8243	0.4172	0.0496	1	CCDC110	83.58
cg10929140	chr11	2908447	0.4269	0.216	0.0496	1	CDKN1C	91.93
cg19244640	chr1	35325348	-0.06546	0.03313	0.0496	1	C1orf212	1.69
cg04530575	chr5	3698865	0.7079	0.3582	0.0496	1		83.5
cg25014026	chr8	73735989	-1.267	0.6413	0.0496	1	KCNB2	68.26
cg15468746	chr14	68167893	-3.66	1.852	0.0496	1	RDH12	86.44
cg13872879	chr19	51071324	-0.2573	0.1302	0.0496	1	LRRC4B	4.05
cg22819488	chr3	28390286	-0.3353	0.1697	0.0496	1	AZI2	4.5
cg13313295	chr4	78741951	-0.2219	0.1123	0.0496	1	CNOT6L	3.25
cg19275978	chr2	60983087	1.461	0.7394	0.0496	1	PAPOLG	59.93
cg13352495	chr5	54529851	0.2434	0.1232	0.0496	1	CCNO	4.33
cg14460403	chr10	119301766	-0.6212	0.3144	0.0496	1	EMX2	7.93
cg16067980	chr17	79479499	-0.09832	0.04976	0.0496	1	ACTG1	1.96
cg02725001	chr16	86711219	-1.599	0.8094	0.0496	1		89.52
cg08719748	chr22	41731627	0.2332	0.1181	0.0496	1	ZC3H7B	95.62
cg10630951	chr12	63245739	0.7469	0.378	0.0496	1	PPM1H	90.71
cg08669018	chr4	82392280	-0.1906	0.09646	0.0496	1	RASGEF1B	4.12
cg25448856	chr12	93172875	0.8833	0.4471	0.0496	1	EEA1	47.06
cg25471682	chr3	48181988	-0.5163	0.2613	0.0496	1		12.56
cg11369906	chr12	56321809	-0.1296	0.06557	0.0496	1	WIBG	3.02
cg01923854	chr11	3685174	-0.5922	0.2997	0.0496	1	ART1	85.39
cg26554823	chr7	7679717	-0.1869	0.09459	0.0496	1	RPA3	3.04
cg02765736	chr2	206609149	0.4079	0.2064	0.0496	1	NRP2	92.91
cg12489739	chr2	232257271	0.901	0.456	0.0496	1		65.83
cg14329059	chr11	58940964	-0.9327	0.4721	0.0496	1	DTX4	22.59
cg05396716	chr5	86957300	-1.459	0.7386	0.0496	1		78.19
cg03375864	chr7	105575381	0.869	0.4398	0.0496	1		83.03
cg08825223	chr10	81146193	0.1845	0.09341	0.0496	1	ZCCHC24	98.39
cg04762552	chrX	42635660	-0.9115	0.4614	0.0496	1		21.23
cg01360795	chr3	138839804	-1.185	0.5998	0.0496	1	BPESC1	10.3
cg19784980	chr3	100456456	1.032	0.5225	0.0496	1	TFG	65.1
cg19743073	chr1	244081054	-0.1666	0.08432	0.0496	1		3.42
cg24277926	chr12	125713569	0.6257	0.3167	0.0496	1		93.02
cg24870012	chr17	41937492	-2.121	1.074	0.0497	1	CD300LG	87.41
cg06690097	chr9	98232134	0.4385	0.222	0.0497	1	LOC100507346	83.17
cg20703187	chrX	48794728	-0.4977	0.2519	0.0497	1	OTUD5	15.89
cg26811425	chr16	49870782	0.4947	0.2504	0.0497	1		89.01
cg04218299	chr16	86389468	-0.3152	0.1596	0.0497	1		93.39
cg14996185	chr3	148649315	-0.3458	0.175	0.0497	1		93.17
cg19057874	chr10	70060567	0.7942	0.402	0.0497	1	PBLD	36.3
cg06271023	chr20	24455463	-0.5128	0.2596	0.0497	1	TMEM90B	83.86
cg12763824	chrX	153094947	-0.9498	0.4808	0.0497	1	PDZD4	15.66
cg24725516	chr11	99168845	-0.4872	0.2466	0.0497	1	CNTN5	90.95
cg12398213	chr22	48872890	0.6534	0.3308	0.0497	1		88.01
cg21270508	chr3	128840809	-0.2561	0.1297	0.0497	1	RAB43	3.06
cg08632680	chr11	44088068	-0.151	0.07644	0.0497	1	ACCS	1.92
cg23556886	chr11	6635401	0.4444	0.2249	0.0497	1	TPP1	87.22
cg02035199	chr7	87849949	-0.545	0.2759	0.0497	1	SRI	7.36
cg06218790	chr10	127444535	1.606	0.8129	0.0497	1	EDRF1	57.97
cg10763483	chr13	31479935	-1.093	0.5534	0.0497	1	C13orf33	57.53
cg10397710	chr6	33136859	0.2753	0.1394	0.0497	1	COL11A2	93.71
cg03683031	chr4	699372	0.2092	0.1059	0.0497	1	PCGF3	4.45
cg22920538	chr1	45476463	-0.1933	0.09786	0.0497	1	UROD	3.81
cg23555395	chr2	238036564	-1.232	0.6239	0.0497	1		69.17
cg18223939	chr17	40687822	0.7521	0.3808	0.0497	1	NAGLU	61.97
cg06520520	chr22	46594254	0.37	0.1873	0.0497	1	PPARA	92.25
cg15635663	chr15	66873785	0.3976	0.2013	0.0497	1	LINC01169	93.82
cg00217293	chr15	50200296	1.648	0.8341	0.0497	1	ATP8B4	39.8
cg02560754	chr22	41910432	0.3638	0.1842	0.0497	1	ACO2	92.56
cg13949359	chr17	60004914	0.1449	0.07334	0.0497	1	INTS2	2.83
cg23647700	chr13	76412974	-1.714	0.8675	0.0497	1	LMO7	59.55
cg08649379	chr5	124852645	0.5473	0.2771	0.0497	1		89.77
cg14088628	chr14	71023160	-0.7264	0.3678	0.0497	1		87.22
cg26888282	chr10	99113940	0.8816	0.4463	0.0497	1		40.37
cg02613926	chr4	56376440	-0.3384	0.1714	0.0497	1	CLOCK	93.78
cg19584649	chr7	158607898	-3.195	1.618	0.0497	1	ESYT2	68.42
cg09522479	chr10	604032	1.606	0.8133	0.0497	1	DIP2C	76.49
cg23715667	chr17	79634303	1.165	0.5898	0.0497	1	C17orf90	31.14
cg24942922	chr3	120003547	-1.334	0.6756	0.0497	1		58.05
cg03326699	chr1	42506979	0.5568	0.2819	0.0497	1		84.02
cg23277376	chr6	46703232	0.1337	0.06769	0.0497	1	PLA2G7	2.62
cg08271803	chr9	100836885	-0.7927	0.4014	0.0497	1	NANS	12.19
cg05651863	chr12	11640582	-1.507	0.7629	0.0497	1		63.26
cg07816343	chr6	144605697	-0.1661	0.0841	0.0497	1		2.8
cg22199958	chr9	126253742	0.3723	0.1885	0.0497	1	DENND1A	92.71
cg03673191	chr21	28952919	-0.6461	0.3271	0.0497	1	MIR5009	89.16
cg08895669	chr10	103992473	-0.4432	0.2244	0.0497	1	PITX3	91.06
cg13147016	chr18	11388025	1.324	0.6702	0.0497	1		69.9
cg13738661	chr9	76090025	0.4977	0.252	0.0497	1		85.61
cg19198918	chr1	18896527	0.9704	0.4914	0.0497	1		78.96
cg20547606	chr20	30639933	1.319	0.6679	0.0497	1	HCK	4.09
cg17018082	chr8	119428220	-0.6467	0.3274	0.0497	1	SAMD12	88.17
cg16169833	chr5	87083582	-1.061	0.537	0.0497	1		84
cg27372027	chr16	4475537	-0.08239	0.04172	0.0497	1	DNAJA3	2.32
cg06539924	chr12	6167147	0.3872	0.1961	0.0497	1	VWF	92.71
cg19792604	chr8	10375674	0.4956	0.251	0.0497	1		86.99
cg13357416	chr17	707032	0.6603	0.3343	0.0497	1	NXN	94.28
cg14316944	chr17	79485529	-1.517	0.7683	0.0497	1		81.89
cg13436343	chr1	31538432	-0.1207	0.06114	0.0497	1	PUM1	2.3
cg07949416	chr1	27989396	-0.1819	0.0921	0.0497	1		2.97
cg17865114	chr16	3067759	0.405	0.2051	0.0497	1	CLDN6	92.74
cg15326844	chr8	128850899	-0.3919	0.1985	0.0497	1	PVT1	91.53
cg12493200	chr7	138794401	-0.4513	0.2285	0.0497	1	ZC3HAV1	5.3
cg22317233	chr2	47572086	-2.803	1.419	0.0497	1	LOC101927043	58.88
cg19350728	chr9	135820526	-0.17	0.08611	0.0497	1	TSC1	2.67
cg20448748	chr14	31091392	-0.6962	0.3526	0.0498	1	SCFD1	26.42
cg13052876	chr20	35972924	-0.9392	0.4756	0.0498	1	SRC	94.06
cg20841134	chr2	64247030	0.754	0.3818	0.0498	1	VPS54	52.21
cg15886233	chr2	20824728	0.5221	0.2644	0.0498	1	HS1BP3	83.84
cg27255115	chr17	38603555	-0.4235	0.2145	0.0498	1	IGFBP4	90.01
cg27547165	chr17	27045536	-1.349	0.6832	0.0498	1	NARR	21.09
cg20787447	chr14	58905740	0.6458	0.3271	0.0498	1	KIAA0586	39.08
cg23757446	chr18	55103785	-0.1826	0.09246	0.0498	1	ONECUT2	3.49
cg02016697	chr20	13737387	-1.655	0.8382	0.0498	1	ESF1	94.51
cg19499776	chr19	53868764	-0.2309	0.1169	0.0498	1	ZNF525	3.92
cg08024675	chr7	97305	2.752	1.394	0.0498	1		91.16
cg27137363	chr2	161141507	-0.376	0.1904	0.0498	1	RBMS1	92.64
cg07735885	chr6	30029513	-0.1166	0.05903	0.0498	1	ZNRD1	2.97
cg14458725	chr2	143621423	1.087	0.5503	0.0498	1		83.01
cg08087318	chr13	76123744	-0.1793	0.09079	0.0498	1	COMMD6	2.92
cg13141636	chr17	7187948	1.057	0.5355	0.0498	1	SLC2A4	84.24
cg00696803	chr17	43394474	-0.0913	0.04624	0.0498	1	MAP3K14	2.08
cg05039129	chr1	144094721	0.9071	0.4594	0.0498	1		81.28
cg04801719	chr7	77020878	-0.4518	0.2288	0.0498	1	GSAP	90.64
cg12454245	chrX	47001792	-0.6838	0.3463	0.0498	1	NDUFB11	85.6
cg16029661	chr10	71873986	-0.3242	0.1642	0.0498	1	AIFM2	93.41
cg26355796	chr8	1960431	-1.229	0.6225	0.0498	1		83.04
cg07081807	chr2	23872854	0.84	0.4255	0.0498	1	KLHL29	30.33
cg04027322	chr11	122933541	-0.2662	0.1348	0.0498	1	HSPA8	4.05
cg02319149	chr13	99336246	-0.508	0.2573	0.0498	1	SLC15A1	89.6
cg03596113	chr1	3129969	0.3084	0.1562	0.0498	1	PRDM16	94.05
cg19008216	chr4	110891494	0.763	0.3865	0.0498	1	EGF	25.57
cg20477402	chr18	55328421	0.4608	0.2334	0.0498	1	ATP8B1	86.59
cg26717418	chr10	128606857	0.5913	0.2995	0.0498	1	DOCK1	81.54
cg21230493	chr8	26722496	-0.8761	0.4438	0.0498	1	ADRA1A	7.32
cg00160753	chr19	52483893	1.142	0.5786	0.0498	1	ZNF350-AS1	53.83
cg19016490	chr10	4474094	-0.301	0.1525	0.0498	1		94.38
cg24125063	chr20	35374650	-0.2554	0.1294	0.0498	1	NDRG3	5.16
cg10910083	chr6	168084820	0.423	0.2143	0.0498	1		91.77
cg26570963	chr18	72612953	0.471	0.2386	0.0498	1	ZNF407	88.91
cg14771419	chr7	142012988	-2.36	1.195	0.0498	1		41.61
cg12090364	chr20	62315105	-0.5133	0.26	0.0498	1	RTEL1-TNFRSF6B	89.99
cg05360883	chr9	5041151	0.4344	0.22	0.0498	1	JAK2	90.1
cg10481202	chr12	49581272	-0.4435	0.2247	0.0498	1	TUBA1A	92.22
cg25862392	chr2	47198044	1.109	0.5617	0.0498	1	TTC7A	50.93
cg23441763	chr5	55906354	-0.8928	0.4523	0.0498	1		82.13
cg20498872	chr14	23838801	1.179	0.5975	0.0498	1		72.52
cg15819717	chr12	54393100	-0.9083	0.4601	0.0498	1	HOXC9	18.32
cg11691990	chr19	44099044	-0.2722	0.1379	0.0498	1	IRGQ	4.86
cg09666573	chr3	11267627	0.5829	0.2953	0.0498	1	HRH1	25.12
cg08264124	chrX	63006802	-0.5178	0.2623	0.0498	1	MIR1468	91.3
cg00400992	chr5	77923936	-0.5174	0.2621	0.0498	1	LHFPL2	93.94
cg05757474	chr11	63894504	0.1734	0.08784	0.0498	1	MACROD1	96.26
cg13433446	chr9	128170534	-0.1066	0.05398	0.0498	1		1.84
cg06028934	chr1	161352498	1.284	0.6505	0.0498	1		75.35
cg05598845	chr1	145477534	0.1982	0.1004	0.0498	1	LIX1L	1.87
cg13206941	chr4	185781248	1.242	0.6291	0.0498	1		49.87
cg19280785	chr3	134340945	-4.747	2.405	0.0498	1	KY	44.5
cg20226512	chr19	1921088	0.3505	0.1775	0.0498	1	SCAMP4	88.68
cg19785994	chr12	121500016	1.093	0.5535	0.0498	1		79.74
cg27551423	chr16	70323134	-0.2448	0.124	0.0498	1	AARS	3.66
cg25894255	chr12	6500403	0.2391	0.1212	0.0499	1	LTBR	94.71
cg21094267	chr14	77738005	0.9079	0.46	0.0499	1	NGB	94.72
cg07833959	chr12	53716740	-0.7108	0.3601	0.0499	1	AAAS	85.52
ch.5.2843133R	chr5	150715737	1.184	0.6001	0.0499	1	SLC36A2	4.63
cg05445331	chrX	133119028	-0.7157	0.3626	0.0499	1	GPC3	12.61
cg21210721	chr9	140210914	-0.09344	0.04734	0.0499	1	EXD3	1.84
cg01706566	chr8	26239922	0.7893	0.3999	0.0499	1	BNIP3L	90.55
cg16976876	chrX	10124911	-1.782	0.9026	0.0499	1	CLCN4	16.61
cg08485832	chr6	130687395	-0.07894	0.04	0.0499	1	SAMD3	1.56
cg03626285	chr10	44162791	0.8225	0.4167	0.0499	1	ZNF32-AS3	6.19
cg16786166	chr3	48506913	0.5433	0.2753	0.0499	1	TREX1	77.93
cg19151127	chr9	801987	0.4968	0.2517	0.0499	1		89.83
cg12622309	chr17	38703766	-0.3288	0.1666	0.0499	1		7.3
cg24030120	chr6	111279446	0.6576	0.3332	0.0499	1	GTF3C6	85.91
cg03166428	chrX	152760167	1.662	0.8423	0.0499	1	BGN	73.62
cg18409705	chr2	163200405	-0.3562	0.1805	0.0499	1	GCA	3.59
cg18351063	chr1	26606607	-0.368	0.1865	0.0499	1	SH3BGRL3	3.78
cg06203637	chr10	31933573	0.6556	0.3322	0.0499	1		82.45
cg20627099	chr1	11822296	-0.3418	0.1732	0.0499	1		9.22
cg20103664	chr22	34063116	0.8371	0.4241	0.0499	1	LARGE	78.21
cg22775501	chr1	7409574	0.5593	0.2834	0.0499	1	CAMTA1	90.85
cg09645516	chr16	5084027	-0.06776	0.03433	0.0499	1	NAGPA	1.9
cg18087306	chr19	2446487	-0.4202	0.2129	0.0499	1	LMNB2	5.45
cg13002945	chr7	23053827	-0.3455	0.1751	0.0499	1	FAM126A	7.93
cg23168971	chr3	53195148	-0.1628	0.0825	0.0499	1	PRKCD	1.73
cg11148808	chr9	101985385	0.969	0.491	0.0499	1	ALG2	58.1
cg06912229	chr7	27253382	1.919	0.9725	0.0499	1		57.69
cg01641778	chr6	32935592	-0.214	0.1085	0.0499	1	BRD2	3.06
cg08303052	chr3	111675487	-0.4025	0.204	0.0499	1	PHLDB2	92.95
cg11366934	chr7	97912641	0.5528	0.2801	0.0499	1	BRI3	27.16
cg05009464	chr12	58196096	0.5281	0.2676	0.0499	1	TSFM	85.42
cg17823175	chr19	828170	0.72	0.3649	0.0499	1	AZU1	45.25
cg27418163	chr2	1156460	0.5845	0.2962	0.0499	1	SNTG2	88.51
cg18513737	chr8	127595877	-0.9917	0.5025	0.0499	1		87.19
cg01291404	chr12	48397872	-0.2179	0.1104	0.0499	1	COL2A1	3.51
cg12127706	chr11	70261959	2.094	1.061	0.0499	1	CTTN	42.77
cg07680278	chr2	85526093	-0.1432	0.07256	0.0499	1	TCF7L1	2.59
cg23195969	chrX	5981239	0.665	0.337	0.0499	1	NLGN4X	84.02
cg19394196	chr19	42364034	-0.08027	0.04068	0.0499	1	RPS19	2.13
cg20728472	chr9	133589189	-0.2493	0.1263	0.0499	1	ABL1	3.82
cg07594671	chr22	27104731	-0.5917	0.2998	0.0499	1	MIATNB	89.23
cg06782035	chr5	16179135	0.2963	0.1502	0.0499	1	MARCH11	4.62
cg14621146	chr2	135010757	0.2279	0.1155	0.0499	1	MGAT5	95.1
cg21464289	chr4	41256169	0.6506	0.3297	0.0499	1		82.43
cg03494751	chr5	1008968	-0.3768	0.191	0.0499	1	NKD2	4.07
cg26306437	chr20	24930041	1.46	0.7397	0.0499	1	CST7	35.58
cg24312537	chr8	38831332	1.815	0.9198	0.0499	1	HTRA4	61.56
cg05712171	chr17	64230827	-0.3967	0.2011	0.0499	1		91.77
cg24623376	chr10	6067886	-0.2305	0.1168	0.0499	1	IL2RA	95.14
cg25683068	chr2	240115168	0.4662	0.2363	0.0499	1	MGC16025	89.23
cg24677566	chr3	129655590	1.098	0.5563	0.0499	1		62.78
cg03513472	chr11	74913567	-0.6378	0.3232	0.0499	1	SLCO2B1	89.09
cg21169969	chr12	109747333	-0.299	0.1515	0.0499	1	FOXN4	5.6
cg13382288	chr1	202614046	-0.3813	0.1932	0.0499	1	SYT2	7.15
cg03001945	chr12	62585579	-0.2628	0.1332	0.0499	1	FAM19A2	5.57
cg19174793	chr2	33789952	1.508	0.7645	0.0499	1		87.31
cg08957279	chr16	202311	-0.6987	0.3541	0.0499	1	HBZ	87.14
cg21830858	chr16	24266762	-0.9854	0.4995	0.0499	1	CACNG3	42.34
cg27619840	chr5	45262329	-0.5298	0.2685	0.05	1	HCN1	89.14
cg22432982	chr1	2886676	1.049	0.5318	0.05	1		73.91
cg14384283	chr9	136869371	-0.5715	0.2897	0.05	1		81.08
cg08966997	chr7	30429666	0.7947	0.4028	0.05	1	LINC01176	38.87
cg19646139	chr1	2029012	1.037	0.5258	0.05	1	PRKCZ	91.6
cg08058653	chr12	56075161	-1.187	0.6018	0.05	1	METTL7B	5.07
cg18050632	chr3	156374301	-0.3965	0.201	0.05	1		92.63
cg27532788	chr3	152110566	-1.223	0.6197	0.05	1	MBNL1	80.62
cg04845734	chr3	156272906	-0.09422	0.04776	0.05	1	SSR3	2.42
cg23204612	chr8	1826088	-0.3293	0.1669	0.05	1	ARHGEF10	94.11
cg10425754	chr16	49311483	-0.3805	0.1929	0.05	1		7.27
cg24520381	chr17	37784694	-1.065	0.5401	0.05	1	PPP1R1B	77.23
cg02334521	chr10	324041	0.4266	0.2162	0.05	1	DIP2C	90.43
cg24337158	chr12	1099342	0.79	0.4005	0.05	1	ERC1	57.59
cg03161621	chr1	79306811	-0.3645	0.1848	0.05	1		92.89
cg22870687	chr7	29015596	-0.3174	0.1609	0.05	1		93.76
cg21830849	chr12	129283486	-0.3525	0.1787	0.05	1	SLC15A4	93.39
cg21495653	chr4	13550589	-0.4221	0.214	0.05	1	LOC285548	7.4
cg01480609	chr11	27792274	0.792	0.4015	0.05	1		67.21
cg19295917	chr22	29776649	0.5569	0.2823	0.05	1	AP1B1	81.58
cg09233377	chr13	44714325	-0.4493	0.2278	0.05	1	SMIM2-AS1	90.14
cg18243541	chr5	177761315	-4.461	2.261	0.05	1	COL23A1	60.16
cg12472218	chrX	17755211	-0.4081	0.2069	0.05	1	SCML1	21.9
cg14395376	chr22	50185668	0.608	0.3082	0.05	1	BRD1	88.64
cg18188807	chr7	50609128	0.3845	0.1949	0.05	1	DDC-AS1	91.98
ch.4.58175585R	chr4	58480828	-0.1004	0.05092	0.05	1		1.86
cg04493316	chr1	2999196	0.5543	0.281	0.05	1	PRDM16	83.85
cg04392078	chr20	31884163	-1.062	0.5383	0.05	1	BPIFB1	80.39
cg19025005	chr12	8781404	-0.7104	0.3602	0.05	1		83.93
cg00417147	chr12	125578545	0.41	0.2079	0.05	1	AACS	89.93
cg18986925	chr2	26635591	-0.351	0.178	0.05	1	C2orf39	92.97
cg02436686	chr19	39826150	-0.3183	0.1614	0.05	1	GMFG	7.33
cg13907582	chr2	48007201	0.3313	0.168	0.05	1		92.73
cg11987674	chrX	106567917	-0.9657	0.4896	0.05	1		13.78
cg16949862	chr4	83808937	0.3113	0.1578	0.05	1	SEC31A	93.56
cg22722891	chr19	58326009	-0.1036	0.05254	0.05	1	ZNF552	2.43
cg08501989	chr12	52435259	0.4415	0.2239	0.05	1	NR4A1	87.18
cg20863409	chr2	24272539	-0.3063	0.1553	0.05	1	FKBP1B	2.96
cg21654314	chr17	78965791	-0.4282	0.2171	0.05	1	CHMP6	5.72
cg00558554	chr17	61600153	-0.803	0.4071	0.05	1	KCNH6	61.28
cg10038648	chr21	41634474	0.622	0.3154	0.05	1	DSCAM	75.89
cg17560340	chr17	684490	0.8568	0.4344	0.05	1	RNMTL1	81.02
cg04822154	chr8	124692680	-0.7306	0.3704	0.05	1		81.68
cg20808145	chr11	66025705	-0.1717	0.08706	0.05	1	KLC2	2.67
cg07696516	chr4	41614958	1.255	0.6362	0.05	1	LIMCH1	94.73
cg24929896	chr2	3418530	-0.283	0.1435	0.05	1	TTC15	94.81
cg06955459	chr2	182177674	-1.011	0.5129	0.05	1	LOC101927156	77.01
cg21502453	chr10	13496101	-0.7047	0.3573	0.05	1	BEND7	8.75
cg17339521	chr3	16555597	-0.8036	0.4074	0.05	1	RFTN1	10.18
cg13309429	chr6	138540851	0.4008	0.2032	0.05	1	KIAA1244	92.85
cg01116469	chr1	33815825	-0.0749	0.03798	0.05	1	LOC101929464	1.81
cg10922823	chr9	139268514	0.5886	0.2985	0.05	1	CARD9	60.29
cg10698846	chr3	50700430	0.8421	0.427	0.05	1		46.57
cg01540571	chr1	15911089	-0.2353	0.1193	0.0501	1	AGMAT	3.75
cg21420474	chr6	157745271	0.1573	0.07976	0.0501	1	C6orf35	2.7
cg02542770	chr17	7790265	-1.496	0.7586	0.0501	1	CHD3	5.66
cg18976765	chr13	101240690	-0.1175	0.05957	0.0501	1		2.11
cg07621042	chrX	114424768	0.3274	0.166	0.0501	1	RBMXL3	93.03
cg04410834	chr11	119019845	-0.1841	0.09333	0.0501	1	ABCG4	3.04
cg27119715	chr20	31165639	0.5151	0.2612	0.0501	1	NOL4L	85.61
cg12676586	chr6	49886324	-0.4825	0.2447	0.0501	1		91.36
cg21987164	chr16	54320688	-0.2485	0.126	0.0501	1	IRX3	2.08
cg11920234	chr9	15472396	-0.4273	0.2167	0.0501	1	PSIP1	91.9
cg25417281	chr5	138629176	-0.09879	0.0501	0.0501	1	MATR3	2.18
cg06333085	chr17	26850910	-0.5199	0.2636	0.0501	1	FOXN1	90.15
cg21486510	chr2	7171998	0.6883	0.349	0.0501	1	RNF144A	49.65
cg09485430	chr3	64039543	0.728	0.3692	0.0501	1		80.18
cg12399687	chr15	66949579	-1.303	0.6609	0.0501	1		75.26
cg19346815	chr16	12960864	0.5083	0.2577	0.0501	1		90.13
cg23015468	chr7	150678915	0.8932	0.4529	0.0501	1		71.64
cg21142548	chr12	12869398	-0.122	0.06185	0.0501	1	CDKN1B	2.2
cg01769428	chr15	100651659	0.798	0.4047	0.0501	1	ADAMTS17	57.6
cg11874730	chr8	108178488	0.1519	0.07701	0.0501	1		97.61
cg02952681	chrX	58562770	0.7475	0.3791	0.0501	1		61.75
cg08399917	chr12	120807316	-0.554	0.281	0.0501	1	MSI1	7.16
cg26530167	chr10	104178402	-0.3348	0.1698	0.0501	1	PSD	6.81
cg03785692	chr7	43349052	1.193	0.605	0.0501	1	HECW1	74.44
cg06284898	chr14	64669350	-0.9031	0.458	0.0501	1	SYNE2	82.13
cg13823441	chrX	153029669	-0.9631	0.4884	0.0501	1	PLXNB3	12.51
cg16459265	chr7	45025080	-1.655	0.8392	0.0501	1	C7orf40	77.45
cg03637259	chr3	41241661	-0.1788	0.09066	0.0501	1	CTNNB1	3.38
cg27481837	chr11	65635949	0.3688	0.187	0.0501	1	EFEMP2	91.95
cg26289980	chrX	149106807	-0.4512	0.2288	0.0501	1	LOC100272228	4.9
cg15646336	chr4	10744615	-0.93	0.4717	0.0501	1		69.34
cg05554396	chrX	102510120	-0.4966	0.2519	0.0501	1	TCEAL8	20.34
cg04284463	chr2	154335766	-0.4645	0.2356	0.0501	1	RPRM	9.81
cg06540715	chr13	111568383	-0.1343	0.0681	0.0501	1	ANKRD10	2.95
cg13625562	chr5	171267211	1.209	0.6131	0.0501	1		91.12
cg13062104	chr2	23814896	0.5372	0.2725	0.0501	1	KLHL29	86.14
cg17665647	chr3	188578322	0.4595	0.2331	0.0501	1	LPP	92.4
cg17148913	chr7	112316532	-0.78	0.3956	0.0501	1		84.12
cg22961278	chr4	81107087	2.053	1.041	0.0501	1	PRDM8	17.16
cg26909851	chr17	55193569	-0.2661	0.135	0.0501	1	AKAP1	94.72
cg21460765	chr6	157117157	0.6245	0.3168	0.0501	1	ARID1B	85.51
cg16391404	chrX	84499522	-0.5488	0.2784	0.0501	1	ZNF711	16.49
cg23281729	chr18	78005477	3.582	1.817	0.0501	1	PARD6G	6.82
cg10978949	chr2	46088110	-0.1121	0.05685	0.0501	1	PRKCE	2.05
cg09796886	chr4	39640558	-0.5842	0.2963	0.0501	1	C4orf34	20.02
cg07831190	chr4	74694811	-1.941	0.9845	0.0501	1		21.5
cg01590793	chr10	129732830	0.4739	0.2404	0.0501	1	PTPRE	87.82
cg03549948	chr6	41909736	-0.4093	0.2076	0.0501	1	CCND3	7.78
cg26315617	chr7	3991014	0.08	0.04058	0.0501	1	SDK1	98.15
cg09712527	chr13	41768489	-0.1116	0.05662	0.0501	1	KBTBD7	2.07
cg00774867	chr1	3120245	0.5236	0.2656	0.0501	1	PRDM16	76.44
cg09072052	chr8	144070960	0.2851	0.1446	0.0501	1	LOC100133669	95.61
cg23584326	chr5	64423226	-0.531	0.2694	0.0501	1		90.94
cg22284745	chr8	38816065	-2.403	1.219	0.0501	1	PLEKHA2	87.77
cg07304114	chr20	32309023	0.3486	0.1768	0.0501	1	PXMP4	93.77
cg10323188	chr3	28613979	-0.4719	0.2394	0.0501	1		90.56
cg05230316	chr8	63056032	-0.1358	0.0689	0.0501	1		96.82
cg17735631	chr12	129786998	0.4708	0.2388	0.0501	1	TMEM132D	88.47
cg15379212	chr7	56192921	0.5607	0.2844	0.0501	1		90.55
cg13358134	chr9	96025413	-0.4431	0.2248	0.0501	1	WNK2	91.47
cg21501064	chrX	118827889	-0.6774	0.3436	0.0501	1	SEPT6	14.71
cg12334247	chr2	169312418	0.4857	0.2464	0.0501	1	LASS6	7.3
cg15815235	chr1	20247384	0.6362	0.3227	0.0501	1	PLA2G2E	76.48
cg03914713	chr12	49218881	0.5429	0.2754	0.0501	1	CACNB3	82.17
cg05080764	chr15	41056279	-0.307	0.1557	0.0501	1	GCHFR	2.84
cg06462065	chr19	55885168	-0.7884	0.4	0.0501	1		35.1
cg15001131	chr2	42329652	-0.2023	0.1026	0.0501	1		3.54
cg07751669	chr9	114546247	-1.129	0.573	0.0502	1	C9orf84	77.77
cg02155997	chr1	110302552	0.6803	0.3451	0.0502	1	EPS8L3	33.19
cg09420584	chr15	75156039	0.5313	0.2695	0.0502	1	SCAMP2	85.81
cg09114672	chr4	7028038	0.2543	0.129	0.0502	1	TBC1D14	94.82
cg17723924	chr10	123319061	-0.8789	0.4459	0.0502	1	FGFR2	85.99
cg26261873	chr3	72460688	0.2901	0.1472	0.0502	1	RYBP	94.54
cg16756510	chr4	184091366	-0.2544	0.129	0.0502	1	WWC2	94.59
cg04027074	chr6	144471431	-0.07808	0.03961	0.0502	1	STX11	1.46
cg02521361	chr2	136766281	-0.2683	0.1361	0.0502	1		3.9
cg11081512	chrX	27994649	-0.7912	0.4014	0.0502	1		87.79
cg05652840	chr1	235491627	-0.1291	0.06552	0.0502	1	GGPS1	2.44
cg26965669	chr10	128830556	0.2752	0.1396	0.0502	1	DOCK1	97.14
cg26605066	chr7	2212521	0.4819	0.2445	0.0502	1	MAD1L1	88.21
cg23353001	chr1	113393525	-0.2442	0.1239	0.0502	1	LINC01356	94.63
cg16743754	chr7	57328785	1.237	0.6277	0.0502	1		50.55
cg08991081	chr5	154024833	1.025	0.5201	0.0502	1		80.1
cg27068539	chr16	4896607	-0.1572	0.07973	0.0502	1	UBN1	2.98
cg18343474	chr1	229566908	-0.2652	0.1345	0.0502	1		5.58
cg02737677	chr13	51921194	0.5641	0.2862	0.0502	1	SERPINE3	82.99
cg27642181	chr20	57413694	-0.2988	0.1516	0.0502	1	GNASAS	93.39
cg21074413	chr12	131494614	0.7819	0.3967	0.0502	1	GPR133	78.46
cg03427235	chr16	75590170	-0.1119	0.05678	0.0502	1	TMEM231	1.06
cg04552132	chr12	97173788	-0.6108	0.3099	0.0502	1		88.96
cg02624246	chr12	7073264	0.4298	0.2181	0.0502	1	MIR141	84.23
cg06303936	chr3	172711298	0.492	0.2496	0.0502	1	SPATA16	89.29
cg22559570	chr5	10671347	0.8296	0.4209	0.0502	1		48.68
cg14452121	chr9	111776163	-1.16	0.5888	0.0502	1	CTNNAL1	12.51
cg09253762	chr12	58165392	0.6413	0.3254	0.0502	1	FAM119B	27.32
cg11974096	chr2	233470647	-0.08994	0.04563	0.0502	1	EFHD1	1.92
cg02205099	chr2	65414549	0.3441	0.1746	0.0502	1		6.21
cg23801613	chr5	154319712	-0.3609	0.1831	0.0502	1	MRPL22	93.35
cg14979664	chr8	144771876	0.486	0.2466	0.0502	1	ZNF707	89.41
cg20925841	chr2	121104400	-0.1102	0.05592	0.0502	1	INHBB	1.4
cg03493130	chr17	34308556	1.305	0.6622	0.0502	1	CCL16	90.21
cg03703111	chr5	92925721	-2.469	1.253	0.0502	1	NR2F1	37.76
cg22659865	chr1	12095619	0.9076	0.4606	0.0502	1		39.33
cg00173641	chr13	76428926	0.3765	0.191	0.0502	1	LMO7	90.7
cg08510201	chr3	169940029	-0.155	0.07866	0.0502	1	PRKCI	2.06
cg13446584	chr7	74024953	0.9416	0.4778	0.0502	1		79.78
cg03320681	chr6	108509096	0.4352	0.2208	0.0502	1	NR2E1	92.31
cg26836577	chr19	13049292	-0.176	0.08931	0.0502	1	CALR	2.81
cg26537545	chr5	141248208	0.5168	0.2622	0.0502	1	PCDH1	90.15
ch.22.46830341F	chr22	48451677	-0.2079	0.1055	0.0502	1		3.13
cg22403782	chr2	233246136	-1.511	0.767	0.0502	1	ALPP	46.24
cg03617983	chr2	24274494	0.6032	0.3061	0.0502	1	FKBP1B	88.77
cg12436443	chr2	73114314	-0.1922	0.09755	0.0502	1	SPR	4.39
cg03797054	chr2	74619246	-0.07791	0.03954	0.0502	1	DCTN1-AS1	1.87
cg21338532	chr2	154335348	-0.0717	0.03639	0.0502	1	RPRM	1.8
cg03253266	chr5	171889512	0.899	0.4562	0.0502	1		74.46
cg18837178	chr5	12791029	-1.238	0.628	0.0502	1		87.77
cg13877999	chr20	42194607	4.267	2.166	0.0502	1	SGK2	79.46
cg00823480	chr17	40168331	0.832	0.4222	0.0502	1	NKIRAS2	81.85
cg00663797	chr7	87505172	1.064	0.5401	0.0502	1	DBF4	5.83
cg27288808	chr16	2076804	-0.1025	0.05202	0.0502	1	SLC9A3R2	2.57
cg07382435	chr1	50880864	-0.8298	0.4211	0.0502	1		16.64
cg09917807	chr12	31882282	-0.2144	0.1088	0.0502	1	AMN1	4.29
cg15597984	chr22	42527061	0.8304	0.4214	0.0503	1	CYP2D6	73.33
cg24776469	chr2	174219348	-0.09352	0.04746	0.0503	1	CDCA7	1.51
cg11414267	chr10	99694717	-1.889	0.9585	0.0503	1	CRTAC1	94.71
cg05955282	chr8	80845110	0.2596	0.1318	0.0503	1	MRPS28	94.95
cg19788292	chr4	84118829	0.5748	0.2917	0.0503	1		80.01
cg02676172	chr11	113069817	-0.9431	0.4787	0.0503	1	NCAM1	66.7
cg13863701	chr9	1054346	-2.023	1.027	0.0503	1	DMRT2	51.19
cg04747728	chr16	31725053	-0.113	0.05735	0.0503	1	ZNF720	2.85
cg08006182	chr2	241831436	0.4411	0.2239	0.0503	1	C2orf54	91.54
cg24320737	chr6	170068102	0.3104	0.1576	0.0503	1	WDR27	95.48
cg15171221	chr6	28973328	-0.2222	0.1128	0.0503	1	ZNF311	2.56
cg10604874	chr10	22026673	-1.165	0.5915	0.0503	1	MLLT10	60.41
cg07069601	chr17	8339835	-0.7155	0.3631	0.0503	1	NDEL1	3.66
cg24631052	chr17	41994181	0.3857	0.1958	0.0503	1	C17orf88	91.9
cg06323837	chr10	71389876	-0.1436	0.07289	0.0503	1	C10orf35	3.6
cg10484485	chr4	154387599	0.2427	0.1232	0.0503	1	KIAA0922	4.02
cg24592213	chr2	224325363	-0.456	0.2314	0.0503	1		92.42
cg16509577	chr1	55007670	0.2806	0.1424	0.0503	1		3.73
cg19955173	chr3	195603697	0.4615	0.2343	0.0503	1	TNK2	94.94
cg05896473	chr9	16885285	0.3699	0.1877	0.0503	1		5.12
cg06123252	chr1	1901073	0.6142	0.3117	0.0503	1	KIAA1751	85.84
cg24287362	chr11	132662772	-2.537	1.288	0.0503	1	OPCML	55.36
cg16729899	chr7	2414985	0.3002	0.1524	0.0503	1	EIF3B	95.13
cg12141243	chr6	14711345	0.7592	0.3854	0.0503	1		18.36
cg02961472	chr15	70340064	-0.6316	0.3206	0.0503	1		87.5
cg08003168	chr9	119451013	0.7008	0.3557	0.0503	1	ASTN2	79.53
cg23176340	chr15	89154196	-1.117	0.5668	0.0503	1	MIR7-2	15.9
cg16433462	chr7	155461344	0.4513	0.2291	0.0503	1	RBM33	86.5
cg26322737	chr3	21720400	-0.581	0.2949	0.0503	1	ZNF385D	87.7
cg13227691	chr12	72233472	-0.5317	0.2699	0.0503	1	TBC1D15	5.26
cg16894527	chr16	1183626	0.7107	0.3608	0.0503	1		84.1
cg12162530	chr13	33591783	-0.3932	0.1996	0.0503	1	KL	6.89
cg07589899	chr2	62020677	-1.76	0.8933	0.0503	1		24.3
cg27418906	chr20	34441971	-0.4812	0.2442	0.0503	1	PHF20	88.01
cg05357259	chr15	90760762	-0.8586	0.4359	0.0503	1	SEMA4B	42.71
cg01412404	chr3	14289162	-5.275	2.678	0.0503	1		79.27
cg26528689	chr9	91205477	0.6679	0.339	0.0503	1		73.93
cg02824064	chr7	4767580	-0.4219	0.2142	0.0503	1	FOXK1	90.72
cg05305630	chr11	133922184	0.5188	0.2634	0.0503	1		90.41
cg11880652	chr10	102505268	0.1768	0.08977	0.0503	1	PAX2	3.11
cg13302941	chrX	35644386	-0.4771	0.2422	0.0503	1		94.16
cg14162806	chr22	39641406	0.6229	0.3162	0.0503	1	PDGFB	43.53
cg26125254	chr3	49723445	-0.9236	0.4689	0.0503	1	MST1	27.4
cg27612129	chr16	57017595	-0.7225	0.3668	0.0503	1	CETP	38.59
cg07384066	chr9	113994698	0.3942	0.2001	0.0503	1		91.86
cg09768571	chr1	212551106	-0.4013	0.2037	0.0503	1	TMEM206	92.05
cg19182423	chr12	12814269	-0.6995	0.3551	0.0503	1	GPR19	84.63
cg14012923	chr16	3248714	-0.918	0.466	0.0503	1		84.12
cg12919976	chr14	71288541	-0.233	0.1183	0.0503	1		3.41
cg16081441	chr17	74463560	0.6149	0.3121	0.0503	1	AANAT	61.07
cg09018918	chr2	238607244	-0.7263	0.3687	0.0503	1	LRRFIP1	80.56
cg07485181	chr2	131851172	0.731	0.3711	0.0503	1	FAM168B	3.49
cg24543255	chr11	69683359	1.995	1.013	0.0503	1		15.46
cg16069690	chr9	91919723	1.001	0.5082	0.0503	1		33.88
cg06920389	chr2	136459095	-0.3924	0.1992	0.0503	1	R3HDM1	91.94
cg06506598	chr5	79783889	-0.5586	0.2836	0.0503	1	FAM151B	9.8
cg24831725	chr20	56025557	-0.1452	0.07369	0.0503	1		3.66
cg01686975	chr7	138816336	0.9717	0.4933	0.0503	1		37.67
cg13005329	chr16	732033	0.4618	0.2344	0.0503	1	STUB1	89.44
cg17587993	chr7	140714588	-0.1333	0.06766	0.0503	1	MRPS33	2.44
cg19707735	chr1	158969712	0.722	0.3666	0.0503	1		78.73
cg11448120	chr20	60499171	1.288	0.654	0.0503	1	CDH4	83.81
cg21016348	chr11	64538563	0.2235	0.1135	0.0503	1	SF1	95.4
cg20420329	chr6	156403576	-0.4586	0.2328	0.0503	1		90.38
cg13348905	chr19	10735578	0.7756	0.3938	0.0503	1	SLC44A2	83.69
cg24698407	chr12	46662859	-0.1106	0.05613	0.0504	1	SLC38A1	1.05
cg26419712	chr6	149721376	0.2391	0.1214	0.0504	1	MAP3K7IP2	96.05
cg02515133	chr7	86415687	-0.3938	0.2	0.0504	1	GRM3	92.12
cg09240210	chr17	78220196	0.5364	0.2723	0.0504	1	SLC26A11	82.1
cg11080570	chr17	60198491	-0.9477	0.4812	0.0504	1		14.05
cg21218396	chr15	52685091	-0.3355	0.1704	0.0504	1	MYO5A	93.83
cg26697474	chr11	62185223	0.3387	0.172	0.0504	1	SCGB1A1	94
cg00692780	chr2	222434778	-2.253	1.144	0.0504	1	EPHA4	63.32
cg13330050	chr5	114632793	1.044	0.5301	0.0504	1	CCDC112	75.87
cg18130370	chr22	37270153	0.8771	0.4454	0.0504	1	NCF4	40.6
cg06045533	chr22	29745063	0.2272	0.1154	0.0504	1	AP1B1	95.21
cg08535850	chr8	55157423	-0.8248	0.4188	0.0504	1		22.76
cg24351970	chr13	110446467	-1.352	0.6863	0.0504	1		73.22
cg11507597	chr12	38806793	-2.541	1.29	0.0504	1		92.92
cg04484798	chr14	105419905	0.8095	0.4111	0.0504	1	AHNAK2	66.29
cg13402217	chr1	151584375	-0.7133	0.3622	0.0504	1	SNX27	15.92
cg22471476	chr7	98433180	0.7175	0.3643	0.0504	1		78.52
cg07074519	chr3	148674593	0.4165	0.2115	0.0504	1		89.83
cg18564971	chr7	98633387	-0.2408	0.1223	0.0504	1	SMURF1	94.27
cg16358027	chr2	175010655	0.7106	0.3608	0.0504	1	OLA1	45.5
cg07964097	chr12	131708081	0.5234	0.2658	0.0504	1		82.07
cg21922419	chr7	42971967	0.2201	0.1118	0.0504	1	MRPL32	3.41
cg20966009	chr1	156396819	-0.9937	0.5046	0.0504	1	C1orf61	61.84
cg26181334	chr7	4832535	1.957	0.9937	0.0504	1		42.25
cg04439376	chr2	112812130	-0.4544	0.2307	0.0504	1	TMEM87B	7.99
cg16441688	chr1	38042075	1.31	0.6654	0.0504	1	GNL2	82.29
cg19555886	chr20	3759228	-0.382	0.194	0.0504	1	SPEF1	7.77
cg17603082	chr11	95650701	0.3443	0.1749	0.0504	1	MTMR2	93.33
cg02900332	chr10	31892190	-0.3772	0.1915	0.0504	1		3.89
cg26076948	chr12	132892417	-0.8825	0.4482	0.0504	1	GALNT9	84.71
cg19726385	chr1	26498271	0.3874	0.1967	0.0504	1		92.52
cg01516930	chr12	6938111	-0.179	0.09089	0.0504	1	LEPREL2	2.11
cg27419075	chr11	72295168	-1.241	0.6304	0.0504	1	PDE2A	69.66
cg21189970	chr4	122745467	0.7815	0.3969	0.0504	1	CCNA2	10.51
cg26350754	chr6	33043868	0.991	0.5033	0.0504	1	HLA-DPB1	54.25
cg11928184	chr6	16218683	-0.4707	0.2391	0.0504	1		91.69
cg07666134	chr16	1331609	0.5671	0.288	0.0504	1		75.31
cg23018873	chr11	94501467	-0.08697	0.04417	0.0504	1	AMOTL1	2.41
cg15818671	chr7	152622022	-1.411	0.7164	0.0504	1		21.77
cg13510423	chr4	113481391	0.8952	0.4546	0.0504	1	ZGRF1	38.18
cg01734865	chr18	77633950	0.6311	0.3205	0.0504	1	KCNG2	85.51
cg25813738	chr14	21906134	0.507	0.2575	0.0504	1	CHD8	78.88
cg16773043	chr7	1963149	0.1058	0.05374	0.0504	1	MAD1L1	98.32
cg23272399	chr1	53068579	0.5655	0.2872	0.0504	1	GPX7	6.86
cg01877778	chr7	157415538	-1.137	0.5773	0.0504	1	PTPRN2	86.06
cg17281401	chr1	48274402	0.9145	0.4645	0.0504	1	TRABD2B	61.04
cg08174149	chr9	126168875	0.4694	0.2384	0.0504	1	DENND1A	86.71
cg14531228	chr10	99800887	0.8208	0.4169	0.0504	1		64.37
cg14884379	chr18	61559440	0.7476	0.3797	0.0504	1	SERPINB2	82.39
cg23273301	chr18	32912373	0.7708	0.3915	0.0504	1	ZNF24	83.53
cg08401695	chr7	75689770	0.2103	0.1068	0.0504	1	MDH2	95.5
cg26187724	chr6	3697798	0.6073	0.3084	0.0504	1		91.88
cg16413535	chr4	164395149	0.5463	0.2775	0.0504	1	TKTL2	90.52
cg04992150	chr3	13457267	0.6356	0.3228	0.0504	1	NUP210	35.66
cg20806180	chr22	39852862	0.5029	0.2554	0.0504	1	MGAT3	94.9
cg25514677	chr2	28583388	0.8907	0.4524	0.0504	1		39.1
cg15492414	chr17	41476126	-0.1831	0.09298	0.0504	1	ARL4D	3.26
cg10552592	chr16	87743108	0.4026	0.2045	0.0504	1	KLHDC4	91.41
cg20512873	chr14	50162504	0.2461	0.125	0.0504	1	KLHDC1	94.48
cg27284428	chr17	48612718	0.469	0.2382	0.0504	1	EPN3	89.71
cg11529590	chr3	40351923	-0.1747	0.08873	0.0504	1	EIF1B-AS1	2.86
cg11862311	chr16	4036246	0.4738	0.2407	0.0504	1	ADCY9	91.41
cg06642012	chr16	87736889	-3.409	1.731	0.0504	1	LOC100129637	72.9
cg07959070	chr22	50026188	-3.246	1.649	0.0504	1	C22orf34	74.79
cg00549523	chr10	82014288	1.18	0.5993	0.0504	1		32.46
cg16285786	chr19	52855076	-1.247	0.6332	0.0504	1	ZNF610	18.03
cg19084488	chr6	24687380	0.9052	0.4598	0.0505	1	ACOT13	41.54
cg10678513	chr20	58221096	4.39	2.23	0.0505	1	PHACTR3	57.54
cg13140338	chr1	91317255	-0.5166	0.2624	0.0505	1		7.11
cg19572135	chrX	23925992	-0.5962	0.3028	0.0505	1	APOO	19.5
cg01894846	chr14	100752463	-0.956	0.4856	0.0505	1		76.95
cg03629499	chr11	111385357	-0.2033	0.1033	0.0505	1	C11orf88	3.93
cg01944000	chr13	100741078	-0.08055	0.04092	0.0505	1	PCCA	1.41
cg23233802	chr7	44325483	2.148	1.091	0.0505	1	CAMK2B	85.98
cg10279832	chr4	154682576	0.4872	0.2475	0.0505	1	RNF175	84.34
cg26423470	chr3	133571004	0.8922	0.4532	0.0505	1	RAB6B	94.41
cg07337112	chr10	29977229	0.8502	0.4319	0.0505	1	SVIL	48.11
cg15222485	chr2	55992127	-0.9797	0.4977	0.0505	1		85.14
cg00116688	chr5	159848696	-0.1671	0.0849	0.0505	1	PTTG1	2.84
cg26568026	chr7	81949021	-0.3994	0.2029	0.0505	1	CACNA2D1	92.89
cg23731297	chr19	45379764	0.9643	0.4899	0.0505	1	PVRL2	62.11
cg06458124	chr10	35295425	0.2222	0.1129	0.0505	1		96.23
cg06223422	chr2	158913237	-0.3981	0.2022	0.0505	1	UPP2	91.65
cg11415439	chr13	115049818	0.3728	0.1894	0.0505	1	UPF3A	92.86
cg04904476	chr8	145609753	0.3651	0.1855	0.0505	1	ADCK5	93.63
cg17698688	chr20	39598939	0.881	0.4476	0.0505	1		77.11
cg15007261	chr8	102656142	0.5052	0.2567	0.0505	1	GRHL2	79.31
cg12756698	chr9	38038137	-0.4664	0.2369	0.0505	1	SHB	92.19
cg20853214	chr4	6976332	-0.4003	0.2034	0.0505	1	TBC1D14	5.88
cg16321501	chr11	1321988	0.3288	0.167	0.0505	1	TOLLIP	93.34
cg05517345	chr16	27828137	0.8912	0.4528	0.0505	1	GSG1L	67.58
cg07913379	chr1	200325145	0.9034	0.459	0.0505	1	LINC00862	30.71
cg09303881	chr1	165910641	0.4509	0.2291	0.0505	1		87.55
cg15758896	chr6	157519787	-0.499	0.2535	0.0505	1	ARID1B	89.42
cg13461813	chr13	114193576	-0.4518	0.2295	0.0505	1	TMCO3	91.96
cg00994250	chr6	151087821	-0.4621	0.2348	0.0505	1	PLEKHG1	90.87
cg12025137	chr14	55263199	-0.5033	0.2557	0.0505	1		90.87
cg04766005	chr10	133879763	0.8766	0.4454	0.0505	1		57.99
cg17179455	chr11	128346801	-1.269	0.645	0.0505	1	ETS1	55.03
cg00758961	chr4	9929384	1.141	0.5797	0.0505	1	SLC2A9	33.39
cg10874881	chr7	39305238	0.3537	0.1797	0.0505	1	POU6F2	94.01
cg15108590	chr21	44494906	-0.1434	0.07287	0.0505	1	CBS	3.74
cg05615281	chr7	127733277	0.47	0.2388	0.0505	1		89.19
cg04539494	chr11	126164173	0.3955	0.201	0.0505	1	TIRAP	93.1
cg26085232	chr12	2204255	0.8037	0.4084	0.0505	1	CACNA1C	37.05
cg23116090	chr8	64522498	-0.8209	0.4171	0.0505	1		86.07
cg21387604	chr1	218518468	-0.3324	0.1689	0.0505	1	TGFB2	4.51
cg25464383	chr9	83852266	-0.4482	0.2277	0.0505	1		92.02
cg08298724	chr6	167284542	0.3286	0.1669	0.0505	1		93.84
cg14221598	chr10	102790849	0.1471	0.07474	0.0505	1	SFXN3	1.37
cg16045566	chr19	41769634	-0.1052	0.05345	0.0505	1	HNRNPUL1	2.08
cg00790717	chr11	63851588	0.3628	0.1843	0.0505	1	MACROD1	93.17
cg27629317	chr8	49055654	1.468	0.7459	0.0505	1		89.62
cg12452800	chr10	132890896	-0.4319	0.2194	0.0505	1	TCERG1L	92.48
cg17169243	chr12	58219112	0.9704	0.493	0.0505	1	CTDSP2	79.96
cg20328532	chr4	55414602	-0.5587	0.2839	0.0505	1		86.85
cg11595634	chr2	220572616	-0.4453	0.2263	0.0505	1		92.24
cg08531698	chr9	115950806	0.9012	0.4579	0.0505	1	FKBP15	42.59
cg25832925	chrX	25021346	-0.5689	0.2891	0.0505	1		7.3
cg06140698	chr3	127945571	0.3975	0.202	0.0505	1	EEFSEC	92.4
cg04057858	chr8	10383763	0.7367	0.3743	0.0505	1	T-SP1	66.79
cg00054971	chr10	129796937	1.557	0.7912	0.0505	1	PTPRE	95.17
cg13265921	chr15	44084568	-0.06346	0.03225	0.0505	1	SERF2	1.56
cg02891697	chr6	36665511	1.009	0.5126	0.0505	1	RAB44	37.72
cg21193415	chr11	122989423	0.8381	0.4258	0.0505	1	CLMP	20.72
cg04971991	chr9	17824361	-1.094	0.556	0.0505	1		22.33
cg06684088	chr7	119131	1.32	0.6706	0.0505	1		35.62
cg19713638	chr13	47175890	-0.4958	0.2519	0.0505	1	LRCH1	89.48
cg00567623	chr17	3708018	-1.475	0.7494	0.0505	1		65.15
cg13931664	chr12	82737941	-2.302	1.17	0.0505	1		58.37
cg24949344	chr12	45609653	-0.2846	0.1446	0.0505	1	ANO6	3.68
cg18387198	chr7	157949267	0.4011	0.2038	0.0505	1	PTPRN2	93.22
cg17648210	chr21	46352817	-0.5794	0.2944	0.0505	1		7.32
cg11871507	chr8	17095205	-0.3847	0.1955	0.0505	1	CNOT7	92.45
cg16264777	chr16	85870789	0.8882	0.4514	0.0505	1		56.07
cg07916488	chr11	44971602	-0.1942	0.09868	0.0505	1	TP53I11	3.24
cg15410671	chr19	8932680	0.4154	0.2111	0.0505	1	ZNF558	90.66
cg06238500	chr5	45156830	-0.6508	0.3307	0.0506	1		84.85
cg27023104	chr7	55323611	1.194	0.6068	0.0506	1		14.11
cg15792487	chr17	7348316	-0.2714	0.1379	0.0506	1	CHRNB1	4.23
cg02646021	chr2	223176846	-0.3876	0.197	0.0506	1		7.69
cg26885357	chr16	34969298	0.8023	0.4077	0.0506	1		79.49
cg25974897	chr1	46956168	-0.214	0.1088	0.0506	1		1.74
cg19440734	chr3	48264753	0.9037	0.4593	0.0506	1	CAMP	16.52
cg23886671	chr5	179033600	0.6905	0.3509	0.0506	1	RUFY1	76.26
cg13383608	chr19	47157260	-0.7747	0.3937	0.0506	1	DACT3	37.17
cg22664560	chr20	40261655	1.005	0.5105	0.0506	1		49.7
cg07451803	chr5	53927032	-0.4995	0.2538	0.0506	1		88.2
cg03575666	chr8	41168186	-0.5958	0.3028	0.0506	1	SFRP1	11.01
cg01631454	chr15	84748333	-0.7105	0.3611	0.0506	1		86.53
cg04498252	chr19	59066414	-0.1264	0.06422	0.0506	1	CHMP2A	1.33
cg10761979	chr3	125899144	-0.2961	0.1505	0.0506	1	ALDH1L1	6.85
cg09283025	chr7	105005140	-0.4378	0.2225	0.0506	1	SRPK2	90.23
cg23869743	chr10	99611477	0.8311	0.4224	0.0506	1	GOLGA7B	26.36
cg17386123	chr5	63257353	-0.7987	0.4059	0.0506	1	HTR1A	14.04
cg07908755	chr7	51385729	-1.221	0.6207	0.0506	1	COBL	29.06
cg05243256	chr22	40111555	-0.362	0.184	0.0506	1		94.31
cg06716959	chr2	56413034	-0.1131	0.0575	0.0506	1	CCDC85A	2.09
cg13304350	chr17	43084426	-1.992	1.012	0.0506	1		43.5
cg18282017	chr2	208090753	-1.114	0.5661	0.0506	1	LOC101927865	65.4
cg04671462	chr1	156647602	-1.954	0.9933	0.0506	1	NES	21.62
cg11516676	chr1	156704146	0.541	0.275	0.0506	1	RRNAD1	89.92
cg23091167	chr12	38710953	0.2882	0.1465	0.0506	1	ALG10B	3.26
cg03549779	chr4	48292543	-1.187	0.6033	0.0506	1		57.01
cg10877247	chr15	28327170	-4.364	2.218	0.0506	1	OCA2	86.86
cg02832697	chr4	154126481	-0.8386	0.4263	0.0506	1	TRIM2	24
cg02559773	chr4	139157773	-0.2956	0.1503	0.0506	1	SLC7A11	94.77
cg03049881	chr14	62158780	1.063	0.5401	0.0506	1		89.5
cg13823070	chr6	31919700	0.2814	0.143	0.0506	1	CFB	94.25
cg03483632	chr11	35639276	-0.9017	0.4583	0.0506	1	FJX1	15.91
cg16593030	chr8	22907585	0.4745	0.2412	0.0506	1	TNFRSF10B	83.58
cg04006303	chr17	61934523	0.7132	0.3625	0.0506	1	TCAM1	76.2
cg00333828	chr15	101540762	-0.3768	0.1916	0.0506	1	LRRK1	92.63
cg02068511	chr9	100717403	-0.525	0.2669	0.0506	1		90.03
cg09424398	chr16	80934340	0.9761	0.4962	0.0506	1		78.66
cg04498581	chr16	71144906	-0.4673	0.2375	0.0506	1	HYDIN	91.22
cg10249570	chr19	2947905	-0.3991	0.2029	0.0506	1		91.89
cg24581200	chr11	384176	0.576	0.2928	0.0506	1		88.76
cg15622544	chr19	46171507	-0.4235	0.2153	0.0506	1	GIPR	6.63
cg10797195	chr1	45805338	-0.3032	0.1541	0.0506	1	MUTYH	4.36
cg02072400	chr12	127630550	-0.7388	0.3756	0.0506	1		7.71
cg09611517	chr7	155567501	-0.2877	0.1463	0.0506	1	RBM33	93.97
cg04730103	chr2	55451643	0.6702	0.3407	0.0506	1	CLHC1	90.83
cg06807092	chr10	43851308	0.6731	0.3422	0.0506	1		82.79
cg20495052	chr12	81287083	-1.301	0.6613	0.0506	1	LIN7A	73.78
cg05850035	chr3	104914710	-0.7453	0.3789	0.0506	1		85.33
cg09617579	chr11	82444798	-1.47	0.7473	0.0506	1	FAM181B	2.16
cg14694471	chr6	628968	-1.637	0.8322	0.0506	1	EXOC2	16.17
cg01613048	chr4	7131403	0.564	0.2867	0.0506	1		73.39
cg06265027	chr13	103295977	-0.4041	0.2054	0.0506	1	TPP2	92.67
cg14304702	chr11	102002205	0.7846	0.3988	0.0506	1	YAP1	83.49
cg16427698	chr8	143361477	0.1176	0.05979	0.0506	1	TSNARE1	97.77
cg15655351	chr6	153269701	-1.237	0.6289	0.0506	1		75.14
cg19016499	chrX	19887794	-1.388	0.7058	0.0506	1	SH3KBP1	88.84
cg20608192	chr2	113194973	0.467	0.2374	0.0506	1		90.66
cg01876453	chr6	133429668	-1.224	0.6221	0.0506	1		81.62
cg20253700	chr16	2099508	0.3544	0.1802	0.0506	1	TSC2	91.66
cg00345747	chr5	16701354	0.3117	0.1584	0.0506	1	MYO10	94.41
cg26059322	chr4	100777774	0.8016	0.4075	0.0506	1	DAPP1	65.15
cg24723044	chr1	17247530	0.5641	0.2868	0.0506	1	CROCC	89.19
cg13342336	chr2	64291418	0.5528	0.2811	0.0506	1		83.13
cg07988609	chr3	99130067	-1.342	0.6822	0.0506	1		90.92
cg21489992	chr3	196725121	0.5175	0.2631	0.0506	1		86.66
cg03289072	chr17	60757756	0.5378	0.2734	0.0506	1	MRC2	83.53
cg14689167	chr10	4309215	0.8876	0.4513	0.0506	1		61.43
cg05984816	chr12	122186667	0.8182	0.416	0.0506	1	TMEM120B	81.58
cg02527496	chr22	39794818	0.32	0.1627	0.0506	1	MAP3K7IP1	92.27
cg08038775	chr11	131564244	0.7828	0.398	0.0507	1	NTM	58.84
cg00974095	chr1	40154614	-1.467	0.746	0.0507	1	HPCAL4	52.95
cg14123700	chr3	71084623	1.345	0.6836	0.0507	1	FOXP1	57.26
cg01647834	chr3	72151345	0.8356	0.4248	0.0507	1		29.63
cg03626024	chr12	108524345	1.105	0.5618	0.0507	1	WSCD2	61.54
cg07609176	chr16	87173960	-0.3349	0.1703	0.0507	1		93.53
cg13784080	chr14	57275413	-0.2689	0.1367	0.0507	1	OTX2	3.68
cg05582926	chr1	201857693	0.9554	0.4857	0.0507	1	SHISA4	13.32
cg11184697	chrX	48755102	-0.457	0.2324	0.0507	1	PQBP1	22.94
cg12768250	chr20	5107385	-0.2299	0.1169	0.0507	1	CDS2	2.52
cg11328677	chr7	154540294	0.6064	0.3083	0.0507	1	DPP6	78
cg21688999	chr10	105808104	0.4144	0.2107	0.0507	1	MIR936	91.83
cg03559234	chrX	105067054	-1.604	0.8155	0.0507	1	NRK	11.14
cg10573303	chr19	13690312	-1.128	0.5738	0.0507	1		39.58
cg20240495	chr20	29848505	-2.1	1.068	0.0507	1		32.83
cg09785374	chr16	80606759	-0.4283	0.2178	0.0507	1	LINC01227	91.22
cg10914727	chr5	132759700	-0.1481	0.07529	0.0507	1	FSTL4	2.49
cg22660904	chr8	41181793	-1.16	0.59	0.0507	1		48.17
cg22157945	chr7	18650449	-0.4888	0.2486	0.0507	1	HDAC9	91.51
cg15847988	chr3	146213845	-0.8752	0.445	0.0507	1	PLSCR2	94.93
cg03278573	chr5	10741861	1.174	0.5967	0.0507	1	DAP	85.21
cg03777247	chr9	114377078	0.2487	0.1265	0.0507	1	LRRC37A5P	94.59
cg06981887	chr1	5971495	1.077	0.5476	0.0507	1	NPHP4	75.4
cg23266407	chr18	55876785	1.138	0.5785	0.0507	1	NEDD4L	80.26
cg08263875	chr12	85013118	-1.697	0.8632	0.0507	1		76.31
cg04525673	chr11	116228419	0.5172	0.263	0.0507	1		91.62
cg04034715	chr19	19822344	0.5507	0.2801	0.0507	1	ZNF14	88.98
cg13856127	chr9	4530570	0.7345	0.3735	0.0507	1	SLC1A1	84.39
cg11628541	chr3	11313936	-0.09009	0.04581	0.0507	1	ATG7	2.45
cg02124912	chr1	202091933	-1.251	0.6362	0.0507	1	GPR37L1	65.61
cg15832029	chr11	61690816	-2.79	1.419	0.0507	1		59.67
cg23689231	chr8	38278452	0.4425	0.225	0.0507	1	FGFR1	86.49
cg08288126	chr3	12392792	1.084	0.5514	0.0507	1	PPARG	52.18
cg07450698	chr17	80804126	-0.8204	0.4172	0.0507	1	TBCD	62.35
cg04579622	chr19	7626338	0.3582	0.1822	0.0507	1	PNPLA6	94.51
cg18439195	chr17	41980192	2.165	1.101	0.0507	1	MPP2	40.89
cg12204737	chr1	36047048	1.3	0.661	0.0507	1	TFAP2E	80.3
cg24107453	chr1	7720977	0.517	0.2629	0.0507	1	CAMTA1	86.01
cg23568192	chr10	44289380	1.207	0.6137	0.0507	1		47.03
cg16004202	chr4	159689901	-0.2665	0.1355	0.0507	1	FNIP2	5.83
cg14288890	chr12	132901741	0.4224	0.2148	0.0507	1	GALNT9	91.66
cg01732428	chrX	16730881	-0.1484	0.07547	0.0507	1	CTPS2	1.84
cg08240090	chr7	156450213	-0.81	0.412	0.0507	1	RNF32	83.95
cg16696007	chr16	87731080	0.2903	0.1476	0.0507	1	JPH3	95.08
cg07781445	chr17	2886250	-0.8183	0.4162	0.0507	1	RAP1GAP2	70.42
cg27443693	chr1	27726275	0.5073	0.258	0.0507	1		90.63
cg17851037	chr2	20213850	0.6722	0.3419	0.0507	1	MATN3	87.85
cg18060909	chr5	150534782	1.313	0.6677	0.0507	1	ANXA6	82.25
cg23385854	chr11	62623264	-0.1992	0.1013	0.0507	1	SNORD27	3.22
cg06907047	chr11	126138951	-0.1735	0.08826	0.0507	1	FOXRED1	3.07
cg11131117	chr7	1891496	-0.709	0.3606	0.0507	1	MAD1L1	87.18
ch.11.28744729R	chr11	28788153	-0.1204	0.06126	0.0507	1		1.86
cg21524155	chr1	51762608	0.2449	0.1246	0.0508	1	TTC39A	4.14
cg02932780	chr6	31762353	0.8994	0.4575	0.0508	1	VARS	70.41
cg06299143	chr12	114404295	-0.2667	0.1356	0.0508	1	RBM19	2.84
cg08914946	chr1	28925778	-0.95	0.4832	0.0508	1		66.08
cg14385122	chr9	71320671	-0.5405	0.2749	0.0508	1	PIP5K1B	4.82
cg07802484	chr3	33103528	-0.918	0.467	0.0508	1	GLB1	73.22
cg00345862	chr13	53313845	0.8079	0.411	0.0508	1	LECT1	30.42
cg14727962	chr5	178784230	0.9542	0.4854	0.0508	1		31.73
cg03201395	chr7	134132803	0.5049	0.2568	0.0508	1	AKR1B1	88.66
cg11494699	chr11	36588217	0.567	0.2884	0.0508	1	RAG1	81.91
cg11608653	chr9	96407260	0.9933	0.5053	0.0508	1	PHF2	86.53
cg26520105	chr14	95600471	-0.421	0.2142	0.0508	1	DICER1	93.23
cg26673980	chr7	151493820	0.8103	0.4122	0.0508	1	PRKAG2	75.93
cg08311321	chr17	79952915	0.2444	0.1243	0.0508	1	ASPSCR1	96.61
cg05081033	chr7	83825219	-1.498	0.7618	0.0508	1	SEMA3A	67.82
cg04013750	chr22	30643018	-1.797	0.914	0.0508	1	LIF	13.07
cg23757899	chr11	72929173	-0.06643	0.03379	0.0508	1	P2RY2	1.84
cg26491060	chrX	153219165	1.883	0.9578	0.0508	1	HCFC1	60.95
cg13826290	chr6	168665533	-0.4546	0.2313	0.0508	1		92.98
cg09931629	chr6	14102878	0.709	0.3607	0.0508	1		84.47
cg21325723	chr6	32294577	1.79	0.9104	0.0508	1	C6orf10	76.93
cg06502556	chr7	91876469	0.421	0.2142	0.0508	1	KRIT1	7.51
cg16822052	chr22	43795223	0.6367	0.3239	0.0508	1		82.41
cg00728890	chr4	42153081	-0.2804	0.1426	0.0508	1	BEND4	3.58
cg17219372	chrX	121189127	-0.3639	0.1851	0.0508	1		93.76
cg09875833	chrX	39864897	-1.5	0.7631	0.0508	1		9.68
cg01397070	chr3	161213521	-0.3774	0.192	0.0508	1	OTOL1	91.81
cg15548346	chr16	85449611	0.9614	0.4891	0.0508	1		75.33
cg21287517	chr11	73498860	-0.409	0.2081	0.0508	1	MRPL48	6.16
cg07833865	chr1	46657852	0.4334	0.2205	0.0508	1	POMGNT1	91.56
cg16257579	chr2	120461084	0.5377	0.2735	0.0508	1		86.63
cg09714787	chr4	8517136	0.8039	0.409	0.0508	1		81.42
cg24803573	chr1	246110850	1.362	0.6931	0.0508	1	SMYD3	92.73
cg21255171	chr17	38443649	0.5598	0.2848	0.0508	1	CDC6	84.22
cg05761989	chr22	49958769	0.4155	0.2114	0.0508	1	C22orf34	90.61
cg15500478	chr11	76850351	0.1973	0.1004	0.0508	1	MYO7A	97.27
cg24874617	chr7	2067093	-0.4674	0.2378	0.0508	1	MAD1L1	90.3
cg25661769	chr3	10049374	-1.336	0.6795	0.0508	1	LOC401052	67.58
cg14171478	chr14	76618642	-0.3285	0.1671	0.0508	1	C14orf118	4.47
cg13601636	chr19	55385010	1.167	0.5936	0.0508	1	FCAR	56.55
cg09689686	chr15	28357478	0.5152	0.2621	0.0508	1	HERC2	88.39
cg23841218	chr20	49244821	1.297	0.6597	0.0508	1	FAM65C	56.65
cg02638044	chr3	184700115	-1.317	0.67	0.0508	1	VPS8	38.52
cg07081054	chr17	52978409	-1.03	0.524	0.0508	1	TOM1L1	16.42
cg18278714	chr2	127752644	0.3059	0.1556	0.0508	1		94.4
cg05718015	chr1	42237913	0.4356	0.2216	0.0508	1	HIVEP3	83.74
cg07025157	chr4	128062757	-0.4448	0.2263	0.0508	1		92.1
cg17581433	chr6	37292310	-0.2519	0.1282	0.0508	1	TBC1D22B	94.54
cg05604361	chr21	44440851	-0.4771	0.2427	0.0508	1	PKNOX1	90.77
cg19341307	chrX	114468127	-0.7007	0.3565	0.0508	1	LRCH2	5.67
cg02349934	chr8	6456427	0.421	0.2142	0.0508	1	MCPH1	88.94
cg04312209	chr5	35857130	-0.8982	0.457	0.0508	1	IL7R	48.35
cg01733638	chr4	140201100	-0.134	0.06819	0.0508	1	C4orf49	2.96
cg15236118	chr9	115630669	0.4372	0.2224	0.0508	1	SNX30	91.3
cg14519184	chr7	21657661	0.7682	0.3908	0.0508	1	DNAH11	54.38
ch.9.28950438F	chr9	28960438	-0.2996	0.1524	0.0508	1		4.26
cg21159260	chr5	475889	2.487	1.266	0.0508	1	SLC9A3	63.63
cg23189825	chr2	90248215	-0.3721	0.1893	0.0508	1		92.11
cg00631797	chr4	53618129	-1.307	0.6651	0.0508	1	ERVMER34-1	52.18
cg13593448	chr19	41111757	0.2251	0.1145	0.0508	1	LTBP4	3.52
cg21734175	chr12	121107042	-1.12	0.5698	0.0508	1		69.72
cg27611994	chr7	995984	-0.4388	0.2233	0.0508	1	ADAP1	91.83
cg10963047	chr8	97170991	-0.3169	0.1612	0.0508	1	GDF6	5.13
cg13174083	chr2	85788758	-0.3039	0.1546	0.0508	1	GGCX	5.58
cg02550950	chr2	197122104	3.124	1.589	0.0508	1	HECW2	38.45
cg14230252	chr7	5481643	0.7966	0.4053	0.0508	1		23.9
cg03443549	chr5	170039198	-0.5546	0.2822	0.0508	1	KCNIP1	90.54
cg01510218	chr22	27299994	-0.7024	0.3574	0.0508	1		14.8
cg02852025	chr7	50348174	0.1802	0.0917	0.0508	1	IKZF1	3.75
cg23751557	chr15	71730413	-0.5389	0.2742	0.0508	1	THSD4	90.68
cg06186940	chr12	93322861	-0.5931	0.3018	0.0508	1	EEA1	8.86
cg10939475	chr13	47028991	-0.8772	0.4464	0.0508	1		88.54
cg08370430	chr17	12927578	-1.082	0.5504	0.0508	1		76.72
cg07730263	chr3	52810259	0.7179	0.3653	0.0508	1	ITIH1	76.35
cg12491548	chr1	153630936	0.5266	0.268	0.0508	1	SNAPIN	9.73
cg16698913	chr5	174543104	-0.8058	0.41	0.0508	1		76.01
cg13974487	chr11	133231881	0.3726	0.1896	0.0508	1	OPCML	93.64
cg24870688	chr6	168399841	0.1149	0.05845	0.0508	1		98.23
cg07946732	chr9	35116132	-0.2054	0.1045	0.0508	1	FAM214B	5.54
cg11639168	chr7	72393693	-0.2626	0.1336	0.0508	1	POM121	94.08
cg25840921	chr7	31775798	0.2546	0.1296	0.0509	1		94.3
cg04352115	chr16	29801967	-0.1189	0.06051	0.0509	1	KIF22	3.73
cg15787616	chr3	137482006	-0.3807	0.1937	0.0509	1		4.65
cg27131970	chr11	63753782	-0.1638	0.08333	0.0509	1	OTUB1	2.84
cg13132364	chrX	149936888	-3.051	1.552	0.0509	1	CD99L2	87.02
cg09736194	chr6	143883224	-0.6991	0.3558	0.0509	1	LOC285740	91.5
cg00025751	chr13	102376107	-0.4274	0.2175	0.0509	1	FGF14	92.28
cg13987489	chr14	99664107	0.7646	0.3891	0.0509	1	BCL11B	66.79
cg05980158	chr12	131478682	0.5009	0.2549	0.0509	1	LACAT8	89.94
cg04892643	chr7	18906433	-0.413	0.2102	0.0509	1	HDAC9	92.68
cg00839400	chr5	133277591	-0.4391	0.2235	0.0509	1		89.72
cg00320790	chr8	120587612	-0.325	0.1654	0.0509	1	ENPP2	93.12
cg20899233	chr7	134976938	-2.933	1.493	0.0509	1		77.78
cg23229016	chr1	26872525	-0.9617	0.4894	0.0509	1	RPS6KA1	13.73
cg19072817	chr5	176057992	0.7625	0.388	0.0509	1	EIF4E1B	11.94
cg16409505	chr14	73425357	-0.4011	0.2041	0.0509	1	DCAF4	89.99
cg23266869	chr11	1974219	0.1855	0.09439	0.0509	1	MRPL23	96.18
cg14369884	chr3	72214395	0.448	0.228	0.0509	1	LINC00870	92.73
cg22731432	chr10	80300328	0.8374	0.4261	0.0509	1		73.13
cg26472487	chr3	129308524	0.5659	0.288	0.0509	1	PLXND1	84.91
cg11613005	chr5	145895523	-0.9293	0.4729	0.0509	1	GPR151	52.07
cg01983492	chr12	93858750	0.5776	0.2939	0.0509	1		79.52
cg16394096	chr8	124870974	0.8555	0.4354	0.0509	1	FER1L6	38.9
cg01896803	chr15	77974777	0.9492	0.4831	0.0509	1	LINGO1	91.68
cg10929551	chr10	86605746	0.4561	0.2321	0.0509	1		91.46
cg12805764	chr1	153631263	-0.2079	0.1058	0.0509	1	SNAPIN	3.33
cg00415978	chr4	119809925	-0.1267	0.06448	0.0509	1	SYNPO2	2.33
cg17339258	chr14	59655074	-0.09865	0.05021	0.0509	1	DAAM1	2.19
cg21915765	chr19	18682480	-0.06891	0.03507	0.0509	1	UBA52	1.68
cg11932249	chrX	71524953	-0.7633	0.3885	0.0509	1	CITED1	9.99
cg26946276	chr13	31736202	-0.2023	0.1029	0.0509	1	HSPH1	5.16
cg14251488	chr12	66801984	-0.3796	0.1932	0.0509	1	GRIP1	92.85
cg03183738	chr8	74791574	-0.1163	0.0592	0.0509	1	UBE2W	2.28
cg19542403	chr11	1162453	1.447	0.7364	0.0509	1		94.2
cg01239928	chr8	8748536	0.4641	0.2362	0.0509	1	MFHAS1	83.34
cg00833795	chr11	2323304	-0.4037	0.2055	0.0509	1	C11orf21	3.63
cg09548084	chr6	8436218	2.496	1.27	0.0509	1	SLC35B3	72.52
cg03535255	chr16	87492531	-0.5367	0.2732	0.0509	1	ZCCHC14	90.59
cg08957564	chr16	12071814	0.3303	0.1681	0.0509	1	RUNDC2A	93.56
cg05263495	chr4	157997189	-0.6124	0.3117	0.0509	1	GLRB	6.88
cg19999337	chr3	50529074	0.7808	0.3974	0.0509	1	CACNA2D2	76.2
cg17752960	chr1	161147606	-0.1495	0.07609	0.0509	1	B4GALT3	2.29
cg06071533	chr1	56192883	0.4333	0.2206	0.0509	1		90.75
cg08015107	chr11	8618950	2.647	1.348	0.0509	1		62.35
cg01171345	chr14	103058881	-1.013	0.5155	0.0509	1	RCOR1	10.23
cg03957189	chr11	69360402	-0.3086	0.1571	0.0509	1		93.43
cg16933931	chr19	2061152	-0.1659	0.08443	0.0509	1		2.88
cg15969149	chr10	77352287	-1.145	0.5827	0.0509	1		86.85
cg06559364	chr6	33396096	-1.129	0.5745	0.0509	1	SYNGAP1	4.82
cg25489460	chr14	95657897	2.632	1.34	0.0509	1	CLMN	22.96
cg00264236	chr16	89634049	0.451	0.2296	0.0509	1		87.32
cg07542463	chr17	76379762	-0.8978	0.457	0.0509	1	PGS1	83.02
cg06656240	chr17	76412890	0.8268	0.4209	0.0509	1	PGS1	80.26
cg02407493	chr16	2068942	0.5156	0.2625	0.0509	1	NPW	84.47
cg05454389	chr15	22992979	0.703	0.3579	0.051	1	CYFIP1	84.79
cg18397314	chr14	100047630	0.5072	0.2582	0.051	1	CCDC85C	79.42
cg06919968	chr5	86262785	0.7187	0.3659	0.051	1		85.75
cg23031705	chr22	28390866	0.9582	0.4878	0.051	1	TTC28-AS1	78.14
cg05824757	chr10	72574568	0.5315	0.2706	0.051	1	SGPL1	89.69
cg12365907	chr3	28373304	0.3287	0.1673	0.051	1	AZI2	93.22
cg25118574	chr9	127177646	-0.1527	0.07774	0.051	1	PSMB7	2.61
cg02733918	chr20	47801453	-0.7303	0.3718	0.051	1	STAU1	78.96
cg21160363	chr7	75892587	1.015	0.517	0.051	1	SRRM3	37.47
cg08628875	chr5	33441799	-0.2862	0.1457	0.051	1	TARS	2.5
cg27446552	chrX	39856518	-0.5302	0.2699	0.051	1		90.54
cg24327836	chr8	41478900	-0.4528	0.2305	0.051	1	AGPAT6	92.34
cg19510663	chr19	55824316	0.9954	0.5068	0.051	1	TMEM150B	86.83
cg00132008	chr8	8752348	0.2358	0.1201	0.051	1	MFHAS1	95.19
cg02466397	chr19	38714092	0.7541	0.3839	0.051	1	DPF1	64.84
cg09378339	chr10	73078610	0.138	0.07028	0.051	1	SLC29A3	97.48
cg17290581	chr5	75588868	0.7936	0.404	0.051	1	SV2C	31.12
cg19619065	chr5	159849010	-0.7578	0.3858	0.051	1	PTTG1	9.75
cg27316798	chr5	14870666	-1.667	0.8485	0.051	1	ANKH	10.62
cg19385441	chr1	4008958	0.8592	0.4375	0.051	1	LINC01346	79.67
cg25817701	chr7	2140143	-1.738	0.8851	0.051	1	MAD1L1	47.1
cg00642494	chr5	76941749	-0.1773	0.0903	0.051	1		2.71
cg06268905	chrX	135633029	-0.8288	0.422	0.051	1	VGLL1	85.95
cg00357292	chrX	152712294	0.5373	0.2736	0.051	1	TREX2	87.91
cg02934719	chr16	66545712	-0.3368	0.1715	0.051	1	TK2	93.28
cg04901779	chr10	48357405	0.6148	0.3131	0.051	1	ZNF488	87.39
cg27247253	chr11	124311515	0.4339	0.2209	0.051	1	OR8B8	88.89
cg07767776	chr1	60234619	0.2501	0.1274	0.051	1		94.77
cg02956255	chr6	31430641	-1.613	0.8216	0.051	1	HCP5	16.94
cg24639504	chr13	25875833	-0.1008	0.05131	0.051	1	NUPL1	2.04
cg24833277	chr8	124194361	0.9938	0.506	0.051	1	FAM83A	89.34
cg22006127	chr14	52340044	-0.4924	0.2507	0.051	1	GNG2	6.93
cg22941382	chr21	45796866	0.7728	0.3935	0.051	1	TRPM2	78.66
cg17385674	chr1	27021704	-0.3382	0.1722	0.051	1	ARID1A	4.82
cg12905814	chr11	36533925	-0.3714	0.1891	0.051	1		93.22
cg25308242	chr2	220107058	1.162	0.5915	0.051	1	GLB1L	92.73
cg12425560	chr12	113731341	0.5161	0.2628	0.051	1	TPCN1	89.26
cg23060047	chr12	130819504	1.009	0.5137	0.051	1		82.47
cg08379987	chr13	31507139	-2.493	1.27	0.051	1	C13orf26	33.13
cg08484225	chr15	72075962	-0.3392	0.1727	0.051	1		93.39
cg20576510	chr4	16077324	-0.3118	0.1588	0.051	1	PROM1	93.95
cg07360507	chr2	241860977	0.6357	0.3237	0.051	1		81.77
cg14444046	chr10	11684792	0.7778	0.3961	0.051	1		33.01
cg00618275	chr5	142488469	-2.098	1.068	0.051	1	ARHGAP26	93.56
cg21532636	chr22	36001055	-0.283	0.1441	0.051	1		5.33
cg25364890	chr20	814123	-0.2318	0.1181	0.051	1	FAM110A	3.92
cg21877930	chr5	36242335	-0.1173	0.05973	0.051	1	C5orf33	1.71
cg17275073	chr5	2712098	0.8642	0.4401	0.051	1		82.47
cg16203288	chr5	180230030	-0.1286	0.06551	0.051	1	MGAT1	2.43
cg12598803	chr3	170626541	-0.2834	0.1443	0.051	1	EIF5A2	4.22
cg26066512	chr3	27754049	0.1994	0.1015	0.051	1		3.89
cg00947586	chr1	26437320	-0.7543	0.3841	0.051	1	PDIK1L	3.51
cg12645742	chr15	66994830	-0.1931	0.09834	0.051	1	SMAD6	3.78
cg15497810	chr11	75201432	0.726	0.3697	0.051	1	GDPD5	75.74
cg01437411	chr12	7033911	-0.5192	0.2644	0.051	1	ATN1	16.37
cg26066560	chr7	2086333	1.024	0.5216	0.051	1	MAD1L1	83.77
cg05576451	chr11	125757753	-0.3057	0.1557	0.051	1	HYLS1	5.19
cg03115072	chr11	207155	0.09364	0.04769	0.051	1	BET1L	1.9
cg20394620	chrX	48541924	-0.6342	0.323	0.0511	1	WAS	23.3
cg15458338	chr18	904899	-0.5097	0.2596	0.0511	1	ADCYAP1	10.81
cg02192746	chr7	99971016	1.652	0.8413	0.0511	1	PILRA	53.54
cg19988028	chr15	28344587	0.1003	0.05109	0.0511	1	OCA2	1.21
cg11897690	chr12	111051732	-0.1524	0.0776	0.0511	1	TCTN1	1.6
cg20198867	chr10	105532063	-0.2296	0.1169	0.0511	1	SH3PXD2A	3.5
cg05091724	chr22	24256157	0.8185	0.4169	0.0511	1		5.26
cg24932760	chr17	54888933	0.5572	0.2838	0.0511	1	C17orf67	85.27
cg00925831	chr9	113340796	0.6207	0.3161	0.0511	1	SVEP1	88.66
cg13520525	chr20	62168463	0.3726	0.1898	0.0511	1	PTK6	88.62
cg06637687	chr18	9135935	-0.1671	0.08509	0.0511	1	ANKRD12	3.53
cg16302155	chr22	46881717	0.6533	0.3327	0.0511	1	CELSR1	85.81
cg18385457	chr15	75868693	0.685	0.3489	0.0511	1	PTPN9	88.96
cg24360069	chr8	99878052	-0.4721	0.2405	0.0511	1	STK3	91.2
cg13678723	chr4	74575328	0.822	0.4187	0.0511	1		16.27
cg05047493	chr1	28844580	-0.21	0.107	0.0511	1	SNHG3-RCC1	3.1
cg12090880	chr6	90658359	-0.4107	0.2092	0.0511	1	BACH2	93.02
cg02618319	chr11	119247012	0.1348	0.06868	0.0511	1	USP2	97.29
cg23277634	chr20	14940331	0.7915	0.4031	0.0511	1	MACROD2	78.69
cg11032911	chr22	46399431	0.6947	0.3539	0.0511	1		89.35
cg06635502	chr14	25881249	-0.9032	0.46	0.0511	1		89.66
cg01104131	chrX	114426686	-0.5372	0.2737	0.0511	1	RBMXL3	90.65
cg04891918	chr22	38744315	0.5151	0.2624	0.0511	1	LOC400927-CSNK1E	84.96
cg14279997	chr9	95476582	-0.4052	0.2064	0.0511	1	BICD2	93.31
cg07890457	chr19	42348822	0.5358	0.2729	0.0511	1	LYPD4	94.9
cg08917101	chr6	11935635	0.3249	0.1655	0.0511	1		93.62
cg05210904	chr8	72459565	-0.5217	0.2657	0.0511	1		32.55
cg24772138	chr5	71405539	-0.846	0.4309	0.0511	1	MAP1B	83.89
cg04167018	chr10	74927742	-0.1407	0.07165	0.0511	1	FAM149B1	1.26
cg21180876	chr16	52598971	0.7567	0.3855	0.0511	1	CASC16	88.14
cg14385502	chr5	112299067	-0.5973	0.3043	0.0511	1		87.21
cg06948629	chr16	68734216	1.012	0.5154	0.0511	1		44.55
cg03611826	chr10	24738681	-0.9814	0.4999	0.0511	1	KIAA1217	73.16
cg26464586	chr6	43921712	0.6266	0.3192	0.0511	1		72.59
cg04320315	chr3	147228179	-1.22	0.6213	0.0511	1		73.16
cg19908485	chr1	149156294	-1.068	0.5442	0.0511	1		15.14
cg18747105	chr5	151129446	-0.6768	0.3448	0.0511	1	ATOX1	84.41
cg13955141	chr13	27019226	-0.803	0.4091	0.0511	1		82.51
cg24408268	chr6	57690037	0.8985	0.4577	0.0511	1		76.26
cg01916685	chr22	42897250	0.7572	0.3857	0.0511	1	SERHL	47.5
cg18437986	chr1	32683487	-0.3985	0.203	0.0511	1	TMEM234	91.66
cg08183176	chr2	109612136	-0.5458	0.278	0.0511	1		89.41
cg14565067	chr1	68113349	0.6196	0.3156	0.0511	1		31.76
cg23791849	chr9	12159498	-1.048	0.534	0.0511	1		76.39
cg23178048	chr1	92683581	0.1778	0.09057	0.0511	1	C1orf146	97.32
cg05149258	chr5	13944584	-0.4234	0.2157	0.0511	1	DNAH5	91.42
cg26376621	chr3	4854536	0.4124	0.2101	0.0511	1	ITPR1	93.13
cg09605086	chr3	123344193	0.5322	0.2711	0.0511	1	MYLK-AS1	79.28
cg22867594	chr12	125478100	-1.79	0.9121	0.0511	1	BRI3BP	23.54
cg05369268	chr19	18092781	0.1551	0.07901	0.0511	1	KCNN1	98.5
cg12281432	chr9	139344191	-0.2373	0.1209	0.0511	1	SEC16A	94.91
cg11802511	chr13	76464782	-0.3756	0.1913	0.0511	1		93.23
cg09387130	chr2	91767906	0.9714	0.4949	0.0511	1		69.86
cg03840849	chr7	20257420	-0.8469	0.4315	0.0511	1	MACC1	81.13
cg13268038	chr21	45018825	-0.3017	0.1537	0.0511	1	HSF2BP	93.73
cg13521944	chr22	45596948	0.09284	0.0473	0.0511	1	C22orf9	98.05
cg16558092	chr8	100025496	-0.134	0.06826	0.0511	1	VPS13B	2.18
cg10401233	chr1	71151547	0.4499	0.2292	0.0511	1		89.67
cg26245667	chr6	155317242	-0.06611	0.03368	0.0511	1		1.94
cg15465501	chr1	2403699	0.8759	0.4462	0.0511	1		72.99
cg13396661	chr7	4803548	0.2259	0.1151	0.0511	1	FOXK1	97.31
cg08875198	chr21	33649646	-1.658	0.8446	0.0511	1	MIS18A	94.29
cg06451172	chr11	12765309	0.5335	0.2718	0.0511	1	TEAD1	89.14
cg25376263	chr4	41695089	-1.53	0.7797	0.0511	1	LIMCH1	31.05
cg04537729	chr15	83877135	-0.1298	0.06613	0.0512	1	HDGFRP3	2.24
cg09785846	chr13	96454018	-0.6105	0.3111	0.0512	1	UGGT2	89.93
cg15146396	chr11	1104527	0.2098	0.1069	0.0512	1		95.99
cg18320790	chr15	89638573	1.01	0.5147	0.0512	1	ABHD2	41.97
cg24651604	chr1	185219386	-0.3459	0.1762	0.0512	1	SWT1	93.29
cg01815150	chr3	185304139	-0.9912	0.5051	0.0512	1	SENP2	26.15
cg13556663	chr20	1246779	-0.5793	0.2952	0.0512	1	SNPH	6.6
cg20625874	chr8	1891712	-0.9788	0.4988	0.0512	1	ARHGEF10	82.99
cg08405286	chr13	113301717	-0.3721	0.1896	0.0512	1	C13orf35	94.18
cg07764200	chr2	28939458	0.7911	0.4031	0.0512	1		27.51
cg07360201	chr12	110337166	-0.3296	0.168	0.0512	1	TCHP	92.77
cg04263367	chr5	134240760	-0.1359	0.06925	0.0512	1	PCBD2	2.83
cg04852348	chr6	170463167	1.199	0.6108	0.0512	1		22.36
cg17307145	chr14	51796530	0.3739	0.1905	0.0512	1		93.71
cg23809082	chr8	145639652	1.077	0.549	0.0512	1	SLC39A4	65.21
cg11157486	chr14	105207716	0.3719	0.1895	0.0512	1	ADSSL1	93.83
cg05141400	chrX	30260122	-0.9592	0.4888	0.0512	1	MAGEB4	81.68
cg05589246	chr12	54348719	-0.3753	0.1913	0.0512	1	HOXC12	6.05
cg25443299	chr20	58027907	0.3641	0.1856	0.0512	1		92.25
cg22259778	chr3	128881044	-0.1935	0.0986	0.0512	1	ISY1	2.83
cg07048996	chr7	36197488	-0.2952	0.1505	0.0512	1	EEPD1	94.35
cg25840276	chrX	13110965	-0.9502	0.4842	0.0512	1		21.29
cg13502356	chr1	40723396	0.2268	0.1156	0.0512	1	ZMPSTE24	4.06
cg09794600	chr7	158858998	0.448	0.2283	0.0512	1	VIPR2	87.2
cg23522480	chr2	100755547	-1.293	0.6592	0.0512	1	AFF3	75.78
cg16118387	chr1	210407755	-0.8675	0.4421	0.0512	1	C1orf133	29.04
cg20025595	chr18	60463078	-0.4175	0.2128	0.0512	1	PHLPP1	92.75
cg15507321	chr10	102989329	-0.1307	0.06658	0.0512	1	FLJ41350	3.1
cg17661940	chr11	67168617	0.4962	0.2529	0.0512	1	PPP1CA	10.54
cg02881512	chr1	42932514	-0.3557	0.1813	0.0512	1	PPCS	93.5
cg09670189	chr6	150243903	0.3509	0.1788	0.0512	1	RAET1G	5.62
cg00647966	chr1	152844007	1.285	0.6547	0.0512	1		58.17
cg26074470	chr8	69702426	-0.9784	0.4986	0.0512	1	C8orf34	80.12
cg13974562	chrX	153210107	-1.124	0.5728	0.0512	1	RENBP	11.64
cg16476048	chr10	127372281	0.6701	0.3415	0.0512	1	C10orf122	76.69
cg17039428	chr12	115190758	0.9415	0.4799	0.0512	1		79.79
cg23715728	chr6	31379258	0.3758	0.1915	0.0512	1	MICA	94.14
cg19997502	chr2	208492057	-0.5135	0.2617	0.0512	1		4.7
cg24756756	chr7	16793323	-0.226	0.1152	0.0512	1	TSPAN13	3.05
cg21664866	chr2	24537140	0.2526	0.1287	0.0512	1	ITSN2	94.9
cg11112015	chr3	54687724	0.7734	0.3942	0.0512	1	CACNA2D3	55.23
cg14024229	chr18	60601904	-0.3074	0.1567	0.0512	1	PHLPP1	93.95
cg25498107	chr15	41100233	4.12	2.1	0.0512	1	DNAJC17	37.71
cg18236593	chr6	22595407	0.4912	0.2504	0.0512	1		84.22
cg27430714	chr2	227903808	0.9647	0.4917	0.0512	1	COL4A4	79.38
cg19498237	chr3	49314655	-0.06983	0.03559	0.0512	1	USP4	1.94
cg13288627	chr15	75768945	0.3757	0.1915	0.0512	1	PTPN9	90.97
cg15142938	chr11	59383312	-0.156	0.07949	0.0512	1	OSBP	2.67
cg04786142	chr1	234908381	-1.264	0.6445	0.0512	1		23.77
cg01119763	chrX	37209004	-0.7122	0.363	0.0512	1	PRRG1	9.97
cg11945717	chr22	34317024	0.2007	0.1023	0.0512	1	LARGE	3.66
cg18614775	chr2	113600739	0.4965	0.2531	0.0512	1		87.84
cg09188322	chr1	113258477	-0.1818	0.09267	0.0512	1	PPM1J	3.34
cg23457357	chr6	31148748	1.366	0.6961	0.0512	1		71.9
cg02918893	chr1	17338646	-0.3522	0.1795	0.0512	1	ATP13A2	9.31
cg08295793	chr6	14475366	0.418	0.2131	0.0512	1		92.03
cg07936825	chr17	44081997	-0.8222	0.4191	0.0512	1	MAPT	80.51
cg27136719	chr16	1147829	0.4102	0.2091	0.0513	1		95.12
cg11898816	chr10	134671276	0.2827	0.1441	0.0513	1		94.69
cg23617392	chrX	21394909	-1.035	0.5276	0.0513	1	CNKSR2	88.6
cg01815900	chr16	80870300	0.7231	0.3686	0.0513	1	PRCAT47	39.42
cg26361892	chr19	13067683	-0.07533	0.0384	0.0513	1	GADD45GIP1	2.03
cg04220762	chr5	68026975	-0.3794	0.1934	0.0513	1		91.89
cg08942049	chr8	38326954	0.8131	0.4145	0.0513	1	FGFR1	79.46
cg09864185	chr6	100914639	0.484	0.2467	0.0513	1		6.41
cg24426788	chrX	48931572	-0.4724	0.2408	0.0513	1	PRAF2	25.26
cg20451131	chrX	17673726	-1.018	0.519	0.0513	1	NHS	16.78
cg19497517	chr8	145028257	-1.927	0.9823	0.0513	1	PLEC1	44.95
cg03745598	chr9	6704327	-1.688	0.8603	0.0513	1		4.56
cg11139063	chr4	56278054	-0.3337	0.1701	0.0513	1	TMEM165	94.61
cg24239418	chr3	52278436	0.7902	0.4028	0.0513	1	PPM1M	32.51
cg14705827	chr12	95008073	-0.7991	0.4073	0.0513	1	TMCC3	93.11
cg16247888	chr15	37181529	-1.302	0.6637	0.0513	1		64.2
cg01201399	chr16	30793389	-0.9422	0.4803	0.0513	1	ZNF629	74.24
cg20812117	chr7	5634164	0.1364	0.06952	0.0513	1	FSCN1	2.76
cg01306265	chrX	100914469	-0.8043	0.41	0.0513	1	ARMCX2	20.53
cg08594351	chr1	108074124	0.4982	0.254	0.0513	1		88.1
cg06576742	chr17	34057206	0.4471	0.2279	0.0513	1	RASL10B	90.99
cg08974450	chr16	84402160	-0.05618	0.02864	0.0513	1	ATP2C2	1.16
cg01586056	chr7	2595269	-0.2412	0.123	0.0513	1	C7orf27	3.33
cg00785029	chr21	43491755	0.4572	0.2331	0.0513	1	UMODL1	92.05
cg15085086	chr6	154360894	0.9366	0.4775	0.0513	1	OPRM1	10.07
cg26383282	chr5	21461516	-0.3608	0.184	0.0513	1	LOC728411	92.85
cg09194717	chr22	34413383	-0.9252	0.4717	0.0513	1		83.32
cg18773851	chr12	52605271	-1.077	0.5489	0.0513	1	C12orf80	69.66
cg05574630	chr3	155457541	-0.5137	0.2619	0.0513	1		83.02
cg20209754	chr21	45555600	0.2888	0.1472	0.0513	1	C21orf33	95.86
cg27409484	chr6	71721893	-1.009	0.5143	0.0513	1		21.87
cg22475867	chr6	169091848	0.2124	0.1083	0.0513	1		96.58
cg00753747	chr16	22201766	-0.3014	0.1537	0.0513	1		4.48
cg02035733	chr14	55259162	0.3452	0.176	0.0513	1	SAMD4A	94.09
cg10168966	chr17	9253334	0.4354	0.222	0.0513	1	STX8	88.13
cg03336706	chr1	175653121	0.717	0.3656	0.0513	1	TNR	88.32
cg19335130	chr5	146256776	1.28	0.6527	0.0513	1	PPP2R2B	65.1
cg24076633	chr10	79686444	-0.6986	0.3562	0.0513	1	LOC100128292	13.42
cg17693865	chr19	41698814	-0.5343	0.2724	0.0513	1	CYP2S1	8.15
cg01301992	chr19	4285049	1.489	0.7591	0.0513	1	SHD	76.27
cg13454596	chr21	39816773	0.4442	0.2265	0.0513	1	ERG	93.32
cg20016416	chr11	66489521	-0.6035	0.3077	0.0513	1	SPTBN2	85.77
cg23644855	chr1	173683890	0.3844	0.196	0.0513	1	KLHL20	9.37
cg02275924	chrX	10851874	-1.965	1.002	0.0513	1	MID1	43.09
cg03764701	chr12	30668446	-0.9413	0.48	0.0513	1		77.69
cg13391079	chr13	25212556	1.123	0.5728	0.0513	1		87.01
cg27070942	chr12	120369272	-0.6106	0.3113	0.0513	1		88.03
cg26257177	chr19	10828928	-0.1032	0.05262	0.0513	1	DNM2	0.97
cg03122164	chr19	39421160	-0.0871	0.04441	0.0513	1	MRPS12	1.49
cg02219700	chr13	95623675	-0.3111	0.1587	0.0513	1		93.76
cg04522633	chr20	57285652	0.2419	0.1233	0.0513	1	STX16-NPEPL1	94.45
cg13766881	chr4	166794792	-0.7468	0.3808	0.0514	1	TLL1	14.49
cg01953068	chr1	18733763	0.771	0.3932	0.0514	1		42.51
cg24191189	chr13	52139540	1.116	0.5693	0.0514	1		95.57
cg22021359	chr10	16859474	-0.1107	0.05647	0.0514	1	RSU1	2.09
cg19192626	chr17	38708638	-0.3341	0.1704	0.0514	1		92.95
cg20628541	chr18	56018010	-0.3188	0.1626	0.0514	1	NEDD4L	94.4
cg27415604	chr10	6137951	1.184	0.6037	0.0514	1	RBM17	67.07
cg16785698	chr4	186456103	-0.7154	0.3648	0.0514	1	PDLIM3	12.49
cg26488009	chr16	7568267	0.2455	0.1252	0.0514	1	A2BP1	94.79
cg03267912	chr6	12537415	-0.4629	0.2361	0.0514	1		92.02
cg10016608	chr17	34079665	1.137	0.5799	0.0514	1	GAS2L2	40.68
cg08355109	chr19	56599667	-0.1119	0.05705	0.0514	1	ZNF787	97.49
cg18263686	chr1	217804728	0.2267	0.1156	0.0514	1	SPATA17	3.81
cg23698762	chr15	50683204	-2.691	1.373	0.0514	1		34.62
cg03151794	chr12	109725830	0.5633	0.2873	0.0514	1	FOXN4	88.93
cg12210365	chrX	48352900	-0.3003	0.1532	0.0514	1		94.07
cg12991306	chr8	27941405	1.025	0.5225	0.0514	1	C8orf80	81.01
cg01584448	chr16	50099761	-0.5562	0.2837	0.0514	1	HEATR3	6.49
cg19831360	chr3	15380690	-0.9753	0.4974	0.0514	1	SH3BP5	86.85
cg17772342	chr5	134871686	-1	0.51	0.0514	1	NEUROG1	21.7
cg11633203	chr11	17417465	0.6587	0.336	0.0514	1	ABCC8	75.19
cg03538821	chr16	22248009	-0.491	0.2504	0.0514	1	EEF2K	90.48
cg00166352	chr4	183836691	-0.4388	0.2238	0.0514	1	DCTD	92.12
cg06380530	chr11	92261583	0.26	0.1326	0.0514	1	FAT3	94.92
cg12103569	chr12	132258560	-1.095	0.5586	0.0514	1	SFRS8	34.56
cg02689714	chr7	43000700	0.8352	0.426	0.0514	1		11.63
cg04559604	chr8	22031763	1.222	0.6231	0.0514	1	BMP1	92.48
cg11936313	chr22	19878734	-0.6758	0.3447	0.0514	1	TXNRD2	27
cg05498023	chrX	47440953	-0.5637	0.2875	0.0514	1	TIMP1	92.02
cg11740398	chr7	98602881	0.2588	0.132	0.0514	1	TRRAP	94.98
cg00911551	chr12	8234647	-0.1069	0.05451	0.0514	1	NECAP1	2.23
cg03132864	chr1	210761076	1.479	0.7545	0.0514	1	HHAT	92.94
cg03169557	chr16	89598950	-1.173	0.5982	0.0514	1	SPG7	83.68
cg25146267	chr2	11692226	-0.3299	0.1683	0.0514	1	GREB1	93.65
cg20188546	chr13	114804875	-0.4087	0.2085	0.0514	1	RASA3	91.19
cg15770225	chr10	115479194	0.4101	0.2092	0.0514	1	CASP7	91.01
cg13278889	chr16	63093879	-0.4145	0.2114	0.0514	1		92.59
cg14295115	chr7	44102223	0.5872	0.2995	0.0514	1		79.66
cg05383670	chr11	64879206	-0.2579	0.1316	0.0514	1	TM7SF2	3.32
cg27307781	chr21	37442289	-1.995	1.017	0.0514	1	CBR1	2.8
cg11614093	chr6	155406298	-0.4579	0.2336	0.0514	1		91.36
cg03461107	chr4	4484081	0.4996	0.2549	0.0514	1	STX18-IT1	84.87
cg01452167	chr11	73881794	-0.2246	0.1145	0.0514	1	PPME1	4.4
cg11088931	chr19	6460274	0.4724	0.241	0.0514	1	SLC25A23	7.29
cg14127336	chr14	96180319	0.8341	0.4255	0.0514	1	TCL1A	70.7
cg07400877	chr20	45440085	-0.3568	0.182	0.0514	1		5.15
cg13318964	chr6	32337970	-0.6951	0.3546	0.0514	1	C6orf10	88.25
cg03005191	chr11	12124419	-0.3739	0.1907	0.0514	1		93.3
cg27532318	chr7	32358331	2.417	1.233	0.0514	1		36.6
cg18588768	chr13	108520827	-0.3923	0.2001	0.0514	1	FAM155A	7.75
cg05452887	chrX	119005413	-0.9027	0.4605	0.0514	1	NDUFA1	19.86
cg20365566	chr13	24616658	0.6789	0.3464	0.0514	1		87.29
cg26065318	chr8	117771846	0.3733	0.1904	0.0514	1		93.26
cg24663378	chr14	97324828	-0.3713	0.1894	0.0514	1	VRK1	92.86
cg13089583	chrX	85403303	-0.7308	0.3728	0.0514	1	DACH2	20.5
cg02109711	chr15	77197745	-6.418	3.274	0.0514	1		16.27
cg04523776	chr3	63778058	-0.4041	0.2061	0.0514	1		92.04
cg04348273	chr1	54876235	0.2209	0.1127	0.0514	1		95.18
cg10431393	chr16	8824239	0.421	0.2148	0.0514	1	ABAT	89.29
cg02238943	chr11	35367036	0.9836	0.5018	0.0514	1	SLC1A2	29.29
cg01457828	chr14	99483516	1.291	0.6584	0.0515	1		76.14
cg01079515	chr3	195576629	-3.675	1.875	0.0515	1		87.36
cg14338548	chr12	48963631	-0.3341	0.1705	0.0515	1	LALBA	94.85
cg13333049	chrX	135351233	-0.601	0.3066	0.0515	1		87.42
cg06365890	chr7	139529311	1.014	0.5176	0.0515	1	TBXAS1	18.03
cg09338328	chr5	225686	0.7719	0.3938	0.0515	1	SDHA	79.76
cg00679556	chr6	30080782	0.5155	0.263	0.0515	1	TRIM31	90.41
cg00187120	chr7	54731309	-1.045	0.5331	0.0515	1		80.6
cg19446360	chr3	50386402	0.3516	0.1794	0.0515	1	NPRL2	93.04
cg18077652	chr13	75370410	-0.7196	0.3672	0.0515	1		87.3
cg04055835	chr1	201437101	0.9738	0.4969	0.0515	1	PHLDA3	78.98
cg13214886	chr12	122265564	0.4289	0.2188	0.0515	1	SETD1B	88.78
cg24120357	chr5	118691415	-0.8095	0.413	0.0515	1	TNFAIP8	6.11
cg10398455	chr2	72904298	0.6492	0.3312	0.0515	1	EXOC6B	74.92
cg04534198	chr3	130745460	-0.5775	0.2947	0.0515	1	NEK11	6.83
cg11759293	chr13	73359517	0.2264	0.1155	0.0515	1	PIBF1	94.95
cg07107199	chr1	205215911	0.6631	0.3384	0.0515	1	TMCC2	74.64
cg21219966	chr9	101142609	-0.7952	0.4058	0.0515	1	GABBR2	50.47
cg11864130	chr8	124576377	-0.2854	0.1456	0.0515	1		94.75
cg19591595	chr10	133651815	-0.9172	0.468	0.0515	1		38.45
cg02580626	chr22	18572133	0.7464	0.3809	0.0515	1	PEX26	83.36
cg01757806	chr17	8378795	-0.3142	0.1603	0.0515	1	MYH10	92.84
cg15782465	chr1	25774461	0.2204	0.1124	0.0515	1	TMEM57	95.44
cg12255062	chr6	32138332	0.4881	0.249	0.0515	1	AGPAT1	89.07
cg03565437	chr5	14488482	-0.2606	0.133	0.0515	1	TRIO	95.83
cg12028028	chr16	30007417	-0.06681	0.03409	0.0515	1	INO80E	1.53
cg22106221	chr12	15091395	0.6736	0.3437	0.0515	1	ERP27	35.29
cg13692503	chr20	57590961	-0.2761	0.1409	0.0515	1		94.88
cg13564717	chr6	144822128	-1.823	0.9302	0.0515	1	UTRN	55.9
cg16161716	chr13	25637176	0.5336	0.2723	0.0515	1		89.58
cg06748066	chr7	93787389	-0.7576	0.3866	0.0515	1		89.23
cg12125484	chr7	609820	0.3965	0.2023	0.0515	1	PRKAR1B	90.89
cg00542147	chr1	211812995	0.928	0.4735	0.0515	1	LOC105748977	79.64
cg21963643	chr1	181451911	-0.08651	0.04415	0.0515	1	CACNA1E	2.07
cg12770692	chr16	66511470	0.6915	0.3529	0.0515	1	BEAN1-AS1	76.11
cg09080087	chr6	168240272	0.9486	0.4841	0.0515	1	MLLT4	86.08
cg17547822	chr10	99358585	-0.7812	0.3986	0.0515	1	HOGA1	58.12
cg21226534	chr9	35162151	-0.06552	0.03344	0.0515	1	UNC13B	1.91
cg07184062	chr17	7461915	-0.1242	0.06339	0.0515	1	TNFSF13	2.8
cg23335946	chr1	185125966	-0.3338	0.1704	0.0515	1	C1orf25	5.93
cg15212570	chr1	110346588	0.5868	0.2995	0.0515	1		85.35
cg08683210	chr7	98768595	-0.355	0.1812	0.0515	1		93.11
cg22327175	chr11	121323934	0.7846	0.4004	0.0515	1	SORL1	26.79
cg17001703	chrX	64754863	-0.5764	0.2942	0.0515	1	LAS1L	20.07
cg01097444	chr6	33378345	-0.06425	0.03279	0.0515	1	PHF1	1.83
cg16988072	chr17	41791475	-0.144	0.07351	0.0515	1		3.7
cg00270497	chr6	84562908	-0.4366	0.2228	0.0515	1	RIPPLY2	4.3
cg25867326	chr18	46263731	1.015	0.5181	0.0515	1	CTIF	60.44
cg25668236	chr5	100236841	-0.4681	0.2389	0.0515	1	ST8SIA4	4.7
cg01381617	chr4	8651855	1.034	0.5279	0.0515	1		67.24
cg17841572	chr20	57426368	0.6347	0.3239	0.0515	1	GNAS	48.15
cg09938664	chr11	119662882	-0.9376	0.4785	0.0515	1		37.2
cg05040219	chr1	54200115	0.2461	0.1256	0.0515	1	GLIS1	95.08
cg02714062	chr19	18668982	-0.15	0.07658	0.0515	1	C19orf50	3.02
cg22317586	chr9	93229891	0.562	0.2868	0.0515	1	LINC01501	90.44
cg19062189	chrX	101771625	-0.8375	0.4275	0.0515	1	TMSB15A	22.85
cg08822204	chr5	54604158	-0.09967	0.05087	0.0515	1	SKIV2L2	1.97
cg00946381	chr16	2205241	-0.2233	0.1139	0.0515	1	TRAF7	5.31
cg01299462	chr15	55575244	0.7452	0.3803	0.0515	1	RAB27A	59.49
cg10353537	chrX	150657089	1.21	0.6175	0.0515	1		71.72
cg22719623	chr6	154360732	0.6842	0.3492	0.0516	1	OPRM1	45.16
cg00331027	chr5	80521615	1.025	0.5231	0.0516	1	RNU5E	81.06
cg18596381	chr19	11199917	-0.2476	0.1264	0.0516	1	LDLR	2.43
cg12266151	chr20	33291892	-0.2983	0.1523	0.0516	1	TP53INP2	4.06
cg07379601	chr3	178865812	-0.1109	0.0566	0.0516	1	PIK3CA	1.99
cg00245957	chr1	172248635	1.603	0.8181	0.0516	1	DNM3	94.03
cg22385325	chr11	66094077	-0.9207	0.47	0.0516	1		37.01
cg05306671	chr8	105360055	-0.3776	0.1927	0.0516	1	DCSTAMP	92.64
cg22686739	chr10	45427215	0.4669	0.2383	0.0516	1	TMEM72	88.48
cg18339298	chr7	158888858	0.4788	0.2444	0.0516	1	VIPR2	92.02
cg17710762	chr17	74872478	0.2404	0.1227	0.0516	1	MGAT5B	94.57
cg09509586	chr9	16986089	0.9238	0.4716	0.0516	1		86.78
cg17228833	chr16	18812558	-0.2207	0.1127	0.0516	1	ARL6IP1	3.7
cg14262371	chr1	113217204	-0.1589	0.08109	0.0516	1	MOV10	1.41
cg22858861	chr18	43684144	0.1782	0.09096	0.0516	1	ATP5A1	2.97
cg18339422	chr16	20817344	0.6413	0.3274	0.0516	1	ERI2	10.59
cg04791256	chr9	126131309	0.8989	0.4589	0.0516	1	CRB2	84.45
cg10838510	chr1	47030910	0.302	0.1542	0.0516	1	MKNK1-AS1	94.48
cg21581038	chr2	128284637	-0.8396	0.4286	0.0516	1	IWS1	4.14
cg11863255	chr2	242842749	0.5472	0.2793	0.0516	1	LINC01237	89.89
cg24911862	chr10	135339005	0.7452	0.3804	0.0516	1		87.65
cg14074180	chr5	90657720	-1.289	0.658	0.0516	1		93.51
cg12255505	chr12	124863078	0.5148	0.2628	0.0516	1	NCOR2	88.91
cg24312840	chr2	80540675	0.5649	0.2884	0.0516	1	CTNNA2	70.8
cg21204436	chr3	40140613	-0.954	0.487	0.0516	1	MYRIP	77.48
cg22699193	chr14	69262995	-0.2668	0.1362	0.0516	1	ZFP36L1	5.07
cg20031845	chr7	50306663	-0.1783	0.09102	0.0516	1		2.87
cg04364517	chr1	2478362	-0.1406	0.07178	0.0516	1		2.48
cg11753867	chr7	45962052	-0.1091	0.0557	0.0516	1	IGFBP3	2.47
cg08260766	chr7	132037036	-1.222	0.6239	0.0516	1	PLXNA4	71.2
cg10247405	chr4	3651233	0.6905	0.3525	0.0516	1		85.65
cg27530976	chr6	1869536	0.2543	0.1298	0.0516	1	GMDS	94.87
cg24136314	chr4	41694736	-0.9832	0.502	0.0516	1	LIMCH1	36.79
cg05251191	chr5	154527086	-1.101	0.562	0.0516	1		74.04
cg18849160	chr10	66810864	0.4214	0.2151	0.0516	1		91.68
cg05040378	chr20	20270778	-0.5346	0.2729	0.0516	1	CFAP61	90.86
cg12918872	chr7	73158017	-1.514	0.7729	0.0516	1		82.55
cg16754165	chr5	88142655	-0.4346	0.2219	0.0516	1	MEF2C	92.21
cg13031212	chr7	157305816	0.3627	0.1852	0.0516	1		92.81
cg27051686	chr2	238398490	-0.3346	0.1708	0.0516	1	MLPH	93.29
cg15610335	chr7	134354748	-0.1228	0.06269	0.0516	1	BPGM	2.37
cg07834170	chr2	1933181	0.5361	0.2737	0.0516	1	MYT1L	78.45
cg03887906	chr1	208135621	-0.7677	0.392	0.0516	1		86.64
cg10654819	chr2	109745531	-0.1048	0.05351	0.0516	1	SH3RF3-AS1	0.89
cg17326690	chr3	130745533	-0.422	0.2155	0.0516	1	NEK11	3.29
cg24861229	chr6	139301401	0.5495	0.2806	0.0516	1	REPS1	85.6
cg23892371	chr15	65083924	-1.286	0.6566	0.0516	1		54.64
cg05502271	chr15	22892535	-0.2374	0.1212	0.0516	1	CYFIP1	4.34
cg09210336	chr8	141034016	0.1145	0.05844	0.0516	1	TRAPPC9	97.53
cg11700916	chr6	32940083	-0.08479	0.04329	0.0516	1	BRD2	2.06
cg03689552	chr16	3292971	0.9568	0.4885	0.0516	1	MEFV	42.93
cg03004619	chr2	232173822	-0.6827	0.3486	0.0517	1	ARMC9	86.92
cg08286428	chr10	25175826	0.3357	0.1714	0.0517	1	PRTFDC1	92.74
cg20453670	chr17	40169892	-0.6312	0.3223	0.0517	1	DNAJC7	8.7
cg03564215	chr11	5067396	-1.471	0.7513	0.0517	1	OR52J3	91.28
cg04501720	chr5	3853671	-0.3603	0.184	0.0517	1		93.83
cg08702011	chr16	86934677	2.593	1.324	0.0517	1		89.36
cg00070383	chr4	174429374	0.4294	0.2193	0.0517	1		8.2
cg21312715	chr5	75967644	0.2181	0.1114	0.0517	1	IQGAP2	95.44
cg00130393	chr4	8098876	0.7892	0.403	0.0517	1	ABLIM2	81.22
cg06385583	chr2	12596843	2.208	1.127	0.0517	1		18.6
cg16711402	chr4	26347999	-0.6804	0.3474	0.0517	1	RBPJ	79.89
cg05367038	chr19	5720396	0.2411	0.1231	0.0517	1	CATSPERD	4.83
cg06361403	chr6	32938781	-0.3064	0.1565	0.0517	1	BRD2	2.55
cg03771385	chr2	43454876	-0.2817	0.1439	0.0517	1	ZFP36L2	3.46
cg26825650	chr1	204182957	0.6575	0.3358	0.0517	1	GOLT1A	43.51
cg21259206	chr14	91060434	-0.4796	0.2449	0.0517	1	TTC7B	88.86
cg27321942	chr19	49993217	0.6354	0.3245	0.0517	1	RPL13AP5	79.23
cg05785653	chr15	45695817	-0.6029	0.3079	0.0517	1	SPATA5L1	6.81
cg12017911	chr15	74421887	-0.3184	0.1626	0.0517	1	ISLR2	4.14
cg12832856	chr6	32027623	0.4816	0.2459	0.0517	1	TNXB	87.36
cg14918548	chr2	101350221	0.9749	0.4979	0.0517	1		38.9
cg17597195	chr11	85339608	-0.1685	0.08606	0.0517	1	TMEM126B	2.18
cg07050555	chr12	133066471	-0.1606	0.08203	0.0517	1	FBRSL1	3.65
cg27645858	chr2	238005812	-0.3591	0.1834	0.0517	1	COPS8	93.42
cg10974691	chr6	143829394	0.2734	0.1396	0.0517	1	FUCA2	94.45
cg23461126	chr4	151513084	-0.6443	0.3291	0.0517	1	LRBA	84.47
cg17555373	chr13	53775108	-0.2234	0.1141	0.0517	1		3.78
cg03053553	chr1	174526483	-3.274	1.672	0.0517	1	RABGAP1L	90.02
cg27436777	chr10	90301941	-0.5344	0.2729	0.0517	1	RNLS	90.51
cg21365364	chr20	18568287	0.7593	0.3878	0.0517	1	DTD1	13
cg04880992	chr1	67434664	-0.4114	0.2101	0.0517	1	MIER1	92.16
cg06923165	chr14	69839022	-0.2203	0.1125	0.0517	1		95.19
cg02664328	chr6	146864186	-0.2963	0.1513	0.0517	1	RAB32	95.63
cg01903515	chr13	101166064	-0.2636	0.1346	0.0517	1	PCCA	94.37
cg16001418	chr19	36393325	-0.3466	0.177	0.0517	1	HCST	5.87
cg10072850	chr3	187457732	0.1573	0.08032	0.0517	1	BCL6	2.6
cg15068180	chr3	194017703	1.241	0.6338	0.0517	1		71.36
cg03144753	chr3	28286464	-0.5403	0.276	0.0517	1	CMC1	88.94
cg11111423	chr6	33290629	-0.2091	0.1068	0.0517	1	DAXX	1.94
cg21127729	chr7	127756893	0.606	0.3095	0.0517	1		84.19
cg13202658	chr11	70310983	-1.252	0.6396	0.0517	1		75.26
cg01310118	chr6	168855168	-0.7203	0.3679	0.0517	1	SMOC2	62.78
cg21631493	chr22	32605058	0.4663	0.2381	0.0517	1		89.74
cg09391488	chr16	87905382	-0.3846	0.1964	0.0517	1		6.09
cg08136341	chr9	139302502	-0.5403	0.2759	0.0517	1	SDCCAG3	92
cg11235799	chr17	74371760	0.4658	0.2379	0.0517	1		90.57
cg17266332	chr9	117846656	-0.3191	0.163	0.0517	1	TNC	94.03
cg06359630	chr7	872012	-0.3536	0.1806	0.0517	1	SUN1	4.35
cg15948785	chr7	158030626	1.085	0.5542	0.0517	1	PTPRN2	86.74
cg13903034	chr9	127391894	-1.031	0.5265	0.0517	1	NR6A1	92.34
cg12015875	chr1	35063756	-1.338	0.6835	0.0517	1		12.59
cg20244953	chr22	36082737	0.475	0.2426	0.0517	1		92.55
cg12268453	chr11	120420147	0.5117	0.2614	0.0517	1		88.82
cg17886413	chr4	745243	0.4254	0.2173	0.0517	1	PCGF3	91.52
cg18681028	chr4	6755077	0.4445	0.2271	0.0517	1		85.38
cg00293996	chr21	37915391	0.8804	0.4497	0.0517	1	CLDN14	80.82
cg03800196	chr11	64456048	-0.1401	0.07155	0.0517	1	NRXN2	2.41
cg00204512	chr16	28754710	0.9554	0.488	0.0517	1		42.75
cg00320301	chr5	168174689	-1.075	0.5489	0.0517	1	SLIT3	80.68
cg19595760	chr1	25948511	-0.7263	0.371	0.0517	1	MAN1C1	34.69
cg15493494	chr2	7806226	-0.7439	0.38	0.0517	1		84.15
cg08126118	chr13	43930918	1.211	0.6186	0.0517	1	ENOX1	42.38
cg11489290	chr5	130971122	-0.1448	0.07395	0.0517	1	RAPGEF6	2.47
cg03885037	chr10	135090098	-0.3705	0.1893	0.0517	1	ADAM8	4.74
cg13643557	chr22	39897884	0.7109	0.3631	0.0517	1	MIEF1	76.43
cg20514201	chr10	125671312	1.515	0.7737	0.0517	1		80.5
cg07232612	chr7	93551012	-0.3617	0.1848	0.0517	1	GNG11	6.91
cg16609818	chr17	41622807	-0.4469	0.2283	0.0517	1	ETV4	5.89
cg03340349	chr17	79105709	0.3373	0.1723	0.0517	1	AATK	93.99
cg14475915	chr1	92952268	-0.1373	0.07013	0.0517	1	GFI1	2.4
cg17434326	chrX	16622966	-0.9507	0.4856	0.0517	1	CTPS2	71.72
cg27399024	chr8	11500544	-0.7772	0.397	0.0517	1		23.88
cg25378196	chr20	39298445	-0.8459	0.4321	0.0517	1		83.86
cg08920510	chrX	55291995	0.8004	0.4089	0.0517	1	PAGE3	68.15
cg19099047	chr11	34455805	-0.6511	0.3326	0.0517	1		85.74
cg02222064	chr3	49072024	-0.5499	0.2809	0.0517	1	QRICH1	90.69
cg02811368	chr12	131402564	0.4485	0.2291	0.0518	1		93.18
cg14578677	chr4	38859770	1.223	0.6249	0.0518	1	TLR6	47.06
cg11897304	chr2	27546037	-0.1213	0.06196	0.0518	1	MPV17	2.79
cg27066092	chr7	24480791	-0.3268	0.1669	0.0518	1		94.48
cg15671782	chr2	85981704	-0.2112	0.1079	0.0518	1	ATOH8	3.59
cg03628274	chr19	18420511	0.6074	0.3103	0.0518	1	LSM4	88.07
cg23933698	chr11	12926510	1.431	0.7313	0.0518	1	TEAD1	62.3
cg27519534	chr7	47408853	0.2853	0.1458	0.0518	1	TNS3	96.28
cg20853696	chr6	90609487	0.438	0.2238	0.0518	1		91.83
cg12659081	chr3	43625100	-0.3818	0.1951	0.0518	1	ANO10	92.92
cg10458429	chr6	164051684	-1.777	0.9079	0.0518	1		23.91
cg10867021	chr2	159742231	0.4261	0.2177	0.0518	1		90.67
cg17404310	chr15	93442752	-0.2133	0.1089	0.0518	1	CHD2	95.04
cg25856632	chr17	7111551	0.4658	0.2379	0.0518	1	DLG4	87.44
cg16619918	chr20	1472408	1.065	0.5442	0.0518	1	SIRPB2	25.1
cg12530050	chr12	115121354	-0.2566	0.1311	0.0518	1	TBX3	4.11
cg10253051	chr6	158956998	-0.9375	0.4789	0.0518	1	TMEM181	77.72
cg03009272	chr7	100855256	0.1144	0.05844	0.0518	1	PLOD3	97.54
cg13605988	chr15	45421612	-0.2277	0.1163	0.0518	1	DUOX1	4.18
cg12409149	chr10	99478572	1.635	0.8355	0.0518	1	LOC100270710	64.61
cg13098169	chr6	99959318	0.4713	0.2408	0.0518	1	USP45	89.95
cg05793094	chr6	30123034	-1.082	0.5528	0.0518	1	TRIM10	82.39
cg11190155	chr3	9975447	-0.2785	0.1423	0.0518	1	CRELD1	3.96
cg02701825	chr17	73083632	-0.6416	0.3278	0.0518	1	SLC16A5	14.97
cg26942532	chr7	75678159	0.2712	0.1386	0.0518	1	MDH2	4.86
cg01819281	chr3	49054887	0.6795	0.3472	0.0518	1	DALRD3	66.3
cg02298907	chr18	53072243	-0.3113	0.1591	0.0518	1	TCF4	93.77
cg26751645	chr20	43945364	-2.169	1.108	0.0518	1	RBPJL	21.05
cg18391131	chr15	42126752	0.3165	0.1617	0.0518	1	JMJD7	94.95
cg18644089	chr14	63159052	-0.5453	0.2786	0.0518	1		89.34
cg04716201	chr5	159209367	0.6	0.3066	0.0518	1	LOC101927766	76.88
cg20791087	chr6	13340571	1.103	0.5636	0.0518	1		62
cg20011983	chr2	74347215	2.361	1.206	0.0518	1		24.8
cg02556345	chr10	124181965	0.7453	0.3808	0.0518	1	PLEKHA1	49.23
cg27537611	chr10	133795558	-0.07202	0.0368	0.0518	1	BNIP3	0.83
cg18550498	chr11	1008985	0.3509	0.1793	0.0518	1	AP2A2	94.08
cg05178734	chr15	59729760	0.4374	0.2235	0.0518	1	FAM81A	9.61
cg04335734	chrX	117593618	-0.6886	0.3519	0.0518	1		11.97
cg01803059	chr4	146402404	-0.5494	0.2807	0.0518	1	SMAD1	8.42
cg14709091	chr16	66583835	-0.07692	0.0393	0.0518	1	TK2	2.04
cg18682549	chr2	43802067	-0.2487	0.1271	0.0518	1	THADA	95.22
cg26986451	chr20	18448640	0.5426	0.2773	0.0518	1	DZANK1	5.25
cg25214924	chr6	163517573	-0.2713	0.1386	0.0518	1	PACRG	94.35
cg01089474	chr19	45980531	4.722	2.413	0.0518	1		27.74
cg09592133	chr4	114267654	-3.527	1.802	0.0518	1	ANK2	90.05
cg01016459	chr16	53468960	0.1043	0.05327	0.0518	1	RBL2	2.1
cg03583050	chr19	3358182	-0.4078	0.2084	0.0518	1	NFIC	8.15
cg16058496	chr11	64527499	0.8807	0.45	0.0518	1	PYGM	60.9
cg05083414	chr4	2627039	-0.4161	0.2126	0.0518	1	FAM193A	92.72
cg18958266	chr10	12867770	0.1942	0.09925	0.0518	1	CAMK1D	96.27
cg12638766	chr19	52303787	0.9793	0.5004	0.0518	1	FPR3	68.9
cg12946625	chr8	124094517	-0.313	0.16	0.0518	1	TBC1D31	94.76
cg11225573	chr14	105941779	-0.3878	0.1982	0.0518	1	CRIP2	13.56
cg14008883	chr10	50818911	-0.6557	0.3351	0.0518	1	SLC18A3	16.04
cg15035217	chr7	158235051	0.5425	0.2773	0.0518	1	PTPRN2	90.14
cg11101109	chr19	46274119	-0.2823	0.1443	0.0518	1	DMPK	3.32
cg25449245	chrX	118925442	-1.235	0.6312	0.0518	1	RPL39	17.14
cg18328822	chr3	177077329	-0.1214	0.06205	0.0518	1		2.37
cg18587137	chr14	103593503	1.724	0.881	0.0518	1	TNFAIP2	91.38
cg01163842	chr14	95235125	-0.0657	0.03358	0.0518	1	GSC	1.76
cg22596932	chr17	69199546	-0.3886	0.1986	0.0519	1		92.69
cg15690190	chr17	5984640	0.3552	0.1815	0.0519	1	WSCD1	91.72
cg06503700	chr9	133661459	0.3295	0.1684	0.0519	1	ABL1	93.08
cg04476394	chr5	1641647	-1.68	0.8585	0.0519	1		34.12
cg26816907	chr1	197890812	-1.086	0.5548	0.0519	1	LHX9	13.7
cg14423088	chr3	49830440	0.451	0.2305	0.0519	1	CDHR4	90.23
cg10177207	chr2	220307073	-1.178	0.6021	0.0519	1	SPEG	3.34
cg00745293	chrX	102862621	-0.5843	0.2986	0.0519	1	TCEAL3	19.56
cg18568859	chr3	133908279	0.2698	0.1379	0.0519	1	RYK	94.31
cg24013731	chr22	41797726	1.017	0.52	0.0519	1		81.76
cg25814400	chr15	45326108	0.5282	0.27	0.0519	1	SORD	85.58
cg05772850	chr16	583676	0.3725	0.1904	0.0519	1	SOLH	91.23
cg17937620	chr6	170562522	1.112	0.5682	0.0519	1		88.72
cg13474332	chr2	20306827	2.378	1.215	0.0519	1		35.6
cg04205193	chr1	12079676	-0.06386	0.03264	0.0519	1	MIIP	1.17
cg21484586	chr19	35531859	-0.08008	0.04093	0.0519	1	HPN	2.26
cg16257533	chr11	131934835	0.5173	0.2644	0.0519	1	NTM	91.87
cg07496457	chr4	184929183	-0.3794	0.1939	0.0519	1	STOX2	92.23
cg26521497	chr8	19991375	-1.598	0.8166	0.0519	1		33.62
cg08998192	chr6	32805570	0.9182	0.4693	0.0519	1	TAP2	68.14
cg08470588	chr6	14758733	1.019	0.5208	0.0519	1		44.86
cg13182480	chr9	121182005	-0.4094	0.2093	0.0519	1		91.83
cg00738005	chr2	28601410	0.971	0.4963	0.0519	1		29.61
cg06021704	chr6	168132025	0.9614	0.4914	0.0519	1		87.41
cg04765236	chr19	4066876	-0.1279	0.06536	0.0519	1	ZBTB7A	1.2
cg18534491	chr14	24641155	-0.6381	0.3262	0.0519	1	REC8	9.36
cg21236100	chr16	1471000	-0.2247	0.1148	0.0519	1	C16orf91	4.03
cg26181328	chr15	61113465	0.4849	0.2478	0.0519	1	RORA	81.03
cg21155300	chr2	206630228	0.506	0.2586	0.0519	1	NRP2	87.3
cg10342261	chr8	37308803	1.048	0.5357	0.0519	1	LINC01605	56.46
cg06763032	chr5	139335242	-0.8297	0.4241	0.0519	1	NRG2	56.29
cg03781352	chr8	117004625	0.3473	0.1775	0.0519	1	LINC00536	93.21
cg23902471	chr22	49039001	0.5682	0.2904	0.0519	1	FAM19A5	75.82
cg26096338	chr5	98129982	-0.3347	0.1711	0.0519	1	RGMB	93.85
cg11213471	chr16	4409546	0.5735	0.2931	0.0519	1	CORO7-PAM16	79.27
cg24325314	chr1	152770520	4.398	2.248	0.0519	1	LCE1D	39.32
cg13283896	chr8	144917758	0.5549	0.2837	0.0519	1	NRBP2	91.82
cg10231675	chr12	2944493	-2.206	1.128	0.0519	1	NRIP2	48.01
cg16351318	chr13	113642709	0.4518	0.231	0.0519	1	MCF2L	92.8
cg24430616	chr8	23320416	-0.5014	0.2563	0.0519	1		90.93
cg21927325	chr3	127556254	0.452	0.2311	0.0519	1		88.94
cg02593884	chr16	2984574	0.8483	0.4337	0.0519	1	FLYWCH1	53.69
cg08873616	chr16	4526240	-0.1606	0.08211	0.0519	1	HMOX2	3.03
cg12217600	chr10	130123952	0.4713	0.2409	0.0519	1		94.49
cg00121444	chr8	4936354	-0.2567	0.1312	0.0519	1		94.94
cg25942990	chr2	177014996	-0.5967	0.305	0.0519	1	HOXD4	7.87
cg11188916	chr10	23216299	0.667	0.341	0.0519	1	ARMC3	82.95
cg09058099	chr12	10853263	-0.7425	0.3796	0.0519	1	CSDA	81.88
cg18146246	chr4	1554677	0.2359	0.1206	0.0519	1		95.32
cg16626314	chr16	30780252	0.4132	0.2113	0.0519	1	RNF40	86.08
cg22845087	chrX	47433922	0.7225	0.3694	0.0519	1	SYN1	16.04
cg13527439	chr8	144897560	-0.0872	0.04458	0.0519	1	SCRIB	2.16
cg12028674	chr19	39306244	0.4265	0.2181	0.0519	1	ECH1	94.49
cg10683054	chr6	132129037	-0.08373	0.04281	0.0519	1	ENPP1	2.16
cg16649048	chr19	46088136	0.2379	0.1216	0.0519	1	OPA3	0.72
cg15275867	chr6	123315566	-1.053	0.5385	0.0519	1		87.42
cg02391450	chr5	171969338	-0.5258	0.2688	0.0519	1		89.82
cg21936545	chr14	86502432	0.8817	0.4508	0.0519	1	LOC101928767	82.4
cg24171992	chr19	18212279	0.4262	0.2179	0.0519	1	MAST3	89.06
cg20990681	chr4	57980103	-0.395	0.202	0.0519	1		91.15
cg22626973	chr6	20534758	-0.3036	0.1552	0.0519	1	CDKAL1	4.55
cg08698203	chr4	7254593	0.9786	0.5003	0.0519	1	SORCS2	39.43
cg14958869	chr10	52697405	-1.342	0.6863	0.0519	1		50.25
cg27461259	chr4	23892621	1.696	0.8672	0.0519	1	PPARGC1A	71.13
cg12682589	chr15	89663810	0.8928	0.4564	0.0519	1	ABHD2	63.37
cg19731612	chr5	176559334	1.301	0.6649	0.0519	1	NSD1	53.2
cg16823244	chr15	30136794	0.5743	0.2936	0.0519	1	TJP1	86.92
cg07308824	chr6	139457149	-0.1823	0.09321	0.0519	1	HECA	3.2
cg16923483	chr2	210517999	0.5006	0.2559	0.0519	1	MAP2	86.96
cg15486282	chr1	35658900	-0.08847	0.04523	0.0519	1	SFPQ	1.7
cg10129063	chr4	81111385	2.772	1.417	0.0519	1	PRDM8	61.05
cg27470433	chr12	2432681	-1.394	0.7126	0.052	1	CACNA1C	63.58
cg21024420	chr10	133763186	-0.7403	0.3785	0.052	1	PPP2R2D	88.88
cg02122927	chr10	43569045	0.3193	0.1633	0.052	1		94.33
cg06048973	chr15	35088107	-1.532	0.7832	0.052	1	ACTC1	55
cg06581766	chr12	55368143	0.5876	0.3005	0.052	1	TESPA1	77.42
cg00391379	chrX	9866388	0.7417	0.3792	0.052	1	SHROOM2	88.8
cg21586107	chr2	85132797	-0.2013	0.1029	0.052	1	TMSB10	3.36
cg14282304	chr9	98793317	0.4435	0.2268	0.052	1		86.86
cg00414717	chr1	230699458	1.005	0.5137	0.052	1		80.84
cg07199354	chr5	172484196	-0.1018	0.05205	0.052	1	CREBRF	2.33
cg04372182	chr2	1625113	0.8723	0.446	0.052	1		85.87
cg27478704	chr14	77662756	-1.39	0.7107	0.052	1	TMEM63C	69.09
cg13271339	chr9	35563884	1.427	0.7296	0.052	1	FAM166B	29.09
cg21577365	chr15	22367858	-2.112	1.08	0.052	1	OR4M2	59.96
cg19556814	chr14	60337477	-0.1223	0.06253	0.052	1	RTN1	1.31
cg26690758	chr4	8642313	0.7273	0.3719	0.052	1		81.03
cg23669118	chr16	1538347	-1.042	0.5328	0.052	1	C16orf38	53.43
cg09654509	chr7	148975010	0.3674	0.1879	0.052	1	ZNF783	92.59
cg23661306	chr3	57541993	-0.2513	0.1285	0.052	1	PDE12	2.65
cg20294544	chr5	137514382	-0.8485	0.4339	0.052	1	KIF20A	13.88
cg09354738	chrX	73513143	-0.6352	0.3248	0.052	1	NCRNA00182	20.74
cg14169790	chr1	180124335	-1.382	0.7067	0.052	1	QSOX1	4.99
cg17013903	chr1	8255118	-0.6208	0.3175	0.052	1		84.36
cg09969487	chr16	49902325	0.111	0.05676	0.052	1		98.09
cg18650609	chr2	111775270	0.518	0.2649	0.052	1	ACOXL	87.57
cg26794997	chr18	76189257	0.5511	0.2818	0.052	1		81.25
cg00747591	chr2	26732358	-0.4619	0.2362	0.052	1	OTOF	91.47
cg23863608	chr1	10613118	0.5808	0.297	0.052	1	PEX14	81.32
cg15788149	chr7	116312273	-1.245	0.6365	0.052	1	MET	1.41
cg25529420	chr3	28156588	0.4692	0.24	0.052	1		90.25
cg04210263	chr15	43517748	0.4446	0.2274	0.052	1		6.76
cg11820650	chr5	81553088	0.3854	0.1971	0.052	1		89.87
cg25699417	chr8	140999001	0.468	0.2394	0.052	1	TRAPPC9	86.84
cg04407853	chr18	33878230	-0.07459	0.03815	0.052	1	FHOD3	1.98
cg15877425	chr7	130357453	0.5113	0.2615	0.052	1	TSGA13	95.69
cg27430779	chr1	160627410	-1.084	0.5543	0.052	1		8.44
cg12168926	chr12	8973966	0.2989	0.1529	0.052	1	A2ML1	93.73
cg12935933	chr1	45243943	0.6142	0.3141	0.052	1	RPS8	30.81
cg01019746	chr17	55334139	-0.1773	0.09069	0.052	1	MSI2	3.37
cg22508569	chr3	127771381	-0.556	0.2844	0.052	1	SEC61A1	9.62
cg14346532	chr3	25796301	0.6394	0.327	0.052	1	NGLY1	90.2
cg00099519	chr5	195698	0.4624	0.2365	0.052	1		89.74
cg11800802	chr19	34110183	0.672	0.3437	0.052	1		81.23
cg26766542	chr22	18211034	-0.3459	0.1769	0.052	1	BCL2L13	93.1
cg20679082	chr17	1090548	-0.5825	0.2979	0.052	1	ABR	17.44
cg01249054	chr6	140469571	0.1145	0.05855	0.052	1		97.88
cg21873856	chr11	17598400	-0.6518	0.3334	0.052	1	OTOG	88.04
cg03416044	chr16	27767978	-0.7139	0.3652	0.052	1	KIAA0556	10.73
cg26149290	chr8	20091301	-0.669	0.3422	0.052	1		83.02
cg05337753	chr17	75373407	-0.6149	0.3145	0.0521	1	SEPT9	86.13
cg05859153	chrX	106863448	-1.85	0.9465	0.0521	1		84.14
cg03991736	chr2	179345203	-0.08861	0.04533	0.0521	1	MIR548N	2.18
cg27563121	chr15	52405647	0.8543	0.437	0.0521	1	BCL2L10	76.45
cg17381692	chr17	21827358	1.047	0.5355	0.0521	1		85.11
cg27240314	chr19	42497778	0.6861	0.351	0.0521	1	ATP1A3	12.03
cg11961510	chr8	97146936	0.8524	0.436	0.0521	1		44.69
cg03449197	chr15	47700070	0.3508	0.1794	0.0521	1	SEMA6D	93.49
cg06620390	chr8	10192943	1.165	0.5958	0.0521	1	MSRA	68.59
cg12873119	chr20	23067771	-1.164	0.5955	0.0521	1	CD93	63.11
cg16046898	chr3	155812108	-0.6544	0.3347	0.0521	1		86.24
cg16711986	chr11	47359958	0.3843	0.1966	0.0521	1	MYBPC3	92.22
cg01204100	chr19	33747260	-2.382	1.219	0.0521	1		83.81
cg25722735	chr10	116392133	0.872	0.4461	0.0521	1	ABLIM1	22.72
cg21888059	chr6	112042632	0.4005	0.2049	0.0521	1	FYN	94.23
cg19077570	chr1	8793519	-0.3465	0.1772	0.0521	1	RERE	93.64
cg03196857	chr20	52508149	0.724	0.3703	0.0521	1		65.66
cg17650057	chr20	61867218	1.87	0.9564	0.0521	1	BIRC7	61.79
cg07161770	chr14	73766887	1.246	0.6372	0.0521	1	NUMB	94.29
cg18081489	chr19	37808471	-0.1278	0.06536	0.0521	1		2.63
cg03127370	chr16	2520192	1.532	0.7836	0.0521	1	NTN3	78.09
cg01693830	chr3	127790462	0.4208	0.2153	0.0521	1	SEC61A1	86.18
cg16764368	chr18	77112151	0.3289	0.1683	0.0521	1	ATP9B	94.11
cg11347311	chr6	139696016	-0.07626	0.03901	0.0521	1	CITED2	1.79
cg08156775	chrX	40009864	-1.239	0.6337	0.0521	1	BCOR	28.07
cg00132616	chr10	63663140	-0.1064	0.05441	0.0521	1	ARID5B	2.55
cg01195014	chrX	51546668	-0.8479	0.4338	0.0521	1	MAGED1	18.16
cg03571604	chr17	17875744	-0.1512	0.07735	0.0521	1	TOM1L2	3.39
cg17469668	chr5	142261891	0.308	0.1576	0.0521	1	ARHGAP26	94.08
cg01828416	chr21	44112195	0.4944	0.2529	0.0521	1	PDE9A	87.84
cg14034677	chr17	38637569	0.7211	0.3689	0.0521	1	TNS4	26.38
cg07034308	chr18	38676557	-0.872	0.4461	0.0521	1		87.01
cg05997779	chr1	16292047	-1.265	0.6473	0.0521	1	ZBTB17	50.71
cg02914827	chr10	127462707	-2.178	1.114	0.0521	1	MMP21	61.38
cg13459798	chr6	26045645	-0.3303	0.169	0.0521	1	HIST1H3C	2.19
cg21253620	chr3	10890374	0.4029	0.2061	0.0521	1	SLC6A11	92.37
cg16734747	chr1	8267592	0.2994	0.1532	0.0521	1	LOC102724539	93.87
cg18247339	chr14	35183597	-0.4489	0.2297	0.0521	1	CFL2	9.26
cg11108991	chr3	178984910	-2.065	1.057	0.0521	1	KCNMB3	48.61
cg23724738	chr1	152538380	1.076	0.5506	0.0521	1	LCE3E	81.54
cg09879989	chr9	86892251	0.294	0.1504	0.0521	1	SLC28A3	93.66
cg06698575	chr12	117470875	-1.225	0.627	0.0521	1		30.8
cg17053845	chr2	74375133	-0.2297	0.1175	0.0521	1	BOLA3	3.76
cg00587595	chr1	151254237	-0.2487	0.1272	0.0521	1	ZNF687	3.59
cg03614664	chr22	41346948	-0.1471	0.07527	0.0521	1	RBX1	3
cg17979835	chr1	151493098	0.4772	0.2442	0.0521	1	CGN	91.29
cg06497724	chrX	63426643	0.7661	0.392	0.0521	1	AMER1	82.73
cg00939211	chr1	38019915	-0.06778	0.03468	0.0521	1	SNIP1	2.05
cg15071166	chr17	3771325	3.418	1.749	0.0521	1	CAMKK1	62.37
cg14378924	chr6	31832529	-0.9473	0.4847	0.0521	1	SLC44A4	81.37
cg00584840	chr3	112903054	0.5794	0.2965	0.0521	1		93.14
cg23568161	chr22	45337380	-0.4306	0.2204	0.0521	1	PHF21B	93.62
cg20809693	chr1	25574374	-0.1591	0.08143	0.0521	1	C1orf63	1.49
cg06124683	chr10	127755093	-0.7629	0.3904	0.0521	1	ADAM12	83.47
cg27312241	chrX	146312951	-0.5953	0.3046	0.0521	1	MIR507	89.77
cg02336621	chr22	19111998	0.2881	0.1474	0.0521	1		93.85
cg04202892	chr2	111875749	-0.5931	0.3035	0.0521	1	ACOXL	6.54
cg07918844	chr18	12428086	0.895	0.458	0.0522	1	SLMO1	94.9
cg22134757	chr8	22723825	0.5173	0.2647	0.0522	1	PEBP4	92.07
cg16715785	chr13	20912205	2.013	1.03	0.0522	1		41.47
cg03921965	chr15	82432326	-1.433	0.7333	0.0522	1	EFTUD1	15.16
cg04588784	chr17	75201665	-0.3476	0.1779	0.0522	1	SEC14L1	93.44
cg07055993	chr15	54051901	-0.2716	0.139	0.0522	1	WDR72	4.95
cg24169711	chr10	133643132	1.011	0.5171	0.0522	1		90.68
cg25651422	chr7	99716977	-0.7238	0.3704	0.0522	1	TAF6	2.79
cg25498961	chr1	45771959	0.345	0.1766	0.0522	1		93.21
cg06320712	chr19	49619928	0.7104	0.3635	0.0522	1	LIN7B	30.81
cg17372887	chr1	43147254	-0.158	0.08084	0.0522	1	YBX1	2.62
cg02367782	chrX	48694369	-1.407	0.72	0.0522	1	PCSK1N	56.51
cg23015920	chr1	4830444	1.117	0.5717	0.0522	1	AJAP1	82.59
cg03823998	chr4	41216517	-0.5735	0.2935	0.0522	1	APBB2	3.67
cg01151840	chr16	2129668	0.4586	0.2347	0.0522	1	TSC2	89.15
cg18590288	chr13	41874163	0.3562	0.1823	0.0522	1		93.35
cg00618711	chr16	70688052	1.1	0.5629	0.0522	1	IL34	64.57
cg27295832	chr15	79574893	-0.5476	0.2802	0.0522	1	ANKRD34C	11.45
cg06975179	chr1	181119042	-0.3925	0.2009	0.0522	1		6.23
cg20652030	chr1	109440783	-1.704	0.8721	0.0522	1	GPSM2	62.05
cg00367424	chr11	1673835	0.4551	0.2329	0.0522	1	HCCA2	85.67
cg25952615	chr18	11692420	-0.4718	0.2415	0.0522	1	GNAL	91.6
cg14162552	chr9	139744532	0.6865	0.3514	0.0522	1	PHPT1	83.34
cg06880365	chr19	36870044	-0.1587	0.08123	0.0522	1		2.11
cg13515047	chr16	75298429	0.9492	0.4858	0.0522	1	BCAR1	52.06
cg14016326	chr4	187851586	-0.3163	0.1619	0.0522	1		94.16
cg24403641	chr18	53687149	0.7618	0.3899	0.0522	1		47.83
cg07782758	chr15	67476991	0.6321	0.3235	0.0522	1	SMAD3	85.75
cg21190593	chr11	2451058	1.533	0.7846	0.0522	1		77.37
cg09521647	chr2	100722408	0.6494	0.3324	0.0522	1	AFF3	72.85
cg05457490	chr7	155378460	0.6626	0.3391	0.0522	1		68.92
cg24646495	chr22	24113353	-0.2205	0.1129	0.0522	1		4.38
cg00899920	chr2	91670134	-1.405	0.7193	0.0522	1		1.59
cg15356320	chr2	127818000	0.321	0.1643	0.0522	1	BIN1	94.85
cg16259209	chr8	1694016	0.8727	0.4467	0.0522	1		17.83
cg21668411	chr17	39574024	-0.9061	0.4638	0.0522	1		39.43
cg19061274	chr10	13134093	-0.6301	0.3225	0.0522	1	CCDC3	88.56
cg07025949	chr10	1778844	-0.1328	0.06796	0.0522	1	ADARB2	3.16
cg01085995	chr3	47866817	-0.1542	0.07892	0.0522	1	DHX30	3.65
cg09354483	chr20	61562845	-0.8324	0.4261	0.0522	1	DIDO1	79.24
cg16408374	chr2	237475468	0.5347	0.2737	0.0522	1		79.51
cg09361598	chr17	1512391	-0.4773	0.2443	0.0522	1	SLC43A2	90.31
cg03668360	chr2	97466225	1.037	0.5311	0.0522	1	CNNM4	43.71
cg16022692	chr3	27442941	-0.3921	0.2007	0.0522	1	SLC4A7	92.51
cg20227714	chr4	12539883	0.3045	0.1559	0.0522	1		94.02
cg07138624	chr6	34051129	0.308	0.1577	0.0522	1	GRM4	93.96
cg00809477	chr1	10898189	0.4333	0.2218	0.0522	1		91.02
cg01318291	chr19	19174957	-0.09913	0.05075	0.0522	1	SLC25A42	2.09
cg10839272	chr2	64450285	1.009	0.5164	0.0522	1		33.61
cg20948817	chr2	219704403	0.8076	0.4134	0.0522	1		39.4
cg03165343	chr12	96883268	-0.1353	0.06925	0.0522	1		2.13
cg01408845	chr17	26705012	-0.5838	0.2989	0.0522	1	SARM1	78.87
cg11356488	chr9	131785398	0.9237	0.4728	0.0522	1	SH3GLB2	85.43
cg05563509	chrX	9735571	-1.99	1.019	0.0522	1		19.01
cg18657977	chr16	54281065	0.2694	0.1379	0.0522	1	LOC100996338	94.8
cg10814856	chr2	75426800	-0.1382	0.07075	0.0522	1	TACR1	1.32
cg04074766	chr7	100861094	-0.7997	0.4094	0.0522	1	ZNHIT1	4.12
cg14597846	chr11	43943820	0.5145	0.2634	0.0523	1	ALKBH3-AS1	80.17
cg19942305	chr7	5276048	0.29	0.1484	0.0523	1		94.34
cg17511770	chr4	187147763	0.9064	0.464	0.0523	1	KLKB1	89.97
cg15853751	chr3	13637251	-0.2528	0.1294	0.0523	1	FBLN2	95.06
cg26145926	chr1	185703346	0.2167	0.1109	0.0523	1	HMCN1	1.96
cg10825293	chr8	144349292	-0.1634	0.08366	0.0523	1	GLI4	2.72
cg19572766	chr17	48206424	-0.4232	0.2167	0.0523	1	SAMD14	7.71
cg06704969	chr3	194797099	1.163	0.5952	0.0523	1	C3orf21	87.06
cg13935558	chr7	138144067	1.392	0.7127	0.0523	1	TRIM24	58.18
cg11392779	chr5	52841849	-1.739	0.8903	0.0523	1		72.33
cg19814134	chr5	82768288	-0.1892	0.09685	0.0523	1	VCAN	3.66
cg23476745	chr17	79076552	0.5931	0.3037	0.0523	1	BAIAP2	82.04
cg07483244	chr13	95358924	0.3748	0.1919	0.0523	1		7.55
cg18187565	chr6	100744362	0.3383	0.1732	0.0523	1		93.43
cg12076147	chr2	235943546	0.3922	0.2008	0.0523	1	SH3BP4	92.7
cg06341103	chr1	94713310	-0.6963	0.3565	0.0523	1		11.75
cg00280066	chr7	157258883	-0.2128	0.109	0.0523	1	LOC101927914	95.65
cg15381792	chr1	153344571	-0.3487	0.1785	0.0523	1		93.74
cg16415831	chr3	64477538	-0.6768	0.3465	0.0523	1		83.81
cg09079855	chr7	73443854	-0.1426	0.07299	0.0523	1	ELN	2.3
cg20399252	chr13	50266227	-0.307	0.1572	0.0523	1	EBPL	94.7
cg09894188	chr4	7330292	-0.7985	0.4088	0.0523	1	SORCS2	82.97
cg26950568	chr13	30626440	0.2343	0.12	0.0523	1		3.72
cg01809465	chr9	114672509	-0.9859	0.5048	0.0523	1	UGCG	83.44
cg26081841	chr5	87441969	-0.1229	0.06294	0.0523	1		2.59
cg21644468	chr11	2193293	0.6163	0.3156	0.0523	1	TH	88.4
cg14302446	chr12	116491851	0.8434	0.4318	0.0523	1	MED13L	39.78
cg08937505	chr2	106432912	-0.4072	0.2085	0.0523	1	NCK2	94.09
cg13064571	chr8	67587053	1.3	0.6655	0.0523	1	C8orf44	39.65
cg11030597	chr9	7537075	0.4708	0.2411	0.0523	1		92.11
cg02840044	chr19	30299177	0.4613	0.2362	0.0523	1		89.75
cg26071631	chr6	29942505	-1.447	0.741	0.0523	1	HCG9	88.46
cg01776344	chr15	83377684	-1.027	0.5257	0.0523	1	AP3B2	83.54
cg14987534	chr2	160472660	-0.1755	0.08989	0.0523	1	BAZ2B	3.08
cg25785427	chr10	8216974	-0.4618	0.2365	0.0523	1		89.57
cg01177534	chr5	149559932	-0.4438	0.2273	0.0523	1	CDX1	92.28
cg10073625	chr17	4981468	-0.1555	0.07963	0.0523	1	ZFP3	3.22
cg11666140	chr12	52445007	-0.1587	0.08127	0.0523	1	NR4A1	3.74
cg04862686	chr19	50832791	-0.7806	0.3997	0.0523	1	KCNC3	5.27
cg05977278	chr14	100843150	1.094	0.56	0.0523	1	WARS	48.53
cg10531452	chr22	37210957	-0.9958	0.51	0.0523	1	PVALB	84.33
cg25390683	chr3	42391487	0.3445	0.1764	0.0523	1		93.37
cg07560536	chr19	39739659	0.8079	0.4137	0.0523	1	IFNL4	56.18
cg25054821	chr12	119216236	0.6874	0.352	0.0523	1		74.13
cg21513826	chr3	138325023	-1.066	0.5458	0.0523	1		68.04
cg01141721	chr20	36010619	1.252	0.6412	0.0523	1	SRC	51.19
cg21082782	chr7	157776507	0.6978	0.3573	0.0523	1	PTPRN2	72.19
cg19837124	chr11	1974167	0.3272	0.1676	0.0523	1	MRPL23	94.02
cg02375428	chr13	93878235	-0.3752	0.1921	0.0523	1	GPC6	92.88
cg13621410	chr3	136537694	-0.2404	0.1231	0.0523	1	TMEM22	3.75
cg11974540	chr12	10921475	-0.9841	0.504	0.0523	1	LOC101928162	67.54
cg05026302	chr19	17597524	0.4737	0.2426	0.0523	1	SLC27A1	89.46
cg12818883	chr17	76437098	0.4301	0.2202	0.0523	1	DNAH17	93.04
cg06305962	chr7	76956986	-1.751	0.8969	0.0523	1	GSAP	83.56
cg03855954	chr20	43753635	1.001	0.5125	0.0523	1	WFDC12	57.71
cg09770454	chr4	7352024	-0.8883	0.4549	0.0523	1	SORCS2	80.81
cg14028856	chr1	41845592	0.9832	0.5035	0.0523	1		45.62
cg01026730	chr5	78224071	-1.025	0.5248	0.0523	1	ARSB	64.82
cg23121173	chr8	90271009	-0.4272	0.2188	0.0523	1		93.52
cg04005341	chr11	94244934	-0.3173	0.1625	0.0523	1	C11orf97	94.39
cg18272703	chr1	1069929	0.3743	0.1917	0.0523	1		91.84
cg15747402	chr2	29337597	0.6572	0.3366	0.0523	1	CLIP4	81.89
cg00680827	chr16	87635210	-0.2591	0.1327	0.0523	1	JPH3	3.64
cg08695773	chr13	21834090	0.14	0.07171	0.0523	1		97.36
cg21113371	chr16	89862241	-0.2074	0.1062	0.0524	1	FANCA	95.45
cg15185033	chr1	151032351	-0.1746	0.08941	0.0524	1	MLLT11	3.34
cg13675469	chr1	174992539	-0.07023	0.03597	0.0524	1	MRPS14	1.26
cg20257535	chr1	27202226	0.2709	0.1387	0.0524	1		94.66
cg04768184	chr8	37963284	-0.0561	0.02873	0.0524	1	ASH2L	1.23
cg12301216	chr5	180532563	1.934	0.9906	0.0524	1		68.45
cg16522602	chr5	79964079	0.575	0.2945	0.0524	1	MSH3	87.82
cg01445459	chr9	17742148	-1.473	0.7544	0.0524	1	SH3GL2	69.36
cg24730820	chr11	113376948	-0.9366	0.4797	0.0524	1		28.86
cg01164584	chr8	67454340	1.331	0.6819	0.0524	1		79.12
cg07360813	chr1	113056390	-0.5786	0.2964	0.0524	1	WNT2B	84.68
cg23109303	chr1	147196237	-0.5951	0.3048	0.0524	1		13.36
cg14236539	chr6	47026946	-0.3985	0.2041	0.0524	1		92.97
cg17730961	chr7	134247087	3.165	1.621	0.0524	1	AKR1B15	43.04
cg20736888	chr5	14216772	0.356	0.1823	0.0524	1	TRIO	93.57
cg20740157	chr4	83720629	-0.4765	0.244	0.0524	1	SCD5	6.47
cg21638365	chr2	37559904	0.3008	0.1541	0.0524	1		94.73
cg05923202	chr19	57901421	-0.2166	0.1109	0.0524	1	ZNF548	4.18
cg09605392	chr12	115906012	0.3986	0.2042	0.0524	1		91.39
cg01089544	chr9	72130471	-0.8664	0.4438	0.0524	1	APBA1	84.59
cg08886154	chr7	127256676	-0.7664	0.3925	0.0524	1	PAX4	85.86
cg05492387	chr4	99298930	0.9182	0.4703	0.0524	1	RAP1GDS1	82.76
cg10150871	chr6	30116378	0.3144	0.161	0.0524	1	TRIM40	93.39
cg13931559	chr20	33146515	-0.2013	0.1031	0.0524	1	MAP1LC3A	3.65
cg11431673	chr6	43016144	0.3175	0.1627	0.0524	1	CUL7	93.92
cg03511735	chr8	142405227	0.1041	0.05332	0.0524	1		98.12
cg11192090	chrX	153078674	-0.6617	0.3389	0.0524	1	PDZD4	91.17
cg05710777	chr2	65089821	-1.154	0.5911	0.0524	1	LOC101927438	74.5
cg23002658	chr20	52824474	0.1161	0.05948	0.0524	1	PFDN4	2.32
cg24829707	chr6	167062226	0.3808	0.1951	0.0524	1	RPS6KA2	95.46
cg17169462	chr2	1066379	-0.4601	0.2357	0.0524	1	SNTG2	90.39
cg08228914	chr19	53606538	-0.2067	0.1059	0.0524	1	ZNF160	2.21
cg12825580	chr7	53725040	0.7761	0.3975	0.0524	1	LINC01446	67.58
cg14351904	chr11	22454442	-0.786	0.4026	0.0524	1		28.52
cg08785265	chr10	73771529	0.3252	0.1666	0.0524	1	CHST3	93.34
cg10357235	chr9	37800568	-0.2042	0.1046	0.0524	1	DCAF10	3.32
cg04912501	chr6	167271883	-0.3564	0.1826	0.0524	1	RPS6KA2	92.6
cg14948279	chr4	151000235	-0.1525	0.0781	0.0524	1	DCLK2	2.8
cg13823627	chr2	169442458	1.083	0.555	0.0524	1	CERS6	41.86
cg25545500	chr11	56112384	-1.2	0.6145	0.0524	1	OR8K1	56.82
cg16401457	chr3	12484556	0.6679	0.3422	0.0524	1		38.86
cg26494244	chr2	202725355	-0.9557	0.4896	0.0524	1	CDK15	33.48
cg09480054	chr2	43020129	-0.1136	0.05819	0.0524	1	HAAO	2.28
cg24056001	chr4	105477812	-0.4284	0.2195	0.0524	1	LOC101929468	93.08
cg10419832	chr20	47475046	0.4267	0.2186	0.0524	1		90.15
cg18017634	chr7	150776215	0.3433	0.1759	0.0524	1	FASTK	91.66
cg06095753	chr13	39614547	0.949	0.4862	0.0524	1	NHLRC3	42.39
cg20567499	chr11	107730432	-0.2244	0.115	0.0524	1	SLC35F2	3.98
cg08575860	chr8	1618151	0.5038	0.2581	0.0524	1	DLGAP2	84.58
cg23513088	chr1	241966432	0.693	0.355	0.0524	1		86.67
cg25614875	chr1	217263847	1.59	0.8144	0.0524	1	ESRRG	70.79
cg02645450	chr16	3532570	0.1505	0.07709	0.0524	1	NAT15	97.78
cg00915092	chr3	108031411	0.4428	0.2269	0.0524	1	HHLA2	88.11
cg07571770	chr11	120384015	-0.5343	0.2738	0.0524	1	GRIK4	89.61
cg00292093	chr2	283060	-0.2779	0.1424	0.0524	1	FAM150B	95.07
cg05585303	chr12	113229617	0.7799	0.3996	0.0524	1	RPH3A	7.97
cg20626992	chr6	123003090	-0.4886	0.2503	0.0524	1	PKIB	91.41
cg19159409	chr5	35370617	-1.184	0.6064	0.0524	1		22.03
cg05785805	chr1	224806373	0.9659	0.4949	0.0524	1	CNIH3	12.14
cg26104384	chr7	100227091	0.6049	0.3099	0.0524	1	TFR2	79.94
cg22101463	chr7	56242181	-2.311	1.184	0.0524	1		63.56
cg00683496	chr8	121575063	0.2661	0.1364	0.0524	1	SNTB1	94.76
cg06440772	chr2	216581432	0.454	0.2326	0.0524	1	LINC00607	89.4
cg06635431	chr1	33283895	0.138	0.07071	0.0524	1	YARS	2.19
cg13767625	chr9	135848623	0.564	0.289	0.0524	1		75.07
cg26269162	chr13	113562470	0.6992	0.3583	0.0524	1		86.09
cg24805373	chr14	72265820	-1.224	0.6271	0.0524	1		65.2
cg05157195	chr6	50820135	-2.274	1.165	0.0524	1		58.82
cg06224510	chr10	7745454	-0.5037	0.2581	0.0525	1	ITIH2	89.52
cg18456512	chr12	19932823	-0.379	0.1942	0.0525	1		91.01
cg18881764	chr1	36023927	-0.3168	0.1623	0.0525	1	KIAA0319L	3.65
cg00440472	chr6	150623355	0.5816	0.298	0.0525	1		86
cg08400814	chr5	56204995	-0.2689	0.1378	0.0525	1	C5orf35	4.82
cg21480996	chr10	102106594	-0.06842	0.03506	0.0525	1	SCD	1.97
cg00300298	chr20	30308956	-0.8369	0.4288	0.0525	1	BCL2L1	30.18
cg25997480	chr10	90833994	-0.3658	0.1874	0.0525	1		91.68
cg25908281	chr8	1934122	1.157	0.5929	0.0525	1	KBTBD11	55.56
cg27055286	chr22	37860099	0.5314	0.2723	0.0525	1		84.4
cg15948871	chr6	31139620	0.5444	0.2789	0.0525	1	POU5F1	89.25
cg23114923	chr3	31749970	0.598	0.3065	0.0525	1	OSBPL10-AS1	87.92
cg12441650	chr16	31148394	0.4143	0.2123	0.0525	1	PRSS8	92.53
cg15836912	chr1	160924914	0.4785	0.2452	0.0525	1	ITLN2	88.65
cg20046896	chr1	235155000	0.4333	0.222	0.0525	1		92.87
cg09786634	chr17	78912393	2.269	1.163	0.0525	1	RPTOR	23.75
cg17600019	chr15	51973083	-0.9656	0.4948	0.0525	1	SCG3	49.19
cg16977073	chr4	186277939	-0.323	0.1655	0.0525	1	SNX25	93.27
cg08182501	chr2	177003406	-1.099	0.5634	0.0525	1		36.39
cg09567892	chr15	65604781	0.3924	0.2011	0.0525	1		91.79
cg20001829	chr11	118402342	-0.1963	0.1006	0.0525	1	TMEM25	3.41
cg22264930	chr17	15244482	-0.1863	0.09546	0.0525	1	TEKT3	2.33
cg16368183	chr17	70294156	-1.151	0.5897	0.0525	1		48.46
cg02168186	chr15	29413491	0.4389	0.2249	0.0525	1	FAM189A1	92.84
cg22867118	chr22	35921892	-0.8068	0.4135	0.0525	1		40.2
cg04551453	chr22	23855632	0.5298	0.2715	0.0525	1		93.38
cg10015812	chrX	46887575	-0.715	0.3664	0.0525	1	JADE3	78.99
cg06982628	chr22	38597918	-0.1523	0.07806	0.0525	1	MAFF	2.42
cg19680567	chr9	138689883	-0.8979	0.4601	0.0525	1		52.97
cg23941942	chr2	183988968	-0.1603	0.08217	0.0525	1	NUP35	3.12
cg14795268	chr1	1341852	1.033	0.5292	0.0525	1	MRPL20	19.15
cg21929987	chr15	56094790	0.2101	0.1077	0.0525	1		95.41
cg16215520	chr15	78065200	-0.469	0.2403	0.0525	1	LINGO1	91.39
cg07406029	chr10	4809939	-1.32	0.6763	0.0525	1		50.47
cg10569526	chr15	83225954	-0.347	0.1778	0.0525	1	CPEB1	92.73
cg09329178	chr6	138192206	-1.056	0.541	0.0525	1	TNFAIP3	33.89
cg11524446	chr1	34642184	-0.999	0.512	0.0525	1	C1orf94	46.34
cg24121503	chr6	151650834	-1.13	0.579	0.0525	1	AKAP12	43.86
cg02722808	chr10	105595043	0.6353	0.3256	0.0525	1	SH3PXD2A	63.01
cg00306395	chr11	45832603	0.3526	0.1807	0.0525	1	SLC35C1	94.02
cg02515712	chr1	157988920	0.6328	0.3243	0.0525	1	KIRREL	88.35
cg01439322	chr19	57873748	0.4569	0.2342	0.0525	1	ZNF547	89.17
cg24598678	chr3	57262464	-0.2305	0.1182	0.0525	1	APPL1	4.43
cg02024433	chr16	88879138	0.7827	0.4012	0.0525	1	APRT	18.49
cg10440302	chr1	23178266	0.6888	0.353	0.0525	1	EPHB2	59.39
cg27661212	chr2	207500163	-0.5976	0.3063	0.0525	1		87.87
cg10696258	chr7	97945224	1.069	0.548	0.0525	1	BAIAP2L1	86.7
cg08513253	chr6	107955362	-1.165	0.5972	0.0525	1	SOBP	20.69
cg00244745	chr13	100636276	-0.359	0.184	0.0525	1	ZIC2	6.22
cg19767867	chr5	3203799	1.242	0.6366	0.0525	1		88.32
cg05231344	chr2	240084236	0.4581	0.2348	0.0525	1	HDAC4	87.28
cg20800233	chr17	70660626	-0.4467	0.229	0.0525	1	SLC39A11	89.66
cg00643301	chr21	40420050	0.314	0.1609	0.0525	1		93.64
cg10616755	chr11	34018459	0.9446	0.4842	0.0525	1		67.86
cg01778926	chr12	49371182	0.6913	0.3543	0.0525	1	WNT1	34.18
cg24562355	chrX	48976141	-0.4846	0.2484	0.0525	1	GPKOW	93.11
cg25545878	chr21	47604361	5.186	2.658	0.0525	1	C21orf56	28.47
cg22403253	chr7	87329718	-0.3904	0.2001	0.0525	1	RUNDC3B	93.27
cg07355593	chr5	57183505	-2.239	1.148	0.0525	1		94.08
cg13874287	chr1	2820170	0.1301	0.06668	0.0525	1		98.75
cg05436155	chr11	117198431	-0.1856	0.09515	0.0525	1	CEP164	3.22
cg05804872	chr4	960309	0.1906	0.09768	0.0525	1	DGKQ	97.96
cg03608971	chr3	66873643	1.591	0.8153	0.0526	1		55.48
cg09123555	chr12	51398584	-0.2681	0.1374	0.0526	1	SLC11A2	94.39
cg16139749	chr1	113044432	-0.626	0.3209	0.0526	1	WNT2B	12.59
cg14303142	chr21	32211755	-1.575	0.8072	0.0526	1		72.35
cg26924025	chr11	111749805	-0.08255	0.04232	0.0526	1	C11orf1	0.88
cg23644968	chr2	210867217	-0.2201	0.1128	0.0526	1	RPE	3.97
cg07634150	chr19	36606392	-0.101	0.0518	0.0526	1	POLR2I	2.91
cg05517218	chr16	58080289	0.5849	0.2998	0.0526	1	MMP15	79.66
cg11551448	chr2	202060708	-1.104	0.5658	0.0526	1	CASP10	66.87
cg15607387	chr2	231714575	0.1051	0.05389	0.0526	1		98.15
cg26709579	chr16	1074308	1.148	0.5886	0.0526	1		68.51
cg00496988	chr3	48659251	0.4357	0.2234	0.0526	1	TMEM89	92.37
cg07838857	chr5	174633934	2.353	1.206	0.0526	1		55.84
cg19243842	chr1	3058521	0.7183	0.3682	0.0526	1	PRDM16	79.63
cg15596749	chr1	205410562	-0.58	0.2973	0.0526	1	BLACAT1	7.27
cg24099813	chr22	39190279	-0.4632	0.2375	0.0526	1	DNAL4	8.7
cg00480142	chr12	96046743	3.235	1.659	0.0526	1		68.9
cg19617448	chr20	10532664	0.4941	0.2533	0.0526	1	SLX4IP	89.23
cg08745470	chrX	40142722	-1.68	0.8615	0.0526	1	LOC101927476	58.07
cg17318716	chr18	53171931	0.3961	0.2031	0.0526	1	TCF4	95.12
cg16659480	chr16	69458394	0.1472	0.07547	0.0526	1	CYB5B	1.73
cg03779251	chr6	35801652	1.16	0.5948	0.0526	1	SRPK1	51.38
cg05379882	chr1	151735684	-0.06886	0.0353	0.0526	1	OAZ3	2.01
cg25089903	chr12	772982	0.3754	0.1924	0.0526	1	NINJ2	91.73
cg15873320	chr20	4230374	-1.791	0.9181	0.0526	1	ADRA1D	4.8
cg04073724	chr1	76620334	0.8642	0.443	0.0526	1	ST6GALNAC3	9.48
cg11994048	chr11	27937772	0.7782	0.399	0.0526	1		69.24
cg15679651	chr19	39108529	-0.1807	0.09265	0.0526	1	MAP4K1	2.89
cg25124999	chr6	150326776	-0.1743	0.08938	0.0526	1	RAET1K	4.4
cg12205206	chr5	60606722	0.355	0.182	0.0526	1		93.3
cg23602829	chr11	76757171	-0.2942	0.1508	0.0526	1		9.36
cg15635024	chr11	117239983	-0.3994	0.2048	0.0526	1	CEP164	93.29
cg18143675	chr7	101815930	-1.212	0.6213	0.0526	1	CUX1	93.96
cg18695881	chr1	152129151	0.4063	0.2083	0.0526	1	RPTN	92.89
cg16843037	chr1	175179909	-0.2809	0.144	0.0526	1		94.59
cg15841210	chr19	24184851	0.4411	0.2261	0.0526	1		89.75
cg18633784	chr17	18965580	1.118	0.5732	0.0526	1		4.13
cg00129549	chr16	84487588	-0.1991	0.1021	0.0526	1	ATP2C2	97.14
cg08577424	chr12	112123256	-0.4051	0.2077	0.0526	1	ACAD10	3.22
cg25956062	chr11	130416290	0.717	0.3676	0.0526	1		60.91
cg09116774	chr2	241577555	0.4787	0.2455	0.0526	1		91.58
cg26818820	chr5	135468000	0.7951	0.4077	0.0526	1	SMAD5	15.35
cg00085029	chr11	36398393	-0.2089	0.1071	0.0526	1	PRR5L	3.48
cg15923688	chr17	79623755	-0.5125	0.2628	0.0526	1	PDE6G	86.56
cg10643162	chr15	27761567	-0.4095	0.21	0.0526	1	GABRG3	92.72
cg24661867	chr8	42400563	-2.305	1.182	0.0526	1	SMIM19	75.29
cg19769967	chr2	209119250	-0.1152	0.05905	0.0526	1	IDH1	2.6
cg06889755	chr6	150326021	-0.2135	0.1095	0.0526	1	RAET1K	3.46
cg17837191	chr17	62318673	0.937	0.4805	0.0526	1	TEX2	53.17
cg03779321	chr8	49815544	-0.9289	0.4763	0.0526	1		43.83
cg17212698	chr17	8213195	-0.4905	0.2515	0.0526	1	ARHGEF15	95.35
cg01555907	chr9	32571504	0.3295	0.169	0.0526	1	NDUFB6	93.81
cg15274823	chr9	72036632	0.864	0.4431	0.0526	1		66.99
cg17525654	chr17	12625027	0.6869	0.3523	0.0526	1	MYOCD	76.16
cg21422400	chr1	1747243	0.4543	0.2329	0.0526	1	GNB1	92.35
cg17350998	chr16	88493812	0.5585	0.2864	0.0526	1	ZNF469	82.52
cg25909811	chr7	6523253	-0.2902	0.1488	0.0526	1	KDELR2	4.86
cg12874940	chr3	69985674	-1.759	0.902	0.0526	1	MITF	66.99
cg26418349	chr22	37593801	0.4605	0.2362	0.0526	1		88.35
cg06143713	chrX	62856362	0.5954	0.3053	0.0526	1	ARHGEF9	72.38
cg23435730	chr3	127770634	-0.2476	0.127	0.0526	1	SEC61A1	8.07
cg00885705	chr18	61651424	-0.31	0.159	0.0527	1	SERPINB8	93.59
cg13394191	chr8	127822176	-1.421	0.7288	0.0527	1		58.75
cg19168631	chr14	59655243	-0.1132	0.05804	0.0527	1	DAAM1	2.22
cg14104172	chr9	79074807	-0.1574	0.08071	0.0527	1	GCNT1	3.35
cg05899688	chr5	55448527	-1.271	0.6519	0.0527	1	ANKRD55	67.29
cg25430064	chr5	171517425	0.3184	0.1633	0.0527	1	STK10	92.98
cg08302484	chr6	64487405	-0.3885	0.1992	0.0527	1	EYS	91.8
cg17674892	chr2	168869998	-0.8924	0.4577	0.0527	1	STK39	59.13
cg20625039	chr1	44170469	0.5489	0.2815	0.0527	1	KDM4A	82.99
cg01683788	chrX	11777794	-0.4236	0.2173	0.0527	1	MSL3	20.56
cg11705504	chr13	98564638	-8.954	4.592	0.0527	1		58.17
cg23435746	chr18	9334049	0.2258	0.1158	0.0527	1	TWSG1	2.73
cg10784983	chr11	43709197	0.7665	0.3931	0.0527	1	HSD17B12	42.68
cg21943938	chr15	90198832	-0.2093	0.1073	0.0527	1	KIF7	3.93
cg12598581	chr2	202974424	0.6737	0.3455	0.0527	1		85.5
cg06135399	chr2	207018955	0.2723	0.1397	0.0527	1	NDUFS1	94.57
cg12626384	chr1	24194965	-0.2171	0.1114	0.0527	1	FUCA1	4.22
cg03414631	chr1	26146153	-0.09843	0.05048	0.0527	1	FAM54B	1.89
cg12965020	chr6	135340186	1.065	0.5463	0.0527	1	HBS1L	45.39
cg25220909	chr16	10437046	0.5287	0.2712	0.0527	1		90.8
cg23101261	chr5	131339274	-0.2738	0.1404	0.0527	1	ACSL6	94.63
cg08872461	chr19	42580155	-0.2608	0.1337	0.0527	1	ZNF574	5.42
cg19237856	chr2	44357921	0.3428	0.1758	0.0527	1		94.09
cg22364684	chr2	231867432	0.4638	0.2379	0.0527	1	SPATA3	85.46
cg02228207	chr1	244998759	-0.3529	0.181	0.0527	1	FAM36A	4.77
cg05504540	chr2	38138728	1.32	0.6768	0.0527	1		48.33
cg25636957	chr22	45486682	-0.8398	0.4308	0.0527	1		36.3
cg08199896	chr20	17869566	0.5488	0.2815	0.0527	1		88.23
cg27001282	chr17	62409584	0.6859	0.3518	0.0527	1		34.56
cg21929235	chr4	5386316	-0.2203	0.113	0.0527	1	STK32B	95.08
cg16269010	chr13	24475786	0.8785	0.4506	0.0527	1		50.14
cg24691578	chr11	45869488	-0.238	0.1221	0.0527	1	CRY2	3.41
cg20988549	chr1	43123748	-0.166	0.08513	0.0527	1	PPIH	1.75
cg13464717	chr19	2269532	-0.4872	0.2499	0.0527	1	OAZ1	6.34
cg25649039	chr17	64335475	-0.7559	0.3877	0.0527	1	PRKCA	86.99
cg25528646	chrX	151143302	-0.5082	0.2607	0.0527	1	GABRE	24.19
cg19623197	chr9	32004895	-1.1	0.5641	0.0527	1		84.69
cg18710945	chr14	24887496	0.5135	0.2634	0.0527	1	NYNRIN	89.17
cg08098326	chr8	145670626	0.9221	0.473	0.0527	1	TONSL	62.35
cg07775917	chr20	40820131	-0.8963	0.4598	0.0527	1	PTPRT	83.29
cg22865455	chr4	1554593	1.187	0.6089	0.0527	1		96.58
cg16440638	chr2	11887120	-0.07921	0.04063	0.0527	1	LPIN1	1.4
cg01227537	chr3	147127012	-0.1314	0.06739	0.0527	1	ZIC1	3.35
cg11161698	chr7	14881268	-0.6202	0.3181	0.0527	1	DGKB	89.43
cg02841075	chr6	148386132	0.7795	0.3998	0.0527	1		70.6
cg07031681	chr11	64837316	-1.515	0.7774	0.0527	1		78.18
cg27424960	chr6	12370276	0.857	0.4396	0.0527	1		56.99
cg01567853	chr8	79578627	-0.1232	0.06321	0.0527	1	FAM164A	2.46
cg13692658	chr18	77589649	1.037	0.5321	0.0527	1		77.59
cg14234990	chr1	22556352	1.298	0.6659	0.0527	1		37.76
cg19282823	chr1	159842929	0.4921	0.2524	0.0527	1	CFAP45	83.55
cg12630606	chr5	90679528	-0.4346	0.223	0.0527	1	LOC100129716	3.79
cg16369400	chr17	58041258	1.512	0.7758	0.0527	1	RNFT1	61.9
cg12218308	chr22	22526183	-1.486	0.7625	0.0527	1		53.85
cg23143323	chr3	55602935	0.3728	0.1913	0.0527	1	ERC2	92.8
cg08745216	chr2	204685816	0.6183	0.3172	0.0527	1		90.97
cg11346753	chr13	26687237	-0.8425	0.4322	0.0527	1		87.79
cg00183606	chr2	84517474	-0.3313	0.17	0.0527	1	LOC388965	93.94
cg26189633	chr10	180823	-0.1225	0.06285	0.0528	1	ZMYND11	2.35
cg18137120	chr4	148905188	1.427	0.7319	0.0528	1	ARHGAP10	37.77
cg11828983	chr14	104734272	1.377	0.7063	0.0528	1		60.7
cg17629014	chr5	141428026	0.7873	0.4039	0.0528	1		86.35
cg00472235	chr2	98630513	0.3245	0.1665	0.0528	1		94.52
cg22437284	chr20	35972536	-0.7441	0.3818	0.0528	1	SRC	78.52
cg21428070	chr2	1350350	0.5162	0.2649	0.0528	1	SNTG2	84.15
cg13011388	chr14	23834909	-1.582	0.8117	0.0528	1	EFS	2.43
cg21487550	chr3	127056955	-2.951	1.514	0.0528	1		43.33
cg05731870	chr2	119611241	-0.3093	0.1587	0.0528	1		6.11
cg18560110	chr7	47850152	-1.242	0.6371	0.0528	1	PKD1L1	91.17
cg17245284	chr16	8622347	-0.6089	0.3124	0.0528	1	TMEM114	83.74
cg21447117	chr7	27224873	-0.1016	0.05214	0.0528	1	HOXA11	3.05
cg19320612	chr2	167168190	-0.2994	0.1536	0.0528	1	SCN9A	94.19
cg01664833	chr10	134351118	-0.2208	0.1133	0.0528	1	INPP5A	3.89
cg19530142	chr1	224445596	-0.338	0.1734	0.0528	1	MIR320B2	93.49
cg15279364	chr7	98466963	-1.289	0.6614	0.0528	1	TMEM130	21.01
cg06343212	chr7	84815881	0.2985	0.1532	0.0528	1		4.83
cg23743554	chr11	65321226	-1.674	0.859	0.0528	1	LTBP3	58.49
cg12095063	chr5	177666518	-0.5942	0.3049	0.0528	1	COL23A1	3.95
cg16792842	chr8	25899459	-0.3881	0.1991	0.0528	1	EBF2	5.9
cg03574414	chr8	27321054	0.3726	0.1912	0.0528	1	CHRNA2	93.53
cg00634407	chr10	18593527	0.673	0.3453	0.0528	1	CACNB2	9.2
cg21706038	chr2	3317693	0.2699	0.1385	0.0528	1	TSSC1	94.69
cg10891225	chr17	77771616	-0.1136	0.05827	0.0528	1	CBX8	2.87
cg09161528	chr17	42476785	0.3322	0.1704	0.0528	1	GPATCH8	93.34
cg26835374	chr1	142618826	2.287	1.173	0.0528	1		60.94
cg06319091	chr2	230241787	-0.4924	0.2527	0.0528	1	DNER	90.63
cg01997629	chr1	209929622	-0.663	0.3402	0.0528	1	TRAF3IP3	4.52
cg16661866	chr14	95780358	0.7959	0.4084	0.0528	1	CLMN	29.81
cg21903802	chr1	8021606	-0.1818	0.09331	0.0528	1	PARK7	2.49
cg01457143	chr19	52599190	-0.5169	0.2652	0.0528	1	ZNF841	6.77
cg12719622	chr10	134694878	0.5184	0.266	0.0528	1		89.93
cg04796091	chr2	238766102	-0.3591	0.1843	0.0528	1		93.32
cg06254214	chr17	4645077	0.3028	0.1554	0.0528	1	ZMYND15	95.45
cg02362620	chr8	109144230	0.1827	0.09373	0.0528	1		98.01
cg15153125	chr1	66859276	0.7395	0.3795	0.0528	1		39.01
cg23274689	chr2	85663254	0.4893	0.2511	0.0528	1	SH2D6	90.57
cg12058762	chr8	48294087	1.998	1.025	0.0528	1	SPIDR	90.44
cg04918002	chr16	87423124	1.017	0.5221	0.0528	1	FBXO31	83.6
cg09687690	chr10	130271300	0.5456	0.28	0.0528	1		90.11
cg00695854	chr21	44299771	-0.2689	0.138	0.0528	1	WDR4	3.57
cg03512484	chr7	22893374	1.112	0.5706	0.0528	1		33.71
cg10257070	chr10	125399468	-0.5677	0.2913	0.0528	1		90.38
cg24858440	chr18	11688772	0.985	0.5055	0.0528	1	GNAL	26.44
cg05621516	chr6	99728990	0.4446	0.2282	0.0528	1	C6orf168	91.99
cg05982060	chr5	129241550	-0.3392	0.1741	0.0528	1	CHSY3	3.42
cg09262442	chr10	5728078	1.536	0.7884	0.0528	1	C10orf18	48.07
cg11919271	chr3	151102879	1.73	0.8878	0.0528	1	MED12L	63.98
cg17763788	chr18	77541249	-0.5837	0.2995	0.0528	1		78.54
cg03701266	chr5	10649678	-0.6371	0.327	0.0528	1	ANKRD33B	78.29
cg10673833	chr7	45018849	-0.1152	0.05912	0.0528	1	MYO1G	2.22
cg09227556	chr20	61783519	1.161	0.5958	0.0528	1		70.98
cg22382430	chr13	94679206	-0.4173	0.2142	0.0528	1	GPC6	91.1
cg25431120	chr2	238301393	0.5398	0.2771	0.0528	1	COL6A3	84.92
cg06206119	chr9	27297089	0.9771	0.5015	0.0528	1	C9orf11	92.52
cg08705406	chr16	88590467	1.2	0.6161	0.0528	1	ZFPM1	64.14
cg12987910	chr20	3641131	-0.9192	0.4718	0.0528	1	GFRA4	20.19
cg06335132	chrX	135112898	-1.567	0.8044	0.0528	1	SLC9A6	59.21
cg26055671	chr13	52520714	0.5038	0.2586	0.0528	1	ATP7B	85.76
cg13303737	chr2	99758037	-0.1366	0.07009	0.0528	1	C2orf15	1.35
cg13684188	chr9	135282273	-0.0694	0.03562	0.0529	1	TTF1	1.64
cg26210451	chr7	70592898	-0.3133	0.1608	0.0529	1		93.2
cg16638920	chr5	87974012	-0.588	0.3018	0.0529	1	LOC645323	25.39
cg13009425	chrX	18693165	-0.7637	0.392	0.0529	1		24.04
cg00012992	chr14	61788345	-0.07123	0.03656	0.0529	1	PRKCH	2.12
cg07645614	chr16	11836653	-0.1006	0.05163	0.0529	1	TXNDC11	3.21
cg24386737	chrX	67333224	-0.7704	0.3954	0.0529	1	OPHN1	83.55
cg09405340	chr2	242548636	0.8581	0.4405	0.0529	1	THAP4	80.9
cg02113067	chr11	63977233	0.6043	0.3102	0.0529	1	FERMT3	81.96
cg05704526	chr12	133374621	-0.414	0.2125	0.0529	1	GOLGA3	92.97
cg25641225	chr6	143514413	0.2687	0.1379	0.0529	1	AIG1	94.85
cg10780418	chr6	160966909	-0.5165	0.2651	0.0529	1	LPA	89.43
cg21412053	chrX	34165329	0.7462	0.383	0.0529	1		78.04
cg01686420	chr12	117800970	1.051	0.5392	0.0529	1	NOS1	69.67
cg26223548	chr14	54466170	-1.083	0.5559	0.0529	1		69.82
cg05224659	chr2	43295595	1.363	0.6996	0.0529	1		83.85
cg12276203	chr21	46917565	0.4244	0.2179	0.0529	1	COL18A1	85.21
cg04161902	chr1	32227908	1.213	0.6229	0.0529	1	BAI2	76.48
cg06197751	chr3	153912866	0.8724	0.4478	0.0529	1	SGEF	60.47
cg20956390	chr14	104734475	1.992	1.022	0.0529	1		41.85
cg26422624	chr10	98469535	0.5995	0.3077	0.0529	1	PIK3AP1	91.07
cg19465737	chr3	195683635	0.6862	0.3522	0.0529	1		77.62
cg10685380	chr5	158745090	1.206	0.6193	0.0529	1	IL12B	72.15
cg13360249	chr5	53241099	-0.3068	0.1575	0.0529	1	ARL15	94.45
cg02523499	chr12	131763465	1.538	0.7895	0.0529	1		89.8
cg13729766	chr8	145922737	0.33	0.1694	0.0529	1		92.95
cg14381390	chr4	2044056	-1.295	0.6647	0.0529	1	C4orf48	3.76
cg13089599	chr11	70023060	0.128	0.06572	0.0529	1	ANO1	98.54
cg13161113	chr6	158438198	0.6182	0.3174	0.0529	1	SYNJ2	86.85
cg00652926	chr3	2611723	-0.3987	0.2047	0.0529	1	CNTN4	91.88
cg00614781	chr7	80928826	1.495	0.7672	0.0529	1		33.41
cg09111223	chr4	93225086	0.1504	0.07718	0.0529	1	GRID2	1.59
cg17550997	chr6	168529983	0.5305	0.2723	0.0529	1		83.59
cg12059530	chr16	69516705	0.39	0.2002	0.0529	1		92.31
cg20737204	chr1	18896483	1.278	0.6562	0.0529	1		43.78
cg17174180	chr15	83654701	-0.1625	0.0834	0.0529	1	FAM103A1	1.81
cg21871154	chr2	169104283	-0.2576	0.1322	0.0529	1	STK39	4.3
cg16496571	chr2	70161565	0.8211	0.4215	0.0529	1	MXD1	39.66
cg01846046	chr11	64034019	0.3562	0.1828	0.0529	1	PLCB3	94.81
cg21005830	chr13	50418527	0.4483	0.2301	0.0529	1		87.1
cg19280968	chr3	195270614	-0.5026	0.258	0.0529	1	PPP1R2	10.62
cg03658852	chr17	28904298	0.2746	0.141	0.0529	1	LRRC37B2	97.02
cg22860556	chr8	12965298	0.6724	0.3452	0.0529	1	DLC1	94
cg14592024	chr15	48624386	-0.05602	0.02876	0.0529	1	DUT	1.31
cg01792686	chr3	128118254	0.1255	0.06443	0.0529	1	EEFSEC	97.2
cg07282879	chr11	49843431	0.6585	0.338	0.0529	1		73.16
cg26819549	chr1	6645165	0.8147	0.4182	0.0529	1	ZBTB48	67.72
cg13912108	chr21	40477493	1.055	0.5416	0.0529	1		27.05
cg14083925	chr16	1121693	1.839	0.9441	0.0529	1	SSTR5	50.33
cg10748356	chr1	247391252	-1.713	0.8795	0.0529	1		87.99
cg11780688	chr4	84101228	0.3138	0.1611	0.0529	1		93.42
cg05135729	chrX	118406951	-1.142	0.5864	0.0529	1		57.3
cg23965561	chr12	56101716	-0.6506	0.334	0.0529	1	ITGA7	7.08
cg26013682	chr6	42847168	-0.1476	0.07579	0.0529	1	RPL7L1	2.91
cg22360223	chr3	52373392	0.4403	0.226	0.0529	1	DNAH1	92.3
cg06363275	chr1	86042667	-0.1057	0.05425	0.0529	1	DDAH1	1.98
cg04993553	chr19	10905926	-0.3102	0.1592	0.0529	1	DNM2	94.04
cg12940522	chr20	62073153	1.281	0.6579	0.0529	1	KCNQ2	40.89
cg01156373	chr2	213248884	-0.6037	0.3099	0.0529	1	ERBB4	86.98
cg15125076	chr14	73431980	0.5755	0.2954	0.0529	1		78.77
cg18694540	chr5	159859433	0.597	0.3065	0.0529	1		89.91
cg24058365	chr1	110923328	-1.403	0.7204	0.0529	1	SLC16A4	40.82
cg24812271	chr20	48297245	1.917	0.984	0.0529	1	B4GALT5	60.25
cg25605491	chr8	96820650	0.5199	0.267	0.0529	1	C8orf37-AS1	91.1
cg07351758	chr3	59752350	0.2173	0.1116	0.0529	1	FHIT	95.43
cg14919558	chr6	10882220	-0.5014	0.2574	0.0529	1	GCM2	8.24
cg26291808	chr10	25683244	-0.7251	0.3723	0.0529	1	GPR158	90.47
cg25962624	chr5	54442604	-0.1677	0.08612	0.0529	1	CDC20B	2.59
cg11496466	chr12	132048922	1.514	0.7771	0.0529	1		55.15
cg06435920	chr4	7054392	0.9163	0.4705	0.0529	1	TADA2B	74.85
cg17588371	chr5	92922799	-0.3794	0.1948	0.0529	1	NR2F1	6.14
cg26973152	chr20	23226700	0.5497	0.2822	0.0529	1		29.43
cg07882772	chr3	194367190	0.6214	0.319	0.0529	1	LSG1	80.4
cg13376507	chr2	47432782	-0.5085	0.2611	0.0529	1	LOC101927043	90.42
cg00387738	chr9	72401208	-0.5361	0.2753	0.0529	1		92.02
cg09771190	chr19	7524602	0.4331	0.2224	0.0529	1	ARHGEF18	89.1
cg27327591	chrX	149106889	-0.5636	0.2894	0.0529	1	LOC100272228	15.89
cg15489932	chr16	73266628	0.481	0.247	0.0529	1		89.2
cg05454990	chrX	48435345	0.3833	0.1968	0.0529	1	RBM3	93.06
cg25701164	chr15	101460502	1.362	0.6992	0.0529	1	LRRK1	38.58
cg16551326	chr19	42759518	-0.1982	0.1017	0.0529	1	ERF	3.34
cg19071620	chr3	57261471	-0.2181	0.112	0.0529	1	APPL1	3.94
cg13115502	chr13	34303044	0.6943	0.3565	0.0529	1		16.73
cg04078601	chr11	119455905	-0.2947	0.1513	0.0529	1		5.47
cg11832544	chr1	161094035	0.1857	0.09534	0.0529	1	DEDD	95.95
cg03093801	chr1	90123717	-1.163	0.5973	0.0529	1	LRRC8C	16.97
cg07635167	chr15	48483158	0.698	0.3584	0.053	1	CTXN2	8
cg10614144	chr12	121847194	0.2624	0.1347	0.053	1	RNF34	94.61
cg21064916	chr11	44340839	-0.285	0.1463	0.053	1		3.52
cg09990061	chr19	2027577	1.119	0.5744	0.053	1		42.3
cg13751265	chr17	72947651	0.0656	0.03368	0.053	1	C17orf28	98.34
cg00578638	chr17	38334161	-0.4148	0.213	0.053	1	RAPGEFL1	4.91
cg00713278	chr4	784961	0.9175	0.4711	0.053	1	CPLX1	32.84
cg25217100	chr13	37249426	-1.144	0.5872	0.053	1	C13orf36	28.49
cg14467024	chr2	178156643	0.3005	0.1543	0.053	1	LOC100130691	94.97
cg07000831	chr13	50018514	-0.2335	0.1199	0.053	1	SETDB2	3.92
cg02839273	chr15	85525387	-0.2982	0.1531	0.053	1	PDE8A	4.89
cg23527624	chr22	50609122	-0.7249	0.3722	0.053	1	PANX2	11.97
cg06574644	chr1	9085758	0.4393	0.2256	0.053	1	SLC2A7	87.57
cg03409181	chr7	107541080	-0.3392	0.1742	0.053	1	DLD	93.42
cg22486420	chr14	62606796	-0.3404	0.1748	0.053	1	LINC00644	92.2
cg26123414	chr11	69490316	0.2356	0.121	0.053	1	ORAOV1	3.95
cg01319190	chr8	3267929	-1.119	0.5745	0.053	1	CSMD1	67.64
cg02872491	chr7	31374862	1.437	0.7379	0.053	1		55.86
cg04574152	chr12	5965794	0.2788	0.1432	0.053	1	ANO2	94.34
cg24478696	chr8	104033094	-0.1014	0.05206	0.053	1	ATP6V1C1	2.33
cg01947226	chrX	16889247	-1.334	0.6853	0.053	1	RBBP7	26.37
cg08171081	chr10	77370614	0.304	0.1561	0.053	1	C10orf11	94
cg18955698	chr17	43025023	0.7935	0.4075	0.053	1	KIF18B	7.07
cg21407000	chr22	47775127	2.334	1.199	0.053	1		94.41
cg00145849	chr4	39699494	-0.2355	0.1209	0.053	1	UBE2K	4.36
cg21403313	chr8	30516446	0.9103	0.4675	0.053	1	GTF2E2	65.19
cg24999727	chr4	88243818	-0.3453	0.1773	0.053	1	HSD17B13	93.65
cg27021512	chr13	47371635	1.114	0.5719	0.053	1	ESD	55.11
cg01281539	chr2	45145887	-0.6791	0.3487	0.053	1		79.26
cg00038038	chr1	176522318	1.437	0.738	0.053	1	PAPPA2	29.49
cg26113278	chr1	54484669	1.096	0.5631	0.053	1	LDLRAD1	79.7
cg19159602	chr1	29557611	-0.1234	0.06336	0.053	1	MECR	1.42
cg09056281	chr1	84164484	-0.7339	0.3769	0.053	1	LOC101927587	83.19
cg24852196	chr5	38448265	-1.046	0.5373	0.053	1	EGFLAM	47.12
cg14639843	chr8	8887365	0.8793	0.4516	0.053	1	ERI1	59.14
cg23357588	chr1	168265101	0.3419	0.1756	0.053	1	TBX19	93.37
cg05375065	chrX	62780844	-1.125	0.5777	0.053	1	LOC92249	20.67
cg01020413	chr2	66810487	-2.737	1.406	0.053	1		10.57
cg01325271	chr5	179247603	0.5104	0.2622	0.053	1	SQSTM1	22.47
cg19330452	chr11	44129528	-0.4423	0.2272	0.053	1	EXT2	91.29
cg02389323	chr16	88786976	0.6716	0.3449	0.053	1	FAM38A	89.79
cg18756043	chr16	3155859	-0.8762	0.45	0.053	1		78.36
cg08372297	chr16	22012456	0.1371	0.07041	0.053	1	C16orf65	1.27
cg14309469	chr4	40817953	-0.3337	0.1714	0.053	1	APBB2	94.15
cg16538178	chr16	85647585	-0.3706	0.1904	0.053	1	KIAA0182	5.09
cg12491805	chr15	29406136	0.1798	0.09234	0.053	1	APBA2	97.87
cg18454288	chr7	50861607	-0.5218	0.268	0.053	1	GRB10	9.01
cg25478472	chrX	55649485	-0.383	0.1967	0.053	1	FOXR2	93.93
cg09283396	chr2	62423333	-0.2461	0.1264	0.053	1	B3GNT2	4.64
cg19875872	chr6	117822887	-0.4559	0.2342	0.053	1	DCBLD1	93.11
cg05244974	chr17	8798734	0.5223	0.2683	0.053	1	PIK3R5	78.95
cg08920586	chr12	123983353	0.3231	0.166	0.053	1	RILPL1	93.67
cg01524269	chr22	29656376	0.6086	0.3126	0.053	1	RHBDD3	81.62
cg27452606	chr2	30369793	-0.08218	0.04221	0.053	1	YPEL5	2.5
cg23318812	chr12	66123127	-0.1173	0.06028	0.053	1		3.16
cg24399467	chr7	6474426	-0.6355	0.3264	0.053	1	DAGLB	93.75
cg23725644	chr4	188413171	0.4644	0.2385	0.053	1	LOC339975	91.51
cg22329201	chr4	3569189	0.8644	0.444	0.053	1		80.23
cg04732858	chr1	109779922	0.2444	0.1255	0.053	1	SARS	95.34
cg15374686	chr1	110694263	-0.9225	0.4738	0.053	1	SLC6A17	39.96
cg01869769	chr7	29845979	-0.07016	0.03604	0.053	1	WIPF3	1.48
cg14834362	chr2	198072903	-1.094	0.5619	0.053	1	ANKRD44	82.03
cg02685954	chr9	132975330	0.3822	0.1963	0.053	1	NCS1	92.91
cg26501154	chr6	113966694	0.3217	0.1653	0.053	1		94.66
cg16991511	chrX	131156989	-0.8001	0.411	0.053	1	MST4	16.66
cg08877148	chr3	64094272	0.5912	0.3037	0.053	1	PRICKLE2	86.17
cg20325922	chr4	184917058	0.3364	0.1728	0.053	1	STOX2	93.65
cg22176994	chr1	153606340	-0.2223	0.1142	0.053	1	C1orf77	1.73
cg19768727	chr2	242609496	0.4599	0.2363	0.053	1	ATG4B	89.14
cg04006913	chr6	57087066	-0.1933	0.0993	0.053	1	RAB23	1.8
cg08127348	chr19	17448311	-0.1506	0.07734	0.0531	1	GTPBP3	2.69
cg07930400	chr20	17632196	2.063	1.06	0.0531	1	RRBP1	68.85
cg05588506	chr14	94393589	0.6249	0.321	0.0531	1	FAM181A	80.95
cg01818215	chr18	59997175	0.9097	0.4673	0.0531	1	TNFRSF11A	26.73
cg25886396	chr6	40493016	-1.403	0.7208	0.0531	1	LRFN2	71.36
cg10346606	chr7	130024389	0.9556	0.4909	0.0531	1	CPA1	52
cg01110616	chr11	32055233	-0.9429	0.4844	0.0531	1		84.4
cg19713196	chr1	201368390	-0.4529	0.2327	0.0531	1	LAD1	8.2
cg21911075	chr7	116783589	1.005	0.5162	0.0531	1	ST7	36.12
cg16973448	chr5	158654243	-0.4654	0.2391	0.0531	1		91.13
cg10933497	chr4	174469365	1.225	0.6295	0.0531	1		42.49
cg21991766	chr2	201443020	0.5908	0.3035	0.0531	1	SGOL2	90.36
cg13534071	chr2	28632319	-0.5979	0.3072	0.0531	1	FOSL2	12.02
cg10600960	chr5	893072	-0.3237	0.1663	0.0531	1	TRIP13	3.2
cg00834536	chr16	4013537	-0.6972	0.3582	0.0531	1	ADCY9	9.57
cg18383160	chr14	35515291	0.3632	0.1866	0.0531	1	FAM177A1	5.1
cg05315920	chr19	18589158	0.9067	0.4658	0.0531	1	ELL	71.53
cg08965276	chr16	1030586	-0.1261	0.06477	0.0531	1	SOX8	1.76
cg06279113	chr2	19559564	-1.187	0.6098	0.0531	1	OSR1	48.83
cg25960366	chr9	71764492	1.629	0.837	0.0531	1	TJP2	65.26
cg20600874	chr7	1280640	-0.1658	0.0852	0.0531	1		2.94
cg10128003	chr21	43642166	-0.9244	0.4749	0.0531	1	ABCG1	77.07
cg08798127	chr15	78913699	-2.141	1.1	0.0531	1	CHRNA3	47.43
cg12548638	chr1	38226812	-1.821	0.9355	0.0531	1	EPHA10	59.78
cg13453819	chr14	35099477	-0.1152	0.0592	0.0531	1	SNX6	3.04
cg05181675	chr17	30589639	0.3911	0.201	0.0531	1		91.89
cg13988329	chr22	35446802	-1.072	0.551	0.0531	1		83.31
cg02673880	chr1	205198022	0.6535	0.3358	0.0531	1	TMCC2	10.77
cg17635494	chr4	47937045	2.021	1.038	0.0531	1	LOC101927157	67.43
cg01604051	chr7	50851503	-0.4458	0.229	0.0531	1	GRB10	89.83
cg07488803	chr2	121554696	0.3728	0.1915	0.0531	1	GLI2	92.84
cg13987885	chr9	37591782	1.769	0.9089	0.0531	1	TOMM5	48.46
cg11363022	chr17	47963758	-0.8205	0.4216	0.0531	1		47.41
cg00358895	chr4	36258205	-1.018	0.5232	0.0531	1	LOC439933	31.75
cg12085226	chr10	95157742	0.4549	0.2337	0.0531	1	MYOF	91.8
cg05242270	chr2	234078823	0.4032	0.2072	0.0531	1	INPP5D	93.19
cg02838736	chr1	10646233	-0.3503	0.18	0.0531	1	PEX14	92.85
cg01151698	chr6	168615156	0.5883	0.3023	0.0531	1		88.54
cg17551404	chr19	29906823	0.8053	0.4138	0.0531	1	LOC284395	67.38
cg17928876	chr14	76447431	0.497	0.2554	0.0531	1	TGFB3	87.38
cg00725221	chr9	72789212	-0.3589	0.1844	0.0531	1	MAMDC2-AS1	93.31
cg14124630	chr20	23160785	0.4036	0.2074	0.0531	1		93.01
cg24121255	chr15	27516646	0.9569	0.4917	0.0531	1	GABRG3	63.55
cg20065465	chr1	9763888	0.3375	0.1734	0.0531	1	PIK3CD	93.45
cg06282291	chr3	149769648	-1.562	0.8025	0.0531	1		18.39
cg09249980	chr16	1213919	0.6614	0.3399	0.0531	1	CACNA1H	90.67
cg00689116	chrX	9983823	-1.466	0.7534	0.0531	1	WWC3	15.98
cg15802405	chr9	21788866	-0.3836	0.1971	0.0531	1		92.18
cg15266797	chr8	93770750	0.9605	0.4936	0.0531	1	FLJ46284	68.52
cg12769607	chr3	54069178	0.8215	0.4221	0.0531	1		50.6
cg02366002	chr6	109416520	-0.3292	0.1692	0.0531	1	SESN1	4.12
cg02949843	chr3	123689895	-0.4539	0.2332	0.0531	1	ROPN1	91.94
cg25682080	chr11	116663103	-0.7034	0.3614	0.0531	1	APOA5	87.69
cg26685998	chr2	43334941	0.6084	0.3126	0.0531	1		79.71
cg27506098	chr10	32649455	0.1874	0.0963	0.0531	1	EPC1	96.08
cg00527440	chr2	242549864	-0.1248	0.06416	0.0531	1	THAP4	2.68
cg11154733	chr5	127148500	-0.9551	0.4908	0.0531	1		78.06
cg00120286	chr5	108784892	0.2609	0.1341	0.0531	1		94.85
cg16707622	chr1	231629653	1.256	0.6457	0.0531	1		39.86
cg07126690	chr17	46706026	0.361	0.1855	0.0531	1		6.71
cg02618485	chr19	5341147	0.7172	0.3686	0.0531	1	PTPRS	15.68
cg01571561	chr12	92565109	-0.4499	0.2312	0.0532	1		92.09
cg18019280	chr22	23860693	0.684	0.3515	0.0532	1		60.97
cg17852507	chr4	154125720	-0.512	0.2631	0.0532	1	TRIM2	90.39
cg17791122	chrX	13671632	-0.9692	0.4981	0.0532	1	TCEANC	6.87
cg07862129	chr10	82122651	-0.7109	0.3653	0.0532	1	DYDC2	75.97
cg20537589	chr15	43496048	1.035	0.5319	0.0532	1	EPB42	74.03
cg02905045	chr18	74790512	0.4165	0.2141	0.0532	1	MBP	88.12
cg09387581	chr11	64065100	-0.5183	0.2664	0.0532	1	KCNK4	8.67
cg05747883	chr1	147277473	0.4702	0.2417	0.0532	1		87.3
cg15668053	chr6	40312115	-1.49	0.7658	0.0532	1	LINC00951	56.94
cg02031423	chr1	54954907	-0.1291	0.06633	0.0532	1		2.84
cg15361162	chr6	144290477	-1.139	0.5855	0.0532	1	PLAGL1	65.38
cg10379479	chr3	123094052	-1.752	0.9006	0.0532	1	ADCY5	73.84
cg19141366	chr12	131442387	-0.5245	0.2696	0.0532	1	ADGRD1	88.53
cg19722181	chr12	69202047	-0.1992	0.1024	0.0532	1	MDM2	3.67
cg02909136	chr20	44941542	-0.08677	0.0446	0.0532	1		1.31
cg22720790	chr19	58716032	-1.732	0.8901	0.0532	1	ZNF274	53.43
cg10215566	chr14	69454701	-0.6173	0.3173	0.0532	1		86.58
cg08917738	chr17	1890867	-0.3813	0.196	0.0532	1	RTN4RL1	92.22
cg01153872	chr2	240323819	0.1515	0.07786	0.0532	1	HDAC4	2.36
cg06370301	chr10	104179792	-0.1935	0.09948	0.0532	1	PSD	3.66
cg19923380	chr20	62002783	3.477	1.787	0.0532	1		70.7
cg01674169	chr7	99953485	0.3792	0.1949	0.0532	1	MIR6840	91.19
cg00581482	chr1	154298344	-0.3374	0.1734	0.0532	1	ATP8B2	3.22
cg24545533	chr9	133721366	-1.047	0.538	0.0532	1	ABL1	77.69
cg01684318	chr3	183415696	0.108	0.05552	0.0532	1	YEATS2	1.22
cg26457075	chr2	7843941	-0.5152	0.2648	0.0532	1		88.98
cg00090974	chr19	36404802	0.5877	0.3021	0.0532	1		82.02
cg22769810	chr19	45681491	-0.1373	0.07057	0.0532	1	BLOC1S3	2.69
cg26976187	chr5	176944204	-0.1504	0.07729	0.0532	1	DDX41	3.17
cg17929630	chr6	30038712	-6.269	3.222	0.0532	1	RNF39	80.29
cg02296242	chr3	11645718	-0.6744	0.3467	0.0532	1	VGLL4	89.7
cg06178315	chr1	3774858	1.314	0.6755	0.0532	1	KIAA0562	51.18
cg04251918	chr16	4776890	0.4757	0.2445	0.0532	1	ANKS3	88.54
cg00368218	chr3	43790286	0.3318	0.1706	0.0532	1		93.96
cg05917858	chr15	69738632	-1.095	0.5626	0.0532	1	KIF23	68.1
cg18816487	chr3	58319104	-0.09475	0.04871	0.0532	1	PXK	2.63
cg15684003	chr2	208422724	-0.3387	0.1741	0.0532	1	CREB1	93.69
cg15754594	chr2	106184688	-1.534	0.7884	0.0532	1		68.88
cg13242658	chr1	29062949	-0.194	0.0997	0.0532	1	YTHDF2	3.4
cg02331794	chr16	74366917	-0.2708	0.1392	0.0532	1	LOC283922	94.9
cg03979166	chr13	64913800	-0.4409	0.2266	0.0532	1		91.99
cg09829300	chr1	92030767	0.6908	0.3551	0.0532	1		85.22
cg15846414	chr14	23547867	1.252	0.6438	0.0532	1	ACIN1	77.26
cg12674840	chr4	2275801	1.264	0.65	0.0532	1	ZFYVE28	73.84
cg19449588	chr16	11841810	0.4574	0.2351	0.0532	1		89.08
cg23117829	chr6	27146353	1.355	0.6963	0.0532	1		6.65
cg09141413	chr16	19896246	-0.9685	0.4979	0.0532	1	GPRC5B	24.74
cg01562505	chr5	85913169	0.3034	0.156	0.0532	1	COX7C	93.92
cg17395226	chr5	156887490	-0.178	0.09149	0.0532	1	NIPAL4	3.62
cg09377980	chr3	66798910	-0.4479	0.2303	0.0532	1		92.16
cg15815827	chr20	61546407	-0.7012	0.3605	0.0532	1	DIDO1	17.22
cg15871419	chr7	149232512	-3.27	1.681	0.0532	1		38.56
cg26265567	chr21	43072340	0.6964	0.358	0.0532	1		75.33
cg04274978	chr14	24899054	-0.1677	0.08621	0.0532	1	CBLN3	3.31
cg24576174	chr11	65828083	0.3321	0.1707	0.0532	1	SF3B2	94.14
cg05790073	chr1	151299784	-0.1362	0.07001	0.0532	1	PI4KB	1.26
cg11534242	chr20	49575087	-0.1574	0.08092	0.0532	1	MOCS3	3
cg12829298	chr3	29743203	0.09981	0.05131	0.0532	1	RBMS3	97.62
cg01814129	chr22	43187181	0.9325	0.4794	0.0532	1		62.37
cg04742778	chr2	88990315	0.9911	0.5095	0.0532	1	RPIA	86.29
cg10598544	chr16	23370650	0.5807	0.2985	0.0532	1	SCNN1B	90.47
cg21773371	chr12	48331937	-0.4659	0.2395	0.0532	1		90.74
cg20986887	chr6	28887284	0.7789	0.4004	0.0532	1	TRIM27	43.05
cg03296801	chr3	73487900	0.2753	0.1416	0.0532	1	PDZRN3	94.76
cg19880646	chr6	31602269	0.4094	0.2105	0.0533	1	BAT2	91.16
cg20092892	chr12	52258077	-0.1588	0.08162	0.0533	1		3.2
cg01626341	chr6	32440987	1.59	0.8175	0.0533	1		50.55
cg03761750	chr12	6184355	0.1717	0.08826	0.0533	1	VWF	2.95
cg02803604	chr6	109802446	0.3581	0.1841	0.0533	1	ZBTB24	94.76
cg24101876	chr3	141458390	-1.393	0.716	0.0533	1	RNF7	30.45
cg09989632	chr7	150828271	-0.4199	0.2159	0.0533	1	AGAP3	91.58
cg05392527	chr16	68394825	0.602	0.3095	0.0533	1	SMPD3	80.61
cg27608913	chr10	130855188	-0.3638	0.1871	0.0533	1		93.11
cg01218565	chr20	31072454	-0.2791	0.1435	0.0533	1	NOL4L	3.98
cg21664614	chr13	111277611	0.07275	0.03741	0.0533	1	CARKD	98.52
cg22502965	chr11	66687519	0.4003	0.2058	0.0533	1	PC	91.55
cg07537147	chr12	110271031	-0.5101	0.2623	0.0533	1	TRPV4	9.43
cg15144068	chr14	106321751	0.8096	0.4163	0.0533	1		82.76
cg05454422	chr1	230185922	-0.6303	0.3241	0.0533	1		86.75
cg13986881	chr7	73669141	-0.1731	0.08902	0.0533	1	RFC2	2.78
cg19221136	chr1	110950697	-0.1834	0.09429	0.0533	1	LAMTOR5	3.34
cg06178994	chr3	113675257	-0.4275	0.2198	0.0533	1	ZDHHC23	91.67
cg23498394	chr6	33862743	0.313	0.1609	0.0533	1		93.88
cg04649627	chr16	30960055	-0.3601	0.1852	0.0533	1	FBXL19	5.52
cg13616160	chr12	126405938	-1.279	0.6577	0.0533	1		90.69
cg16783314	chrX	146993722	-0.6559	0.3373	0.0533	1	ASFMR1	24.38
cg19974356	chr6	73331323	-0.1626	0.08361	0.0533	1	KCNQ5	2.77
cg09073030	chr15	43731350	-0.5002	0.2572	0.0533	1	RNU6-28P	91
cg00866321	chr16	77421693	-0.4146	0.2132	0.0533	1	ADAMTS18	92.75
cg10014408	chr9	139305226	-0.07308	0.03758	0.0533	1	PMPCA	1.83
cg08998782	chr3	155769057	0.335	0.1722	0.0533	1		92.93
cg21690927	chr2	121634510	0.5265	0.2707	0.0533	1	GLI2	77.07
cg14431789	chr10	97081759	-0.25	0.1285	0.0533	1	SORBS1	95.12
cg24185785	chr7	2609232	0.2005	0.1031	0.0533	1	IQCE	95.45
cg09724210	chr3	194255630	0.3056	0.1572	0.0533	1		94.37
cg23679767	chr22	24571649	0.5446	0.2801	0.0533	1	CABIN1	85.1
cg24955895	chr1	25425923	-0.1423	0.07317	0.0533	1		2.78
cg11870561	chr7	33773562	-0.7204	0.3705	0.0533	1		79.02
cg05959459	chr1	147752860	-1.728	0.8885	0.0533	1		7.12
cg02207130	chr7	2017351	0.235	0.1208	0.0533	1	MAD1L1	95.09
cg06389888	chr2	135011991	0.5126	0.2636	0.0533	1	MGAT5	88.34
cg07795228	chr5	173293510	1.279	0.6576	0.0533	1		39.53
cg02624386	chr2	3182749	0.4402	0.2264	0.0533	1		91.1
cg13852536	chr9	32567045	0.7211	0.3708	0.0533	1	NDUFB6	92.69
cg20256567	chr10	126815641	0.4512	0.232	0.0533	1	CTBP2	89.26
cg00420566	chr12	94581379	0.5221	0.2685	0.0533	1	PLXNC1	87.88
cg07644740	chr13	19271448	0.7325	0.3767	0.0533	1		82.53
cg03273615	chrX	106362373	-2.24	1.152	0.0533	1	RBM41	43.83
cg08382732	chr10	19948980	-0.4261	0.2191	0.0533	1	MALRD1	91.86
cg15275259	chr3	166408854	0.7596	0.3907	0.0533	1		75.27
cg17538898	chr22	39898202	-0.3749	0.1928	0.0533	1	SMCR7L	5.81
cg04844495	chr1	179050404	1.016	0.5226	0.0533	1	TOR3A	74.02
cg04214946	chr6	36651933	0.2901	0.1492	0.0533	1	CDKN1A	96.11
cg09136129	chr11	116692084	0.4872	0.2506	0.0533	1	APOA4	86.28
cg01607789	chr1	211753430	0.8069	0.415	0.0533	1	SLC30A1	60.2
cg06130965	chr12	84517786	-0.8486	0.4365	0.0533	1		84.48
cg24757912	chr20	48574130	1.128	0.5802	0.0533	1		63.02
cg08619378	chr7	45616358	-0.5836	0.3002	0.0533	1	ADCY1	80.13
cg16047765	chr6	98165073	-0.6284	0.3232	0.0533	1		88.39
cg01968793	chr10	101088930	0.9784	0.5032	0.0533	1	CNNM1	31.31
cg21488846	chr5	55778065	0.9232	0.4749	0.0533	1	LOC102467147	51.71
cg07155478	chr3	197283151	-0.6148	0.3162	0.0533	1	BDH1	14.78
cg17906673	chr12	97958000	-0.4174	0.2147	0.0533	1		91.73
cg01349368	chr12	3000903	-0.9563	0.4919	0.0533	1	TULP3	60.82
cg15980656	chr8	97583236	1.937	0.9964	0.0533	1	SDC2	53.29
cg03831289	chr5	90624793	-0.6146	0.3161	0.0533	1		85.5
cg23296325	chr14	57857055	-0.1246	0.06407	0.0533	1	NAA30	2.42
cg05715005	chr8	37620159	-0.0914	0.04701	0.0534	1	PROSC	1.9
cg14887620	chr18	53501191	0.6708	0.345	0.0534	1		81.35
cg07582047	chr11	65658459	-0.08906	0.04581	0.0534	1	CCDC85B	1.03
cg24400039	chr11	49189644	1.04	0.535	0.0534	1	FOLH1	84.93
cg11724873	chr10	28826887	-1.785	0.9179	0.0534	1	WAC	93.69
cg00104333	chr10	95516410	0.3847	0.1979	0.0534	1	LGI1	92.34
cg06624369	chr9	114800463	-1.188	0.6112	0.0534	1	MIR3134	11.93
cg05795449	chr8	139890446	0.3705	0.1906	0.0534	1	COL22A1	93.93
cg09488452	chr16	14723959	-0.1789	0.09204	0.0534	1	PARN	3.33
cg00268409	chr1	26606610	-0.19	0.09775	0.0534	1	SH3BGRL3	3.48
cg16169033	chr15	20554331	-0.7235	0.3722	0.0534	1		86.97
cg26438682	chr22	50970706	-0.2206	0.1135	0.0534	1	ODF3B	3.18
cg18031021	chr7	102716072	-0.2239	0.1152	0.0534	1	ARMC10	3.37
cg01413404	chr4	2819697	1.247	0.6415	0.0534	1	SH3BP2	57.21
cg12679308	chr7	101500014	-0.3322	0.1709	0.0534	1	CUX1	4.01
cg24579753	chr13	30013108	0.679	0.3493	0.0534	1	MTUS2	63.2
cg05729309	chr20	57566329	0.1092	0.05618	0.0534	1	NELFCD	97.77
cg27530628	chr20	44037436	-0.6064	0.3119	0.0534	1	DBNDD2	87.58
cg21936330	chr2	86121124	0.7151	0.3679	0.0534	1		75.94
cg15208524	chr1	10270712	-1.769	0.9099	0.0534	1	KIF1B	3.47
cg13802344	chr1	41433256	-0.5279	0.2715	0.0534	1		91.33
cg03766703	chr19	46393454	0.1378	0.07091	0.0534	1	MYPOP	96.24
cg10270293	chr16	4654666	1.438	0.7395	0.0534	1		61.65
cg01268886	chr14	69096767	-0.4236	0.2179	0.0534	1		91.44
cg05191405	chr2	174889995	0.6682	0.3437	0.0534	1		33.71
cg19458741	chr5	31268955	5.101	2.624	0.0534	1	CDH6	52.88
cg08292050	chr14	55492636	0.7214	0.3711	0.0534	1	WDHD1	85.32
cg11638627	chr6	12114798	-0.434	0.2233	0.0534	1	HIVEP1	91.68
cg22525069	chr3	193587264	-1.007	0.5179	0.0534	1		70.57
cg22751175	chr1	20145940	-0.2932	0.1508	0.0534	1		94.28
cg20383036	chr14	63669749	0.2645	0.1361	0.0534	1	RHOJ	94.7
cg25043643	chr14	102609274	-1.211	0.6231	0.0534	1	WDR20	70.75
cg18623931	chr11	132162770	0.5306	0.2729	0.0534	1	NTM	72.49
cg03879971	chr11	102123441	0.4218	0.217	0.0534	1		91.24
cg14567985	chr21	43792734	0.4033	0.2075	0.0534	1	TMPRSS3	88.14
cg25749966	chr3	52443976	-0.08992	0.04626	0.0534	1	BAP1	2.22
cg18406314	chrX	102004767	-0.6439	0.3313	0.0534	1	BHLHB9	89.05
cg00853742	chr20	39990972	0.6813	0.3505	0.0534	1	EMILIN3	82.2
cg00700126	chr15	66131992	0.9367	0.4819	0.0534	1		34.69
cg26120617	chr12	6603256	-0.1431	0.07364	0.0534	1	NCAPD2	2.89
cg12753587	chr4	21950584	-0.1041	0.05357	0.0534	1	KCNIP4	1.09
cg18247552	chr6	28186802	-0.3048	0.1568	0.0534	1	LOC222699	2.87
cg03289613	chr8	146056844	-0.3176	0.1634	0.0534	1	ZNF7	93.59
cg16705452	chr20	62847481	0.5283	0.2718	0.0534	1	MYT1	86.85
cg23892349	chrX	56596370	-0.9687	0.4984	0.0534	1		35.08
cg11942059	chr6	71014153	-1.119	0.5755	0.0534	1	COL9A1	83.54
cg01461942	chr8	66873443	-0.5835	0.3002	0.0534	1		86
cg15996087	chr11	67007458	-0.3124	0.1607	0.0534	1	KDM2A	7.74
cg00366471	chr15	71184982	-0.4678	0.2407	0.0534	1	LRRC49	9.72
cg03822183	chr11	8986625	-0.1259	0.0648	0.0534	1	TMEM9B	2.46
cg06441106	chr1	151512215	0.6039	0.3107	0.0534	1	TUFT1	11.44
cg01934632	chr17	47633820	0.2792	0.1436	0.0534	1		4.24
cg04788216	chr11	34644965	-0.2587	0.1331	0.0534	1	EHF	94.57
cg04232698	chr1	1260157	-0.6469	0.3329	0.0534	1	GLTPD1	11.53
cg16761096	chr7	51383119	-1.315	0.6766	0.0534	1	COBL	55.46
cg27019126	chr18	56940693	-0.3211	0.1652	0.0534	1	RAX	4.81
cg20306534	chr18	47866594	0.1634	0.08409	0.0534	1		97.39
cg13781718	chr2	240032879	1.015	0.5224	0.0534	1	HDAC4	88.74
cg15393179	chr1	82620086	0.4364	0.2245	0.0534	1		91.66
cg05640369	chrX	118771721	-0.8259	0.425	0.0534	1	SEPT6	82.05
cg10248614	chr3	128316462	0.5186	0.2668	0.0534	1		87.3
cg24160740	chr14	94193463	0.5739	0.2953	0.0534	1	PRIMA1	87.51
cg24203529	chr2	26003470	-0.5752	0.296	0.0534	1	ASXL2	87.03
cg05504820	chr15	100503972	0.658	0.3386	0.0534	1		14.76
cg18291127	chr6	119002184	-0.7289	0.3751	0.0534	1	CEP85L	85.56
cg12663490	chr15	47698183	-1.027	0.5287	0.0535	1		85.1
cg17149422	chr1	198522359	-0.2724	0.1402	0.0535	1		94.84
cg19786351	chr20	51479407	-0.3557	0.183	0.0535	1		92.73
cg04959815	chr11	7695165	-0.1094	0.05632	0.0535	1	CYB5R2	2.64
cg12163431	chr22	42891795	0.9041	0.4652	0.0535	1		76.92
cg04280037	chr17	58210807	0.4667	0.2402	0.0535	1		84.28
cg02013961	chr6	142468197	-0.08358	0.04301	0.0535	1	VTA1	1.61
cg07215487	chr1	151918909	-0.9909	0.5099	0.0535	1		85.87
cg18074165	chr3	48315011	-1.079	0.555	0.0535	1		41.55
cg05141871	chr11	67071492	-0.9686	0.4985	0.0535	1	SSH3	8.6
cg15606180	chr19	3557658	-0.1331	0.06851	0.0535	1	C19orf28	1.56
cg08605234	chr20	48512988	0.8393	0.4319	0.0535	1		40.1
cg01722734	chr17	79213997	1.049	0.5397	0.0535	1	ENTHD2	65.76
cg11047885	chr4	40557453	0.9322	0.4797	0.0535	1	RBM47	54.77
cg00237876	chr17	41924043	0.9696	0.499	0.0535	1	CD300LG	74.22
cg02124012	chr6	139045328	0.8701	0.4478	0.0535	1		29.12
cg05626079	chr8	27533467	-0.392	0.2017	0.0535	1	SCARA3	91.87
cg16378549	chr12	117260815	0.7	0.3602	0.0535	1	RNFT2	86.11
cg01125010	chr17	76134099	1.444	0.743	0.0535	1	TMC8	78.48
cg10335543	chr14	102829157	-0.3336	0.1717	0.0535	1	TECPR2	2.96
cg24515783	chr3	68039877	-1.025	0.5277	0.0535	1	FAM19A1	62.61
cg18007429	chr1	171750712	-0.3943	0.2029	0.0535	1	METTL13	7.1
cg01460585	chr15	40228471	-0.2869	0.1477	0.0535	1	EIF2AK4	93.78
cg27571747	chr12	117956793	0.5608	0.2886	0.0535	1	KSR2	87.15
cg21483530	chr3	186377921	1.429	0.7353	0.0535	1		78.99
cg18620840	chr4	153274311	1.896	0.9759	0.0535	1	FBXW7	83.33
cg24945863	chr6	134141547	-1.31	0.6741	0.0535	1	LINC01312	72.48
cg00614392	chr6	106433792	-0.5121	0.2636	0.0535	1		14.09
cg06297012	chr7	90929852	1.642	0.845	0.0535	1		34.87
cg07696542	chr1	201299236	-0.6248	0.3216	0.0535	1	PKP1	80.74
cg08837355	chr2	443521	1.677	0.8632	0.0535	1		71.77
cg20053845	chr10	133317622	0.4082	0.2101	0.0535	1		91.28
cg25467969	chr19	17337038	-0.1407	0.07243	0.0535	1	OCEL1	2.64
cg14156706	chr17	76850247	0.8208	0.4224	0.0535	1	TIMP2	55.57
cg19197530	chr6	104566349	-0.9051	0.4658	0.0535	1		79.47
cg10865436	chr4	11911016	1.616	0.8316	0.0535	1		91.71
cg04937596	chr12	27236803	0.782	0.4025	0.0535	1	C12orf71	86.21
cg18602819	chr4	105828377	-0.3497	0.18	0.0535	1		93.26
cg13908407	chr1	150598576	0.2609	0.1343	0.0535	1	ENSA	95.36
cg20693690	chr2	85442686	-0.9209	0.474	0.0535	1	TCF7L1	74.71
cg08441822	chr15	58723879	-0.5956	0.3065	0.0535	1	LIPC	88.6
cg26714129	chr8	142310710	2.449	1.261	0.0535	1		85.72
cg19221570	chr3	79978043	0.5238	0.2696	0.0535	1		86.98
cg21175940	chr6	30038910	0.4383	0.2256	0.0535	1	RNF39	91.97
cg19299162	chr18	61254421	-0.3838	0.1976	0.0535	1	SERPINB13	91.67
cg21344699	chr20	52845576	-0.5497	0.283	0.0535	1		89.76
cg19974428	chr7	98468047	0.2616	0.1346	0.0535	1	TMEM130	4.25
cg14460379	chr6	4678727	0.3715	0.1912	0.0535	1		92.77
cg10147859	chrX	131786003	-0.651	0.3351	0.0535	1	HS6ST2	90.83
cg11975053	chr7	151047983	0.7193	0.3703	0.0535	1	NUB1	74.95
cg14273620	chr2	240170857	0.2819	0.1451	0.0535	1	HDAC4	96.07
cg11236520	chr3	64331984	1.054	0.5426	0.0535	1		93.29
cg26312662	chr4	21207551	1.04	0.5355	0.0535	1	KCNIP4	59.1
cg24773253	chr19	39420864	0.4768	0.2455	0.0535	1	MRPS12	10.87
cg24064690	chr5	124933316	-0.4335	0.2231	0.0535	1	LOC101927460	91.58
cg02328929	chr1	225768101	-0.4004	0.2061	0.0535	1	ENAH	92.85
cg14640386	chr17	5185735	-0.4934	0.254	0.0535	1	RABEP1	6.52
cg27328881	chr4	15470497	0.4269	0.2198	0.0535	1	CC2D2A	87.76
cg01086810	chr6	28234912	-0.1523	0.07841	0.0536	1	ZNF187	2.73
cg02787120	chr7	111200944	-0.9	0.4633	0.0536	1	IMMP2L	84.98
cg02289741	chr19	39616340	-0.1008	0.05188	0.0536	1	PAK4	2.18
cg08524641	chr16	28874937	-0.1249	0.06431	0.0536	1	SH2B1	2.46
cg06028533	chr10	16478910	-0.1367	0.07039	0.0536	1	PTER	3.03
cg05937941	chr7	32996314	0.9797	0.5044	0.0536	1	FKBP9	76.86
cg16347927	chr2	191354323	-1.18	0.6076	0.0536	1	MFSD6	77.86
cg11831058	chr3	128902720	-0.1236	0.06363	0.0536	1	CNBP	2.2
cg00082295	chr2	160966307	-1.262	0.6496	0.0536	1	ITGB6	51.49
cg03041841	chr9	140094281	-0.3168	0.1631	0.0536	1	C9orf75	4.61
cg16831491	chr5	60241869	-0.6285	0.3236	0.0536	1	ERCC8	4.34
cg09543478	chr2	71125482	-0.4115	0.2119	0.0536	1		5.89
cg03083290	chr12	90257533	-0.9269	0.4772	0.0536	1		53.22
cg02229344	chrX	130216380	-0.7412	0.3816	0.0536	1	FLJ30058	16.36
cg03102991	chr18	77498956	0.2858	0.1471	0.0536	1	CTDP1	94.89
cg15003158	chr5	68628431	1.32	0.6796	0.0536	1		9.82
cg23640193	chr18	11750277	0.6086	0.3133	0.0536	1	GNAL	82.3
cg15103828	chr12	57003692	-0.3617	0.1862	0.0536	1	BAZ2A	93.73
cg03524147	chr10	119138665	-1.559	0.8025	0.0536	1		62.31
cg24879424	chr9	71459366	0.9109	0.469	0.0536	1	PIP5K1B	26.42
cg00143020	chr14	24647176	0.4494	0.2314	0.0536	1	REC8	92.39
cg24129198	chr10	13708203	0.3461	0.1782	0.0536	1	FRMD4A	93.81
cg25153233	chr20	37854269	-0.989	0.5092	0.0536	1	LOC339568	66.27
cg10464968	chr1	223904381	-0.1835	0.09448	0.0536	1	CAPN2	3.22
cg09600108	chr11	60266519	1.377	0.7089	0.0536	1	MS4A12	35.38
cg18237203	chr12	70861788	1.164	0.5993	0.0536	1		83.91
cg14293546	chr8	9117999	0.3734	0.1922	0.0536	1		93.03
cg00587003	chr9	21995238	-0.1249	0.06433	0.0536	1	CDKN2A	2.56
cg05294112	chr13	112617069	0.6609	0.3403	0.0536	1		32.48
cg26988146	chr12	122249869	-0.1452	0.07478	0.0536	1	SETD1B	2.75
cg02726137	chr5	140026622	1.151	0.5928	0.0536	1	NDUFA2	20.58
cg27151812	chr13	88323452	-0.2796	0.144	0.0536	1	SLITRK5	5.81
cg14384224	chr9	140031310	-1.325	0.6821	0.0536	1		73.42
cg24684067	chr16	66460173	-0.7918	0.4077	0.0536	1	BEAN1	28.45
cg12814210	chr22	18484303	-0.08067	0.04154	0.0536	1	MICAL3	2
cg04935906	chr5	72868295	0.204	0.105	0.0536	1	UTP15	95.31
cg18814049	chr1	183534581	-0.8974	0.4621	0.0536	1	NCF2	49.93
cg09079395	chr19	50382406	0.3373	0.1737	0.0536	1	TBC1D17	94.21
cg03162492	chr3	134010471	1.252	0.6448	0.0536	1		77.08
cg03429763	chr4	57824462	1.001	0.5152	0.0536	1		43.83
cg14737905	chr2	128186178	0.2287	0.1177	0.0536	1	PROC	97.73
cg26311420	chr6	168812569	0.1237	0.06371	0.0536	1		97.64
cg14976353	chr20	9957967	1.101	0.5668	0.0536	1		60.52
cg19376684	chr17	48745655	-0.7348	0.3784	0.0536	1	ABCC3	52.42
cg20827946	chr17	20025741	0.4058	0.209	0.0536	1	SPECC1	92.27
cg02339881	chr6	43090881	0.3291	0.1695	0.0536	1	PTK7	93.48
cg16471167	chr16	88079739	0.9731	0.5011	0.0536	1	BANP	56.89
cg04047236	chr4	3951837	0.544	0.2801	0.0536	1	FAM86EP	87.21
cg03499361	chr13	45309519	0.3954	0.2036	0.0536	1		93.05
cg11583762	chr8	39172020	1.132	0.5827	0.0536	1	ADAM5P	25.28
cg25884442	chr12	6178606	0.6415	0.3303	0.0536	1	VWF	77.31
cg04306220	chr1	33519235	0.6443	0.3318	0.0536	1		82.36
cg11740138	chr3	181669177	-0.5195	0.2675	0.0536	1		90.46
cg27329481	chr10	124259069	0.9423	0.4852	0.0536	1	HTRA1	69.71
cg17951878	chr6	7698374	1.095	0.5638	0.0536	1		26.12
cg23829948	chr4	3288458	0.467	0.2405	0.0536	1		91.91
cg27580567	chr18	61108394	0.9939	0.5119	0.0536	1		46.39
cg12520975	chr3	38913124	0.6075	0.3128	0.0536	1	SCN11A	87.16
cg00917251	chr1	24829987	0.6725	0.3463	0.0537	1	RCAN3	12.57
cg08401078	chr20	23174795	0.9067	0.4669	0.0537	1		36.49
cg01288147	chr12	49256033	-0.4108	0.2116	0.0537	1	RND1	90.93
cg06678733	chr1	25574908	1.708	0.8799	0.0537	1	RSRP1	75.41
cg10136473	chr16	86415001	0.66	0.3399	0.0537	1		86.52
cg11731993	chr6	150351976	-0.8295	0.4272	0.0537	1		69.35
cg13616221	chr17	66453394	-0.1658	0.08539	0.0537	1	WIPI1	2.77
cg22784503	chr1	161741936	0.9139	0.4707	0.0537	1	ATF6	52.99
cg17058935	chr1	88371823	0.5841	0.3008	0.0537	1		81.59
cg04535371	chr3	49066825	-0.09491	0.04888	0.0537	1	IMPDH2	1.1
cg15219228	chr6	35479628	-0.2387	0.1229	0.0537	1	TULP1	3.25
cg17389835	chr19	46147025	-0.2412	0.1242	0.0537	1	EML2	2.33
cg15736449	chr1	1248342	0.5781	0.2978	0.0537	1	CPSF3L	78.53
cg04436077	chr3	10522213	0.5689	0.293	0.0537	1	ATP2B2	78.28
cg10330248	chr11	74303692	-0.4615	0.2377	0.0537	1	POLD3	4.12
cg19751023	chr4	186037520	0.2869	0.1478	0.0537	1		94.43
cg26856596	chr11	1961893	0.3809	0.1962	0.0537	1		93.49
cg26858781	chr8	145266126	-4.135	2.13	0.0537	1	MROH1	74.4
cg00612225	chr17	72270028	0.3997	0.2059	0.0537	1	DNAI2	92.06
cg22381548	chr4	114873735	-1.193	0.6142	0.0537	1	ARSJ	45.85
cg16515974	chr6	31695064	0.5612	0.2891	0.0537	1	DDAH2	88.4
cg03243701	chr3	112348304	-0.7315	0.3768	0.0537	1	CCDC80	86.13
cg25467833	chr1	212335061	0.2894	0.1491	0.0537	1		93.75
cg04644453	chr12	114290516	0.8347	0.4299	0.0537	1	RBM19	66.64
cg10694507	chr3	134076315	0.9884	0.5091	0.0537	1	AMOTL2	84.12
cg08891920	chr1	12089874	0.1019	0.05247	0.0537	1	MIIP	98.05
cg02834512	chrX	13677314	-1.626	0.8377	0.0537	1	TCEANC	30.86
cg09327358	chr16	27279496	1.454	0.749	0.0537	1	NSMCE1	47.43
cg11560554	chr19	471024	0.6882	0.3545	0.0537	1	ODF3L2	76.52
cg17404487	chr8	29952734	-0.2088	0.1075	0.0537	1	LEPROTL1	3.43
cg05058167	chr17	37895424	-0.4995	0.2573	0.0537	1	GRB7	7.05
cg09749968	chrX	65948662	-1.601	0.8248	0.0537	1		13.95
cg26828353	chr20	38503324	-0.4804	0.2475	0.0537	1		91.57
cg05327509	chr13	101175894	-0.2237	0.1152	0.0537	1	PCCA	95.29
cg14667235	chr7	76026648	0.8628	0.4444	0.0537	1	ZP3	78.68
cg24423468	chr8	19540219	1.34	0.6903	0.0537	1	CSGALNACT1	30.84
cg18119529	chr19	48775014	-0.1013	0.05216	0.0537	1	ZNF114	2.01
cg01349792	chr16	57661517	0.5499	0.2832	0.0537	1	ADGRG1	82.31
cg12866056	chr11	75493382	0.3763	0.1939	0.0537	1	DGAT2	92.43
cg06905083	chr10	11949838	0.2573	0.1325	0.0537	1		95.32
cg09676684	chr11	61062962	-0.29	0.1494	0.0537	1	VWCE	5.69
cg22513591	chr2	31360896	-0.2128	0.1096	0.0537	1	GALNT14	1.99
cg00600454	chr1	65468017	0.9674	0.4984	0.0537	1		73.52
cg16678602	chr10	85954331	-1.499	0.7723	0.0537	1	PCDH21	1.59
cg06478195	chr17	3775662	0.2556	0.1317	0.0537	1	CAMKK1	96.16
cg07287030	chr5	134824603	-0.08987	0.04629	0.0537	1		2.39
cg03645088	chr7	65507073	0.3063	0.1578	0.0537	1		94.3
cg06760111	chr3	21551522	-1.485	0.765	0.0537	1	ZNF385D	78.4
cg26214119	chr19	3316969	0.9058	0.4666	0.0537	1		71.1
cg08526867	chr5	85913721	-0.2086	0.1075	0.0537	1	COX7C	3.78
cg25980242	chr18	4454472	-0.3962	0.2041	0.0537	1		4.43
cg17882147	chr10	116101018	0.407	0.2097	0.0537	1	AFAP1L2	93.68
cg07873745	chr14	37131715	-0.2984	0.1538	0.0537	1	PAX9	4.06
cg16722686	chr16	49590773	-0.5277	0.2719	0.0537	1	ZNF423	91.02
cg16795295	chr17	17754625	1.156	0.5954	0.0537	1	TOM1L2	83.43
cg20099147	chr19	56652066	-0.1052	0.05418	0.0537	1	ZNF444	2.25
cg16963144	chr20	22566976	-0.3751	0.1932	0.0537	1	FOXA2	4.64
cg03289816	chr2	46662160	0.8805	0.4537	0.0537	1	LOC101805491	77.81
cg08297094	chr19	33166201	-0.2058	0.106	0.0537	1	ANKRD27	4.22
cg03532459	chr16	67914052	0.4606	0.2373	0.0537	1	EDC4	91.1
cg14314661	chr10	81026703	0.8673	0.4468	0.0538	1	ZMIZ1	38.21
cg07106169	chr2	95740362	-0.7956	0.4099	0.0538	1		16.38
cg12901052	chr12	131040681	0.9854	0.5077	0.0538	1		57.81
cg23901633	chr20	20446627	-0.4315	0.2223	0.0538	1	RALGAPA2	90.41
cg24809347	chr2	174723194	1.351	0.6963	0.0538	1		73.16
cg01205935	chr13	99737585	-1.685	0.8679	0.0538	1	DOCK9	28.44
cg03790250	chr4	20256326	-0.3321	0.1711	0.0538	1	SLIT2	6.83
cg05796340	chr14	35755616	0.2119	0.1092	0.0538	1	PSMA6	3.01
cg23065913	chr2	24290596	-0.3019	0.1555	0.0538	1	SF3B14	94.61
cg10583392	chr20	35467781	0.4406	0.227	0.0538	1	C20orf117	84.26
cg19057830	chr10	77165673	-2.208	1.138	0.0538	1	C10orf41	51.98
cg21351923	chr11	102798789	0.5791	0.2984	0.0538	1		87.44
cg06197885	chr8	144795864	0.5583	0.2877	0.0538	1		77.18
cg18675899	chr5	167088838	-0.7018	0.3616	0.0538	1	TENM2	86.9
cg25770249	chr12	56719867	-0.3746	0.193	0.0538	1	PAN2	92.9
cg23594882	chr7	54487346	0.4565	0.2352	0.0538	1		93.82
cg09418738	chrX	30595783	-0.7577	0.3904	0.0538	1	CXorf21	19.39
cg19471965	chr22	29508222	0.366	0.1886	0.0538	1	KREMEN1	93.05
cg09834258	chr19	4268714	-0.5172	0.2665	0.0538	1	CCDC94	85.77
cg08105294	chr7	98559065	0.3508	0.1808	0.0538	1	TRRAP	92.51
cg08270220	chr8	49826392	-0.371	0.1912	0.0538	1		93.31
cg14276133	chr9	89061100	0.5754	0.2965	0.0538	1		86.03
cg11892080	chr10	5660055	-0.3608	0.1859	0.0538	1		93.27
cg26281550	chr5	171991589	0.4167	0.2147	0.0538	1		90.98
cg07949720	chr13	112856747	0.2278	0.1174	0.0538	1		97.93
cg00411010	chr16	71756964	-0.3978	0.205	0.0538	1	PHLPP2	5.47
cg11391201	chr11	44333070	-0.5407	0.2786	0.0538	1	ALX4	12.74
cg02404861	chr10	60515679	1.404	0.7234	0.0538	1	BICC1	60.84
cg20820367	chr2	69116791	0.6592	0.3397	0.0538	1		84.56
cg11585022	chr5	110427346	8.867	4.569	0.0538	1	WDR36	50.84
cg02283643	chr8	70378740	0.7245	0.3734	0.0538	1	SULF1	7.1
cg10535684	chr11	124587515	-1.695	0.8735	0.0538	1		53.82
cg03570824	chr10	97149092	0.6655	0.3429	0.0538	1	SORBS1	71.48
cg26708123	chr7	155348314	0.7278	0.375	0.0538	1		87.07
cg01931028	chr4	1287888	0.2948	0.1519	0.0538	1	MAEA	96.34
cg03003060	chrX	13956166	-0.2665	0.1373	0.0538	1	GPM6B	3.94
cg12378560	chr18	71867466	1.009	0.5199	0.0538	1		64.25
cg10062550	chrX	99898590	-0.8296	0.4275	0.0538	1	SRPX2	87.37
cg21594160	chr12	39300236	-0.1273	0.0656	0.0538	1	CPNE8	2
cg14028140	chr22	39953985	-0.2512	0.1295	0.0538	1		3.21
cg17880014	chr2	71693165	-0.6712	0.3459	0.0538	1	DYSF	12.96
cg00290498	chr5	1230850	0.5978	0.3081	0.0538	1	SLC6A18	90.29
cg25326133	chr21	33644173	-0.3936	0.2029	0.0538	1	MIS18A	93.24
cg21799862	chr18	22140454	0.3371	0.1737	0.0538	1		93.86
cg06929425	chr7	84315906	-0.6283	0.3238	0.0538	1		89.02
cg16815379	chr1	165797173	-0.08644	0.04455	0.0538	1	UCK2	2.35
cg26458867	chr6	109613802	0.7725	0.3981	0.0538	1		72.53
cg14907158	chr3	58414135	-0.4103	0.2115	0.0538	1	PDHB	91.84
cg01906555	chr2	74776410	-0.1586	0.08173	0.0538	1	LOXL3	3.13
cg14709660	chr4	146200237	-0.5561	0.2866	0.0538	1		89.63
cg01217815	chr12	23192600	0.5346	0.2755	0.0538	1		89.66
cg01602430	chr5	110427919	-0.2134	0.11	0.0538	1	WDR36	3.29
cg13920529	chr9	33402426	0.5648	0.2911	0.0538	1	SUGT1P1	86.72
cg11840984	chr3	138762690	-0.8214	0.4234	0.0538	1	PRR23C	89.59
cg17800229	chr1	87793628	0.7639	0.3937	0.0538	1	LMO4	23.09
cg23650249	chr19	1284764	0.8081	0.4165	0.0538	1	EFNA2	54.27
cg23588378	chr8	12614674	0.971	0.5005	0.0538	1		53.49
cg23434413	chr17	46690706	0.2327	0.1199	0.0538	1	HOXB8	4.53
cg01735429	chr2	192589410	-1.591	0.8198	0.0538	1		89.48
cg17381454	chrX	38019994	-0.8284	0.427	0.0538	1	SRPX	89.35
cg21805179	chr12	123707825	-1.701	0.8767	0.0538	1	MPHOSPH9	55.14
cg00620552	chr2	48010097	-0.06394	0.03296	0.0538	1	MSH6	1.47
cg18397280	chr1	220311352	0.3948	0.2035	0.0539	1	IARS2	93.88
cg10255097	chr10	114711603	-0.4149	0.2138	0.0539	1	TCF7L2	6.87
cg24639857	chr10	92978189	0.2683	0.1383	0.0539	1		94.61
cg00329101	chr3	14338921	1.491	0.7688	0.0539	1		91.07
cg07582043	chr10	130427658	-0.354	0.1825	0.0539	1		93.81
cg05728019	chr6	3024023	-0.08021	0.04135	0.0539	1		1.86
cg13821072	chr2	197457277	-0.2143	0.1105	0.0539	1	HECW2	3.59
cg16435922	chr16	55053053	0.4889	0.252	0.0539	1		86.06
cg21365940	chr1	5747263	0.6294	0.3244	0.0539	1		81.72
cg13095949	chr17	44951799	-0.4629	0.2386	0.0539	1	WNT9B	89.81
cg14298070	chr2	219543447	0.2931	0.1511	0.0539	1	STK36	95.13
cg25505605	chr20	45035867	-0.1445	0.0745	0.0539	1	ELMO2	2.78
cg24536146	chr1	207997166	0.9747	0.5024	0.0539	1		50.04
cg24928181	chr2	151424835	-0.4606	0.2374	0.0539	1		91.08
cg04672043	chr3	191047447	-0.3804	0.1961	0.0539	1	CCDC50	5.31
cg08138109	chr19	55795571	-0.2275	0.1173	0.0539	1	BRSK1	4.85
cg00238131	chrX	71527298	-1.089	0.5616	0.0539	1	CITED1	9.09
cg15119826	chr12	79927705	-0.4189	0.2159	0.0539	1		92.57
cg23763735	chr19	58400649	-1.269	0.6539	0.0539	1	ZNF814	42.58
cg12050175	chr10	44754714	-1.365	0.7039	0.0539	1		56.55
cg17532599	chr17	1631291	0.4243	0.2188	0.0539	1	WDR81	87.15
cg19766363	chr14	101390241	-0.3302	0.1702	0.0539	1	SNORD113-1	93.47
cg15399433	chr7	116503128	-0.1685	0.08688	0.0539	1	CAPZA2	1.87
cg26217827	chr15	68594860	-8.344	4.301	0.0539	1	ITGA11	65.01
cg21531506	chr22	24118662	0.9003	0.4641	0.0539	1	MMP11	63.77
cg14064455	chr7	22862514	-0.06834	0.03523	0.0539	1	TOMM7	1.64
cg10880599	chr14	65408480	-0.3672	0.1893	0.0539	1	GPX2	93.49
cg13961809	chr3	133645423	0.2212	0.114	0.0539	1		95.28
cg26164151	chr11	44749353	-0.9294	0.4791	0.0539	1		41.55
cg20318550	chrX	107410914	-2.696	1.39	0.0539	1	COL4A6	42.53
cg05179529	chr14	74551516	-0.1751	0.09026	0.0539	1	LIN52	1.47
cg01217578	chr16	70451027	0.4739	0.2443	0.0539	1	ST3GAL2	93.42
cg13755384	chr8	132658295	-0.4661	0.2403	0.0539	1		91.69
cg02720941	chr19	32779255	0.3593	0.1853	0.0539	1		93.1
cg09536516	chr7	30934475	-0.5065	0.2611	0.0539	1		89.4
cg10237585	chr21	43613609	-1.015	0.5234	0.0539	1		34.2
cg21565805	chr13	31630992	-0.6799	0.3505	0.0539	1		18.61
cg04188018	chr17	6843628	-0.9333	0.4812	0.0539	1		89.92
cg05151739	chr1	6527809	0.972	0.5011	0.0539	1	PLEKHG5	90.27
cg26308530	chr17	63558518	-0.893	0.4604	0.0539	1	AXIN2	46.04
cg17328068	chr11	96122542	0.1659	0.08554	0.0539	1	CCDC82	3.31
cg19883602	chr14	66293252	-0.3503	0.1806	0.0539	1		93.21
cg15295253	chr2	200670187	0.2158	0.1113	0.0539	1		93.93
cg26376411	chr4	122822189	-0.5015	0.2585	0.0539	1	TRPC3	90.59
cg19854171	chr16	68478620	-1.417	0.7307	0.0539	1	SMPD3	74.55
cg24523322	chr1	1023281	0.07803	0.04023	0.0539	1	C1orf159	99.05
cg27565803	chr1	31423065	0.4916	0.2535	0.0539	1	SNORD103A	86.07
cg20502259	chr17	79205420	0.2829	0.1459	0.0539	1	C17orf56	94.01
cg23153680	chr2	220083916	-0.67	0.3455	0.0539	1	ABCB6	9.48
cg24820663	chr10	25755241	-1.809	0.9328	0.0539	1	GPR158	54.27
cg02328660	chr1	3389744	0.07816	0.0403	0.0539	1	ARHGEF16	98.35
cg13796884	chr1	154417817	-0.2879	0.1484	0.0539	1	IL6R	5.54
cg03544810	chr5	159790765	0.426	0.2196	0.0539	1	C1QTNF2	88.51
cg24928389	chr17	36713455	0.4973	0.2564	0.0539	1	SRCIN1	84.48
cg16680159	chr1	210436103	-1.358	0.7001	0.0539	1		71.65
cg01831459	chr5	37249874	0.3027	0.1561	0.0539	1	C5orf42	7.45
cg08831095	chr12	113226433	0.5022	0.2589	0.0539	1		83.91
cg07246325	chr20	30139533	0.4509	0.2325	0.0539	1	HM13	91.21
cg25945792	chrX	96138767	-0.3208	0.1654	0.0539	1	DIAPH2	94.4
cg20887444	chr3	18003166	1.274	0.6567	0.0539	1	LOC339862	93.65
cg03532420	chr16	30969791	-0.3261	0.1682	0.0539	1	SETD1A	5.93
cg12420683	chr7	26578547	-0.736	0.3795	0.0539	1	KIAA0087	10.75
cg13988412	chr4	186578520	-0.4254	0.2193	0.0539	1	SORBS2	92.31
cg04965360	chr14	96563080	-1.684	0.8683	0.0539	1		78.13
cg13779065	chr1	53686451	0.1441	0.07428	0.0539	1	C1orf123	2.59
cg16019436	chr13	113825824	0.461	0.2377	0.0539	1	PROZ	90.24
cg03368029	chr8	143122227	1.985	1.024	0.0539	1		74.28
cg12575270	chr4	174158498	1.313	0.6769	0.0539	1	GALNT7	31.05
cg24115922	chr19	13875297	-0.1175	0.06059	0.0539	1	MRI1	2.62
cg10486289	chrX	144316245	-1.11	0.5722	0.054	1		81.3
cg15577634	chr19	18288766	0.08854	0.04566	0.054	1	IFI30	97.85
cg06638338	chr7	64712756	-0.2302	0.1187	0.054	1		4.62
cg20793359	chr2	238535573	0.8301	0.428	0.054	1	LRRFIP1	58.02
cg21496658	chr3	154797677	0.338	0.1743	0.054	1	MME	2.2
cg16472014	chr8	70566774	0.7507	0.3871	0.054	1	SULF1	75.77
cg16497942	chr20	31124487	-0.156	0.08042	0.054	1		2.13
cg10361192	chr4	74474779	0.5011	0.2584	0.054	1	RASSF6	91.49
cg12898868	chr3	51910733	-0.4449	0.2294	0.054	1	IQCF5	89.36
cg13181777	chr9	130469030	0.5049	0.2604	0.054	1	C9orf117	88.23
cg02479147	chr5	149380866	-0.4959	0.2557	0.054	1	HMGXB3	6.79
cg08201663	chr14	75614414	-1.496	0.7713	0.054	1	TMED10	67.78
cg02151754	chr1	202679191	-0.117	0.06033	0.054	1	SYT2	1.47
cg08576226	chr8	103818861	-0.2232	0.1151	0.054	1		4.3
cg19570657	chr2	201262839	-0.5094	0.2627	0.054	1	SPATS2L	90.54
cg10351795	chr3	133744113	-1.095	0.5645	0.054	1	SLCO2A1	73.02
cg21086803	chr20	43265115	0.739	0.3811	0.054	1	ADA	85.1
cg10334271	chr6	42037238	0.4591	0.2368	0.054	1	TAF8	89.74
cg18752882	chr11	102654682	0.8176	0.4216	0.054	1	WTAPP1	91.33
cg18765627	chr17	76764544	0.5773	0.2977	0.054	1	CYTH1	83.28
cg13317687	chr9	108418916	-0.222	0.1145	0.054	1		3.61
cg26826290	chr13	42994098	0.3728	0.1923	0.054	1		93.14
cg01643944	chrX	35744894	-0.6618	0.3413	0.054	1		90.9
cg06421123	chr16	84438771	0.3958	0.2041	0.054	1	ATP2C2	91.89
cg25705792	chr21	35320017	-0.8687	0.448	0.054	1	LINC00649	60.9
cg17517241	chr12	48240019	0.5656	0.2917	0.054	1	VDR	78.07
cg11181577	chr9	96339738	-0.218	0.1124	0.054	1	PHF2	2.99
cg20424189	chr2	229890413	0.5291	0.2729	0.054	1	PID1	87.64
cg26229249	chr16	11608558	-0.3655	0.1885	0.054	1		92.71
cg14642202	chr20	55468653	1.406	0.7252	0.054	1		67.46
cg07247190	chr10	102979058	-0.3813	0.1967	0.054	1		6.04
cg02559764	chr2	59328726	0.3886	0.2004	0.054	1		93.17
cg06483826	chrX	47191799	-0.7027	0.3624	0.054	1		87.82
cg21476673	chr17	46691543	-0.932	0.4807	0.054	1	HOXB8	19.6
cg18470101	chr4	26032635	0.7224	0.3726	0.054	1		77.81
cg09350528	chr2	62132126	-0.5368	0.2769	0.054	1	COMMD1	90.73
cg08681445	chr12	102244015	0.7976	0.4114	0.054	1		85.45
cg22480071	chr1	64675165	-0.6838	0.3527	0.054	1	UBE2U	86.05
cg14038398	chr15	41896580	-0.7424	0.3829	0.054	1		25.8
cg07543667	chr6	167244520	0.3831	0.1976	0.054	1	RPS6KA2	92.6
cg25539255	chr19	4902950	0.9754	0.5031	0.054	1	ARRDC5	41.69
cg25893434	chr11	134252957	0.346	0.1784	0.054	1	B3GAT1	94.14
cg03574167	chr4	21857377	0.51	0.2631	0.054	1	KCNIP4	80.51
cg22295944	chr1	88422041	0.4087	0.2108	0.054	1		92.71
cg24146218	chr3	30398133	0.533	0.2749	0.054	1		89.62
cg13678112	chr14	89029552	-0.2727	0.1406	0.054	1	ZC3H14	2.77
cg21757436	chrX	138810080	-0.5688	0.2934	0.054	1	ATP11C	85.71
cg02513409	chr19	17559666	-0.1866	0.09628	0.054	1		2.92
cg12777318	chr17	39745921	1.619	0.8352	0.054	1		74.78
cg19891435	chr13	114145178	-0.08557	0.04414	0.054	1	DCUN1D2	1.6
cg16148798	chr17	35108831	0.9161	0.4726	0.054	1		71.71
cg04730355	chr14	51134070	1.265	0.6525	0.054	1	SAV1	10.33
cg20132655	chr17	5996637	0.5666	0.2923	0.054	1	WSCD1	86.03
cg26728964	chr20	31906136	0.8666	0.447	0.054	1		47.93
cg14219106	chr15	93278363	0.4926	0.2541	0.054	1		91.27
cg25692621	chr7	95115163	0.4646	0.2397	0.054	1	ASB4	91
cg24221738	chr4	166125552	0.6793	0.3504	0.054	1		87.69
cg17496939	chr18	46269553	3.194	1.647	0.054	1	CTIF	39.09
cg02535733	chr5	74644287	0.8511	0.4391	0.054	1	HMGCR	44.8
cg23053175	chr6	26988107	-0.1508	0.0778	0.054	1	LOC100270746	2.85
cg26297299	chr9	38067684	-0.284	0.1465	0.0541	1	SHB	4
cg06700060	chr12	65859647	-0.5486	0.283	0.0541	1	MSRB3	85.99
cg02089380	chr2	158732891	-0.05755	0.02969	0.0541	1	ACVR1	1.04
cg08033935	chr16	31505179	-0.4171	0.2152	0.0541	1	C16orf58	89.67
cg14763763	chr22	24968468	-0.5658	0.2919	0.0541	1	SNRPD3	89.74
cg05264101	chr17	75880308	-0.603	0.3111	0.0541	1	FLJ45079	53.4
cg01555579	chr2	230273736	0.681	0.3513	0.0541	1	DNER	68.23
cg13735819	chr19	2253850	-0.8138	0.4198	0.0541	1	JSRP1	8.93
cg11378101	chr11	94826095	0.4825	0.2489	0.0541	1	ENDOD1	81.88
cg24336808	chr12	68474606	-1.047	0.5403	0.0541	1		65.25
cg07406391	chr10	90750510	0.1443	0.07443	0.0541	1	FAS	2.14
cg03017480	chr21	36261029	-0.1706	0.08803	0.0541	1	RUNX1	3.2
cg05521473	chr21	43817238	0.3294	0.17	0.0541	1	TMPRSS3	93.21
cg00575744	chr6	32908642	1.351	0.697	0.0541	1	HLA-DMB	19.96
cg22100345	chr8	29376146	-0.4993	0.2576	0.0541	1		89.93
cg27089547	chr16	30546565	-0.07994	0.04124	0.0541	1	ZNF747	1.85
cg12223455	chr8	139926888	0.7276	0.3754	0.0541	1	COL22A1	29.43
cg20136627	chr10	43556757	0.4543	0.2344	0.0541	1		90.24
cg02742774	chr1	186948084	1.579	0.8148	0.0541	1	PLA2G4A	41.26
cg22222526	chr9	13729208	0.6694	0.3454	0.0541	1		79.66
cg06816054	chr8	27695695	-0.8563	0.4418	0.0541	1	PBK	34.18
cg19712652	chr2	239865213	-1.235	0.6372	0.0541	1		60.21
cg26435646	chr12	9387599	0.2172	0.1121	0.0541	1	A2MP1	95.52
cg04983289	chr10	98156179	-0.2712	0.1399	0.0541	1	TLL2	2.35
cg01553699	chr11	120538157	0.9947	0.5132	0.0541	1	GRIK4	61.9
cg16118212	chr2	56151071	-0.1517	0.07827	0.0541	1	EFEMP1	3.51
cg17105949	chr17	8698109	1.253	0.6463	0.0541	1		41.87
cg01542719	chr3	154042778	0.4305	0.2221	0.0541	1	DHX36	92.3
cg09489306	chr19	44203913	-0.0712	0.03673	0.0541	1		1.86
cg03106056	chr2	217237937	-1.387	0.7156	0.0541	1	MARCH4	48.45
cg02822257	chr4	175443407	-0.1509	0.07785	0.0541	1	HPGD	2.77
cg25640382	chr7	28590511	-0.9293	0.4795	0.0541	1	CREB5	76.12
cg21165051	chr9	140372956	0.4853	0.2504	0.0541	1	PNPLA7	85.73
cg03213044	chr19	12243753	0.736	0.3798	0.0541	1	ZNF20	68.06
cg23621779	chr6	30658957	-0.6417	0.3311	0.0541	1	NRM	9.88
cg10879116	chr1	85358477	-0.4228	0.2182	0.0541	1	LPAR3	3.75
cg04108939	chr1	45250181	-0.1087	0.05608	0.0541	1	BEST4	2.3
cg01568707	chr16	65210587	0.6694	0.3454	0.0541	1	LOC101927650	66.08
cg16780390	chr9	33260642	-0.9053	0.4671	0.0541	1	BAG1	85.79
cg23994025	chr11	103608623	0.5098	0.2631	0.0541	1		75.47
cg24580185	chr2	160143534	-0.1451	0.07488	0.0541	1	WDSUB1	2.57
cg17287921	chr2	46191770	1.054	0.5437	0.0541	1	PRKCE	61.95
cg24301553	chr19	50335849	1.011	0.5219	0.0541	1	MED25	35.84
cg21161126	chr9	113698814	1.22	0.6296	0.0541	1	LPAR1	80.58
cg26341465	chr20	58221131	1.179	0.6081	0.0541	1	PHACTR3	71.37
cg24538770	chr20	61267980	-0.5544	0.2861	0.0541	1		9.15
cg00061086	chr14	50088260	-0.1618	0.08349	0.0541	1	RPL36AL	2.58
cg06367429	chr8	144066843	0.1812	0.09352	0.0541	1	LOC100133669	96
cg21156511	chr17	79527944	1.574	0.8122	0.0541	1	NPLOC4	60.91
cg06258595	chr16	4692034	-0.7913	0.4083	0.0541	1	MGRN1	13.18
cg08936456	chr12	7080860	1.253	0.6468	0.0541	1	PHB2	36.01
cg10233860	chr3	24729325	-0.3147	0.1624	0.0541	1		94.44
cg07687004	chr1	110430243	0.4954	0.2557	0.0541	1		88.26
cg18259290	chr20	36156827	-0.1952	0.1007	0.0541	1	BLCAP	2.13
cg14724925	chr10	134675438	0.7282	0.3758	0.0541	1		84.18
cg02871659	chr16	2014063	1.097	0.5662	0.0542	1	SNHG9	19.36
cg13237945	chr13	43355739	1.244	0.6419	0.0542	1	C13orf30	79.69
cg05501969	chr6	96021314	-0.5547	0.2863	0.0542	1		89.63
cg18082736	chr10	102950886	0.7847	0.405	0.0542	1	LINC01514	80.55
cg13072611	chr3	133524485	-0.2371	0.1223	0.0542	1	SRPRB	1.95
cg09188840	chr17	4699533	-0.1371	0.07078	0.0542	1	PSMB6	2.67
cg14224273	chr2	73141868	-0.2324	0.12	0.0542	1		5.65
cg14327738	chr4	78775756	-0.9725	0.5019	0.0542	1		57.15
cg16462136	chr19	53708676	-0.4631	0.239	0.0542	1		91.85
cg07590649	chr14	78031892	1.018	0.5252	0.0542	1	SPTLC2	49.49
cg15388019	chr1	222560921	0.5939	0.3065	0.0542	1		85.85
cg16664714	chr14	40750114	-0.4495	0.232	0.0542	1		91.36
cg02034951	chr2	47086248	-0.4071	0.2101	0.0542	1		92.43
cg17613710	chr7	791736	0.3408	0.1759	0.0542	1	HEATR2	93.78
cg13503148	chr3	171561060	-0.7641	0.3944	0.0542	1	TMEM212	85.01
cg22745471	chr19	14072358	-0.2418	0.1248	0.0542	1	RFX1	95.08
cg13158272	chr14	74257174	-0.8278	0.4273	0.0542	1		84.16
cg00489954	chr16	28855387	0.6239	0.322	0.0542	1	TUFM	75.6
cg10184881	chr1	32404326	-0.1256	0.06481	0.0542	1	PTP4A2	2.15
cg26772704	chr22	18237228	0.3894	0.201	0.0542	1	BID	92.25
cg16287180	chr19	58364502	0.2913	0.1504	0.0542	1	ZNF587	93.95
cg02921095	chr9	133942064	-0.2605	0.1345	0.0542	1	LAMC3	95.38
cg02573860	chr12	618105	0.6821	0.3521	0.0542	1	B4GALNT3	87.53
cg13599092	chr11	115516713	-0.8606	0.4442	0.0542	1		29.51
cg17118812	chr4	185888982	-0.403	0.208	0.0542	1		97.55
cg12664056	chr1	166890924	1.392	0.7185	0.0542	1	ILDR2	74.02
cg12728097	chr1	28154501	0.5818	0.3003	0.0542	1		83.39
cg18471471	chr15	100537686	0.2222	0.1147	0.0542	1	ADAMTS17	96.02
cg26082001	chr15	102357765	-0.6122	0.316	0.0542	1	OR4F15	92.25
cg01800286	chr3	148717722	1.432	0.7392	0.0542	1	GYG1	52.53
cg06283848	chr16	87500295	0.7414	0.3827	0.0542	1	ZCCHC14	85.94
cg06320883	chr12	110040545	0.6423	0.3316	0.0542	1		82.38
cg11678660	chr5	135709820	-1.161	0.5992	0.0542	1		29.27
cg03569279	chr1	12641470	-0.3919	0.2023	0.0542	1	DHRS3	92.31
cg01984217	chr1	16526873	-0.3489	0.1801	0.0542	1	ARHGEF19	93.86
cg05463966	chr11	67803951	0.8567	0.4423	0.0542	1	NDUFS8	29.15
cg01649611	chr2	43521066	0.9782	0.505	0.0542	1	THADA	38.45
cg18881071	chr14	68852309	-1.53	0.79	0.0542	1	RAD51B	93.51
cg22101977	chr7	51714231	0.6121	0.316	0.0542	1		87.17
cg00325866	chr15	62359130	0.2178	0.1124	0.0542	1	C2CD4A	4.06
cg14278580	chr19	5661425	0.2842	0.1467	0.0542	1	SAFB	94.35
cg22324740	chr11	63679907	0.4962	0.2562	0.0542	1	RCOR2	85.21
cg10292066	chr17	7620959	-0.1753	0.09049	0.0542	1	DNAH2	3.1
cg15824094	chr1	2429005	0.2538	0.131	0.0542	1	PLCH2	96.58
cg24035245	chr1	119535928	-0.3819	0.1972	0.0542	1		5.31
cg01305200	chr9	116123876	0.5562	0.2871	0.0542	1	BSPRY	81.5
cg08070578	chr19	2456734	-0.08895	0.04592	0.0542	1	LMNB2	1.52
cg21946175	chrX	118372581	-0.8073	0.4168	0.0542	1	PGRMC1	79.55
cg16840346	chr17	79826817	0.9732	0.5024	0.0542	1	ARHGDIA	73.51
cg21937061	chr16	21656224	0.3601	0.1859	0.0542	1	IGSF6	94
cg13710810	chrX	130946994	-0.4887	0.2523	0.0542	1	FIRRE	3.87
cg13808090	chr10	38282642	0.3579	0.1848	0.0542	1		92.55
cg25113237	chr5	2756113	-0.1132	0.05842	0.0543	1		3.13
cg27605354	chr5	64365749	-0.4789	0.2473	0.0543	1		88.58
cg21507095	chr22	19754448	-0.1845	0.09526	0.0543	1	TBX1	3.47
cg17484090	chr18	323534	1.156	0.5966	0.0543	1	COLEC12	61.04
cg09168320	chr1	66031046	0.8486	0.4381	0.0543	1	LEPR	92.85
cg11401180	chrX	19597656	-0.4484	0.2315	0.0543	1	SH3KBP1	92.75
cg00485494	chr8	22517124	0.501	0.2587	0.0543	1	BIN3	84.74
cg18477166	chr2	19131738	0.442	0.2282	0.0543	1		89.64
cg15536552	chrX	108976035	-0.4452	0.2299	0.0543	1	ACSL4	22.23
cg10545142	chr19	42070902	-0.149	0.07693	0.0543	1	CEACAM21	3.32
cg23134334	chr6	139592351	0.8802	0.4545	0.0543	1	TXLNB	85.45
cg21147890	chr2	229890503	0.8123	0.4194	0.0543	1	PID1	85.71
cg16105075	chr15	62682529	-0.08656	0.0447	0.0543	1		2.06
cg18849036	chr10	79182708	-0.9684	0.5	0.0543	1	KCNMA1	35.84
cg14258329	chr1	168438030	0.1977	0.1021	0.0543	1		95.94
cg06424564	chr3	51852033	0.1912	0.09874	0.0543	1	IQCF4	96.94
cg16918649	chr14	56068188	-0.9316	0.481	0.0543	1	KTN1	93.36
cg17192520	chr14	88461468	1.106	0.5709	0.0543	1	GALC	50.49
cg21939490	chr7	28594374	-0.5846	0.3019	0.0543	1	CREB5	86.81
cg05806864	chr19	12758681	-2.388	1.233	0.0543	1	MAN2B1	36.32
cg01630519	chr17	43992416	0.9595	0.4955	0.0543	1	MAPT	82.17
cg14479754	chr21	45286453	1.037	0.5354	0.0543	1	AGPAT3	55.83
cg18438585	chr11	73365776	0.5488	0.2834	0.0543	1	PLEKHB1	81.77
cg04423992	chr2	23553267	-1.202	0.6205	0.0543	1		23.68
cg18237999	chr4	177116464	-0.5736	0.2962	0.0543	1	SPATA4	6.3
cg20274530	chr18	3234677	-1.335	0.6895	0.0543	1		59.64
cg08181125	chr1	16075377	0.4198	0.2168	0.0543	1		88.51
cg03322198	chr9	139260203	0.6289	0.3248	0.0543	1	CARD9	72.97
cg08324796	chrX	48979771	-1.265	0.6531	0.0543	1	GPKOW	8.54
cg04327763	chrX	118925713	-0.4508	0.2328	0.0543	1	RPL39	24.53
cg08455936	chr16	27781069	0.2749	0.142	0.0543	1	KIAA0556	94.47
cg09692096	chr9	138146268	0.6323	0.3265	0.0543	1		88.32
cg09787128	chr6	34234305	-0.3434	0.1773	0.0543	1		93.22
cg21487690	chr1	208028709	0.2409	0.1244	0.0543	1		95.62
cg00905687	chr5	33891893	-0.6777	0.35	0.0543	1	ADAMTS12	10.2
cg07846732	chr12	117742505	0.8989	0.4642	0.0543	1	NOS1	49.72
cg05655190	chr19	54971879	0.6664	0.3441	0.0543	1	LENG8	34.1
cg19011361	chr5	71770116	-0.5446	0.2813	0.0543	1	ZNF366	87.59
cg25041035	chr9	140008039	-0.6791	0.3507	0.0543	1	DPP7	39.46
cg10584393	chr17	79795843	0.7476	0.3861	0.0543	1		31.36
cg11639516	chr13	74488481	-0.733	0.3786	0.0543	1	KLF12	87.07
cg04704294	chr1	66257822	1.391	0.7184	0.0543	1	PDE4B	53.9
cg12521221	chr13	108882272	-0.4139	0.2138	0.0543	1	ABHD13	90.29
cg15059222	chr7	44326036	0.527	0.2722	0.0543	1	CAMK2B	85.27
cg07795168	chr5	180028818	0.08583	0.04433	0.0543	1	FLT4	98.81
cg27020349	chr6	144643175	1.588	0.8203	0.0543	1	UTRN	96.28
cg01865091	chr11	129763954	0.3501	0.1808	0.0543	1	NFRKB	91.84
cg12192797	chr19	12228551	0.2267	0.1171	0.0543	1		96.99
cg17398836	chr17	75314830	0.5607	0.2896	0.0543	1	SEPT9	69.24
cg16820186	chr11	17373103	0.1258	0.065	0.0543	1	DKFZp686O24166	2.22
cg09121532	chr2	3043891	-0.6779	0.3501	0.0543	1	LINC01250	85.45
cg14313347	chrX	49773746	-0.6207	0.3206	0.0543	1	CLCN5	84.28
cg14843868	chr1	53791688	-0.5233	0.2703	0.0543	1	LRP8	5.13
cg13393221	chr9	19744011	-0.2707	0.1398	0.0543	1	SLC24A2	94.14
cg12299213	chr19	40791383	-0.1618	0.08357	0.0543	1	AKT2	3.59
cg13618623	chr9	126693384	-0.4224	0.2182	0.0543	1	DENND1A	92.07
cg18763829	chr2	15320546	0.3393	0.1753	0.0543	1	NBAS	93.86
cg06640279	chr1	207095153	-0.2154	0.1113	0.0543	1	FAIM3	2.66
cg15792713	chr17	26674270	0.3268	0.1688	0.0543	1	POLDIP2	94.02
cg07955271	chr16	11976553	-0.6939	0.3584	0.0543	1	GSPT1	60.12
cg09594480	chr9	15151475	0.5356	0.2767	0.0543	1		84.83
cg11866094	chr8	110076167	0.5529	0.2856	0.0544	1		90.85
cg21382878	chr1	245847603	0.4838	0.2499	0.0544	1	KIF26B	86.4
cg13955875	chr12	93095269	-0.368	0.1901	0.0544	1	C12orf74	92.62
cg26862286	chr2	232330307	0.4308	0.2225	0.0544	1	NCL	88.32
cg00594101	chr14	101340773	0.5061	0.2614	0.0544	1	MIR665	82.63
cg07414492	chr20	3656411	0.6925	0.3577	0.0544	1	ADAM33	45.11
cg16675564	chr16	81209514	-1.912	0.9875	0.0544	1	PKD1L2	86.02
cg01678665	chr11	46298006	0.5744	0.2967	0.0544	1	CREB3L1	84.87
cg14899331	chr5	38500894	-0.3614	0.1867	0.0544	1	LIFR	91.77
cg01296918	chr22	26245976	0.5746	0.2968	0.0544	1	MYO18B	89.54
cg19003337	chr17	39780836	0.7362	0.3803	0.0544	1	KRT17	44.95
cg21983011	chr14	35832887	0.5424	0.2802	0.0544	1		82.09
cg05028514	chr20	57032469	0.454	0.2345	0.0544	1		87.88
cg09588704	chr8	141810680	-0.3082	0.1592	0.0544	1	PTK2	93.76
cg11106652	chr4	56919047	1.388	0.7169	0.0544	1		53.57
cg05615646	chr2	237412287	0.6495	0.3355	0.0544	1	IQCA1	80.94
cg03614686	chr8	102532761	0.3858	0.1993	0.0544	1	GRHL2	91.29
cg05750303	chr1	31436078	0.801	0.4138	0.0544	1	PUM1	35.64
cg13643609	chr11	63886769	0.4825	0.2493	0.0544	1	MACROD1	91.12
cg09807212	chrX	124453732	-0.4826	0.2493	0.0544	1	LOC100129520	94.96
cg00496427	chr3	14989471	-0.1256	0.06489	0.0544	1	FGD5-AS1	1.55
cg07679447	chr1	26380760	1.038	0.5364	0.0544	1	TRIM63	84.87
cg10481740	chr4	1857103	0.2851	0.1473	0.0544	1	LETM1	5.01
cg15352251	chr5	116790898	1.596	0.8243	0.0544	1	LINC00992	21.92
cg12421686	chr15	45927012	-0.07201	0.0372	0.0544	1	SQRDL	1.34
cg08945533	chr18	741887	0.5194	0.2683	0.0544	1	YES1	88.8
cg00749199	chr20	42159111	0.3264	0.1686	0.0544	1	L3MBTL1	93.11
cg27154660	chr7	75599137	0.5469	0.2826	0.0544	1	POR	81.09
cg21403444	chr2	200467056	0.6115	0.3159	0.0544	1		86.69
cg24256211	chr14	55035215	-1.602	0.8278	0.0544	1	SAMD4A	18.24
cg05327931	chr10	82178480	0.5283	0.273	0.0544	1	C10orf58	87.81
cg00943909	chr20	57427942	-1.449	0.7487	0.0544	1	GNAS	46.09
cg20251837	chr2	217220696	-0.9412	0.4863	0.0544	1	MARCH4	83.22
cg16768930	chr19	54348222	0.9682	0.5002	0.0544	1		32.05
cg21734927	chr19	11546525	-0.09859	0.05094	0.0544	1	PRKCSH	1.95
cg13705949	chr20	24895861	0.573	0.296	0.0544	1		71.45
cg19798735	chr7	110730805	-0.9581	0.495	0.0544	1	IMMP2L	67.68
cg22340571	chr15	31563873	0.9304	0.4807	0.0544	1		78.92
cg19069347	chr12	1059231	0.2517	0.1301	0.0544	1	RAD52	4.01
cg07582336	chr10	15407865	0.6728	0.3476	0.0544	1	FAM171A1	79.41
cg23670599	chr15	60884729	-0.1528	0.07895	0.0544	1	RORA	1.52
cg06204577	chr6	44645167	-0.545	0.2816	0.0544	1		88.57
cg22176763	chr5	17444068	0.8944	0.4621	0.0544	1		54.53
cg09791475	chr12	14993624	0.5219	0.2696	0.0544	1	ART4	85.5
cg02139344	chr4	155392829	-1.18	0.6094	0.0544	1	DCHS2	84.2
cg07148651	chr8	1155617	0.2727	0.1409	0.0544	1		95.02
cg21180008	chr22	50623210	0.9042	0.4672	0.0544	1	TRABD	67.1
cg11722595	chr6	116766585	-0.8035	0.4152	0.0544	1		56.27
cg16903217	chr1	201915950	-0.8793	0.4543	0.0544	1	LMOD1	12.46
cg16711835	chr5	59558467	-1.102	0.5692	0.0544	1	PDE4D	60.71
cg11738724	chr8	42125496	-0.4395	0.2271	0.0544	1		92.46
cg05780213	chr10	106075957	0.3901	0.2015	0.0544	1	ITPRIP	93.01
cg10316291	chr16	7727198	-0.5738	0.2965	0.0544	1	A2BP1	93.1
cg18680035	chr19	6818326	0.4276	0.221	0.0544	1	VAV1	93.93
cg09238196	chr2	75348993	-0.2127	0.1099	0.0544	1	TACR1	95.88
cg12996622	chr7	38370988	-0.8335	0.4307	0.0544	1		83.08
cg17116402	chr2	139361688	-0.2999	0.1549	0.0544	1		94.29
cg24891414	chr2	175436409	0.1949	0.1007	0.0544	1	WIPF1	95.31
cg15651621	chr19	5964207	0.3968	0.205	0.0544	1	RANBP3	90.5
cg24147543	chr6	32554481	5.821	3.008	0.0544	1	HLA-DRB1	28.45
cg16028117	chr3	11348436	4.445	2.297	0.0544	1	ATG7	65.49
cg11487291	chr1	246749100	0.2926	0.1512	0.0544	1	CNST	94.7
cg01496206	chr9	114090296	0.4775	0.2467	0.0544	1	OR2K2	92.69
cg19811087	chr1	91184501	-0.2031	0.105	0.0545	1		2.42
cg12862266	chr13	99117730	0.3154	0.163	0.0545	1	STK24	94.02
cg23696808	chr22	43539525	-0.3874	0.2002	0.0545	1	MCAT	6.56
cg01995743	chr6	118229732	-1.028	0.5312	0.0545	1	SLC35F1	4
cg06436493	chr1	211665438	1.18	0.61	0.0545	1	RD3	60.81
cg05142833	chr2	200604518	0.6322	0.3267	0.0545	1		73.11
cg05480752	chr16	88773679	0.8483	0.4384	0.0545	1	RNF166	83.02
cg09500565	chr2	100061911	-0.3423	0.1769	0.0545	1	REV1	93.57
cg06938699	chr11	1037775	0.2755	0.1424	0.0545	1	MUC6	95.48
cg17466726	chr12	122239520	0.4316	0.2231	0.0545	1	LINC01089	7.51
cg08663936	chr19	50093678	-0.08094	0.04183	0.0545	1	PRR12	1.82
cg22505202	chr1	95088560	-8.018	4.143	0.0545	1		59.15
cg02084211	chr1	180156152	1.942	1.004	0.0545	1	QSOX1	79.07
cg10124804	chr4	166282492	1.219	0.6301	0.0545	1		70.68
cg27294816	chr19	54372713	-0.09586	0.04954	0.0545	1	MYADM	2.79
cg20030594	chr8	15353850	-0.7921	0.4094	0.0545	1		88.36
cg12486263	chr9	15552991	-0.1096	0.05663	0.0545	1	CCDC171	2.57
cg11343500	chr4	2938941	0.6617	0.3419	0.0545	1	NOP14-AS1	76.85
cg13710375	chr19	53836837	-0.6253	0.3232	0.0545	1	ZNF845	5.35
cg01659176	chr1	214154936	-1.182	0.611	0.0545	1		36.76
cg26874691	chr6	147727986	0.4615	0.2385	0.0545	1		90.49
cg17599673	chrX	23352039	-0.6017	0.311	0.0545	1	PTCHD1	12.22
cg21660990	chr22	45689024	1.136	0.5872	0.0545	1	UPK3A	72.75
cg18523921	chr2	61765473	-0.1805	0.09331	0.0545	1	XPO1	3.16
cg07695269	chr4	7394902	-0.6849	0.354	0.0545	1	SORCS2	39.33
cg07252851	chr5	74063056	-0.6723	0.3475	0.0545	1	GFM2	7.27
cg05704739	chr3	141011035	0.4693	0.2426	0.0545	1	PXYLP1	85.24
cg12776916	chr7	140739534	0.8704	0.4498	0.0545	1		55.61
cg04128945	chr8	144264834	-0.3803	0.1966	0.0545	1		10.07
cg20348235	chr11	66798897	0.8192	0.4234	0.0545	1	SYT12	66.34
cg05290695	chr8	119634602	0.1141	0.05898	0.0545	1	SAMD12	2.89
cg11290720	chr6	41168185	0.2829	0.1462	0.0545	1	TREML2	4.83
cg04687131	chr20	50236499	-0.5828	0.3012	0.0545	1	ATP9A	90.65
cg16389050	chr11	1781698	0.7077	0.3658	0.0545	1	CTSD	38.92
cg08323960	chr10	45684508	2.024	1.046	0.0545	1		63.47
cg22262581	chr10	101939519	-0.2327	0.1203	0.0545	1	ERLIN1	95.12
cg24726150	chr2	91634675	-0.7606	0.3931	0.0545	1		55.5
cg05260346	chr6	158013621	-0.3703	0.1914	0.0545	1	ZDHHC14	93.03
cg13072209	chr6	3298568	9.233	4.772	0.0545	1	SLC22A23	64.97
cg01798499	chr12	123450932	-0.06246	0.03228	0.0545	1	ABCB9	1.41
cg13097597	chr12	15318196	0.963	0.4977	0.0545	1	RERG	91.94
cg02719051	chr11	122735061	1.441	0.745	0.0545	1	CRTAM	51
cg02613171	chr20	60877986	-0.06751	0.03489	0.0545	1	ADRM1	1.76
cg16946767	chrX	119604500	-0.64	0.3308	0.0545	1	LAMP2	91.78
cg10281846	chr7	26156403	0.2961	0.153	0.0545	1		94.32
cg18145806	chr8	23022692	0.297	0.1535	0.0545	1	TNFRSF10D	94.3
cg14800437	chr1	55032465	0.6449	0.3334	0.0545	1	ACOT11	74.9
cg04395332	chrX	46307369	-0.9524	0.4923	0.0545	1	ZNF673	20.36
cg11091878	chr6	96138405	-0.5006	0.2588	0.0545	1		90.34
cg25880344	chr7	11676034	0.4168	0.2154	0.0545	1	THSD7A	94.03
cg03864121	chr18	77454602	0.333	0.1722	0.0545	1	CTDP1	94.5
cg19225666	chr8	124982337	-0.3571	0.1846	0.0545	1	FER1L6	92.67
cg11540779	chr19	644656	0.4345	0.2246	0.0545	1		90.83
cg05963151	chr17	44989625	0.7052	0.3646	0.0545	1		82.84
cg00585207	chr3	10452954	-0.735	0.3799	0.0545	1	ATP2B2	80.75
cg25759284	chr5	72760024	-0.424	0.2192	0.0545	1	LINC01386	92.09
cg18803527	chr6	30623964	-0.3593	0.1858	0.0545	1	DHX16	93.13
cg00433861	chr18	67070170	-1.524	0.7877	0.0545	1	DOK6	30.48
cg21279677	chr12	125201422	0.9294	0.4804	0.0545	1		37.15
cg24324985	chr20	22566884	-0.6606	0.3415	0.0545	1	FOXA2	7.89
cg27242246	chr12	2902761	-0.3498	0.1808	0.0545	1	FKBP4	92.81
cg01560354	chr2	43767446	1.398	0.7226	0.0546	1	THADA	48.25
cg05529400	chr11	29802655	0.3378	0.1746	0.0546	1		5.12
cg08703231	chr16	8738304	0.7844	0.4055	0.0546	1	C16orf68	42.11
cg16251205	chr7	153586592	-0.8031	0.4152	0.0546	1	DPP6	88.7
cg11125249	chr3	148737622	0.3881	0.2006	0.0546	1	GYG1	89.38
cg21172910	chr5	138147479	0.5268	0.2723	0.0546	1	CTNNA1	90.32
cg14555988	chr13	42623559	0.2326	0.1203	0.0546	1	DGKH	6.61
cg01210325	chr12	2944760	-1	0.5171	0.0546	1	NRIP2	59.47
cg08466968	chr8	117950395	0.6729	0.3479	0.0546	1	C8orf85	9.69
cg11663780	chr19	1001892	-0.2388	0.1235	0.0546	1	GRIN3B	4.23
cg13311758	chrX	55026811	-0.4774	0.2468	0.0546	1	APEX2	17.65
cg03758674	chr11	644361	0.307	0.1587	0.0546	1	DEAF1	94.82
cg08423682	chr15	28377785	-0.3163	0.1635	0.0546	1	HERC2	93.63
cg25415474	chr15	57789410	-0.7226	0.3736	0.0546	1	CGNL1	86.03
cg17187242	chr8	38438028	0.5603	0.2897	0.0546	1		78.7
cg04579291	chr8	23397998	0.9567	0.4946	0.0546	1	SLC25A37	37.96
cg11209106	chr13	35325620	-0.3231	0.167	0.0546	1		94.39
cg13941669	chr5	156886982	0.4863	0.2514	0.0546	1	NIPAL4	9.37
cg23656872	chr1	167633584	0.3245	0.1678	0.0546	1	RCSD1	93.74
cg12241243	chr1	164740849	0.2841	0.1469	0.0546	1	LOC100505795	94.75
cg19170909	chr12	55445027	-0.4845	0.2505	0.0546	1		90.75
cg22894896	chr17	29886890	-0.708	0.366	0.0546	1	MIR193A	5.88
cg05821633	chr1	10837632	0.527	0.2725	0.0546	1	CASZ1	94.36
cg24648166	chr14	56044019	0.2346	0.1213	0.0546	1	KTN1-AS1	95.61
cg06320134	chr1	6663664	-0.1445	0.0747	0.0546	1	KLHL21	1.29
cg04664153	chr2	133174035	-0.07085	0.03663	0.0546	1	GPR39	1.64
cg08603382	chr10	743973	0.1534	0.0793	0.0546	1		97.56
cg15140258	chr5	173000823	-0.4457	0.2304	0.0546	1		92.39
cg01637225	chr13	47742592	0.6455	0.3337	0.0546	1		85
cg22923827	chr2	136875216	-0.1151	0.05953	0.0546	1	CXCR4	3.18
cg05371002	chr19	3533849	0.6244	0.3228	0.0546	1	FZR1	86.95
cg25781898	chr2	23683798	0.7849	0.4058	0.0546	1	KLHL29	81.79
cg18289557	chr13	113426705	0.2418	0.125	0.0546	1	ATP11A	94.79
cg14930955	chr3	49154635	0.4228	0.2186	0.0546	1	USP19	92.08
cg15000684	chr1	45140114	-0.1467	0.07583	0.0546	1	C1orf228	3.18
cg00646883	chr4	73935602	-0.09173	0.04743	0.0546	1	COX18	1.6
cg11730435	chr4	181830897	0.4838	0.2502	0.0546	1		91.08
cg26614624	chr16	66610375	0.6168	0.3189	0.0546	1	CMTM1	92.01
cg18829020	chr13	111797132	-0.7706	0.3985	0.0546	1	ARHGEF7-AS1	79.72
cg09455336	chr3	126371798	0.4401	0.2275	0.0546	1		92.39
cg22549558	chr5	9546335	-0.1819	0.09407	0.0546	1	SEMA5A	1.51
cg00956639	chr1	35659678	0.5977	0.309	0.0546	1	SFPQ	60.04
cg02002380	chr11	5081878	-0.9143	0.4728	0.0546	1	OR52E2	86.24
cg23640944	chr10	79608177	-0.3691	0.1908	0.0546	1	DLG5	93.14
cg02820079	chr9	116921925	-0.4698	0.2429	0.0546	1	COL27A1	88.11
cg23864313	chr11	100779623	-1.24	0.641	0.0546	1	ARHGAP42	42.82
cg16994082	chr5	175834967	0.8573	0.4433	0.0546	1	CLTB	91.45
cg01987047	chr20	5590178	-1.114	0.5759	0.0546	1	GPCPD1	78.51
cg03334256	chr9	130498316	0.5912	0.3057	0.0546	1	TOR2A	79.22
cg14664714	chr12	27397070	-0.08773	0.04537	0.0546	1	STK38L	2.81
cg19198229	chr20	34891885	0.7152	0.3698	0.0546	1		51.21
cg18255240	chr15	27111993	-0.5936	0.307	0.0546	1	GABRA5	15.51
cg04774096	chr14	31676207	0.1496	0.07738	0.0546	1	HECTD1	2.55
cg12466070	chr7	99708960	0.7813	0.404	0.0546	1	TAF6	81.39
cg02229288	chr10	1156176	-0.7902	0.4086	0.0546	1	WDR37	84.4
cg17167698	chr16	31072654	0.4412	0.2282	0.0546	1	ZNF668	85.58
cg01486321	chr2	238064341	0.834	0.4313	0.0546	1		61.11
cg06445016	chr8	61835848	-0.3706	0.1917	0.0546	1		4.7
cg12522441	chr11	5641221	0.2971	0.1536	0.0546	1	TRIM6-TRIM34	94.54
cg08446187	chrX	154299289	-0.5063	0.2618	0.0546	1	MTCP1	21.82
cg05594346	chr12	43703854	-0.7995	0.4134	0.0546	1		95.07
cg00476722	chr6	10460158	-0.3415	0.1766	0.0546	1		93.72
cg26380562	chr10	82410039	-0.3673	0.1899	0.0546	1		92.38
cg20495009	chr12	105323744	0.6657	0.3443	0.0546	1	SLC41A2	82.3
cg18813881	chr20	62691175	0.6064	0.3136	0.0546	1	TCEA2	82.09
cg01868607	chr15	65118663	0.7668	0.3966	0.0546	1	PIF1	76.67
cg24019670	chr1	201663999	0.6957	0.3598	0.0546	1	NAV1	78.36
cg05176958	chr8	142316435	-0.4569	0.2363	0.0546	1		6.58
cg04347196	chr11	130082226	0.5527	0.2858	0.0546	1		87.39
cg02513614	chr10	73571576	1.388	0.718	0.0546	1	CDH23	14.45
cg17119516	chr5	1345369	-0.2228	0.1152	0.0547	1	CLPTM1L	2.18
cg27655512	chr11	2287421	-0.7448	0.3852	0.0547	1		11.39
cg11948516	chr5	121725927	0.6242	0.3228	0.0547	1	SNCAIP	84.74
cg18080819	chr11	70505972	0.4672	0.2416	0.0547	1	SHANK2	92.07
cg25901207	chr15	76448298	0.8066	0.4172	0.0547	1	C15orf27	92.58
cg23838375	chr17	72732946	-0.5959	0.3082	0.0547	1	RAB37	7.72
cg09917979	chr7	1275630	-0.393	0.2032	0.0547	1	UNCX	9.04
cg09505476	chr7	133621014	-0.373	0.1929	0.0547	1	EXOC4	91.78
cg07070391	chr20	21494748	-0.3383	0.175	0.0547	1	NKX2-2	4.5
cg08121550	chr3	66500294	0.812	0.4199	0.0547	1	LRIG1	36.36
cg21397393	chr4	1107706	-1.092	0.5647	0.0547	1	RNF212	58.97
cg02679291	chr19	48248902	-0.6308	0.3262	0.0547	1	GLTSCR2	32.65
cg02620557	chr16	740807	1.268	0.6558	0.0547	1	WDR24	44.93
cg15479410	chr20	57780185	-1.557	0.8055	0.0547	1	ZNF831	41.47
cg17315639	chr8	80877113	-0.4366	0.2258	0.0547	1	MRPS28	91.61
cg23378736	chr1	23953785	-0.9953	0.5148	0.0547	1	MDS2	59.74
cg12649475	chr17	62248511	0.2758	0.1426	0.0547	1	TEX2	94.74
cg26542404	chr14	77228132	-0.1376	0.07116	0.0547	1	VASH1	1.17
cg00423845	chr8	119112130	0.6952	0.3596	0.0547	1	EXT1	14.14
cg06073491	chr7	134428970	-0.7225	0.3737	0.0547	1		86.71
cg06544937	chr11	28130018	0.2885	0.1492	0.0547	1	METT5D1	2.81
cg01741372	chr11	783889	4.169	2.156	0.0547	1		62.23
cg22871962	chr12	123921123	-0.07142	0.03694	0.0547	1	RILPL2	1.57
cg24137599	chr12	81155811	0.586	0.3031	0.0547	1	LINC01490	86.9
cg05705044	chr11	114272736	1.447	0.7485	0.0547	1	RBM7	54.34
cg10291985	chr17	39024621	-1.103	0.5705	0.0547	1	KRT12	77.17
cg22277103	chr7	157655703	0.4756	0.246	0.0547	1	PTPRN2	92
cg14464416	chr16	54965811	-0.837	0.433	0.0547	1	IRX5	14.99
cg12094780	chr11	71294605	-0.2672	0.1382	0.0547	1	KRTAP5-11	95.14
cg13803195	chr7	47578204	-2.333	1.207	0.0547	1	TNS3	80.51
cg02076804	chr7	10979997	-0.08141	0.04211	0.0547	1	NDUFA4	1.64
cg09605693	chr8	143463488	0.2074	0.1073	0.0547	1	TSNARE1	96.52
cg07390208	chr4	152949685	1.83	0.9465	0.0547	1		65.1
cg17623974	chr14	24778911	0.795	0.4112	0.0547	1	CIDEB	85.91
cg13133827	chr8	142189806	0.4307	0.2228	0.0547	1	DENND3	90.28
cg18970592	chr1	228530096	0.4557	0.2357	0.0547	1	OBSCN	92.85
cg23339629	chr10	71168951	1.602	0.8285	0.0547	1	TACR2	32.11
cg08675002	chr5	90437527	-1.207	0.6245	0.0547	1	GPR98	78.48
cg02622288	chr12	92828438	0.9546	0.4938	0.0547	1		71.73
cg07279214	chr15	22955254	0.09233	0.04776	0.0547	1	CYFIP1	98.4
cg18361425	chr2	238795355	0.4408	0.228	0.0547	1	RAMP1	91.82
cg01934756	chr1	43352743	0.6572	0.34	0.0547	1		77.37
cg06717289	chr15	75978121	0.5614	0.2904	0.0547	1	CSPG4	80.18
cg17921295	chr17	15690132	0.4921	0.2546	0.0547	1	MEIS3P1	79.45
cg12472181	chr9	88419213	0.4452	0.2303	0.0547	1		86.92
cg07035074	chr11	118161738	0.6784	0.351	0.0547	1		9.55
cg23063607	chr20	51713611	-0.3271	0.1692	0.0547	1	TSHZ2	94.27
cg23676475	chr2	64455515	-0.1539	0.0796	0.0547	1		2.78
cg09047188	chr20	15740351	-0.5814	0.3008	0.0547	1	MACROD2	89.83
cg25120444	chr7	93465588	-0.9727	0.5033	0.0547	1		85.69
cg17053415	chr3	47021126	-0.1497	0.07742	0.0547	1	NBEAL2	3.46
cg20656556	chrX	47005692	-0.7827	0.4049	0.0547	1	RBM10	15.57
cg27627210	chr5	168698042	0.5253	0.2718	0.0547	1	SLIT3	90.52
cg11819703	chr9	139640317	-0.5953	0.308	0.0547	1	LOC100128593	83.94
cg11479695	chr15	58496278	-1.018	0.5265	0.0547	1		88.14
cg16630369	chr5	66307391	0.3611	0.1868	0.0547	1	MAST4	91.69
cg13490403	chr9	124982413	-0.1579	0.0817	0.0547	1	LHX6	1.8
cg09013267	chr5	176762943	0.5132	0.2655	0.0547	1	LMAN2	84.95
cg18166150	chr10	3169037	0.4917	0.2544	0.0547	1	PFKP	90.21
cg09263516	chr12	115107338	-0.2795	0.1446	0.0547	1		4.25
cg16473116	chr1	26140411	0.4627	0.2394	0.0547	1	SEPN1	91.04
cg03619973	chr5	121414025	-0.3573	0.1849	0.0547	1	LOX	5.19
cg21863100	chr12	64173505	-0.35	0.1811	0.0548	1	TMEM5	2.9
cg15678508	chr7	151484343	-0.3626	0.1876	0.0548	1	PRKAG2	94.4
cg08111426	chr16	87743106	0.9875	0.5109	0.0548	1	KLHDC4	84.53
cg08362628	chr3	54861701	-0.5222	0.2702	0.0548	1	CACNA2D3	89.51
cg04731149	chr10	135074105	0.3922	0.2029	0.0548	1		91.14
cg21397157	chrX	154254928	-1.156	0.598	0.0548	1	FUNDC2	23.55
cg14479139	chr13	103720052	-0.8143	0.4213	0.0548	1	SLC10A2	82.01
cg10309640	chr10	54103519	-0.8296	0.4292	0.0548	1		84.13
cg13531842	chr10	38383804	0.3341	0.1729	0.0548	1	ZNF37A	3.72
cg21210409	chr7	140015868	0.8985	0.4649	0.0548	1		75.51
cg11481864	chr2	233732593	-0.3933	0.2035	0.0548	1		92.49
cg14027524	chr9	140120587	0.5743	0.2971	0.0548	1	C9orf169	71.48
cg04002957	chr11	890206	2.027	1.049	0.0548	1	CHID1	86.92
cg16446591	chr7	87506328	-0.1478	0.07648	0.0548	1	DBF4	2.64
cg08202165	chr6	149744830	-0.6111	0.3162	0.0548	1		89.38
cg21407818	chr1	853925	0.6713	0.3473	0.0548	1	FLJ39609	88.38
cg17054759	chr22	49844102	-0.7807	0.404	0.0548	1		13.25
cg13466755	chrX	53112165	-0.7041	0.3643	0.0548	1	TSPYL2	24.17
cg17302625	chr3	50102874	-0.3743	0.1937	0.0548	1	RBM6	92.62
cg16658609	chr5	37206515	-0.2468	0.1277	0.0548	1	C5orf42	94.45
cg20061837	chr5	28734838	-1.865	0.9653	0.0548	1		32.28
cg05021075	chr11	134612886	1.331	0.6889	0.0548	1		54.8
cg01714756	chr14	94780400	0.5552	0.2873	0.0548	1	SERPINA6	75.23
cg10688297	chr7	2606824	0.4388	0.2271	0.0548	1	IQCE	95.72
cg13147717	chr3	173113910	-0.1916	0.09914	0.0548	1		3.63
cg13492291	chr12	133312126	0.3606	0.1866	0.0548	1	ANKLE2	94.85
cg25775313	chr22	20989556	0.9911	0.5129	0.0548	1		75.62
cg23469275	chr12	123278441	0.5343	0.2765	0.0548	1	CCDC62	8.04
cg00224026	chrX	134305728	-0.9238	0.478	0.0548	1	CXorf48	85.22
cg15463309	chr8	141598157	-1.678	0.8683	0.0548	1	EIF2C2	95.21
cg03690528	chr3	64706119	-0.4583	0.2372	0.0548	1	ADAMTS9-AS2	91.09
cg11283729	chr6	107927572	-0.393	0.2034	0.0548	1	SOBP	92.85
cg08699327	chr11	111597521	-0.2861	0.1481	0.0548	1	SIK2	93.29
cg18451254	chr15	31674269	0.503	0.2603	0.0548	1	KLF13	89.76
cg26153631	chr12	54379056	-0.6534	0.3381	0.0548	1	HOXC10	18.76
cg16005336	chr11	11809793	1.205	0.6236	0.0548	1		67.11
cg04837412	chr17	61459442	0.3067	0.1587	0.0548	1	TANC2	94.35
cg06337592	chr3	98000733	-2.23	1.154	0.0548	1	OR5H2	48.23
cg07395826	chr2	63377498	-1.45	0.7506	0.0548	1	WDPCP	55.33
cg20961637	chr17	3765203	0.6643	0.3438	0.0548	1	CAMKK1	88.47
cg18990612	chr3	14407969	2.632	1.362	0.0548	1		54.67
cg04977983	chr14	39572202	-0.1745	0.09029	0.0548	1	SEC23A	3.11
cg00972296	chr5	176450006	-0.1923	0.09953	0.0548	1	ZNF346	3.47
cg11064537	chr21	48024639	-0.6518	0.3373	0.0548	1	S100B	92.23
cg07067090	chr9	6680932	-0.9133	0.4727	0.0548	1		13.04
cg00014998	chr2	177014962	-1.26	0.6523	0.0548	1	HOXD4	24.4
cg09038347	chrX	74148762	-0.6671	0.3453	0.0548	1		87.71
cg24147485	chr1	234735701	-0.1742	0.09016	0.0548	1		3.74
cg05855490	chr12	65511674	-1.073	0.5555	0.0548	1	WIF1	62.99
cg15761904	chr18	59170497	0.462	0.2391	0.0548	1	CDH20	90.2
cg19363466	chr19	59074265	-0.1553	0.0804	0.0548	1	MZF1	1.32
cg22978981	chr14	50101952	-0.1344	0.06956	0.0548	1	C14orf104	2.48
cg07259245	chr10	101287322	-0.6101	0.3158	0.0548	1	LINC01475	87.85
cg16262798	chr12	76144568	1.568	0.8114	0.0548	1		90.78
cg07076525	chr15	66470807	0.5237	0.271	0.0548	1	MEGF11	81.82
cg23761936	chr2	133405937	0.9349	0.4839	0.0548	1	LYPD1	91.03
cg05806054	chr6	8103023	-0.8396	0.4346	0.0548	1	EEF1E1	6.05
cg16892934	chr2	203359704	0.7873	0.4075	0.0548	1	BMPR2	89.17
cg04015363	chr5	173294009	0.736	0.3809	0.0548	1		85.86
cg05365729	chr8	23262073	0.96	0.4969	0.0548	1	LOXL2	30.1
cg09416109	chr16	57416332	0.3707	0.1919	0.0548	1	CX3CL1	87.36
cg01205241	chr19	49258878	0.5505	0.2849	0.0548	1	FGF21	88.53
cg05476522	chrX	54521732	-0.879	0.455	0.0549	1	FGD1	35.99
cg26703857	chr11	67799551	0.5452	0.2822	0.0549	1	NDUFS8	83.85
cg17652189	chr17	10161542	0.2078	0.1076	0.0549	1		95.34
cg17304467	chr11	61110297	0.5062	0.262	0.0549	1	DAK	85.42
cg18804615	chr14	102027760	-0.4507	0.2333	0.0549	1	DIO3	5
cg09102447	chr8	57907138	-1.108	0.5735	0.0549	1	IMPAD1	50.63
cg03177832	chr10	50208968	-0.3718	0.1925	0.0549	1		91.12
cg17597706	chr2	42160961	0.618	0.3199	0.0549	1	LOC101929723	81.39
cg16673296	chr20	30017604	2.048	1.06	0.0549	1	DEFB122	60.62
cg13648550	chr9	27379518	-0.3689	0.191	0.0549	1	MOBKL2B	6.01
cg08647229	chr21	45863709	0.3835	0.1985	0.0549	1		92.66
cg18149689	chr3	193721164	-0.07939	0.0411	0.0549	1		1.56
cg08503836	chr21	40694407	0.5678	0.2939	0.0549	1	BRWD1-AS1	89.71
cg10696969	chr1	3104042	0.5994	0.3103	0.0549	1	PRDM16	72.11
cg18478353	chr21	43986783	0.7105	0.3678	0.0549	1	SLC37A1	75.11
cg25753270	chr6	30304194	-0.2171	0.1124	0.0549	1	TRIM39	95.59
cg27496117	chr3	13830636	0.7074	0.3662	0.0549	1		58.45
cg05784562	chr4	130700689	-0.4993	0.2585	0.0549	1		90.9
cg21377881	chr22	40064566	0.2216	0.1147	0.0549	1	CACNA1I	97.34
cg03347694	chr6	148292381	-1.812	0.9382	0.0549	1		80.15
cg26344776	chr15	25487823	0.806	0.4172	0.0549	1	SNORD115-40	81.52
cg14465583	chr9	114362289	-1.609	0.8332	0.0549	1	PTGR1	7.95
cg26634104	chr12	12764762	-0.08876	0.04595	0.0549	1	CREBL2	2.4
cg04625432	chr1	57852085	-1.154	0.5973	0.0549	1	DAB1	78.95
cg02751829	chr3	71833530	-0.4124	0.2135	0.0549	1	PROK2	7.34
cg05310920	chr2	150186634	-0.6145	0.3181	0.0549	1	LYPD6	12.88
cg07087156	chr2	228190257	-0.456	0.2361	0.0549	1		7.45
cg20920097	chr3	127057149	-2.704	1.4	0.0549	1		28.74
cg26524547	chr1	201820022	-0.2875	0.1489	0.0549	1	IPO9	93.78
cg19055951	chr2	20832097	0.391	0.2024	0.0549	1	HS1BP3	88.57
cg10160944	chr19	50188517	0.5291	0.2739	0.0549	1	PRMT1	85.43
cg13189979	chr12	80987359	-0.4201	0.2175	0.0549	1	PTPRQ	91.22
cg03003334	chr17	46621591	-0.3099	0.1604	0.0549	1	HOXB2	4.98
cg24361571	chr17	29902271	0.4422	0.2289	0.0549	1	MIR365-2	80.9
cg09571466	chr11	129939695	-0.09652	0.04997	0.0549	1	APLP2	2.75
cg07410217	chr4	38153736	0.2786	0.1442	0.0549	1		94.19
cg18024684	chr1	147379964	-0.207	0.1072	0.0549	1	GJA8	94.92
cg20654260	chr6	44238905	-1.005	0.5203	0.0549	1	TMEM151B	14.15
cg18618217	chr7	5465192	-0.3174	0.1643	0.0549	1		4.94
cg00633413	chr12	58957879	-0.4781	0.2475	0.0549	1		91.05
cg08800140	chr2	228374652	-0.5792	0.2999	0.0549	1	AGFG1	88.74
cg19446018	chr5	64399099	-0.9761	0.5053	0.0549	1		4.33
cg01986648	chr6	64226341	-0.6003	0.3108	0.0549	1		89.1
cg23308400	chr3	135890293	0.6836	0.3539	0.0549	1	MSL2	46.64
cg14644898	chr2	9615234	-0.28	0.145	0.0549	1	IAH1	4.09
cg19764837	chr16	89992510	-0.1801	0.09324	0.0549	1	TUBB3	3.01
cg13556412	chr17	80476940	-0.4295	0.2224	0.0549	1	FOXK2	7.55
cg22037687	chr20	50140611	0.4061	0.2103	0.0549	1	NFATC2	91.9
cg04117460	chr20	55093783	-0.3305	0.1711	0.0549	1	C20orf43	93.7
cg24602134	chr11	120479832	0.8227	0.426	0.0549	1	GRIK4	79.37
cg14376607	chr6	30707629	0.3312	0.1715	0.0549	1	FLOT1	93.74
cg20866788	chr12	101802016	-0.1381	0.07153	0.0549	1	ARL1	2.54
cg21944757	chr20	61904196	-0.1801	0.09327	0.0549	1	ARFGAP1	3.38
cg10191725	chrX	25034625	-0.7981	0.4133	0.0549	1	ARX	26.84
cg15334166	chr14	76037417	0.7409	0.3837	0.0549	1		34.81
cg03692425	chr12	121784190	-0.5296	0.2742	0.0549	1	ANAPC5	87.15
cg02235230	chr18	72404318	0.256	0.1326	0.0549	1	ZNF407	94.52
cg24376214	chr19	38918135	1.088	0.5634	0.0549	1	RASGRP4	79.56
cg06078892	chr8	25836544	-0.287	0.1486	0.0549	1	EBF2	94.57
cg25819602	chr7	96627634	-0.408	0.2112	0.055	1	DLX6AS	6.23
cg01870485	chr1	65319947	1.572	0.814	0.055	1	JAK1	87.46
cg05956438	chr5	138669091	0.8675	0.4492	0.055	1		89
cg22584435	chr7	128467688	0.5282	0.2735	0.055	1		87.41
cg03502625	chr1	29212825	0.8454	0.4378	0.055	1	EPB41	53.3
cg08901339	chr10	98031261	0.9604	0.4973	0.055	1	BLNK	75.07
cg13079150	chr19	54655647	-8.839	4.577	0.055	1	CNOT3	68.99
cg10187059	chr21	48055519	-0.06595	0.03415	0.055	1	PRMT2	1.69
cg18948380	chr4	113558680	-0.5061	0.2621	0.055	1	LARP7	7.56
ch.8.2576295R	chr8	130072186	-0.1859	0.09625	0.055	1		3.16
cg07893425	chr19	3024507	-1.018	0.5272	0.055	1	TLE2	29.98
cg07972220	chr9	79332518	-1.381	0.715	0.055	1	PRUNE2	46.92
cg10106001	chr17	41836837	0.4251	0.2201	0.055	1	SOST	90.71
cg07007762	chr13	29933565	0.6649	0.3443	0.055	1	MTUS2	80.86
cg23016347	chr10	75170966	0.7118	0.3686	0.055	1	ANXA7	67.89
cg23105600	chr14	42137707	-0.4708	0.2438	0.055	1	LRFN5	91.58
cg16476890	chr4	40631571	-0.103	0.05332	0.055	1	RBM47	2.91
cg17163387	chr7	132342320	-0.5481	0.2838	0.055	1	FLJ40288	90.15
cg17028170	chr10	22938620	-0.2886	0.1495	0.055	1	PIP4K2A	5.42
cg08250108	chr6	170425832	-0.6062	0.3139	0.055	1		83.62
cg15399131	chr5	170293065	-0.3808	0.1972	0.055	1	RANBP17	92.25
cg24361357	chr6	7141246	0.345	0.1787	0.055	1	RREB1	5.23
cg16196640	chr5	159714179	0.7682	0.3979	0.055	1	CCNJL	90.27
cg10549497	chrX	135300739	1.986	1.028	0.055	1	MAP7D3	88.76
cg00201175	chr12	48690546	-1.083	0.5609	0.055	1		3.57
cg11919003	chr13	50656957	-0.1219	0.06313	0.055	1	DLEU1	2.56
cg13750214	chr19	1302619	-0.5611	0.2906	0.055	1		96.41
cg12670403	chr6	32185053	0.08453	0.04378	0.055	1	NOTCH4	98.21
cg13702982	chr9	89762972	0.6389	0.3309	0.055	1	C9orf170	86.52
cg25734572	chr19	9896597	-0.0804	0.04164	0.055	1		2.29
cg24833456	chr10	71204907	1.014	0.5254	0.055	1		44.45
cg14828187	chr3	49382813	-0.3346	0.1733	0.055	1		5.12
cg14331206	chr17	77922738	0.4475	0.2318	0.055	1	TBC1D16	90.42
cg04394211	chr22	32803530	0.9945	0.5151	0.055	1	RTCB	77.03
cg00324205	chr15	94911890	-0.2378	0.1232	0.055	1	MCTP2	94.52
cg08441455	chr5	74811445	-1.686	0.8735	0.055	1	POLK	93.14
cg25594636	chr1	207224388	-0.1148	0.05947	0.055	1	YOD1	1.89
cg24207590	chr5	133341283	-0.5003	0.2592	0.055	1	VDAC1	7.57
cg10306015	chr1	3556364	0.4127	0.2138	0.055	1	WRAP73	86.77
cg24757181	chr10	30094035	0.5483	0.284	0.055	1		88.32
cg21275376	chr8	144129782	-0.1367	0.07078	0.055	1	C8orf31	2.43
cg14543530	chr11	46303998	0.4721	0.2445	0.055	1	CREB3L1	85.54
cg08331946	chr3	99543121	0.2749	0.1424	0.055	1	HP09053	94.52
cg05414338	chr6	26250347	-0.1342	0.06949	0.055	1		2.41
cg18508125	chr8	28347573	-1.229	0.6365	0.055	1	FBXO16	23.94
cg26314600	chr19	57875283	-0.2093	0.1084	0.055	1	ZNF547	4.06
cg24511711	chr5	153475533	-0.8836	0.4577	0.055	1		82.89
cg02613601	chr13	32183063	0.459	0.2378	0.055	1		87.57
cg12736438	chr13	111214457	-0.1737	0.08997	0.055	1	RAB20	3.08
cg01470395	chr20	60477187	0.7492	0.3881	0.055	1	CDH4	60.87
cg23583920	chr17	41923945	-0.7598	0.3936	0.055	1	CD300LG	16.46
cg00692387	chr21	42053314	0.4534	0.2349	0.055	1	DSCAM	85.69
cg26430054	chr6	88131443	-1.133	0.5869	0.055	1	C6orf165	67.11
cg03347837	chr2	1426181	0.4935	0.2556	0.055	1	TPO	88.4
cg10674393	chr6	168135848	1.644	0.8516	0.055	1		59.81
cg24527636	chr1	27849295	-1.526	0.7905	0.055	1		66.17
cg06060747	chr9	133921034	0.4544	0.2354	0.0551	1	LAMC3	91.45
cg19505136	chr3	239506	-0.4958	0.2568	0.0551	1	CHL1	9.31
cg13047892	chr7	15726649	-0.1435	0.07434	0.0551	1	MEOX2	2.28
cg06102266	chr11	8042134	0.6988	0.362	0.0551	1		74.27
cg10969090	chr10	132583395	-0.5754	0.2981	0.0551	1		90.38
cg25991026	chr6	143542226	-0.5	0.259	0.0551	1	AIG1	91.09
cg06659027	chr2	98236097	0.6231	0.3228	0.0551	1		87.35
cg11194250	chr9	130541124	0.4164	0.2157	0.0551	1	SH2D3C	8.16
cg14209399	chr3	10370507	-0.9289	0.4812	0.0551	1	ATP2B2	39.55
cg01200021	chr6	40359007	-0.8977	0.465	0.0551	1		60.78
cg00379415	chr1	196369958	1.203	0.6232	0.0551	1	KCNT2	18.24
cg04387835	chr17	4649076	-3.05	1.58	0.0551	1	ZMYND15	25.04
cg00595231	chr2	98608152	0.6078	0.3149	0.0551	1	TMEM131	85.21
cg24567291	chr7	98196421	-0.7578	0.3926	0.0551	1		71.24
cg14226702	chr9	1047220	-0.9379	0.4859	0.0551	1		17.26
cg20977660	chr18	657672	-1.092	0.5658	0.0551	1	C18orf56	7.78
cg03052128	chr12	85671811	-0.4444	0.2302	0.0551	1		14.83
cg13263778	chr6	34208802	0.1676	0.08683	0.0551	1	HMGA1	95.67
cg02458945	chr16	55514470	0.0514	0.02663	0.0551	1	MMP2	1.24
cg18892169	chr1	150737762	1.054	0.546	0.0551	1	CTSS	12.19
cg06326333	chr19	34254966	-0.7098	0.3677	0.0551	1	CHST8	84.29
cg06869794	chr18	48680583	-0.6321	0.3275	0.0551	1		7.84
cg14460984	chr12	51915438	-0.3221	0.1669	0.0551	1		94.15
cg10996644	chr19	17443321	0.271	0.1404	0.0551	1	ANO8	95.16
cg03085364	chr9	34088688	0.65	0.3368	0.0551	1	DCAF12	88.95
cg03640506	chr2	9532345	-0.3325	0.1723	0.0551	1	ASAP2	92.93
cg03040477	chr21	38753088	-1.26	0.6527	0.0551	1	DYRK1A	49.29
cg05814800	chr14	94393621	0.1458	0.07554	0.0551	1	FAM181A	97.55
cg17172980	chr3	196755973	-0.092	0.04766	0.0551	1	MFI2	2.5
cg19319088	chr7	6388563	-0.05291	0.02741	0.0551	1	C7orf70	0.96
cg24909371	chr6	33627751	0.5193	0.269	0.0551	1	ITPR3	89.55
cg14094882	chr15	64680186	-0.1831	0.09488	0.0551	1	TRIP4	3.77
cg13781761	chr4	185317998	0.4207	0.2179	0.0551	1	IRF2	91.22
cg09160811	chr4	152595559	0.6725	0.3485	0.0551	1	GATB	83.91
cg26785157	chr2	7987059	0.4106	0.2127	0.0551	1		86.3
cg02593695	chr2	137077715	0.3389	0.1756	0.0551	1		93.31
cg24553396	chr20	51872641	0.4981	0.2581	0.0551	1	TSHZ2	84.64
cg26583160	chr10	63031837	-0.2975	0.1541	0.0551	1		93.87
cg27469283	chr12	124846741	1.604	0.8312	0.0551	1	NCOR2	87.41
cg01737466	chr1	2512442	-0.7786	0.4034	0.0551	1	LOC100996583	86.59
cg08517562	chr20	49126905	-0.08248	0.04274	0.0551	1	PTPN1	2.21
cg24856064	chr13	31506963	-1.283	0.6647	0.0551	1	C13orf26	21.38
cg02501544	chr10	74250300	-0.6757	0.3501	0.0551	1	MIR1256	84.22
cg22805990	chr7	30634502	-0.1541	0.07986	0.0551	1	GARS	3.04
cg06852942	chr5	476497	0.3075	0.1593	0.0551	1	SLC9A3	98.02
cg18690368	chr7	29924746	0.3395	0.1759	0.0551	1	WIPF3	94.08
cg12610583	chr2	37036382	0.2312	0.1198	0.0551	1	VIT	95.14
cg26241240	chr11	60893661	0.5674	0.294	0.0551	1	CD5	84.65
cg11188679	chr14	100795937	0.3657	0.1895	0.0551	1	C14orf68	96.41
cg23551873	chr5	495305	1.238	0.6414	0.0551	1	SLC9A3	86.15
cg05349993	chr6	84221115	-0.4145	0.2148	0.0551	1	PRSS35	91.61
cg06790275	chr15	68346669	-0.2228	0.1154	0.0551	1	PIAS1	5.61
cg08864645	chr6	33943929	-0.4375	0.2267	0.0551	1		6.43
cg01165647	chr14	98702802	-1.448	0.7505	0.0551	1		86.8
cg09519959	chr17	26970916	0.5838	0.3025	0.0551	1	KIAA0100	86.71
cg10125703	chr19	49228647	0.2258	0.117	0.0551	1	RASIP1	5.21
cg19206667	chr3	179065847	-0.1086	0.05627	0.0551	1	MFN1	2.69
cg16482878	chr15	37402488	0.3954	0.2049	0.0551	1		6.48
cg07774533	chr11	36171211	-0.4837	0.2506	0.0551	1	LDLRAD3	91.33
cg20512519	chr11	126138943	0.1342	0.06953	0.0551	1	SRPR	2.65
cg01035781	chrX	154383040	-1.869	0.9686	0.0551	1		67.41
cg05672327	chr9	139141754	0.4778	0.2476	0.0551	1		92.68
cg00159289	chr7	100844060	-0.8718	0.4517	0.0551	1	MOGAT3	66.15
cg01108026	chr10	130540846	-0.3646	0.1889	0.0551	1		92.88
cg14841103	chr16	2284586	0.4668	0.2419	0.0551	1	E4F1	77.89
cg07165167	chr1	86045527	-0.5115	0.2651	0.0551	1	CYR61	7.99
cg22630433	chr19	45582582	-0.1713	0.08879	0.0551	1	GEMIN7	3.1
cg02475474	chr6	29635158	-1.661	0.8609	0.0551	1	MOG	66.4
ch.1.953398R	chr1	28886386	-0.47	0.2435	0.0551	1	TRNAU1AP	7.74
cg26761169	chr22	27713115	0.702	0.3638	0.0551	1		69.71
cg06118312	chr5	54398555	-0.1359	0.07043	0.0551	1	GZMA	2.35
cg06411322	chr16	71838776	0.4883	0.253	0.0551	1	AP1G1	96.22
cg12085570	chr19	8674501	-0.2137	0.1107	0.0551	1	ADAMTS10	3.85
cg17500986	chr13	110836388	-2.163	1.121	0.0551	1	COL4A1	51.5
cg20074526	chr3	194754642	0.9568	0.4958	0.0551	1		88.65
cg08583650	chr3	151095810	-1.117	0.5789	0.0551	1	MED12L	70.71
cg16057826	chr21	36041334	-1.006	0.5213	0.0551	1	CLIC6	29.13
cg16753400	chr6	77036802	-0.6739	0.3492	0.0551	1		90.68
cg15833797	chr9	139091875	1.096	0.5682	0.0551	1	LHX3	40.14
cg16757620	chr7	98760442	-0.6242	0.3235	0.0551	1		88.85
cg05240491	chr16	48126312	1.02	0.5287	0.0551	1	ABCC12	86.65
cg05908015	chr5	142445010	1.045	0.5418	0.0551	1	ARHGAP26	83.08
cg00643651	chr1	245848375	0.6174	0.32	0.0551	1	KIF26B	82.55
cg01938839	chr1	27948131	0.4552	0.2359	0.0552	1	FGR	82.46
cg02029939	chr2	163175255	-0.1306	0.06768	0.0552	1	IFIH1	2.95
cg23715559	chr11	3819094	-0.1376	0.07129	0.0552	1	NUP98	2.64
cg02245875	chr20	17552881	0.6385	0.3309	0.0552	1	DSTN	89.59
cg05790772	chrX	144114285	2.09	1.083	0.0552	1		76.64
cg11206788	chr11	133658715	-0.4643	0.2406	0.0552	1		91.3
cg10840312	chr15	72409092	0.7977	0.4134	0.0552	1	SENP8	34.62
cg06511395	chr14	60470163	-0.461	0.2389	0.0552	1	LRRC9	91.59
cg10577773	chr6	152282058	0.5759	0.2985	0.0552	1	ESR1	81.79
cg04521333	chr11	31819148	-0.7189	0.3726	0.0552	1	PAX6	16.1
cg18794967	chrX	142725142	-0.7106	0.3683	0.0552	1	SLITRK4	89.67
cg24743610	chr20	23636474	0.746	0.3867	0.0552	1		21.18
cg00578690	chr11	124974175	0.523	0.2711	0.0552	1	TMEM218	87.67
cg03882967	chr3	182117858	-0.8889	0.4607	0.0552	1		82.94
cg17225591	chr11	73588074	-0.1761	0.09127	0.0552	1	CHCHD8	2.97
cg00634318	chr11	83219906	1.543	0.7999	0.0552	1	DLG2	81.54
cg03048225	chr16	68767789	0.2521	0.1307	0.0552	1		94.96
cg21430685	chr8	29387008	0.2122	0.11	0.0552	1		4.4
cg07023915	chr15	78370148	-0.2163	0.1121	0.0552	1	TBC1D2B	4.26
cg21127271	chr8	66555407	0.8705	0.4512	0.0552	1	MTFR1	80.92
cg15971505	chr6	107349930	-0.1145	0.05935	0.0552	1	C6orf203	2.4
cg19977556	chr17	80984589	-0.8014	0.4154	0.0552	1	B3GNTL1	19.45
cg26164488	chr2	64440295	0.9839	0.51	0.0552	1		42.19
cg23983043	chr6	105499923	0.7138	0.37	0.0552	1	LIN28B	38.77
cg04450032	chr17	7382860	-0.7174	0.3719	0.0552	1	ZBTB4	40.15
cg11197418	chr3	67705285	1.527	0.7914	0.0552	1	SUCLG2	30.54
cg26321670	chr7	100040981	0.8333	0.4319	0.0552	1		84.84
cg21473741	chr7	138436009	-0.5101	0.2644	0.0552	1	ATP6V0A4	92.56
cg06067169	chr16	89118861	0.324	0.1679	0.0552	1		93.85
cg26102476	chr11	102633674	-0.4215	0.2185	0.0552	1		95.78
cg21767295	chr15	45819129	-0.3196	0.1657	0.0552	1	C15orf21	94.18
cg24911781	chrX	26766079	0.6712	0.3479	0.0552	1		90.68
cg10781870	chr17	28648320	-0.749	0.3883	0.0552	1	TMIGD1	85.36
cg04145098	chr16	84720410	-0.3956	0.2051	0.0552	1		91.84
cg25424205	chr12	69264281	-0.5991	0.3105	0.0552	1	CPM	86.23
cg09607229	chr3	44619924	0.5188	0.2689	0.0552	1	ZNF167	83.41
cg02414871	chr13	111120836	-0.37	0.1918	0.0552	1	COL4A2	91.36
cg05679867	chr12	20574648	-0.6534	0.3387	0.0552	1	PDE3A	32.58
cg23670779	chr7	582843	-0.5074	0.263	0.0552	1		86.39
cg26906731	chr2	16080615	-0.1096	0.05679	0.0552	1	MYCN	2.62
cg07177001	chr8	22926478	-0.06065	0.03144	0.0552	1	TNFRSF10B	1.58
cg16353851	chr5	73937868	-0.9594	0.4973	0.0552	1	ENC1	6.43
cg27387226	chr11	6704760	-0.1059	0.05492	0.0552	1	MRPL17	2.3
cg06056415	chr5	174162510	-0.2305	0.1195	0.0552	1		7.75
cg17311626	chr12	121696595	0.3978	0.2062	0.0552	1	CAMKK2	89.31
cg19639490	chr15	75146663	0.4394	0.2278	0.0552	1	SCAMP2	91.95
cg12591501	chr5	157193534	-0.2078	0.1077	0.0552	1		95.18
cg10617037	chr8	145690381	1.171	0.6072	0.0552	1	CYHR1	52.63
cg07605516	chr3	4840933	0.2811	0.1457	0.0552	1	ITPR1	94.53
cg14494450	chr1	4190881	-0.8482	0.4397	0.0552	1		76.52
cg12313837	chrX	34903134	-0.779	0.4039	0.0552	1		84.16
cg11015508	chr3	159450226	-0.9941	0.5154	0.0552	1	IQCJ-SCHIP1	52.34
cg20281601	chrX	18443740	-1.339	0.694	0.0552	1	CDKL5	10.27
cg18952026	chr12	1940380	0.7366	0.3819	0.0552	1	LRTM2	4.84
cg10282807	chr12	6756551	-0.5227	0.271	0.0552	1	ACRBP	5.78
cg11506821	chrX	153362123	-1.282	0.6644	0.0552	1	MECP2	20.79
cg01441127	chr1	181012492	1.49	0.7726	0.0552	1	MR1	62.2
cg21970574	chr10	43915890	0.142	0.0736	0.0552	1		1.47
cg07880311	chr2	128429664	-0.468	0.2426	0.0552	1	LIMS2	92.22
cg08641963	chr20	44451973	-1.749	0.907	0.0552	1	TNNC2	40.01
cg04602218	chrX	118533786	-0.5918	0.3068	0.0553	1	SLC25A43	15.07
cg06055960	chr10	34925885	1.388	0.7195	0.0553	1	PARD3	43.23
cg11444015	chr4	182071548	-1.268	0.6573	0.0553	1	LINC00290	80.96
cg05902624	chr6	30710949	-0.1909	0.09896	0.0553	1	FLOT1	3.98
cg02075232	chr9	33392610	-0.972	0.504	0.0553	1	AQP7	73.3
cg01228271	chr3	142663294	0.4451	0.2308	0.0553	1		91.39
cg03421510	chr12	92304897	-0.5298	0.2747	0.0553	1		89.42
cg13859739	chr1	5937378	0.3286	0.1704	0.0553	1	NPHP4	94.18
cg25987185	chr17	18129087	-0.07722	0.04004	0.0553	1	LLGL1	2.17
cg18803384	chr11	120384039	0.5471	0.2837	0.0553	1		78.12
cg01852007	chr16	691500	0.6115	0.317	0.0553	1	FAM195A	13.39
cg00490852	chr1	156837290	0.5072	0.263	0.0553	1	NTRK1	83.73
cg14578887	chr14	55031449	0.7946	0.412	0.0553	1		21.63
cg26878967	chr11	66459081	0.2673	0.1386	0.0553	1	SPTBN2	95.84
cg15143998	chr7	151858956	-1.204	0.6243	0.0553	1	KMT2C	76
cg12521813	chr7	139477841	0.1271	0.06588	0.0553	1	TBXAS1	3.45
cg10156162	chr9	136678044	-0.4112	0.2132	0.0553	1	VAV2	92.36
cg07665877	chr4	189456103	-0.3234	0.1677	0.0553	1	LINC01060	93.69
cg26955580	chr16	84987894	0.5971	0.3096	0.0553	1		94.16
cg02314835	chr15	51914292	-0.07975	0.04135	0.0553	1	DMXL2	1.82
cg25581352	chr5	76383166	-0.1695	0.08791	0.0553	1	LOC728723	3.11
cg11553515	chr11	63580553	-0.2613	0.1355	0.0553	1	C11orf84	5.44
cg25943876	chr13	50422495	-1.067	0.5534	0.0553	1		32.16
cg15034333	chr14	32413922	1.284	0.6657	0.0553	1		61.07
cg27608102	chr17	39680504	0.7368	0.3821	0.0553	1	KRT19	71.06
cg10910258	chr7	155746500	0.8733	0.4528	0.0553	1		59.81
cg22211058	chr7	44259684	0.2785	0.1444	0.0553	1	CAMK2B	94.74
cg05335707	chr12	53011232	1.192	0.6179	0.0553	1	KRT73	64.44
cg17523544	chr4	16258226	0.3747	0.1943	0.0553	1	FLJ39653	93
cg13145900	chr5	135732771	-1.274	0.6608	0.0553	1		79.69
cg10902252	chr2	27527527	0.5553	0.2879	0.0553	1	TRIM54	85.04
cg05017651	chr1	201002880	0.4127	0.214	0.0553	1		90.93
cg10057614	chr16	56841060	0.4143	0.2149	0.0553	1	NUP93	88.41
cg24323031	chr6	52227260	-0.2308	0.1197	0.0553	1	PAQR8	4.03
cg18238340	chr14	105899368	0.5128	0.2659	0.0553	1	MTA1	82.15
cg25714057	chr3	123139160	0.4987	0.2586	0.0553	1	ADCY5	83.58
cg24879087	chr10	134310936	0.7528	0.3904	0.0553	1		33.56
cg20544966	chr9	126086920	0.8436	0.4375	0.0553	1		64.03
cg08151407	chr3	183171057	-1.146	0.5945	0.0553	1	LINC00888	94.19
cg23769921	chr13	51287828	1.043	0.5407	0.0553	1	DLEU7	36.84
cg21709789	chr17	41836415	0.6054	0.314	0.0553	1	SOST	74.43
cg09062961	chr2	1204735	-0.4145	0.215	0.0553	1	SNTG2	91.7
cg23669063	chr22	35733710	-3.349	1.737	0.0553	1	TOM1	76.21
cg19892590	chr1	246061265	0.489	0.2536	0.0553	1	SMYD3	87.72
cg23228587	chr11	123756522	0.4107	0.213	0.0553	1	TMEM225	92.16
cg17205422	chr17	26383336	-0.4467	0.2317	0.0553	1	NLK	91.95
cg19486611	chr10	97302293	0.5504	0.2854	0.0553	1	SORBS1	83.71
cg23535451	chr6	44837234	0.6444	0.3342	0.0553	1	SUPT3H	88.59
cg26628751	chr17	80981644	-1.26	0.6535	0.0553	1	B3GNTL1	57.04
cg07494888	chr18	76465958	-0.4999	0.2593	0.0553	1		88.61
cg09591542	chr11	3249484	1.33	0.6898	0.0553	1	MRGPRE	61.91
cg04286959	chr15	67546365	0.7901	0.4098	0.0553	1	IQCH	39.3
cg01682208	chr16	793677	0.3414	0.1771	0.0553	1		92.58
cg15648026	chr11	107461798	-0.2704	0.1402	0.0553	1	ELMOD1	3.19
cg19440326	chr5	112849981	0.2808	0.1456	0.0553	1	YTHDC2	5.77
cg25170319	chr10	133957726	-1.126	0.5841	0.0553	1	JAKMIP3	25.03
cg13686171	chr3	149530980	-0.09869	0.05118	0.0553	1	RNF13	2
cg15062055	chrX	107069001	-0.5637	0.2924	0.0553	1	MID2	14.98
cg13420366	chr1	205276235	-1.044	0.5416	0.0553	1	NUAK2	87.11
cg16719465	chr19	35322264	1.843	0.9561	0.0553	1	LOC400685	86.67
cg09253224	chr9	92786349	3.02	1.567	0.0553	1	MIR4290	37.88
cg18992113	chr19	15636103	0.7017	0.364	0.0554	1	CYP4F22	75.69
cg12753675	chr3	49027465	-0.219	0.1136	0.0554	1	P4HTM	4.18
cg23845335	chrX	33759867	0.756	0.3921	0.0554	1		82.53
cg03605029	chr12	125447778	0.3139	0.1628	0.0554	1	DHX37	94.19
cg23274505	chr7	123431183	-0.6206	0.3219	0.0554	1	RNU6-2	87.92
cg05060901	chr20	5046557	-0.7689	0.3988	0.0554	1		87.75
cg10180058	chr5	1765590	-1.845	0.957	0.0554	1		87.15
cg17603912	chr20	35021957	0.7309	0.3791	0.0554	1	DLGAP4	78.13
cg05135252	chr16	85372478	0.5118	0.2655	0.0554	1		88.41
cg17584196	chr11	82445114	-0.3741	0.1941	0.0554	1	FAM181B	12.7
cg09590401	chr12	132106088	0.5985	0.3105	0.0554	1		76.08
cg18885365	chr1	40420800	-0.979	0.5078	0.0554	1	MFSD2A	14.31
cg07661177	chr2	127864026	-0.2375	0.1232	0.0554	1	BIN1	4.32
cg14222307	chr15	61097246	0.4849	0.2515	0.0554	1	RORA	91.85
cg19023585	chr2	236868124	0.1102	0.05716	0.0554	1	AGAP1	98.17
cg16023545	chr2	237076726	-0.1301	0.06747	0.0554	1	GBX2	3.22
cg22694268	chr19	36524659	0.3753	0.1947	0.0554	1	CLIP3	93.05
cg25881079	chr10	32471796	0.6467	0.3355	0.0554	1		85.81
cg20784841	chr1	196866322	-1.295	0.6716	0.0554	1	CFHR4	52.07
cg13025263	chr4	6145991	-0.8257	0.4283	0.0554	1	JAKMIP1	85.61
cg12698270	chr14	21553768	0.8089	0.4196	0.0554	1	ARHGEF40	41.6
cg06017776	chr7	127791129	-0.4142	0.2149	0.0554	1		92.2
cg10633054	chr4	6765859	0.6387	0.3313	0.0554	1		76.04
cg19545623	chr4	40752009	-0.1909	0.09906	0.0554	1	NSUN7	2.84
cg26787035	chr3	145968692	-0.4524	0.2347	0.0554	1	PLSCR4	6.63
cg22818762	chr4	165238640	0.3622	0.1879	0.0554	1	MARCH1	92.3
cg23985422	chr16	84248154	-1.005	0.5215	0.0554	1		53.31
cg21687671	chr19	55177654	-1.218	0.6318	0.0554	1	LILRB4	64.59
cg00820056	chr8	144265337	0.5347	0.2774	0.0554	1		77.51
cg18378955	chr1	203840808	-0.3947	0.2047	0.0554	1		92.33
cg04162223	chr13	114164207	1.608	0.8344	0.0554	1	TMCO3	54.13
cg19151292	chr6	33653502	0.4748	0.2463	0.0554	1	ITPR3	81.96
cg11628076	chr6	127588115	-0.067	0.03476	0.0554	1	RNF146	1.64
cg03118314	chr6	35755666	1.131	0.5866	0.0554	1	CLPSL1	88.75
cg19102773	chr5	38667237	-0.8409	0.4362	0.0554	1	LIFR-AS1	42.56
cg20632224	chr1	117214228	-0.5581	0.2896	0.0554	1	MIR320B1	88.1
cg23859252	chr4	3364899	0.4707	0.2442	0.0554	1	RGS12	90.19
cg10977619	chr7	46673147	1.178	0.6114	0.0554	1		91.56
cg23156475	chr20	18269111	-0.05889	0.03055	0.0554	1	ZNF133	1.18
cg19616437	chr17	56410660	-0.1885	0.09779	0.0554	1	BZRAP1-AS1	3.33
cg15678121	chr19	57352519	-1.043	0.5409	0.0554	1	PEG3	58.73
cg12610078	chr3	82547324	0.4773	0.2476	0.0554	1		83.97
cg05209996	chr11	76033054	-0.2915	0.1513	0.0554	1		2.74
cg14186584	chr5	180616850	-0.1202	0.06235	0.0554	1		2.3
cg04033396	chr20	57209280	0.5209	0.2703	0.0554	1	LOC79160	89.69
cg04098390	chr12	108440230	-0.5506	0.2857	0.0554	1		93.19
cg16294486	chr6	31633463	-0.1842	0.09556	0.0554	1	BAT4	4.11
cg17196713	chr15	62127170	0.786	0.4079	0.0554	1		81.4
cg05089527	chr2	594509	-0.5002	0.2595	0.0554	1		96.65
cg02700359	chr21	19153027	1.451	0.7531	0.0554	1	C21orf91-OT1	13.69
cg19061781	chr9	131266349	-0.7516	0.39	0.0555	1	GLE1	17.66
cg27304110	chr1	114695695	-0.1708	0.08865	0.0555	1	SYT6	1.77
cg26861706	chr15	101686530	-0.5218	0.2708	0.0555	1		86.98
cg15134164	chr2	128459968	-0.1163	0.06036	0.0555	1	SFT2D3	2.08
cg25030888	chr1	67156909	-1.303	0.6764	0.0555	1	SGIP1	65.12
cg14282747	chr18	9924996	-2.242	1.163	0.0555	1	VAPA	71.7
cg14601621	chr9	97848457	0.1184	0.06142	0.0555	1	C9orf3	98.18
cg04402277	chr14	73155670	0.831	0.4312	0.0555	1	DPF3	78.77
cg19934381	chr17	80944090	-0.2067	0.1073	0.0555	1	B3GNTL1	6.42
cg04964428	chr4	55618746	1.195	0.6203	0.0555	1		54.3
cg00411901	chr6	32787496	-0.519	0.2693	0.0555	1		87.67
cg22512973	chr7	73113710	0.4114	0.2135	0.0555	1	STX1A	93.7
cg03265564	chr1	9748971	0.6522	0.3385	0.0555	1	PIK3CD	81.72
cg08737581	chr5	7374151	-0.634	0.329	0.0555	1		89.05
cg14802312	chr12	57873704	-0.3042	0.1579	0.0555	1	ARHGAP9	5.35
cg07865275	chr1	47557245	-1.601	0.8307	0.0555	1	CYP4Z1	71.61
cg12196769	chrX	119005398	-0.4841	0.2512	0.0555	1	NDUFA1	19.21
cg22113116	chr22	27969693	1.176	0.6104	0.0555	1		8.06
cg06617642	chr12	119621775	0.4191	0.2175	0.0555	1	HSPB8	88.68
cg24387484	chr22	26360374	0.38	0.1972	0.0555	1	MYO18B	93.96
cg27112102	chr18	5629249	-0.474	0.246	0.0555	1		5.56
cg19995471	chr6	90052148	-0.7743	0.4018	0.0555	1	UBE2J1	90.79
cg00125300	chr14	78869931	0.9079	0.4712	0.0555	1	NRXN3	31.77
cg20319425	chr8	145692800	0.8839	0.4587	0.0555	1	KIFC2	57.81
cg15046935	chr19	45595006	-0.4181	0.217	0.0555	1		5.34
cg15985126	chr5	133969984	0.4315	0.2239	0.0555	1	SAR1B	90.31
cg04554838	chr5	75960704	0.6472	0.3359	0.0555	1	IQGAP2	95.11
cg25785281	chr1	197169849	-0.2069	0.1074	0.0555	1	ZBTB41	2.94
cg22231062	chr1	95321818	-1.005	0.5214	0.0555	1	SLC44A3	90.31
cg08948808	chr1	152942003	0.7471	0.3877	0.0555	1	SPRR4	81.3
cg24409205	chr2	179990642	0.3614	0.1876	0.0555	1	SESTD1	90.24
cg08006980	chr5	141488168	-0.1628	0.08451	0.0555	1	NDFIP1	1.55
cg15069186	chr11	69815580	0.6092	0.3162	0.0555	1		62.45
cg16555806	chr5	82373555	-0.5008	0.2599	0.0555	1	TMEM167A	7.26
cg13631222	chr3	147654565	-1.312	0.6808	0.0555	1		91.34
cg11593337	chrX	129272595	1.319	0.6847	0.0555	1	AIFM1	75.14
cg04586928	chr5	72413856	-0.5768	0.2994	0.0555	1		89.98
cg02403715	chr17	65434928	-0.8067	0.4187	0.0555	1	PITPNC1	82.23
cg20712968	chr10	13628804	-0.1864	0.09676	0.0555	1	PRPF18	2.85
cg10999312	chr14	36989936	-0.06495	0.03371	0.0555	1	NKX2-1	1.87
cg13458812	chr19	45570761	-0.07434	0.03858	0.0555	1	SFRS16	99.18
cg01121199	chr18	44626682	0.8639	0.4484	0.0555	1	KATNAL2	74.59
cg22046830	chr8	145133508	-0.584	0.3031	0.0555	1	EXOSC4	8.99
cg08402652	chr11	94501461	-0.08412	0.04366	0.0555	1	AMOTL1	2.74
cg13728948	chr10	3174293	-0.3074	0.1595	0.0555	1	PFKP	93.37
cg17493159	chr2	201981504	-0.1142	0.05928	0.0555	1	CFLAR	1.24
cg01265189	chr17	8225503	0.5323	0.2763	0.0555	1	ARHGEF15	88.91
cg01907184	chr17	11554077	0.4399	0.2283	0.0555	1	DNAH9	88.04
cg22057874	chr2	179184866	0.9086	0.4716	0.0555	1	OSBPL6	52.3
cg04842743	chr5	34586060	-0.4286	0.2225	0.0555	1		91.8
cg05816898	chr2	236504863	1.062	0.5511	0.0555	1	AGAP1	91.58
cg09801334	chr11	65315625	-0.7423	0.3853	0.0555	1	LTBP3	77.13
cg06893877	chr6	110544239	0.2391	0.1241	0.0555	1	CDC40	95.61
cg12760562	chr20	36775233	0.7407	0.3844	0.0555	1	TGM2	78.23
cg26527980	chr4	175901640	-0.5498	0.2854	0.0555	1		87.76
cg19769503	chr12	105721098	0.763	0.396	0.0555	1	KCCAT198	75.84
cg11218080	chr7	27269203	0.4754	0.2468	0.0555	1		88.15
cg01427290	chr3	119396225	-0.1	0.0519	0.0555	1	COX17	2.21
cg05947357	chr11	120703894	0.8377	0.4348	0.0555	1	GRIK4	52.03
cg23015341	chr6	50813341	-0.4606	0.2391	0.0555	1	TFAP2B	13.89
cg03669357	chr3	71912936	0.5092	0.2643	0.0555	1		81.9
cg18027520	chr4	175649972	-0.5032	0.2612	0.0555	1	GLRA3	91.81
cg21963656	chr6	31763541	-0.08172	0.04242	0.0555	1	VARS	2.07
cg10314373	chr9	112810547	-0.2059	0.1069	0.0555	1	AKAP2	3.91
cg06871764	chr6	32376095	3.291	1.708	0.0555	1	BTNL2	77.84
cg08719139	chr16	57223804	0.2432	0.1262	0.0555	1	RSPRY1	94.39
cg03432241	chr10	7652712	0.2325	0.1207	0.0555	1	ITIH5	94.68
cg17671604	chr19	41032399	-5.946	3.086	0.0555	1	SPTBN4	39.54
cg01587597	chrX	9253666	-1.05	0.5451	0.0555	1		28.87
cg11663481	chr3	185216613	-0.09878	0.05128	0.0555	1	TMEM41A	3.02
cg10770046	chr1	6446787	-0.327	0.1697	0.0555	1	ACOT7	94.44
cg04331561	chr4	167021679	4.147	2.153	0.0555	1	TLL1	88.85
cg13783764	chr9	138368691	0.5656	0.2936	0.0555	1		94.08
cg07715138	chr16	56816094	0.4556	0.2365	0.0555	1	NUP93	95.57
cg08839186	chr3	13612044	0.4404	0.2286	0.0555	1	FBLN2	85.62
cg05014499	chr2	241228765	-0.7365	0.3823	0.0556	1		86.86
cg23095420	chr9	116812382	0.2362	0.1226	0.0556	1	ZNF618	94.82
cg17592565	chr1	22355055	0.3196	0.1659	0.0556	1	HSPC157	93.19
cg07988720	chr2	147631345	-0.3265	0.1695	0.0556	1		93.48
cg18865497	chr9	2116517	-0.312	0.1619	0.0556	1	SMARCA2	93.86
cg11849608	chr5	71616505	-0.1298	0.06738	0.0556	1	PTCD2	2.81
cg12139005	chr7	6661158	0.9028	0.4687	0.0556	1	ZNF853	30.55
cg00428160	chr2	236417265	-0.2739	0.1422	0.0556	1	AGAP1	95.32
cg00347775	chr22	43829831	-0.8645	0.4488	0.0556	1	MPPED1	81.97
cg21504388	chr14	89498826	-0.4043	0.2099	0.0556	1		93.03
cg18308535	chr19	18652534	0.4584	0.238	0.0556	1	FKBP8	87.93
cg26667857	chr1	168106687	-0.4199	0.218	0.0556	1	GPR161	4.25
cg14333520	chr4	8109007	0.4691	0.2436	0.0556	1	ABLIM2	90.14
cg16340258	chr12	5682034	-0.4413	0.2291	0.0556	1	ANO2	92.17
cg04803489	chr5	148188524	-1.002	0.52	0.0556	1		15.62
cg17345676	chr11	68842069	-1.836	0.9532	0.0556	1	TPCN2	79.76
cg20583432	chr6	12045381	0.8742	0.4539	0.0556	1	HIVEP1	52.65
cg22399252	chr22	43447603	0.5321	0.2763	0.0556	1	LOC100506679	89.7
cg13347296	chr20	52825087	0.1111	0.0577	0.0556	1	PFDN4	1.9
cg26358659	chr3	60740074	-0.3874	0.2011	0.0556	1	FHIT	92.71
cg10470429	chr9	79779034	1.024	0.5318	0.0556	1		43.43
cg07116950	chr17	67430455	1.163	0.604	0.0556	1	MAP2K6	91.37
cg09219734	chr15	25491886	-0.3569	0.1853	0.0556	1	SNORD115-10	92.66
cg26414744	chr2	241169287	1.618	0.8399	0.0556	1		47.98
cg16420636	chr20	20693402	-0.05664	0.02941	0.0556	1	RALGAPA2	1.52
cg04188430	chr20	24500288	-0.6638	0.3447	0.0556	1	SYNDIG1	88.24
cg25284931	chr8	22457243	-0.08488	0.04407	0.0556	1	C8orf58	2.17
cg04275027	chr1	111098273	-1.324	0.6874	0.0556	1		4.01
cg17353733	chr9	124313186	0.565	0.2934	0.0556	1		14.71
cg24091241	chrX	53449732	-0.4612	0.2395	0.0556	1	RIBC1	2.48
cg01147106	chr17	8269762	-0.2462	0.1278	0.0556	1		94.57
cg12509219	chr8	1935281	-0.8493	0.441	0.0556	1	KBTBD11	84.32
cg03761513	chr6	168633350	-1.437	0.7462	0.0556	1		29.07
cg23880829	chr11	107328671	-0.1215	0.06311	0.0556	1	CWF19L2	2.83
cg22911464	chr10	26103064	-0.3958	0.2055	0.0556	1		92.75
cg00794378	chr17	41984558	-0.2579	0.1339	0.0556	1	MPP2	4.33
cg04544489	chr1	210619904	-1.222	0.6343	0.0556	1	HHAT	40.15
cg02677947	chr16	739463	0.656	0.3406	0.0556	1	WDR24	78.59
cg19935802	chr16	23464156	-0.1722	0.08942	0.0556	1	COG7	2.71
cg10389701	chr16	85018653	0.5928	0.3078	0.0556	1	ZDHHC7	80.29
cg03016605	chr7	125245279	0.6089	0.3162	0.0556	1		76.88
cg06612950	chr16	80662408	0.6648	0.3452	0.0556	1	CDYL2	65.88
cg04464559	chr6	107780641	0.302	0.1568	0.0556	1	PDSS2	5.61
cg15929109	chrX	47417671	-0.7502	0.3896	0.0556	1		87.49
cg23536106	chr21	34571182	0.8398	0.4361	0.0556	1		32.49
cg25312054	chr13	110434467	0.421	0.2186	0.0556	1	IRS2	91.36
cg16960990	chr12	117595754	0.4353	0.226	0.0556	1	FBXO21	89.48
cg08896397	chr11	7725438	0.5652	0.2935	0.0556	1	OVCH2	85.42
cg00661109	chr15	52416445	0.3743	0.1944	0.0556	1	GNB5	92.97
cg02042698	chrX	15303550	-0.5122	0.266	0.0556	1	ASB11	90.73
cg19643314	chr1	205600634	1.126	0.5845	0.0556	1	ELK4	3.53
cg13833193	chr3	14990198	-0.1652	0.08577	0.0556	1	FGD5-AS1	3.21
cg16457842	chr6	84417445	-0.922	0.4788	0.0556	1	SNAP91	44.48
cg13996610	chr4	85407674	-1.028	0.5337	0.0556	1		75.8
cg05484978	chr14	72018336	1.083	0.5621	0.0556	1	SIPA1L1	81.42
cg22140834	chr7	139336262	0.9381	0.4871	0.0556	1	HIPK2	62.01
cg07353338	chr7	121526163	0.318	0.1651	0.0556	1	PTPRZ1	93.57
cg05447916	chr6	31744831	0.7125	0.37	0.0556	1	C6orf27	10.06
cg17003874	chr8	95231106	0.4171	0.2166	0.0556	1		92.56
cg05913684	chr19	710906	0.9221	0.4788	0.0556	1	PALM	90.07
cg16034233	chr6	14371975	1.702	0.8841	0.0556	1		36.94
cg03231209	chr1	244942904	0.4567	0.2372	0.0556	1		90.06
cg13219509	chr22	40440322	0.1471	0.07638	0.0556	1	TNRC6B	2.73
cg17138963	chr1	146652574	0.8862	0.4602	0.0556	1		94.88
cg08704675	chr17	34135721	0.4617	0.2398	0.0556	1	TAF15	12.03
cg19682786	chr7	88424985	-0.3922	0.2037	0.0557	1	ZNF804B	92.25
cg01460969	chr2	37194155	-0.1325	0.06879	0.0557	1	STRN	2.32
cg02587405	chr4	151175603	1.868	0.9699	0.0557	1	DCLK2	45.1
cg16548984	chr11	63987787	-0.3042	0.158	0.0557	1	FERMT3	94.12
cg05250730	chr17	44884336	0.4507	0.2341	0.0557	1	WNT3	90.31
cg05506029	chr7	36011029	1.249	0.6487	0.0557	1		40.44
cg06239287	chr9	29625421	-0.905	0.47	0.0557	1		28.86
cg20899340	chr17	60143175	-0.4586	0.2382	0.0557	1	MED13	8.32
cg26067760	chr10	100996825	-0.4088	0.2123	0.0557	1	HPSE2	7.16
cg02093418	chr9	126232853	1.028	0.5336	0.0557	1	DENND1A	31.27
cg08001592	chr17	48350867	-0.351	0.1823	0.0557	1	TMEM92	5.09
cg09459529	chr5	5492401	-0.7747	0.4023	0.0557	1		83.21
cg03074663	chr7	99728719	-0.1967	0.1021	0.0557	1		1.86
cg10213114	chr7	98885577	0.321	0.1667	0.0557	1	MYH16	97.09
cg05311388	chr7	12610196	-0.2239	0.1163	0.0557	1	SCIN	2.35
cg18503052	chrX	49028039	-1.059	0.5501	0.0557	1	PLP2	35.52
cg09304624	chr8	75735733	-0.4996	0.2595	0.0557	1	PI15	88.83
cg07895186	chr10	119303831	-0.1442	0.0749	0.0557	1	EMX2OS	2.81
cg20777247	chr8	104511291	0.2422	0.1258	0.0557	1		3.45
cg15225044	chrX	119077171	-0.9404	0.4884	0.0557	1	NKAP	18.95
cg01257145	chr5	74349804	-0.7042	0.3657	0.0557	1		24.01
cg01919719	chr8	144242904	0.6744	0.3503	0.0557	1	LY6H	81.54
cg07914962	chr2	68992377	-0.8622	0.4478	0.0557	1	ARHGAP25	78.8
cg05653176	chr18	11857270	1.178	0.6119	0.0557	1	GNAL	38.57
cg07088064	chr1	177905658	0.5907	0.3068	0.0557	1	SEC16B	75.2
cg07685512	chr15	74425884	-0.3442	0.1788	0.0557	1	ISLR2	7.56
cg00957644	chr16	27225863	0.2306	0.1198	0.0557	1	KDM8	95.08
cg23774950	chr8	102996800	0.7829	0.4066	0.0557	1	LOC104054148	80.23
cg24837039	chr2	191366912	0.2767	0.1437	0.0557	1	MFSD6	94.21
cg05345904	chrX	70067237	-0.7644	0.397	0.0557	1	TEX11	89.57
cg12471171	chr11	75898203	0.3506	0.1821	0.0557	1	WNT11	95.98
cg07992659	chr7	33961367	-0.616	0.32	0.0557	1	BMPER	86.37
cg05692819	chr2	149432332	-0.8537	0.4434	0.0557	1	EPC2	59.21
cg01517500	chr2	10637974	0.7181	0.373	0.0557	1		85.19
cg17317439	chr19	12075960	-0.217	0.1127	0.0557	1	ZNF763	3.79
cg13824974	chr17	46048127	-0.1087	0.05648	0.0557	1	CDK5RAP3	1.99
cg15399785	chr17	17942665	-0.2431	0.1263	0.0557	1	ATPAF2	4.31
cg12032228	chr14	64854572	-0.06618	0.03438	0.0557	1	MTHFD1	1.49
cg02957340	chr14	100070899	-0.1142	0.05932	0.0557	1	CCDC85C	2.4
cg03592212	chr2	30556529	0.2912	0.1513	0.0557	1		93.52
cg01626569	chr16	20911881	-0.8856	0.46	0.0557	1	LYRM1	9.95
cg12328023	chr2	113236246	1.208	0.6272	0.0557	1		87.85
cg16237747	chr4	24765496	0.8359	0.4342	0.0557	1		70.81
cg13103303	chr11	71955113	-0.09456	0.04912	0.0557	1	PHOX2A	2.17
cg04489946	chr7	100702668	-0.1551	0.08056	0.0557	1		2.34
cg10181911	chr2	210867059	-0.7486	0.3888	0.0557	1	RPE	15.6
cg22672078	chr12	132628386	-0.5562	0.2889	0.0557	1	DDX51	8.56
cg24216829	chr11	7464160	-1.106	0.5744	0.0557	1	LOC100506258	21.49
cg04217177	chr1	217306700	-2.559	1.329	0.0557	1	ESRRG	57.84
cg01271423	chr10	100366981	-0.9788	0.5085	0.0557	1	HPSE2	79.52
cg06683080	chr15	40646549	0.8062	0.4188	0.0557	1	PHGR1	34.34
cg24527008	chr5	177870233	-1.285	0.6678	0.0557	1	COL23A1	15.83
cg06053537	chr7	142560801	0.6672	0.3466	0.0557	1	EPHB6	73.71
cg10245697	chr20	3869582	-0.4432	0.2302	0.0557	1	PANK2	6.43
cg21557668	chrX	71130538	-0.6222	0.3232	0.0557	1	NHSL2	28.44
cg01642550	chr16	89098327	-0.862	0.4478	0.0557	1		35.25
cg23955575	chr7	150827880	0.3952	0.2053	0.0557	1	AGAP3	94.22
cg08290966	chr1	66377987	0.7945	0.4128	0.0557	1	PDE4B	69.67
cg20016023	chr10	99160130	1.584	0.8228	0.0557	1	RRP12	40.2
cg13557231	chr2	160761429	-0.1312	0.06816	0.0557	1	LY75	1.28
cg06957663	chrX	129512686	-0.7655	0.3977	0.0557	1		89.39
cg06775759	chrX	21676994	-0.8203	0.4262	0.0557	1	KLHL34	19.71
cg18335505	chr2	131514588	0.9928	0.5158	0.0558	1	FAM123C	28.02
cg06043617	chr6	32826197	0.5024	0.261	0.0558	1	PSMB9	89.63
cg04898039	chr7	2151184	-2.26	1.174	0.0558	1	MAD1L1	74.66
cg05695975	chr2	174018026	-0.3185	0.1655	0.0558	1	ZAK	93.61
cg24470737	chr19	984166	-0.164	0.08519	0.0558	1	WDR18	2.9
cg21372381	chr16	68368116	0.8941	0.4646	0.0558	1	PRMT7	92.99
cg17449954	chr1	40105667	-0.5372	0.2791	0.0558	1	HEYL	6.9
cg01694234	chr5	168319084	-0.2777	0.1443	0.0558	1	SLIT3	95.2
cg16051133	chrX	103055629	-1.967	1.022	0.0558	1		87.15
cg16010596	chr6	33739607	-0.445	0.2312	0.0558	1	LEMD2	10.86
cg12589486	chr5	149903908	-0.3604	0.1872	0.0558	1	NDST1	93.19
cg02518671	chr19	4182691	-0.1824	0.09477	0.0558	1	SIRT6	3.04
cg04364540	chr10	116582297	-0.2015	0.1047	0.0558	1	FAM160B1	3.82
cg02320583	chr14	50831633	-0.4465	0.232	0.0558	1	CDKL1	91.44
cg15738450	chr6	30079194	1.615	0.839	0.0558	1	TRIM31	36.82
cg15120146	chr6	42897303	-0.2983	0.155	0.0558	1	CNPY3	4.39
cg20710083	chr9	90503828	0.5838	0.3034	0.0558	1		80.77
cg07891457	chr11	67442075	0.5402	0.2807	0.0558	1	ALDH3B2	89.69
cg03805492	chr12	126168608	-0.8359	0.4343	0.0558	1		14.69
cg04085585	chr7	77648378	-1.568	0.8148	0.0558	1	MAGI2	26.44
cg11324504	chr22	38474147	1.403	0.7289	0.0558	1	SLC16A8	42.39
cg26089007	chr18	44256337	0.4443	0.2309	0.0558	1		92.31
cg14272075	chr17	55122538	0.8752	0.4547	0.0558	1	RNF126P1	42.83
cg21989478	chr8	126104220	0.5248	0.2727	0.0558	1	KIAA0196	11.12
cg09589308	chr3	19307629	0.6107	0.3173	0.0558	1	KCNH8	76.42
cg03458545	chr6	168663988	0.4263	0.2215	0.0558	1		90.62
cg14795697	chr2	240323028	-0.09037	0.04696	0.0558	1	HDAC4	2.24
cg24810735	chr8	108441547	-0.3409	0.1772	0.0558	1	ANGPT1	96.34
cg09927251	chr2	1886105	0.439	0.2281	0.0558	1	MYT1L	97.74
cg21761881	chr16	51007017	-1.611	0.8371	0.0558	1		47.8
cg03775340	chrX	149857644	-0.8301	0.4314	0.0558	1		79.93
cg23222573	chr20	13765663	-0.1313	0.06823	0.0558	1	ESF1	2.5
cg09549329	chr1	169854522	-0.2226	0.1157	0.0558	1	SCYL3	95.55
cg11656663	chr1	202976539	-0.1562	0.08116	0.0558	1	TMEM183A	2.82
cg01168289	chr11	32421514	1.024	0.5319	0.0558	1	WT1	83.39
cg09364472	chr11	76430833	0.4043	0.2101	0.0558	1	GUCY2EP	89.6
cg01682615	chr4	2845235	0.1294	0.06724	0.0558	1	ADD1	1.3
cg04413584	chr9	82183423	0.7134	0.3707	0.0558	1		80.17
cg22462237	chr6	168390347	0.3962	0.2059	0.0558	1		87.84
cg15397108	chr5	3336688	-0.4982	0.2589	0.0558	1		89.06
cg23760340	chr7	20600333	0.4266	0.2217	0.0558	1		91.22
cg23181413	chr6	31598513	0.3287	0.1708	0.0558	1	BAT2	93.35
cg08913010	chr11	7272653	-0.9666	0.5023	0.0558	1	SYT9	38.6
cg18493994	chr20	62842165	0.6693	0.3478	0.0558	1	MYT1	67.61
cg13752043	chr9	131644109	-0.1938	0.1007	0.0558	1	LRRC8A	3.3
cg18785300	chr6	31240047	-0.1722	0.0895	0.0558	1	HLA-C	3.35
cg14312434	chr6	111135567	0.2214	0.115	0.0558	1	AMD1	3.81
cg18824330	chr19	18960246	0.4038	0.2099	0.0558	1	UPF1	89.79
cg16154960	chr5	108980661	0.4148	0.2156	0.0558	1		90.33
cg07651033	chr4	149359043	-0.4281	0.2225	0.0558	1	NR3C2	88.36
cg06704974	chr10	31146954	0.8926	0.4639	0.0558	1	ZNF438	42.56
cg01766371	chr18	3383313	-0.4729	0.2458	0.0558	1		90.5
cg19206486	chr19	49523046	-1.848	0.9604	0.0558	1		28.23
cg03630088	chr10	125651526	-0.3587	0.1864	0.0558	1	CPXM2	11.13
cg08976706	chr8	58804484	-1.31	0.6809	0.0558	1		66.7
cg22732770	chr2	129494095	0.7099	0.369	0.0558	1		72.08
cg00468163	chr6	33404609	0.3493	0.1815	0.0558	1	MIR5004	92.81
cg02476744	chr12	66218656	-0.1811	0.09412	0.0558	1	HMGA2	3.9
cg13141791	chr20	23431120	-0.873	0.4537	0.0558	1	CST11	94.65
cg12079796	chr6	70627818	0.694	0.3607	0.0558	1	COL19A1	68.7
cg05325702	chrX	21958345	-1.389	0.7221	0.0558	1	SMS	66.28
cg01203934	chr1	206235446	0.5589	0.2905	0.0558	1		84.98
cg19223129	chr4	7052403	0.2316	0.1204	0.0558	1	TADA2B	96.04
cg23519969	chr3	39371797	0.3505	0.1822	0.0558	1	CCR8	92.96
cg01666648	chr1	38563514	0.4665	0.2425	0.0559	1		86.15
cg16541979	chr7	156832955	0.8093	0.4206	0.0559	1		85.1
cg00891657	chr18	46754833	1.218	0.6331	0.0559	1	DYM	41.75
cg08659204	chr17	35242555	-1.878	0.976	0.0559	1		44.8
cg17022548	chr5	139294892	-1.301	0.6761	0.0559	1	NRG2	59.08
cg15829663	chr12	56324837	-0.1462	0.07597	0.0559	1	DGKA	2.86
cg08269394	chr1	11866155	-0.07036	0.03657	0.0559	1	MTHFR	1.7
cg27064981	chr15	91478553	-0.1354	0.07037	0.0559	1	UNC45A	3.31
cg25786758	chr3	197677044	-0.1712	0.08897	0.0559	1	IQCG	3.55
cg14995214	chr1	6240463	0.3338	0.1735	0.0559	1	CHD5	5.92
cg06763467	chr8	958731	0.3414	0.1774	0.0559	1		93.42
cg05867448	chrX	130192575	-0.7038	0.3658	0.0559	1	FLJ30058	24.96
cg15690052	chr16	67906708	0.598	0.3108	0.0559	1	EDC4	41.95
cg10393410	chr15	65211600	0.9412	0.4892	0.0559	1	ANKDD1A	87.55
cg09256880	chr4	2791952	1.244	0.6465	0.0559	1		91.82
cg17750304	chr19	40267058	0.3629	0.1886	0.0559	1	LEUTX	96.84
cg27654189	chr2	106810978	-0.1676	0.0871	0.0559	1	UXS1	3.19
cg00163576	chr3	86331369	0.4752	0.247	0.0559	1		89.18
cg04140791	chr11	72406093	0.4116	0.2139	0.0559	1	ARAP1	92.83
cg10510119	chr6	40555351	-0.1715	0.08914	0.0559	1	LRFN2	2.87
cg07422463	chr3	130114887	-0.3841	0.1997	0.0559	1	COL6A5	92.92
cg04901700	chr5	5177323	-0.3231	0.168	0.0559	1	ADAMTS16	94.22
cg20278335	chr20	23134335	0.3963	0.206	0.0559	1		92.9
cg09473725	chr1	167485873	-1.263	0.6566	0.0559	1	CD247	68.08
cg07203894	chr8	1807169	0.8961	0.4658	0.0559	1	ARHGEF10	66.88
cg14214402	chr7	96637066	-1.104	0.5738	0.0559	1	DLX6	29.87
cg15790820	chr11	2292510	-0.05581	0.02901	0.0559	1	ASCL2	1.15
cg27068399	chr7	72993203	-0.1349	0.0701	0.0559	1	TBL2	1.5
cg03745114	chr17	46017593	0.5271	0.274	0.0559	1	PNPO	76.6
cg03594827	chr18	22907692	1.634	0.8494	0.0559	1	ZNF521	48.97
cg01522571	chr10	64967836	0.298	0.1549	0.0559	1	JMJD1C	93.51
cg00073380	chr16	5122085	-0.1353	0.07034	0.0559	1	ALG1	2.34
cg21677258	chr6	30856693	0.3973	0.2066	0.0559	1	DDR1	93.31
cg00490668	chr12	59213415	1.036	0.5388	0.0559	1		85.62
cg00763472	chr2	53718022	-1.647	0.8561	0.0559	1		57.33
cg23639660	chr4	105649457	-1.267	0.6589	0.0559	1		70.04
cg25609803	chr1	224566731	0.7717	0.4012	0.0559	1	CNIH4	42.8
cg08113359	chr17	8280551	-0.363	0.1887	0.0559	1	KRBA2	93.05
cg02829696	chr2	134744765	-1.316	0.6842	0.0559	1		69.08
cg17181943	chrX	43443121	-1.012	0.5263	0.0559	1		84.34
cg01702330	chr6	33682287	2.395	1.245	0.0559	1		74.45
cg25866534	chr9	130662928	0.7305	0.3798	0.0559	1	ST6GALNAC6	69.22
cg13058240	chr20	31151848	-0.4893	0.2544	0.0559	1	NOL4L	86.59
cg16962558	chr6	13512880	-0.4051	0.2106	0.0559	1		93.3
cg05692653	chr18	21019072	0.5614	0.2918	0.0559	1	TMEM241	85.8
cg18777774	chr17	1111345	0.4082	0.2122	0.0559	1		90.19
cg08448455	chr8	49231786	-0.5606	0.2914	0.0559	1		6.84
cg22746421	chr10	130684659	0.4639	0.2412	0.0559	1		90.18
cg26717786	chr17	79139685	-0.263	0.1367	0.0559	1	AATK	3.89
cg19805996	chr3	184043060	0.407	0.2116	0.0559	1	SNORD66	88.85
cg11945292	chr4	24981801	1.036	0.5387	0.0559	1	CCDC149	33.45
cg15604357	chr1	160386408	0.3922	0.2039	0.0559	1	VANGL2	92.33
cg20137554	chr13	113547947	0.8595	0.4468	0.0559	1		31.03
cg11174088	chr5	13977562	1.16	0.6032	0.0559	1		82.62
cg04886849	chr10	118997146	0.8309	0.432	0.0559	1		43.87
cg07142797	chr10	50605613	-0.2063	0.1073	0.0559	1		3.62
cg15131316	chr1	18809030	0.9507	0.4943	0.0559	1	KLHDC7A	87.49
cg11356247	chr7	157744347	0.151	0.0785	0.0559	1	PTPRN2	98.16
cg11080549	chr5	92909968	-0.1768	0.09195	0.0559	1	FLJ42709	3.16
cg01593190	chr5	178772793	-0.1591	0.08273	0.0559	1	ADAMTS2	2.61
cg18906664	chr6	73336727	0.5928	0.3082	0.0559	1	KCNQ5	87.92
cg14958154	chr2	176962777	-0.4392	0.2284	0.0559	1		7.6
cg13899694	chr10	121354583	-0.5955	0.3096	0.056	1	TIAL1	89.38
cg06250886	chr6	2375851	-1.494	0.7767	0.056	1		92.77
cg21601493	chr13	110412178	-0.7395	0.3845	0.056	1	IRS2	78.26
cg02940937	chr1	41823835	1.113	0.5787	0.056	1		54.85
cg03221676	chr9	88969266	-0.1352	0.07031	0.056	1	ZCCHC6	2.21
cg18165031	chr14	69865343	-0.08687	0.04517	0.056	1	SLC39A9	2.68
cg13788000	chr9	123346214	0.2927	0.1522	0.056	1		93.68
cg21150288	chr7	612458	-0.3941	0.2049	0.056	1	PRKAR1B	92.67
cg19773937	chr1	60216631	0.3456	0.1797	0.056	1	FGGY	93.09
cg15822392	chr3	194605554	0.7567	0.3935	0.056	1		71.54
cg07253552	chrX	131624141	-1.36	0.707	0.056	1	MBNL3	17
cg24492778	chr15	57414740	1.233	0.6409	0.056	1	TCF12	22.54
cg25370392	chr6	158285140	-0.4405	0.229	0.056	1	SNX9	91.63
cg19425554	chr7	129845243	-0.1735	0.09024	0.056	1	TMEM209	3.02
cg05292478	chr7	98742398	0.8471	0.4405	0.056	1	SMURF1	41.91
cg25229131	chr6	3159038	0.7694	0.4001	0.056	1	TUBB2A	88.37
cg15303342	chr1	246685780	-0.4641	0.2414	0.056	1	LOC255654	89.07
cg04370640	chr9	138840614	0.4704	0.2446	0.056	1	UBAC1	91.26
cg04804717	chr7	1300320	1.154	0.6003	0.056	1		76.66
cg01279353	chr18	56167407	-0.3136	0.1631	0.056	1	ALPK2	94.2
cg26469937	chr1	33206390	0.3113	0.1619	0.056	1	KIAA1522	93.73
cg17677870	chr22	32247776	-0.3664	0.1906	0.056	1	DEPDC5	92.39
cg04712773	chr19	30375783	0.3257	0.1694	0.056	1		94.09
cg06201219	chr10	7603724	0.4779	0.2485	0.056	1	ITIH5	76.86
cg27049063	chr5	135502742	-0.6607	0.3436	0.056	1	SMAD5	10.71
cg17387694	chr19	32833011	-0.4586	0.2385	0.056	1		91.15
cg00533206	chr9	100130170	0.5888	0.3062	0.056	1	LOC100499484-C9ORF174	89.29
cg03754044	chr6	10112908	-1.232	0.6407	0.056	1		42.2
cg10870917	chr12	132332264	-0.4985	0.2593	0.056	1	MMP17	88.41
cg20310319	chr15	25466125	0.5635	0.293	0.056	1	SNORD115-15	86.99
cg02139827	chr21	34404457	1.025	0.533	0.056	1		86.41
cg15190754	chr5	55033695	-0.4002	0.2081	0.056	1	DDX4	90.51
cg05582239	chr11	73967984	0.3192	0.166	0.056	1		93.75
cg27286614	chr7	2050401	-7.505	3.903	0.056	1	MAD1L1	68.22
cg02558524	chr21	46432159	-0.9161	0.4764	0.056	1		41.57
cg15894661	chr11	44088124	-0.2289	0.1191	0.056	1	ACCS	3.46
cg27472032	chr15	42500601	-0.1781	0.09265	0.056	1	VPS39	3.41
cg04406204	chr4	38530952	0.7384	0.384	0.056	1		29.61
cg11893846	chr1	117434430	0.2891	0.1503	0.056	1		93.4
cg11659896	chr11	57044759	0.6748	0.351	0.056	1		30.56
cg23044572	chr19	29902816	0.6352	0.3304	0.056	1	LOC284395	73
cg27495424	chr2	88925098	0.7153	0.372	0.056	1	EIF2AK3	78.33
cg02825477	chr18	67952120	0.7503	0.3902	0.056	1		77.87
cg22777020	chr22	31556080	-0.2457	0.1278	0.056	1	RNF185	3.53
cg22690075	chr1	22109796	-0.09872	0.05134	0.056	1	USP48	2.13
cg04306007	chr2	161350288	-0.2414	0.1256	0.056	1	RBMS1	4.03
cg00980636	chr7	69971740	0.5292	0.2752	0.056	1	AUTS2	87.69
cg12844290	chr12	111576132	0.6764	0.3518	0.056	1	CUX2	78.25
cg14747209	chr16	29808139	-0.4381	0.2278	0.056	1	KIF22	91.99
cg02212683	chr7	4827246	0.3056	0.1589	0.056	1	KIAA0415	94.21
cg16606347	chr10	131749788	0.6259	0.3255	0.056	1	EBF3	84.05
cg11243983	chr18	57214838	1.308	0.6804	0.056	1	CCBE1	67.3
cg12156213	chr8	49534169	-0.7181	0.3735	0.056	1	LOC101929217	87.14
cg12444284	chr2	235372868	-1.024	0.5327	0.056	1		75.2
cg06979771	chr16	24266773	-0.853	0.4436	0.056	1	CACNG3	46.97
cg01611696	chr12	110924362	-0.3636	0.1891	0.056	1	FAM216A	93.24
cg14540337	chr15	89457356	-0.302	0.1571	0.056	1	MFGE8	93.61
cg23288807	chr11	128559399	0.531	0.2762	0.056	1		74.7
cg15982418	chr11	12240902	-0.37	0.1924	0.056	1	MICAL2	93.64
cg27238852	chr16	58192174	0.1296	0.06741	0.056	1	CSNK2A2	98.32
cg05199936	chr21	33556888	0.9676	0.5033	0.056	1		53.41
cg21863546	chr13	53568518	-0.8871	0.4614	0.056	1		85.1
cg12726278	chrX	68758370	-0.9347	0.4861	0.056	1		11.48
cg20930514	chr14	77499758	-0.2067	0.1075	0.056	1		3.17
cg24516890	chr3	133293153	-0.1522	0.07919	0.056	1	CDV3	3.31
cg11822846	chr8	91513991	-0.4292	0.2233	0.056	1		91.72
cg00743788	chr22	50701157	-0.4813	0.2503	0.056	1	MAPK12	7.04
cg09034971	chr1	9159766	0.7238	0.3765	0.056	1		81.39
cg16762085	chr7	158551108	0.8855	0.4606	0.056	1	ESYT2	91.16
cg08958793	chr10	76970511	-0.1538	0.08	0.056	1	VDAC2	2.82
cg10713839	chr4	81047158	-1.346	0.7003	0.056	1		63.76
cg14277677	chr12	123336568	0.5773	0.3003	0.056	1	HIP1R	83.28
cg04712194	chrX	153639778	-0.8076	0.4201	0.056	1	TAZ	24.74
cg15942324	chr1	38482118	0.331	0.1722	0.056	1	UTP11L	93.61
cg23062535	chr9	115653295	-0.3019	0.157	0.056	1	SLC46A2	6.3
cg04853778	chr3	49847445	0.4644	0.2415	0.056	1	UBA7	90.84
cg15862093	chr15	56588229	0.2555	0.1329	0.056	1		94.94
cg05396688	chr3	99645672	-0.2286	0.1189	0.056	1	C3orf26	94.63
cg05579124	chr16	23522995	0.3904	0.2031	0.056	1	GGA2	93.23
cg04770066	chr10	103054202	-0.431	0.2242	0.056	1		90.34
cg06151464	chr2	179278855	1.063	0.5529	0.056	1	MIR548N	9.36
cg26318022	chr2	152717852	-0.5146	0.2677	0.056	1	CACNB4	89.38
cg00181834	chr10	23463015	-0.6204	0.3227	0.056	1		12.9
cg22308600	chr18	31802475	-0.1923	0.1	0.056	1	NOL4	3.39
cg09238516	chr10	134303445	-0.4059	0.2111	0.056	1		92.74
cg24580655	chr1	159145638	-0.7076	0.3681	0.056	1	CADM3	85.55
cg18862813	chr2	222119702	0.5681	0.2955	0.056	1		90.19
cg13888157	chr17	73310148	0.7742	0.4027	0.056	1		38.44
cg06942309	chr5	10685781	0.541	0.2814	0.0561	1	DAP	81.13
cg26217588	chr6	100444303	0.7344	0.382	0.0561	1		82.37
cg16204362	chr20	61722895	0.5722	0.2977	0.0561	1		89.9
cg03936701	chr6	2225962	1.127	0.586	0.0561	1	GMDS	46.69
cg26120733	chr5	132495454	-0.5048	0.2626	0.0561	1		90.31
cg24848794	chr3	52188732	-0.1344	0.0699	0.0561	1	WDR51A	2.65
cg16679650	chr1	24239820	-0.258	0.1342	0.0561	1	CNR2	5.06
cg15325787	chr4	90460541	-0.9302	0.4839	0.0561	1		90.7
cg13001355	chr2	27608664	0.4574	0.238	0.0561	1	PPM1G	91.14
cg04879390	chr14	32545497	-0.2536	0.1319	0.0561	1	ARHGAP5-AS1	4.66
cg13630131	chr7	25891154	1.447	0.7527	0.0561	1		71.28
cg02806093	chr14	21944967	-0.1063	0.05531	0.0561	1	RAB2B	2.29
cg25402818	chr7	157351748	0.488	0.2538	0.0561	1	PTPRN2	85.57
cg10568453	chr8	109476352	-0.4456	0.2318	0.0561	1	EMC2	92.96
cg20350374	chr10	124480442	1.239	0.6443	0.0561	1		74.3
cg01780596	chr6	43478268	-0.6979	0.363	0.0561	1	LRRC73	10.1
cg05909886	chr10	121651781	-0.1173	0.06103	0.0561	1	SEC23IP	2.75
cg21156210	chr4	100485208	0.1362	0.07083	0.0561	1	RG9MTD2	1.71
cg12817089	chr17	75463963	0.5251	0.2732	0.0561	1	SEPT9	85.59
cg09869291	chr1	94280391	0.5163	0.2686	0.0561	1		90.24
cg03520833	chr16	19590554	-0.2225	0.1157	0.0561	1	C16orf62	95.44
cg02351595	chr3	125000437	-0.5703	0.2967	0.0561	1	ZNF148	88.34
cg00877300	chr10	48454132	-0.5372	0.2795	0.0561	1		90.24
cg04647791	chr1	154464703	0.712	0.3704	0.0561	1	SHE	59.81
cg05658487	chr5	1887583	-0.3873	0.2015	0.0561	1		8.97
cg15012864	chr1	226891415	-0.4236	0.2204	0.0561	1	ITPKB	5.92
cg14600041	chr9	136081579	0.9541	0.4964	0.0561	1	OBP2B	91.74
cg10034335	chr1	248159417	0.5424	0.2822	0.0561	1	OR2L13	75.05
cg15406789	chr15	70802033	0.7113	0.3701	0.0561	1		32.02
cg06513971	chr14	65423293	-0.4231	0.2201	0.0561	1	RAB15	91.64
cg07077697	chr17	27945882	0.8215	0.4274	0.0561	1	CORO6	73.37
cg07162647	chr19	40466275	0.543	0.2825	0.0561	1		80.14
cg15751116	chr7	42267383	-0.2515	0.1308	0.0561	1	GLI3	4.4
cg11864837	chr2	111955093	-0.3365	0.1751	0.0561	1		91.96
cg02274236	chr7	70258649	-0.438	0.2279	0.0561	1		90.11
cg09876253	chr5	16624194	1.017	0.5291	0.0561	1	LOC101929524	88.72
cg20220966	chr18	52975288	-0.3433	0.1786	0.0561	1	TCF4	92.6
cg14014170	chr8	102150842	-1.038	0.5402	0.0561	1		88.58
cg24686551	chr3	134047274	0.7919	0.412	0.0561	1		40.93
cg06835526	chr20	61925431	1.19	0.6191	0.0561	1	COL20A1	61.63
cg11436087	chr12	57827593	0.2635	0.1371	0.0561	1	INHBC	93.53
cg01425393	chr12	39461780	1.231	0.6403	0.0561	1		40.31
cg13419083	chr20	32700268	-0.2183	0.1136	0.0561	1	EIF2S2	3.39
cg06215643	chr22	50119046	0.8839	0.4599	0.0561	1		56.04
cg06363739	chr5	6872753	-1.516	0.7887	0.0561	1		71.4
cg15081351	chr10	26222922	-0.6311	0.3284	0.0561	1	MYO3A	8.87
cg02444913	chr19	40781395	0.6261	0.3258	0.0561	1	AKT2	77.3
cg18795959	chr5	166208486	-0.5331	0.2774	0.0561	1		90.1
cg01441105	chr22	38469264	0.4921	0.2561	0.0561	1	PICK1	83.77
cg19637903	chr9	71413583	-0.4922	0.2561	0.0561	1	PIP5K1B	17.84
cg19261559	chr20	49575107	-0.1016	0.05288	0.0561	1	MOCS3	3.28
cg11022804	chrX	152760227	2.221	1.156	0.0561	1	BGN	69.35
cg00686132	chr6	168257835	1.197	0.6231	0.0561	1	MLLT4	54.2
cg17307196	chr10	17685832	-0.1487	0.07735	0.0561	1	STAM	2.74
cg07653264	chr6	27585124	-0.4768	0.2481	0.0561	1		7.67
cg09081061	chr3	58163493	-0.2496	0.1299	0.0561	1		4.38
cg02892043	chr2	227625209	-2.668	1.388	0.0561	1	IRS1	90.13
cg19248587	chr10	75061727	-0.3675	0.1913	0.0561	1	CFAP70	91.97
cg14837130	chr1	90064332	0.5192	0.2702	0.0561	1		83.47
cg12302797	chr7	1097123	1.078	0.5609	0.0561	1	C7orf50	96.1
cg22456366	chr13	108449933	-0.4588	0.2387	0.0561	1	FAM155A-IT1	91.93
cg21570020	chr2	242758118	0.1237	0.06436	0.0561	1	NEU4	97.28
cg18994497	chr5	111333693	1.097	0.571	0.0561	1	NREP-AS1	76.36
cg19275556	chr10	61470060	-0.9486	0.4936	0.0561	1	SLC16A9	31.35
cg06952809	chrX	46763927	-0.9239	0.4808	0.0562	1		32.03
cg10802414	chr1	155252776	0.4952	0.2577	0.0562	1	HCN3	91.09
cg16633925	chr19	718875	2.674	1.392	0.0562	1	PALM	50.96
cg11433097	chr5	4043153	-0.5028	0.2617	0.0562	1		90.64
cg26835589	chr20	49541484	0.9834	0.5118	0.0562	1	ADNP	55.58
cg07561162	chr16	10174417	-0.3217	0.1674	0.0562	1	GRIN2A	6.54
cg02438481	chr6	168199400	-1.436	0.7473	0.0562	1		51.58
cg08017756	chr2	100939284	1.378	0.7173	0.0562	1	LONRF2	18.44
cg15705512	chr2	53248645	-0.559	0.2909	0.0562	1		91.58
cg06895005	chr16	86168540	0.9495	0.4941	0.0562	1		87.68
cg21823314	chr14	22693976	-0.4688	0.244	0.0562	1		91.23
cg08329137	chr5	175615937	0.5257	0.2736	0.0562	1	LOC643201	88.82
cg11221132	chr22	42540342	0.6297	0.3277	0.0562	1	CYP2D7P1	76.32
cg19983457	chr4	26938442	-0.3113	0.162	0.0562	1	STIM2	94.1
cg04601143	chr22	20307714	-0.257	0.1337	0.0562	1	DGCR6L	2.76
cg06748060	chr4	174028204	-0.4891	0.2546	0.0562	1		90.27
cg18080655	chr13	45224592	0.3845	0.2001	0.0562	1		92.45
cg13350253	chr15	42344200	0.5646	0.2938	0.0562	1	PLA2G4E	89.05
cg09528520	chr2	191301883	-0.2495	0.1298	0.0562	1	MFSD6	95
cg19421443	chr2	71217319	-0.3448	0.1795	0.0562	1	TEX261	93.01
cg03500518	chr10	125001384	0.8625	0.4489	0.0562	1		41.38
cg12618262	chr8	80270015	-0.55	0.2862	0.0562	1		89.89
cg11058711	chr12	53634856	0.6069	0.3159	0.0562	1		85.66
cg12984223	chr4	83811584	-0.1963	0.1022	0.0562	1	SEC31A	3.16
cg02108796	chr11	1535903	0.4924	0.2563	0.0562	1	HCCA2	89.87
cg15442746	chr3	159711862	-0.4457	0.232	0.0562	1	IL12A	91.63
cg00166601	chr3	43407807	0.435	0.2264	0.0562	1		87.21
cg15431703	chr8	32505269	-1.173	0.6107	0.0562	1	NRG1	71.82
cg00730116	chr22	22080725	-0.3852	0.2005	0.0562	1	YPEL1	92.69
cg27379854	chr5	153712621	-0.5196	0.2704	0.0562	1	GALNT10	87.19
cg23897255	chr11	747301	-0.04834	0.02516	0.0562	1	TALDO1	1.24
cg15339075	chr6	162259067	-1.133	0.5897	0.0562	1	PARK2	59.21
cg00032173	chr20	50792666	0.37	0.1926	0.0562	1	ZFP64	92.9
cg03674955	chr17	38802153	0.8391	0.4367	0.0562	1	SMARCE1	84.61
cg12911763	chr11	125133335	-0.2119	0.1103	0.0562	1	PKNOX2	3.39
cg11849385	chr6	168896266	-0.4647	0.2419	0.0562	1	SMOC2	91.83
cg21137417	chr2	234959456	-0.4251	0.2213	0.0562	1	SPP2	91.48
cg20592766	chr2	109934860	0.4813	0.2505	0.0562	1	SH3RF3	92.99
cg11632906	chr10	100028468	-0.25	0.1302	0.0562	1	LOXL4	3.66
cg17401082	chr5	23008090	-1.037	0.5395	0.0562	1		79.5
cg17980232	chrX	13094236	-0.7918	0.4121	0.0562	1		85.98
cg19636302	chr19	46032854	-1.301	0.6773	0.0562	1	OPA3	24.29
cg27577720	chr12	128245658	0.6573	0.3421	0.0562	1		89.48
cg09951048	chr8	21966736	-0.09744	0.05072	0.0562	1	NUDT18	2.05
cg26721439	chr6	26224120	-0.5837	0.3038	0.0562	1	HIST1H3E	3.2
cg26301870	chr8	134497394	0.7494	0.3901	0.0562	1	ST3GAL1	42.27
cg07333191	chr4	13526769	0.8378	0.4361	0.0562	1		17.08
cg03870472	chr9	76899436	-0.3907	0.2034	0.0562	1	MIR6130	94.22
cg01914749	chr2	114724606	1.033	0.5375	0.0562	1		31.12
cg13540312	chr17	80560085	0.235	0.1223	0.0562	1	FOXK2	95.04
cg24659638	chr2	44527119	-0.5104	0.2657	0.0562	1	SLC3A1	90.4
cg08809333	chr19	8118857	0.7412	0.3858	0.0562	1	CCL25	78.55
cg11318859	chr2	28615759	-0.3744	0.1949	0.0562	1	FLJ31356	4.11
cg26538160	chr15	58358243	-0.3448	0.1795	0.0562	1	ALDH1A2	4.15
cg03821916	chr17	58755215	-0.6899	0.3591	0.0562	1	BCAS3	6.01
cg11211563	chr12	58003905	0.07244	0.03771	0.0562	1	GEFT	98.37
cg18034299	chr5	172359680	0.8628	0.4491	0.0562	1	ERGIC1	47.29
cg05543593	chr2	21511899	-0.6686	0.348	0.0562	1		87.36
cg11107402	chr6	1949604	1.211	0.6307	0.0562	1	GMDS	70.9
cg20678377	chr20	47667340	0.3322	0.173	0.0562	1	CSE1L	93.38
cg14452720	chr6	33217381	-0.3948	0.2055	0.0562	1		5.04
cg20444831	chr5	141769579	1.353	0.7044	0.0562	1	LOC101926941	66.93
cg14817370	chr6	160390042	-0.1454	0.07571	0.0562	1	IGF2R	2.65
cg00412094	chr4	2794091	-0.8158	0.4247	0.0562	1	SH3BP2	79.46
cg14826516	chr22	50639351	-0.1078	0.05613	0.0562	1	SELO	1.59
cg06401966	chr12	2904007	-0.05918	0.03081	0.0562	1	FKBP4	1.63
cg07537705	chr2	121082687	0.4858	0.2529	0.0562	1		85.85
cg27238311	chr15	77733280	-0.461	0.24	0.0563	1	HMG20A	92.96
cg19734228	chr9	90113593	-0.6634	0.3454	0.0563	1	DAPK1	8.68
cg07026904	chr11	114832606	-1.302	0.6778	0.0563	1		62.02
cg07801272	chr16	446371	1.178	0.6132	0.0563	1	NME4	41.77
cg17068170	chr4	121439645	-1.024	0.5329	0.0563	1		79.72
cg23757136	chr6	91073518	-0.5855	0.3048	0.0563	1		90.34
cg09536984	chr10	120514918	-0.3099	0.1614	0.0563	1	C10orf46	4.13
cg11673741	chr19	42891428	-0.2061	0.1073	0.0563	1	CNFN	3.24
cg06890870	chr3	52467649	0.9483	0.4937	0.0563	1	SEMA3G	72.51
cg15419813	chr18	53044652	0.7449	0.3878	0.0563	1	TCF4	73.66
cg17596058	chr1	15242180	-1.162	0.6048	0.0563	1	KIAA1026	47.67
cg23485124	chr6	126491816	-0.7875	0.41	0.0563	1		79.59
cg23932782	chr5	140235361	-1.516	0.7891	0.0563	1	PCDHA10	20.47
cg07704300	chr8	100493491	0.566	0.2947	0.0563	1	VPS13B	90.08
cg23211358	chr19	17378293	-0.08326	0.04335	0.0563	1	C19orf62	2.02
cg04400972	chr1	117665053	-0.2945	0.1533	0.0563	1	TRIM45	3.39
cg09227086	chr15	41315538	0.2161	0.1125	0.0563	1	INO80	95.85
cg22902505	chr4	81119473	3.238	1.686	0.0563	1	PRDM8	50.8
cg05467568	chr7	90595609	-0.67	0.3488	0.0563	1	CDK14	87.91
cg07711889	chr2	71292691	1.497	0.7792	0.0563	1		53.54
cg01650667	chr6	150958356	-0.4127	0.2149	0.0563	1	PLEKHG1	91.76
cg15681263	chr10	130375467	-0.9907	0.5158	0.0563	1		88.5
cg24070084	chr6	33424132	-0.3696	0.1924	0.0563	1	ZBTB9	94.04
cg16853770	chr12	123355562	0.8401	0.4374	0.0563	1	VPS37B	61.08
cg06809522	chr14	103031976	1.141	0.5939	0.0563	1		33.36
cg01316819	chr12	54982281	-0.2164	0.1127	0.0563	1	PPP1R1A	3.62
cg15294693	chr6	34072200	0.8136	0.4236	0.0563	1	GRM4	69.03
cg03547218	chr7	27190849	0.2666	0.1388	0.0563	1		4.4
cg13723543	chr14	60072383	0.5306	0.2763	0.0563	1	RTN1	86.97
cg00165862	chr1	204183060	0.3999	0.2082	0.0563	1	GOLT1A	6.93
cg15531235	chr12	110939916	-0.09086	0.04731	0.0563	1	VPS29	2.48
cg14830898	chr2	54768567	-0.555	0.289	0.0563	1	SPTBN1	90.36
cg18361426	chr11	40359260	-0.9901	0.5155	0.0563	1	LRRC4C	89.26
cg15608043	chr22	50739843	0.9503	0.4948	0.0563	1	PLXNB2	58.54
cg06575692	chr16	68112968	-0.9481	0.4937	0.0563	1	DUS2L	54.01
cg01285676	chr3	16155234	-0.3336	0.1737	0.0563	1		92.77
cg23518532	chr11	128325015	0.501	0.2609	0.0563	1		84.85
cg02406469	chr15	83381070	0.6594	0.3434	0.0563	1		80.66
cg01818953	chr2	232277363	-0.6469	0.3369	0.0563	1		15.78
cg02849124	chr3	114070496	0.4568	0.2379	0.0563	1	ZBTB20-AS1	85.23
cg27520838	chr7	90365848	-1.418	0.7385	0.0563	1	CDK14	61.84
cg10798164	chr1	35442778	0.2866	0.1492	0.0563	1		95.01
cg11167845	chr1	242688083	-0.0686	0.03572	0.0563	1	PLD5	1.38
cg05283081	chr15	45482482	0.4913	0.2559	0.0563	1	SHF	87.41
cg11114063	chr6	147524085	-0.1286	0.06696	0.0563	1	STXBP5	2.37
cg17439569	chr22	41513539	0.4459	0.2322	0.0563	1	EP300	91.07
cg03084648	chr8	23429119	0.4881	0.2542	0.0563	1	SLC25A37	89.26
cg12854611	chr6	29981404	1.84	0.9582	0.0563	1	NCRNA00171	46.84
cg11856810	chr2	155554961	-0.548	0.2854	0.0563	1	KCNJ3	8.29
cg05917748	chr15	93139515	0.4373	0.2277	0.0563	1		92.09
cg01709414	chr7	12727220	-0.1274	0.06632	0.0563	1	ARL4A	2.31
cg01062564	chr2	235670719	0.3095	0.1612	0.0563	1		93.68
cg03208041	chr8	59763635	-0.3746	0.1951	0.0563	1	TOX	92.78
cg21469259	chr1	172350469	-0.6304	0.3283	0.0563	1	DNM3	88.95
cg03668078	chr6	147124930	-2.323	1.21	0.0563	1	C6orf103	51.07
cg10404856	chr1	210426559	-1.01	0.5258	0.0563	1		71.04
cg15145965	chr22	50218605	0.6067	0.316	0.0563	1	BRD1	78.53
cg14608860	chr13	113096203	0.649	0.338	0.0563	1		88.75
cg25423848	chr17	39994141	-0.5021	0.2615	0.0563	1	KLHL10	89.07
cg04125230	chr4	67762717	-0.4116	0.2144	0.0563	1		93.03
cg03040208	chr3	71158504	-0.4724	0.246	0.0563	1	FOXP1	92.02
cg07213721	chr12	301498	-0.3041	0.1584	0.0563	1	SLC6A12	94.22
cg02549170	chr4	186436021	-0.2462	0.1282	0.0563	1	PDLIM3	95.38
cg03164659	chr2	242901293	2.622	1.366	0.0563	1	LINC01237	61.34
cg05557925	chr15	72600308	0.4715	0.2456	0.0563	1	CELF6	82.69
cg08282385	chr19	52800115	-0.1411	0.07349	0.0563	1	ZNF480	2.85
cg05220442	chr19	50732077	0.803	0.4182	0.0564	1	MYH14	59.74
cg21692086	chr17	79171019	-1.458	0.7594	0.0564	1	CEP131	15.7
cg13645078	chr1	201438647	-0.19	0.09897	0.0564	1	PHLDA3	4.86
cg22823546	chr12	68726358	-0.09623	0.05012	0.0564	1	MDM1	2.27
cg12425700	chr4	75186779	1.339	0.6975	0.0564	1		78.85
cg17765184	chr15	69816173	-0.4678	0.2436	0.0564	1		91.27
cg26363038	chr7	155970301	0.4835	0.2518	0.0564	1		90.17
cg13186554	chr10	99206941	-0.3733	0.1944	0.0564	1	ZDHHC16	91.75
cg14559455	chr3	173301488	0.389	0.2026	0.0564	1	NLGN1	92.71
cg23514417	chr6	31938533	0.4599	0.2395	0.0564	1	STK19	90.46
cg16860863	chr5	112610818	-0.526	0.274	0.0564	1	MCC	89.88
cg13220569	chr12	5155343	-0.5737	0.2988	0.0564	1	KCNA5	89.54
cg16533359	chr6	11710597	1.401	0.73	0.0564	1		54.23
cg05279707	chr20	49547986	-0.1616	0.08418	0.0564	1	ADNP	2.99
cg09055355	chr8	130951979	-0.2123	0.1106	0.0564	1	FAM49B	3.46
cg04748828	chr2	75186308	0.2568	0.1338	0.0564	1	POLE4	95.32
cg00602930	chr6	158482610	-7.359	3.833	0.0564	1	SYNJ2	72.32
cg06974053	chr11	67152267	-0.3075	0.1602	0.0564	1	LOC100130987	94.8
cg03140968	chr20	21686264	-0.1239	0.06455	0.0564	1	PAX1	2.56
cg04071225	chr3	136506024	-1.101	0.5736	0.0564	1		69.17
cg25948173	chr5	147163752	-0.4812	0.2506	0.0564	1	JAKMIP2	91.89
cg23217076	chr15	93963395	-0.7211	0.3756	0.0564	1		75.71
cg23490300	chr2	41461406	-0.5691	0.2965	0.0564	1		90.03
cg04063906	chr7	588539	-0.5238	0.2728	0.0564	1		83.79
cg15333551	chr3	24647281	0.2568	0.1338	0.0564	1		93.88
cg14469339	chr12	107349522	-0.09905	0.05159	0.0564	1	C12orf23	2.32
cg18541047	chr15	75917977	-0.3715	0.1935	0.0564	1	SNUPN	5.88
cg25820220	chr8	107282481	-0.3265	0.1701	0.0564	1	OXR1	6.96
cg14788768	chr5	24170286	0.3375	0.1758	0.0564	1		93.81
cg19738506	chr1	29138162	-0.9404	0.4899	0.0564	1	OPRD1	83.25
cg10988573	chr14	61104928	-0.1402	0.07306	0.0564	1		2.29
cg05790982	chr4	4861404	-0.8236	0.429	0.0564	1	MSX1	27.19
cg07104137	chr8	69097413	1.678	0.874	0.0564	1	PREX2	38.19
cg16088251	chr10	75936028	-0.2443	0.1272	0.0564	1	ADK	4
cg16212074	chr19	4170115	0.9936	0.5176	0.0564	1	CREB3L3	72.55
cg24867066	chr5	55008543	-0.118	0.06146	0.0564	1	SLC38A9	2.3
cg13602761	chr9	137731880	0.471	0.2454	0.0564	1	COL5A1	91.73
cg04468334	chr7	149414901	0.2145	0.1117	0.0564	1	KRBA1	95.47
cg26255807	chr10	43857904	-0.7946	0.414	0.0564	1		4.49
cg03989758	chr5	36662950	1.127	0.5874	0.0564	1	SLC1A3	61.14
cg14905600	chr10	134226361	0.1278	0.06656	0.0564	1	PWWP2B	97.77
cg21190634	chr6	107077360	-0.1227	0.06393	0.0564	1	RTN4IP1	3.02
cg06934572	chr2	9458925	0.4913	0.2559	0.0564	1	ASAP2	89.9
cg05195772	chr19	1290611	0.4916	0.2561	0.0564	1	EFNA2	91.61
cg05990936	chr9	95858257	-0.3287	0.1713	0.0564	1	C9orf89	5.9
cg21433623	chr11	3199657	0.7656	0.3989	0.0564	1		27.06
cg16667251	chr2	54697181	-0.6828	0.3557	0.0564	1	SPTBN1	5.11
cg14200851	chr7	106102409	0.5025	0.2618	0.0564	1		76.57
cg10034152	chr1	230861206	-0.5345	0.2785	0.0564	1		89.79
cg22694087	chr3	128273476	0.4069	0.212	0.0564	1		90.88
cg19685491	chr12	2800278	-0.1423	0.07412	0.0564	1	CACNA1C	3.05
cg14993776	chr16	4491555	0.3347	0.1744	0.0564	1	DNAJA3	93.44
cg06144608	chrX	149737646	-0.4927	0.2567	0.0564	1	MTM1	12.26
cg16475823	chr7	139901442	0.5535	0.2884	0.0564	1		69.42
cg25302730	chr8	124658075	-0.4535	0.2363	0.0564	1	KLHL38	90.8
cg02524236	chr10	128086694	-0.665	0.3465	0.0564	1		86.83
cg21617031	chr7	157318012	-0.6672	0.3476	0.0564	1		90.06
cg16374225	chr7	151653791	0.4223	0.22	0.0564	1	GALNTL5	92.21
cg20279327	chr13	107222835	-3.102	1.616	0.0564	1		60.38
cg20805133	chr2	242802192	-1.223	0.637	0.0564	1	PDCD1	62.16
cg22820375	chr1	44789316	0.3293	0.1716	0.0565	1	ERI3	94.28
cg09359617	chr3	70145973	-1.046	0.545	0.0565	1		74.41
cg10302550	chr20	57427821	-1.438	0.749	0.0565	1	GNAS	45.84
cg08480294	chr6	10855582	-1.73	0.9015	0.0565	1		75.66
cg26073856	chr4	120243555	-0.4531	0.2361	0.0565	1	FABP2	91.68
cg08202300	chr8	118859686	-0.32	0.1667	0.0565	1	EXT1	92.59
cg25020369	chr10	78768529	-0.5103	0.2659	0.0565	1	KCNMA1	89.16
cg24867247	chr13	46964256	-0.3032	0.158	0.0565	1		5.17
cg18934074	chr8	41079036	0.7993	0.4165	0.0565	1		82.63
cg23310774	chr16	69128298	-0.5156	0.2686	0.0565	1		90.65
cg05709091	chr9	114132957	1.4	0.7295	0.0565	1	KIAA0368	92.84
cg25633874	chr1	154433182	-1.005	0.5238	0.0565	1	IL6R	79.14
cg12244288	chr7	34118935	0.6019	0.3136	0.0565	1	BMPER	77.74
cg15779737	chr3	138654924	-0.2908	0.1515	0.0565	1		7.11
cg26307879	chr20	24189516	0.7896	0.4114	0.0565	1	FLJ33581	62.17
cg26316023	chr7	122526826	-0.2608	0.1359	0.0565	1	CADPS2	5.07
cg00202389	chr15	94577112	1.008	0.5251	0.0565	1		87.46
cg18231484	chr3	52354305	-0.5055	0.2634	0.0565	1	DNAH1	88.83
cg10087693	chr16	85628236	0.3266	0.1702	0.0565	1		93.01
cg00437411	chr15	59903968	0.5959	0.3105	0.0565	1	GCNT3	87.58
cg19113053	chr6	39334844	0.7567	0.3943	0.0565	1	KIF6	70.58
cg13802527	chr9	115481039	0.5554	0.2894	0.0565	1	C9orf80	89.13
cg24384816	chr20	35972312	-0.946	0.493	0.0565	1	SRC	25.47
cg01751802	chr19	11309639	-0.8074	0.4207	0.0565	1	KANK2	80.93
cg09906995	chr2	106215669	-0.7106	0.3703	0.0565	1		84.45
cg24273599	chr10	79542494	-0.2529	0.1318	0.0565	1		94.82
cg17515072	chr18	33431306	1.989	1.037	0.0565	1		36.69
cg20231700	chr2	27865167	0.4046	0.2108	0.0565	1	GPN1	90.82
cg12166740	chr1	233585348	-0.4083	0.2128	0.0565	1		91.59
cg09988380	chr1	151431765	-0.2586	0.1347	0.0565	1	POGZ	2.43
cg11009716	chr3	52888489	0.9516	0.4959	0.0565	1	TMEM110-MUSTN1	75.48
cg01195610	chr12	110011733	-0.1797	0.09364	0.0565	1	MVK	3.71
cg11027822	chr2	173298550	-0.5396	0.2812	0.0565	1	ITGA6	90.72
cg04108706	chr1	180126520	-0.7293	0.3801	0.0565	1	QSOX1	69.01
cg07376786	chr1	33338131	-0.2059	0.1073	0.0565	1	FNDC5	2.31
cg12925608	chr13	44829674	-0.3598	0.1875	0.0565	1		91.85
cg22310744	chr8	1786280	-0.4402	0.2294	0.0565	1	ARHGEF10	92.38
cg15135773	chr7	4308372	-0.7183	0.3743	0.0565	1	SDK1	86.99
cg00111948	chr1	27691978	-0.211	0.11	0.0565	1	MAP3K6	3.74
cg04784583	chr5	158335766	0.4257	0.2219	0.0565	1	EBF1	89.51
cg01457418	chr15	75094936	0.4355	0.227	0.0565	1	CSK	85.12
cg18378817	chr19	2757245	0.6154	0.3207	0.0565	1	SGTA	79.12
cg03930474	chr12	6772637	-0.1011	0.05266	0.0565	1	ING4	2
cg13345535	chr4	25314533	-0.1761	0.0918	0.0565	1	ZCCHC4	3.86
cg14097306	chr5	95997355	0.1046	0.0545	0.0565	1	CAST	1.89
cg09470230	chr10	72972137	-0.06776	0.03532	0.0565	1	UNC5B	1.45
cg12206846	chr1	19292493	-0.9537	0.4971	0.0565	1		77.33
cg12936232	chr14	24047057	-1.072	0.5588	0.0565	1	JPH4	13.77
cg04208853	chr5	5890802	0.4337	0.2261	0.0565	1		91.78
cg17553677	chr3	11674707	-0.5895	0.3073	0.0565	1	VGLL4	88.58
cg13298043	chr9	20692704	1.292	0.6731	0.0565	1	FOCAD	60.94
cg01494611	chr2	112918222	0.5741	0.2992	0.0565	1	FBLN7	87.71
cg01557844	chr1	151432001	-0.06211	0.03237	0.0565	1	POGZ	1.77
cg14119861	chr15	83231910	-0.381	0.1986	0.0565	1	CPEB1	91.95
cg03347216	chr15	85471217	-1.077	0.5616	0.0565	1	SLC28A1	83.49
cg17274401	chr11	2159149	-0.1563	0.08145	0.0565	1	IGF2	3.25
cg04956378	chr2	120522731	0.22	0.1147	0.0565	1	PTPN4	96.07
cg00889540	chr7	85109717	0.6089	0.3174	0.0565	1		84.85
cg03913050	chr12	57523013	-0.4395	0.2291	0.0565	1	LRP1	10.1
cg03716999	chr1	6265802	-0.2944	0.1534	0.0565	1	RNF207	6.26
cg09324113	chr17	56737118	-1.485	0.7739	0.0565	1	TEX14	19.53
cg11464064	chr9	133710261	-0.1187	0.06186	0.0565	1	ABL1	2.36
cg14117180	chr9	95858233	-0.1892	0.09863	0.0565	1	C9orf89	4.78
cg06847146	chr7	21985613	-0.1158	0.06038	0.0565	1	CDCA7L	1.01
cg11751688	chr1	246958957	0.5216	0.2719	0.0565	1		76.98
cg17446901	chr19	3565398	-0.3345	0.1743	0.0565	1		93.19
cg15747712	chr18	61554003	-0.64	0.3336	0.0565	1	SERPINB2	82.97
cg20452262	chr11	125877061	0.5676	0.2958	0.0565	1	CDON	90.68
cg26967868	chr19	11098433	0.08184	0.04266	0.0565	1	SMARCA4	97.99
cg03602029	chr6	137814078	-1.543	0.8045	0.0565	1	OLIG3	15.14
cg20563300	chr5	153422506	1.021	0.532	0.0565	1	MFAP3	33.55
cg09614560	chr3	124739425	-0.4623	0.241	0.0566	1	HEG1	90.85
cg06881120	chr15	90625595	0.6239	0.3252	0.0566	1		86.11
cg24298061	chr14	75095379	0.5824	0.3036	0.0566	1		86.14
cg17260132	chr21	47822606	1.129	0.5885	0.0566	1	PCNT	55.47
cg06013117	chr5	174153318	1.271	0.6627	0.0566	1	MSX2	28.95
cg05301945	chr8	23218703	5.551	2.893	0.0566	1	LOXL2	74.91
cg18855096	chr9	124061960	-0.2017	0.1051	0.0566	1	GSN	3.44
cg15185538	chr10	97366226	-0.2904	0.1514	0.0566	1	ALDH18A1	94.27
cg03611100	chr1	36060607	0.2906	0.1515	0.0566	1	TFAP2E	93.66
cg18479141	chr6	114277792	-0.3246	0.1692	0.0566	1	HDAC2	94.5
cg16680237	chr1	26484551	-0.3526	0.1838	0.0566	1	GRRP1	93.3
cg23130849	chr12	75116380	-0.9045	0.4715	0.0566	1		82.53
cg13769605	chr2	12857067	0.1584	0.08255	0.0566	1	TRIB2	3.55
cg12227626	chr6	151196753	4.037	2.105	0.0566	1	MTHFD1L	87.76
cg25822376	chr7	119945494	-0.6588	0.3434	0.0566	1	KCND2	89.18
cg03833566	chr3	49841087	-0.1654	0.08624	0.0566	1	C3orf54	3.1
cg16426034	chr11	15729604	0.424	0.2211	0.0566	1		91.71
cg00322012	chr11	12534533	0.6041	0.3149	0.0566	1	PARVA	84.24
cg24776411	chr7	6098330	-0.1671	0.08713	0.0566	1	EIF2AK1	2.87
cg27546650	chr8	61898397	0.3767	0.1964	0.0566	1		93.03
cg20505438	chr4	10286950	0.7742	0.4036	0.0566	1		84.11
cg11047132	chr11	69951071	0.6865	0.3579	0.0566	1	ANO1	84.23
cg10971278	chr13	98908236	-1.004	0.5234	0.0566	1	FARP1	74.94
cg13339663	chr1	77997004	0.3483	0.1816	0.0566	1	AK5	94.26
cg22942751	chr1	228404863	-0.4014	0.2092	0.0566	1	OBSCN	89.48
cg14199762	chr9	127266395	-0.515	0.2685	0.0566	1	NR5A1	20.82
cg17650941	chr8	50080064	-0.7004	0.3652	0.0566	1		90.31
cg23535795	chr11	18621368	-0.3597	0.1875	0.0566	1	SPTY2D1-AS1	91.96
cg23157058	chr10	80425033	0.4259	0.2221	0.0566	1		91.51
cg12996171	chr17	79674399	0.5546	0.2891	0.0566	1	MRPL12	95.86
cg26678970	chr13	79171469	-0.3276	0.1708	0.0566	1		5.28
cg05045028	chrX	129299924	-0.5679	0.2961	0.0566	1	AIFM1	13.05
cg15453943	chr5	104434827	-0.3228	0.1683	0.0566	1	RAB9P1	93.87
cg16471970	chr1	228295551	0.5282	0.2754	0.0566	1	MRPL55	82.81
cg07534267	chr16	14735180	-0.3622	0.1888	0.0566	1	BFAR	92.73
cg22255435	chr15	74556873	1.421	0.7408	0.0566	1	CCDC33	78.77
cg08878802	chr17	7346957	-0.4681	0.244	0.0566	1	FGF11	88.41
cg12562461	chr17	62778131	0.7451	0.3885	0.0566	1	LOC146880	76.46
cg16575491	chr1	46395026	-0.7089	0.3696	0.0566	1	MAST2	7.93
cg23719692	chr2	236961189	0.7743	0.4037	0.0566	1	AGAP1	87.15
cg20966660	chr21	46697213	0.4493	0.2343	0.0566	1	POFUT2	87.61
cg16205262	chr15	67492541	1.171	0.6107	0.0566	1		46.07
cg04791456	chr3	57505743	0.1511	0.07879	0.0566	1	DNAH12	96.72
cg14490754	chr2	129334140	0.3567	0.186	0.0566	1		93.55
cg08564838	chr10	101191565	-0.5718	0.2981	0.0566	1	GOT1	24.53
cg05298696	chr2	70188691	-1.034	0.5393	0.0566	1	ASPRV1	88.44
cg13689699	chr9	137225311	0.2402	0.1253	0.0566	1	RXRA	96.02
cg27462685	chr13	75129579	1.738	0.9062	0.0566	1	LINC00347	45.99
cg02891174	chr11	14697769	0.6946	0.3622	0.0566	1	PDE3B	37.38
cg12852285	chr1	60060076	1.785	0.9305	0.0566	1	FGGY	93.01
cg16910101	chr1	19696931	0.9059	0.4724	0.0566	1	CAPZB	34.05
cg21209234	chr22	44838954	0.8628	0.4499	0.0566	1	LOC101927526	76.47
cg12841600	chr6	30520279	-0.3458	0.1803	0.0566	1	GNL1	92.27
cg15794769	chrX	153146118	-0.92	0.4797	0.0566	1	L1CAM	39.34
cg08051604	chr14	101309386	1.017	0.5303	0.0566	1	MEG3	73.4
cg26590939	chr17	75489477	0.4484	0.2338	0.0566	1	SEPT9	88.53
cg20710709	chr14	37135671	0.3826	0.1995	0.0566	1	PAX9	10.76
cg02071957	chr16	19191409	-0.1112	0.05798	0.0566	1	SYT17	2.62
cg21150858	chr11	66790594	-0.3865	0.2015	0.0566	1	SYT12	5.82
cg23891909	chr15	26107382	-0.5208	0.2716	0.0566	1	ATP10A	8.34
cg01608400	chr16	78538651	-0.9458	0.4932	0.0566	1	WWOX	91.97
cg20974139	chr1	113240710	0.9323	0.4861	0.0566	1	MOV10	92.29
cg13686847	chr12	109678925	0.3602	0.1878	0.0566	1	ACACB	91.5
cg23839200	chr14	51538811	0.9076	0.4733	0.0566	1	TRIM9	60.36
cg23516372	chr16	56726014	-0.439	0.2289	0.0566	1		91.24
cg18597485	chr15	90189150	0.7954	0.4148	0.0566	1	KIF7	73.45
cg01694400	chr6	127484100	-0.6711	0.35	0.0566	1	RSPO3	87.71
cg02414710	chr1	232650142	0.4143	0.216	0.0566	1	SIPA1L2	93.86
cg10800464	chr12	109162641	-0.1258	0.06558	0.0567	1		2.91
cg27518860	chr1	35250839	1.76	0.9178	0.0567	1	GJB3	82.23
cg01857034	chr18	812431	-0.1992	0.1039	0.0567	1	YES1	3.5
cg15500482	chr14	59729844	0.5994	0.3125	0.0567	1	DAAM1	70.48
cg07718086	chr19	54080077	-0.2363	0.1232	0.0567	1	ZNF331	95.07
cg11239920	chrX	150067879	-0.5714	0.2979	0.0567	1	CD99L2	14.72
cg25374649	chr18	13611400	-0.9949	0.5188	0.0567	1	C18orf1	14.57
cg07791286	chr11	72927001	0.7802	0.4069	0.0567	1		47.87
cg13796975	chr10	21467394	1.572	0.8198	0.0567	1		93.81
cg00315255	chr3	174675825	-0.3901	0.2034	0.0567	1	NAALADL2	91.45
cg01149239	chr3	196746085	-0.7271	0.3792	0.0567	1	MFI2	87
cg13085404	chr11	129306881	0.5778	0.3013	0.0567	1	BARX2	80.05
cg07852085	chr13	28542381	-0.2325	0.1212	0.0567	1	CDX2	3.87
cg02041575	chr17	38514925	-0.1304	0.06801	0.0567	1		2.66
cg26605996	chr7	102389191	-0.1708	0.08906	0.0567	1	FAM185A	3.08
cg09787580	chr7	140227335	0.4004	0.2088	0.0567	1	DENND2A	94.44
cg20930876	chr7	137379200	-0.688	0.3588	0.0567	1	DGKI	81.57
cg01352974	chr2	207557907	-0.257	0.134	0.0567	1	DYTN	94.73
cg13425146	chr3	145734655	0.5145	0.2683	0.0567	1		85.39
cg11265978	chrX	71240308	-0.9727	0.5073	0.0567	1	NHSL2	18.74
cg20177485	chr4	908414	0.9527	0.4969	0.0567	1	GAK	59.67
cg25862839	chr12	48099811	-0.08456	0.0441	0.0567	1	RPAP3	2.48
cg09819495	chr1	203830685	-0.1738	0.09063	0.0567	1	SNRPE	2.83
cg12243597	chr12	62585877	-0.1122	0.05854	0.0567	1	FAM19A2	2.03
cg08865695	chr1	209917237	-0.5561	0.29	0.0567	1		88.99
cg00279708	chr17	1419124	-0.2463	0.1285	0.0567	1	INPP5K	4.76
cg04999756	chr11	117316545	6.007	3.133	0.0567	1	DSCAML1	80.72
cg27050550	chr7	44613552	-0.1123	0.05855	0.0567	1	DDX56	2.12
cg20062581	chr22	47546354	1.036	0.5401	0.0567	1	TBC1D22A	89.55
cg04099803	chr1	81772036	0.5117	0.2669	0.0567	1		7.14
cg02294561	chr18	55732481	0.7162	0.3735	0.0567	1	NEDD4L	87.17
cg25857552	chr14	76617899	0.4019	0.2096	0.0567	1	GPATCH2L	4.94
cg22117172	chr7	91764530	-0.9081	0.4736	0.0567	1	CYP51A1	12.06
cg13912480	chr9	34370820	-1.477	0.7702	0.0567	1	KIAA1161	80.91
cg11187454	chr9	110731048	0.286	0.1492	0.0567	1		94.49
cg08578057	chr3	13302902	0.5516	0.2877	0.0567	1		84.93
cg13740698	chr4	42399384	-0.1404	0.07325	0.0567	1	SHISA3	2.74
cg11855759	chr17	9548802	-0.7032	0.3668	0.0567	1	USP43	14.75
cg25597138	chr6	28511790	-0.6791	0.3542	0.0567	1		4.31
cg12149881	chr6	30130149	0.2287	0.1193	0.0567	1	TRIM10	95.55
cg05021291	chr2	86215764	-0.4782	0.2494	0.0567	1		89.92
cg09736426	chr21	32932496	0.7957	0.415	0.0567	1	TIAM1	65.44
cg27615243	chr1	10003357	-0.1083	0.05647	0.0567	1	LZIC	2.97
cg01109243	chr16	15736405	-0.156	0.08136	0.0567	1	NDE1	2.52
cg18258980	chr2	200304161	-0.6719	0.3505	0.0567	1	SATB2	90.43
cg05824407	chr1	28813070	-0.2196	0.1146	0.0567	1	PHACTR4	94.88
cg07106832	chr17	73285616	-0.1112	0.05802	0.0567	1	SLC25A19	2.07
cg19037555	chr13	47371605	1.05	0.5478	0.0567	1	ESD	16.46
cg04420349	chr14	70512963	1.158	0.6041	0.0567	1	SLC8A3	57.21
cg11296946	chr12	89677055	-0.3378	0.1762	0.0567	1		93.01
ch.2.1436611R	chr2	62697620	-0.1147	0.05982	0.0567	1		2
cg11067907	chr12	49319500	-0.9207	0.4803	0.0567	1	FKBP11	19.37
cg21009572	chr7	92464647	-0.219	0.1143	0.0567	1	CDK6	3.55
cg07121438	chr20	30670130	0.2485	0.1296	0.0567	1	HCK	94.52
cg14134497	chr18	32074251	-0.4728	0.2466	0.0567	1	DTNA	12.54
cg06493559	chr17	13638964	0.5992	0.3125	0.0567	1		85.88
cg23421896	chr14	78758042	-2.783	1.452	0.0567	1		91.36
cg07679173	chr3	197066602	0.3916	0.2043	0.0567	1		92.77
cg00273068	chr20	39995747	-1.46	0.7618	0.0567	1	EMILIN3	17.27
cg13237166	chr4	41258294	-0.7588	0.3958	0.0567	1	UCHL1	24.11
cg20128319	chr2	97174815	1.243	0.6483	0.0567	1	NEURL3	65.82
cg13442728	chr9	139352139	0.4526	0.2361	0.0567	1	SEC16A	82.35
cg26145502	chr1	8939074	-0.1013	0.05283	0.0567	1	ENO1	2.35
cg04541854	chr7	42147789	-0.3972	0.2072	0.0567	1	GLI3	93.64
cg11713274	chr12	54609870	-1.165	0.6079	0.0568	1		12.81
cg11115976	chr17	80997086	-2.105	1.098	0.0568	1	B3GNTL1	89.96
cg09479564	chr4	25301710	-1.578	0.823	0.0568	1		59.96
cg12418190	chr15	37403304	-0.1611	0.08406	0.0568	1		3.98
cg00656917	chr1	32422024	0.7284	0.38	0.0568	1		53.5
cg17277212	chr2	43606822	0.7201	0.3757	0.0568	1	THADA	72.94
cg20629316	chr1	64413782	0.3888	0.2029	0.0568	1	ROR1	92.73
cg08511772	chr22	37960426	-0.8326	0.4344	0.0568	1	CDC42EP1	60.69
cg19339797	chr20	59989304	0.6012	0.3136	0.0568	1	CDH4	81.39
cg04803994	chr11	1592587	-0.2197	0.1146	0.0568	1	HCCA2	4.04
cg13757028	chr4	153849072	0.9196	0.4798	0.0568	1		82.93
cg13731777	chr10	95564722	-0.4543	0.237	0.0568	1		91.67
cg08254315	chr8	25593585	0.7411	0.3866	0.0568	1		86.07
cg04187899	chr11	12070713	1.562	0.8147	0.0568	1		53.48
cg08633560	chr6	166571846	0.4117	0.2148	0.0568	1	T	92.48
cg06715092	chr9	135457982	-0.4268	0.2227	0.0568	1	BARHL1	15.58
cg00487132	chr12	32068549	0.2206	0.1151	0.0568	1		95.32
cg13471374	chr9	4804137	0.117	0.06105	0.0568	1	RCL1	97.55
cg18779948	chr11	74876745	0.7994	0.417	0.0568	1	SLCO2B1	87.87
cg26700419	chr3	153838134	-0.6177	0.3222	0.0568	1	ARHGEF26	86.54
cg14431699	chr16	27121094	-0.2206	0.1151	0.0568	1		4.06
cg06391926	chr16	1832733	-0.1526	0.07964	0.0568	1	NUBP2	2.51
cg24260562	chr11	72401270	0.5783	0.3017	0.0568	1	ARAP1	87.89
cg20404545	chr7	66954151	-0.7195	0.3754	0.0568	1		82.37
cg07568194	chr16	77468850	-0.3094	0.1614	0.0568	1	ADAMTS18	4.49
cg09608705	chr19	56369065	0.3448	0.1799	0.0568	1	NLRP4	93.46
cg22996009	chr2	211457684	-0.723	0.3772	0.0568	1	CPS1	85.57
cg12677522	chr4	146791702	-1.538	0.8023	0.0568	1	ZNF827	70.66
cg21975549	chr2	112391824	-0.5754	0.3002	0.0568	1		38.12
cg13729484	chr16	80757246	0.4909	0.2561	0.0568	1	CDYL2	86.61
cg14602622	chrX	105064204	-1.234	0.6439	0.0568	1		81.5
cg03881582	chr4	36270987	-1.107	0.5776	0.0568	1	LOC439933	65.61
cg23325278	chr22	37131028	0.6594	0.344	0.0568	1		76.27
cg21802726	chr20	33735257	-0.1177	0.06143	0.0568	1	EDEM2	2.1
cg24146634	chr15	55611440	-0.1174	0.06128	0.0568	1	PIGB	2.07
cg00427601	chr13	32985821	1.02	0.5321	0.0568	1	N4BP2L1	90.68
cg15011582	chr12	13687992	0.9887	0.5159	0.0568	1		67.26
cg09010323	chr11	75379568	-0.1342	0.07002	0.0568	1	MAP6	3.12
cg06969971	chr6	167556970	0.3835	0.2001	0.0568	1		92.45
cg01585180	chr4	187628026	1.114	0.5811	0.0568	1	FAT1	75.9
cg14571125	chr6	32796739	0.4632	0.2417	0.0568	1	TAP2	83
cg07316779	chr1	155972744	0.3565	0.186	0.0568	1		93.31
cg22876086	chr11	114670551	-0.9419	0.4914	0.0568	1		17.35
cg11875478	chr18	54818171	1.098	0.5728	0.0568	1		29.18
cg10337975	chr7	5676855	-0.7509	0.3918	0.0568	1	RNF216	32.77
cg22267665	chr19	57200769	2.294	1.197	0.0568	1		83.57
cg18667319	chr3	47458823	0.5237	0.2732	0.0568	1	SCAP	85.51
cg00461685	chr8	74198210	-0.8818	0.4601	0.0568	1		88.43
cg09291566	chr21	44891501	0.5268	0.2749	0.0568	1	LINC00313	84.38
cg26653052	chr11	62378534	0.08602	0.04489	0.0568	1	EML3	98.15
cg04893044	chr8	600679	-0.3884	0.2026	0.0568	1	ERICH1	90.6
cg07887752	chr11	67029601	0.5016	0.2617	0.0568	1		87.62
cg01067151	chr1	63792863	0.7058	0.3683	0.0568	1		10.42
cg13158807	chr22	46805918	0.575	0.3001	0.0568	1	CELSR1	84.21
cg22438847	chr8	61631641	-0.7682	0.4008	0.0568	1	CHD7	90.27
cg21809927	chr6	30079265	3.291	1.717	0.0568	1	TRIM31	39.21
cg04340481	chr21	26734161	0.929	0.4848	0.0568	1		66.59
cg17067544	chr7	22765321	-0.7341	0.383	0.0568	1	IL6	89.38
cg01972394	chr1	19229528	-0.6467	0.3375	0.0568	1	ALDH4A1	19.58
cg14942782	chr17	40669487	0.8699	0.4539	0.0568	1	ATP6V0A1	36.76
cg02341880	chr9	138476943	2.208	1.152	0.0568	1	LINC01502	74.56
cg18469283	chr1	167434250	0.9293	0.4849	0.0568	1	CD247	51.31
cg04889356	chr20	11872561	-0.1232	0.06429	0.0568	1	BTBD3	2.44
cg10278932	chr8	42297044	0.2612	0.1363	0.0568	1	SLC20A2	95.12
cg09156140	chr5	43515218	-0.09753	0.05089	0.0568	1	C5orf34	1.99
cg21690725	chr1	233086060	-0.7757	0.4048	0.0568	1	C1orf57	5.19
cg27511599	chr7	32358540	2.707	1.413	0.0568	1		36.01
cg27408438	chr20	50227253	-0.8381	0.4374	0.0568	1	ATP9A	91.83
cg07811470	chr13	27335542	-1.057	0.5518	0.0568	1	GPR12	86.12
cg01217876	chr17	74498163	0.8021	0.4186	0.0568	1	RHBDF2	78.15
cg26867680	chr2	114737311	1.766	0.9213	0.0568	1	LOC100499194	64.71
cg22166144	chr1	2188349	-0.3762	0.1963	0.0568	1	SKI	92.43
cg15889065	chr3	151644441	-0.9362	0.4886	0.0568	1	AADACL2-AS1	70.17
cg06680397	chr5	135527376	-1.525	0.7956	0.0568	1	LOC389332	7.95
cg23275355	chr8	73152431	-1.042	0.544	0.0568	1	LOC392232	66.76
cg16054865	chr18	12288264	-0.2627	0.1371	0.0568	1		4.5
cg06332810	chr19	33959770	0.5403	0.2819	0.0568	1	PEPD	83
cg22341002	chr17	37975698	-0.1356	0.07078	0.0568	1	IKZF3	2.6
cg15942950	chr1	155386198	-0.3913	0.2042	0.0568	1	ASH1L	92.02
cg16685896	chr1	153416755	0.7841	0.4092	0.0568	1		60.84
cg01047180	chr1	112794355	0.7842	0.4092	0.0569	1		94.78
cg23852231	chr1	152757699	0.2043	0.1066	0.0569	1	LCE1E	95.61
cg02121419	chr9	129982847	0.4785	0.2497	0.0569	1	RALGPS1	88.64
cg04056227	chr8	70361190	2.651	1.383	0.0569	1	LINC01603	55.71
cg10522125	chr16	30483996	-0.1347	0.07029	0.0569	1	ITGAL	2.88
cg05463813	chrX	153051005	-0.4589	0.2395	0.0569	1	SRPK3	92.24
cg05522383	chr4	111557894	-0.2673	0.1395	0.0569	1	PITX2	4.46
cg04217672	chr6	138145607	-1.357	0.7084	0.0569	1	LOC100130476	56.58
cg20129152	chr1	154804793	0.4372	0.2282	0.0569	1	KCNN3	89.91
cg06002066	chr2	173337636	-0.3783	0.1974	0.0569	1	ITGA6	92.42
cg18283958	chrX	37884159	-0.7393	0.3858	0.0569	1	SYTL5	88.45
cg20121258	chr11	119652442	0.5712	0.2981	0.0569	1		88.89
cg22038796	chr18	43651686	-0.06818	0.03558	0.0569	1	PSTPIP2	1.62
cg10734734	chr19	58859021	-1	0.522	0.0569	1	A1BG	3.95
cg22115561	chr2	27593952	-0.1782	0.09303	0.0569	1	EIF2B4	3.62
cg16889669	chr6	113787498	0.5697	0.2973	0.0569	1		89.49
cg08050817	chr7	112190014	0.4123	0.2152	0.0569	1		93.56
cg11988679	chr6	132811326	1.565	0.8169	0.0569	1	STX7	37.65
cg13223326	chr10	4704105	0.5838	0.3047	0.0569	1	LINC00705	63.44
cg10286983	chr6	24494717	-0.3463	0.1807	0.0569	1	ALDH5A1	5.4
cg02216016	chr3	176941109	8.841	4.614	0.0569	1		63.52
cg12773030	chr7	30543611	0.7964	0.4157	0.0569	1	GGCT	35.96
cg26342502	chr4	184929012	0.1561	0.08149	0.0569	1	STOX2	96.29
cg26667287	chr22	46419365	0.8112	0.4234	0.0569	1		71.98
cg25110760	chr11	91169083	-1.287	0.6717	0.0569	1		50.48
cg16704246	chr10	112594670	-1.052	0.5493	0.0569	1	RBM20	70.15
cg09459451	chr2	39063259	1.173	0.6123	0.0569	1	DHX57	41.4
cg24777003	chr1	119875641	-0.3828	0.1998	0.0569	1		93
cg24377225	chrX	23634700	-0.4725	0.2466	0.0569	1		6.71
cg11758458	chr17	64575021	0.538	0.2808	0.0569	1	PRKCA	81.2
cg18197092	chr4	117626456	0.4165	0.2174	0.0569	1		91.98
cg18130175	chr8	12676631	-0.8418	0.4394	0.0569	1		92.97
cg23677426	chr2	101727028	-0.8381	0.4375	0.0569	1	TBC1D8	87.89
cg06115214	chr5	136450841	1.336	0.6972	0.0569	1	SPOCK1	65.72
cg07385362	chr16	1417710	0.2508	0.1309	0.0569	1	UNKL	97.18
cg12190423	chr3	9834444	-0.1932	0.1008	0.0569	1	ARPC4	3.67
cg17403927	chr12	27616885	0.4952	0.2585	0.0569	1		89.7
cg11987429	chr21	45940127	-0.7768	0.4055	0.0569	1	TSPEAR	50.9
cg05793020	chr20	43374889	-0.5554	0.2899	0.0569	1	KCNK15	8.14
cg16959432	chr4	3385666	0.4293	0.2241	0.0569	1	RGS12	90.66
cg23495279	chr8	4849827	-1.032	0.5386	0.0569	1	CSMD1	2.68
cg14584177	chr6	29395103	-1.477	0.7708	0.0569	1	OR11A1	81.7
cg00739120	chr19	36035875	0.8791	0.4588	0.0569	1	GAPDHS	30.61
cg10892943	chr3	66450604	0.4607	0.2405	0.0569	1	LRIG1	86.68
cg13765978	chr14	100536192	-0.9084	0.4742	0.0569	1	EVL	66.62
cg10827676	chr4	5830277	0.1895	0.09893	0.0569	1	CRMP1	95.76
cg19382761	chr22	41252910	-0.171	0.08926	0.0569	1	ST13	3.3
cg08963360	chr5	4644421	0.5279	0.2756	0.0569	1		83.97
cg24568082	chr11	69151092	-0.4848	0.2531	0.0569	1		90.05
cg17050616	chr22	50585229	0.5477	0.2859	0.0569	1	MOV10L1	96.02
cg08734159	chr17	67893251	-0.4107	0.2144	0.0569	1		90.37
cg11024119	chr6	3579874	0.0891	0.04651	0.0569	1		98.32
cg20254282	chr10	120925093	-0.0581	0.03033	0.0569	1	SFXN4	1.59
cg22344841	chr2	20421656	0.5423	0.2831	0.0569	1	SDC1	88.46
cg18656662	chrX	153947761	-0.6244	0.326	0.0569	1	GAB3	22.08
cg10905699	chr11	77531602	-0.323	0.1686	0.0569	1	AAMDC	6.58
cg14366598	chr14	23841754	-1.153	0.6018	0.0569	1	IL25	81.72
cg09668408	chr10	134121712	-0.1469	0.0767	0.0569	1	STK32C	1.24
cg26166839	chr17	30125251	0.4732	0.247	0.0569	1		85.36
cg18929428	chr6	30568674	0.2553	0.1333	0.0569	1	PPP1R10	94.86
cg00537477	chr10	99206013	-0.08581	0.0448	0.0569	1	ZDHHC16	1.98
cg05448137	chr17	79954440	0.4559	0.238	0.0569	1	ASPSCR1	87.54
cg21623186	chr14	104983375	0.7504	0.3917	0.0569	1		89.33
cg07011093	chr3	123987823	0.5182	0.2705	0.0569	1	KALRN	88.12
cg10215911	chrX	37406556	-0.8391	0.4381	0.0569	1		87.71
cg11120161	chr2	39003830	-0.3193	0.1667	0.0569	1	GEMIN6	93.18
cg00124045	chr10	134735893	0.3934	0.2054	0.0569	1		93.67
cg21239691	chrX	14048191	-0.2815	0.147	0.0569	1	GEMIN8	1.86
cg08717880	chr2	177014849	-1.042	0.5437	0.0569	1	HOXD4	46.15
cg24310395	chr3	39309435	-1.039	0.5422	0.0569	1	CX3CR1	57.67
cg11936809	chr8	53499582	-0.3278	0.1712	0.0569	1		94.41
cg24736353	chr8	98948451	1.646	0.8596	0.0569	1	MATN2	88.81
cg17464982	chr8	24908152	-0.9255	0.4832	0.0569	1		81.8
cg11838876	chr1	75668600	-0.8814	0.4602	0.0569	1	SLC44A5	93.17
cg03685315	chr19	7984171	1.197	0.625	0.057	1	SNAPC2	22.47
cg23837658	chr14	24021107	0.2339	0.1221	0.057	1	ZFHX2	4.42
cg01532982	chr10	13140317	0.5326	0.2781	0.057	1	CCDC3	89.9
cg15522716	chr17	75832798	-0.6692	0.3494	0.057	1		84.5
cg09020767	chr2	235771814	0.5592	0.292	0.057	1		88.15
cg14665389	chr10	114710815	0.3121	0.163	0.057	1	TCF7L2	5.49
cg22855225	chr16	72158827	-0.2957	0.1544	0.057	1	PMFBP1	6.62
cg10086104	chr6	21666569	-0.1368	0.07141	0.057	1	FLJ22536	3.02
cg17381869	chr19	3010698	0.5346	0.2791	0.057	1	TLE2	88.3
cg11572076	chr15	51370582	-0.2585	0.135	0.057	1	TNFAIP8L3	94.11
cg00483446	chr3	67048774	-0.5369	0.2803	0.057	1	KBTBD8	4.49
cg10946043	chr14	50235353	-0.07548	0.03941	0.057	1	KLHDC2	1.91
cg22971415	chr2	88355312	-0.08847	0.04619	0.057	1	KRCC1	2.34
cg17228173	chr10	123799853	0.5749	0.3002	0.057	1	TACC2	89.03
cg23105839	chr10	135050004	-0.1425	0.07439	0.057	1	VENTX	1.43
cg10926303	chr7	5418492	0.3853	0.2012	0.057	1	TNRC18	92.65
cg09074544	chrX	129307515	-1.588	0.8292	0.057	1	RAB33A	17.12
cg24760690	chr1	9835810	-0.3048	0.1591	0.057	1	CLSTN1	94.59
cg08220028	chr12	132834453	2.793	1.459	0.057	1	GALNT9	86.71
cg16454551	chr6	27125990	-1.011	0.5279	0.057	1		4.91
cg16643902	chr15	53092788	1.095	0.5717	0.057	1		25.39
cg26740639	chr3	10805956	0.8893	0.4643	0.057	1	LOC285370	59.22
cg26616780	chr20	1546019	-0.9138	0.4772	0.057	1	SIRPB1	92.88
cg24561931	chr11	66333806	0.8399	0.4386	0.057	1	CTSF	89.91
cg03210257	chr15	68118127	-0.6239	0.3258	0.057	1	LBXCOR1	6.82
cg00404717	chr4	174912178	-1.277	0.6667	0.057	1		60.08
cg09691197	chr14	21176220	1.376	0.7186	0.057	1		77.05
cg25874642	chr12	50898251	0.4762	0.2487	0.057	1	DIP2B	90.95
cg13429671	chr5	31657200	-0.7301	0.3813	0.057	1		80.87
cg15696906	chr13	38444134	-0.4575	0.2389	0.057	1	TRPC4	4.81
cg11054141	chr3	170589577	-1.103	0.5762	0.057	1		94.52
cg09374629	chr19	49652751	0.205	0.1071	0.057	1	PPFIA3	4.11
cg20121257	chr1	13385735	1.948	1.017	0.057	1	LOC391003	90.88
cg03954295	chr19	34663170	-0.08013	0.04185	0.057	1	LSM14A	1.9
cg08170869	chr6	26188969	-0.7485	0.3909	0.057	1	HIST1H4D	2.82
cg13378789	chr11	63539675	0.5041	0.2633	0.057	1		75.22
cg08727202	chr22	37414747	1.096	0.5722	0.057	1	MPST	60.66
cg27362103	chr2	65215363	-0.2352	0.1228	0.057	1	SLC1A4	4.08
cg01399255	chr7	100271274	-0.2287	0.1194	0.057	1	GNB2	3.21
cg09103187	chr6	42207510	-0.3359	0.1754	0.057	1	TRERF1	92.72
cg17351439	chr13	93888067	-0.6766	0.3533	0.057	1	GPC6	86.92
cg18246393	chr4	25972621	0.4549	0.2376	0.057	1		88.6
cg16892191	chrX	9431305	-0.1282	0.06696	0.057	1	TBL1X	3.64
cg20530223	chr4	39047037	-0.1993	0.1041	0.057	1	KLHL5	4.02
cg07110488	chr15	67458079	-0.6203	0.324	0.057	1	SMAD3	88.1
cg09216081	chr10	134940484	0.2581	0.1348	0.057	1	GPR123	96.56
cg06308109	chr6	29548691	0.6164	0.3219	0.057	1	SNORD32B	87.07
cg21105875	chr1	202778869	-3.69	1.927	0.057	1	KDM5B	56.04
cg13646510	chr1	150081065	-0.8803	0.4598	0.057	1	VPS45	93.14
cg11689813	chr1	229570052	-0.2725	0.1423	0.057	1	ACTA1	3.26
cg06045793	chr4	89367844	0.4893	0.2555	0.057	1		85.62
cg12728032	chr11	34535357	0.4962	0.2591	0.057	1	ELF5	83.21
cg07720974	chr14	31598365	0.7191	0.3756	0.057	1	HECTD1	78.38
cg08862452	chr8	144903025	-0.2337	0.1221	0.057	1	PUF60	97.52
cg27055842	chr21	33765028	-0.08198	0.04281	0.057	1	C21orf119	2.34
cg05589537	chr1	200245228	0.4084	0.2133	0.057	1		92.43
cg16858509	chr11	88347154	-0.8123	0.4242	0.057	1	GRM5	83.23
cg03270919	chr1	16450404	-1.576	0.8232	0.057	1		88.38
cg05269474	chr8	27813766	-0.2671	0.1395	0.057	1	SCARA5	94.54
cg23496687	chr3	121646661	0.2029	0.106	0.0571	1	SLC15A2	95.74
cg08753706	chr2	238493259	-0.4568	0.2386	0.0571	1	RAB17	87.78
cg12290397	chrX	53344602	-0.612	0.3196	0.0571	1	IQSEC2	90.71
cg04584468	chr11	117171991	1.181	0.6166	0.0571	1	BACE1	93.41
cg21332277	chr12	3403432	0.6674	0.3486	0.0571	1		79.24
cg14335249	chr10	49714833	0.7532	0.3934	0.0571	1	ARHGAP22	80.33
cg21189727	chr8	67940950	-0.4398	0.2297	0.0571	1	LRRC67	5.27
cg07242890	chr3	55568964	0.8713	0.4551	0.0571	1	ERC2	83.59
cg15958661	chr1	46839405	0.7594	0.3967	0.0571	1		37.49
cg06584623	chr4	150292139	-0.3161	0.1651	0.0571	1		94.62
cg00984468	chr1	151552436	0.6094	0.3183	0.0571	1	TUFT1	89.51
cg03519967	chr1	26010346	0.7341	0.3835	0.0571	1	MAN1C1	77.34
cg06179039	chr16	67263524	0.4109	0.2146	0.0571	1	FHOD1	89.65
cg05370462	chr1	237144655	-0.8201	0.4284	0.0571	1		68.8
cg23146310	chr2	240668659	0.6237	0.3258	0.0571	1		79.37
cg21846903	chr17	26697281	0.6697	0.3498	0.0571	1	VTN	41.77
cg04454036	chrX	72348018	-2.004	1.047	0.0571	1	NAP1L6	36.63
cg05149097	chr11	59325534	1.101	0.5751	0.0571	1		24.79
cg20880305	chr12	122686856	0.4768	0.2491	0.0571	1	B3GNT4	92.09
cg06152049	chr11	61640586	0.4099	0.2141	0.0571	1		93.5
cg16032384	chr1	17766173	0.1899	0.09922	0.0571	1	RCC2	2.91
cg25413200	chr3	52836188	-0.3134	0.1637	0.0571	1	ITIH3	93.64
cg05125693	chr10	94051830	0.2652	0.1386	0.0571	1	CPEB3	5.36
cg27001643	chr19	4031629	0.5721	0.2989	0.0571	1	PIAS4	76.71
cg14422672	chr10	112159707	-0.3573	0.1866	0.0571	1		93.55
cg01147137	chr5	55116395	-0.4094	0.2139	0.0571	1		90.69
cg07427577	chr4	186344302	-3.53	1.844	0.0571	1	UFSP2	89.9
cg24117315	chr1	6988185	-0.6497	0.3394	0.0571	1	CAMTA1	85.66
cg09069073	chr6	57273498	-0.3316	0.1732	0.0571	1	PRIM2	93.3
cg07399928	chr3	195538675	1.773	0.9262	0.0571	1	MUC4	46.83
cg06994750	chr11	119023519	0.5766	0.3012	0.0571	1	ABCG4	77.01
cg01042641	chr16	1575979	-0.939	0.4905	0.0571	1	IFT140	53.53
cg22146123	chr13	95729008	0.3158	0.165	0.0571	1	ABCC4	94
cg17199181	chr18	74799250	1.416	0.7398	0.0571	1	MBP	93.22
cg02140727	chr9	131901984	0.9572	0.5	0.0571	1	PPP2R4	73.77
cg21592001	chr5	132202174	-0.6432	0.336	0.0571	1	UQCRQ	4.62
cg15835808	chr19	5690059	-0.9538	0.4983	0.0571	1	RPL36	4.55
cg03211192	chr7	3018607	1.748	0.913	0.0571	1	CARD11	10.86
cg04750562	chr9	4306403	1.635	0.8541	0.0571	1		50.13
cg22103831	chr13	58256880	-0.8373	0.4374	0.0571	1	PCDH17	89.73
cg26151910	chr14	105208514	0.3645	0.1904	0.0571	1	ADSSL1	92.63
cg16349424	chr19	56170507	0.4858	0.2538	0.0571	1	U2AF2	88.31
cg00186814	chr16	71349703	0.6334	0.3309	0.0571	1		83.99
cg03259094	chr2	37310993	0.2836	0.1481	0.0571	1	GPATCH11	3.9
cg23641315	chr6	31828373	0.4265	0.2228	0.0571	1	NEU1	89.14
cg01016846	chr7	127325790	-1.996	1.043	0.0571	1	SND1	46.35
cg14030719	chr20	32266794	-0.9855	0.5149	0.0571	1	E2F1	63.53
cg11088471	chr21	38085281	-1.464	0.7648	0.0571	1	SIM2	44.2
cg08669259	chr3	31574298	-0.06415	0.03352	0.0571	1	STT3B	1.81
cg11444661	chr20	59873575	-2.708	1.415	0.0571	1	CDH4	78.24
cg08063340	chr7	90225873	-1.092	0.5707	0.0571	1		4.99
cg20443962	chr1	21268113	-0.3423	0.1788	0.0571	1	EIF4G3	94
cg06190380	chr10	64576262	-0.1426	0.07453	0.0571	1	EGR2	1.74
cg10875413	chr18	25707409	-0.2406	0.1257	0.0571	1	CDH2	95.42
cg00996377	chr16	89689757	0.1915	0.1	0.0571	1	DPEP1	97.03
cg14388433	chr17	33814749	-0.1815	0.09481	0.0571	1	SLFN12L	2.73
cg03808734	chr1	3772978	0.6768	0.3536	0.0571	1	DFFB	10.73
cg13475003	chr9	131901053	0.4677	0.2444	0.0571	1	PPP2R4	86.81
cg14686919	chr20	61584159	0.6233	0.3257	0.0571	1	SLC17A9	11.97
cg20393901	chr2	19320934	1.814	0.9476	0.0571	1		66.15
cg03395247	chr20	42991330	0.5068	0.2648	0.0571	1	HNF4A	90.32
cg20980879	chr20	33128552	1.45	0.7578	0.0571	1	DYNLRB1	80.33
cg25223095	chr3	16927003	-0.1469	0.07675	0.0571	1	PLCL2	3.05
cg19075111	chr5	112601069	-0.4659	0.2435	0.0571	1	MCC	90.24
cg01247948	chr12	5293867	0.6152	0.3215	0.0571	1		78.29
cg20202246	chrX	118407296	-0.7064	0.3691	0.0572	1		30.85
cg10734892	chr8	27468923	0.7864	0.4109	0.0572	1	CLU	25.86
cg16149030	chr15	75661354	-0.2847	0.1487	0.0572	1	MAN2C1	3.54
cg25593040	chr2	118572325	-0.2041	0.1067	0.0572	1	DDX18	3.38
cg04066596	chr2	230812360	0.5969	0.3119	0.0572	1	FBXO36	89.97
cg19148251	chr11	64011238	-0.4482	0.2342	0.0572	1	FKBP2	91.42
cg20170059	chr9	94262767	0.4649	0.2429	0.0572	1		86.93
cg27619646	chr8	41583018	1.119	0.5847	0.0572	1	ANK1	66.16
cg03659428	chr4	119809687	1.559	0.8148	0.0572	1	SYNPO2	33.56
cg11018357	chr17	7788298	-0.06809	0.03558	0.0572	1	CHD3	1.85
cg11961150	chr17	41920519	1.144	0.5978	0.0572	1		82.1
cg24737252	chr6	17710864	-1.19	0.6221	0.0572	1		68.08
cg17177882	chr4	170824203	1.544	0.8068	0.0572	1		84.64
cg03251241	chr1	201292194	0.4143	0.2165	0.0572	1	PKP1	93.26
cg22178085	chr16	15736658	-0.1831	0.09569	0.0572	1	NDE1	3
cg09303778	chr6	33269832	0.3853	0.2014	0.0572	1	TAPBP	93.47
cg03905604	chr1	230350520	0.3072	0.1605	0.0572	1	GALNT2	92.97
cg01321106	chr6	111552536	1.398	0.7303	0.0572	1		92.11
cg22368617	chr4	149478563	0.4759	0.2487	0.0572	1		90.94
cg08829675	chr16	58066402	0.4144	0.2165	0.0572	1	MMP15	92.74
cg08312215	chr6	33266943	-0.4944	0.2584	0.0572	1	RGL2	5.89
cg19696976	chr1	24117402	-0.1818	0.09498	0.0572	1	LYPLA2	3.63
cg04347517	chr17	7475934	-0.6707	0.3505	0.0572	1	EIF4A1	11.48
cg03329468	chr19	46909247	0.8483	0.4433	0.0572	1		56.6
cg21058822	chr8	30002223	1.678	0.8766	0.0572	1	MBOAT4	65.13
cg02058367	chr17	27279594	-0.2643	0.1381	0.0572	1	PHF12	3.02
cg10319709	chr1	45155097	0.2805	0.1466	0.0572	1	C1orf228	94.07
cg24864946	chr10	94507513	1.759	0.9193	0.0572	1		57.33
cg19015143	chr11	124972762	0.2446	0.1278	0.0572	1	TMEM218	94.52
cg04207045	chr7	99647562	-0.2533	0.1324	0.0572	1	ZSCAN21	4.34
cg22946335	chr10	49948301	-5.833	3.048	0.0572	1	WDFY4	83.67
cg04830812	chr12	7074724	0.5701	0.2979	0.0572	1	PHB2	52.19
cg05067889	chr4	54366688	-0.3507	0.1833	0.0572	1	LNX1-AS1	92.42
cg16367886	chr19	51467925	0.5402	0.2823	0.0572	1	KLK6	89.03
cg21850239	chr11	62528988	-0.06765	0.03535	0.0572	1	POLR2G	1.16
cg08860409	chr6	5423638	0.5247	0.2742	0.0572	1	FARS2	89.85
cg15232451	chr8	61764676	0.831	0.4343	0.0572	1	CHD7	37.89
cg21832243	chr21	38444223	1.488	0.7776	0.0572	1	TTC3	73.32
cg18844176	chr14	64854581	-0.1312	0.06859	0.0572	1	MTHFD1	1.2
cg19079994	chr20	46130444	-0.3385	0.1769	0.0572	1	NCOA3	4.2
cg12889391	chr12	42593535	0.9653	0.5045	0.0572	1	YAF2	44.81
cg20820438	chr17	655625	-0.07089	0.03705	0.0572	1	ELP2P	2.27
cg03227191	chr2	70681570	1.318	0.6886	0.0572	1	TGFA	88.43
cg21379321	chr3	40518745	-0.1685	0.08809	0.0572	1	ZNF619	3.03
cg05508360	chr19	35455106	-0.1867	0.09758	0.0572	1	ZNF792	2.75
cg21024676	chr21	46523729	0.4487	0.2345	0.0572	1	ADARB1	92.31
cg20265878	chr1	230496611	-0.363	0.1897	0.0572	1	PGBD5	92.75
cg04499151	chr7	100231278	-0.2252	0.1177	0.0572	1	TFR2	3.82
cg01709568	chr9	72285588	0.5008	0.2617	0.0572	1	APBA1	91.39
cg13936452	chr1	47911336	-0.6213	0.3248	0.0572	1		12.52
cg01269326	chr6	161417460	1.641	0.8575	0.0572	1	MAP3K4	42.8
cg23998165	chr2	238591696	0.6883	0.3598	0.0572	1	LRRFIP1	86.06
cg25015345	chr12	23689597	-0.6818	0.3564	0.0572	1	SOX5	85.5
cg02243221	chr12	133400875	0.6425	0.3358	0.0572	1	GOLGA3	78.99
cg07051833	chr12	93808395	0.6232	0.3257	0.0572	1	UBE2N	39.48
cg12645852	chr18	74198774	1.059	0.5536	0.0572	1		42.03
cg13964184	chr9	136858308	-0.09236	0.04828	0.0572	1	VAV2	2.36
cg09170733	chr22	43182061	0.756	0.3952	0.0572	1		85.43
cg15761917	chr12	108002144	0.6095	0.3186	0.0572	1	BTBD11	86.68
cg25295723	chr10	134789042	0.7623	0.3985	0.0572	1		72.39
cg00144679	chr2	121197487	0.4287	0.2241	0.0572	1		93.07
cg21244580	chr8	79934476	1.27	0.6638	0.0572	1		47.05
cg08855249	chr1	207975363	-0.3171	0.1658	0.0572	1	MIR29C	94.22
cg12699865	chr20	32583031	0.656	0.3429	0.0573	1	RALY	69.86
cg08445450	chr12	12171254	-0.5364	0.2804	0.0573	1		90.23
cg08191405	chr4	40871657	0.9968	0.5211	0.0573	1	APBB2	91.46
cg06930433	chr16	74639988	-1.326	0.693	0.0573	1	GLG1	55.07
cg19558556	chr14	91294601	-0.128	0.0669	0.0573	1		2.27
cg08043971	chr6	94587449	0.7111	0.3717	0.0573	1		89.15
cg05522083	chr17	80143183	0.4604	0.2407	0.0573	1	CCDC57	85.52
cg16702149	chr6	26156472	-0.3948	0.2064	0.0573	1	HIST1H1E	7.46
cg22687031	chr15	45926712	-0.8121	0.4245	0.0573	1	SQRDL	18.93
cg04896348	chr1	205633750	0.574	0.3001	0.0573	1	SLC45A3	81.04
cg06896210	chr3	164875952	-2.291	1.197	0.0573	1		85.65
cg00957901	chr4	41614842	-0.7741	0.4047	0.0573	1	LIMCH1	83.43
cg05970768	chr5	171682616	1.551	0.8108	0.0573	1	UBTD2	78.97
cg27057329	chr15	40803244	0.7245	0.3787	0.0573	1		35.18
cg12696761	chr18	60848167	0.898	0.4695	0.0573	1	BCL2	85.11
cg24625089	chr2	198365671	-0.1182	0.06177	0.0573	1	HSPD1	2.17
cg18248022	chr17	71162159	-0.1747	0.09134	0.0573	1	SSTR2	2.82
cg23680829	chrX	153775330	-0.9352	0.4889	0.0573	1	IKBKG	30.86
cg16093048	chr17	20059054	-0.259	0.1354	0.0573	1	CYTSB	3.98
cg12469471	chrX	153151235	-0.9896	0.5174	0.0573	1		10.01
cg15363628	chr7	23347047	-0.2421	0.1266	0.0573	1	MALSU1	95.23
cg04100201	chr11	32459819	-0.3957	0.2069	0.0573	1	WT1-AS	10.45
cg10160350	chr17	41455140	0.5471	0.2861	0.0573	1	LINC00910	85.81
cg15927480	chr10	75588367	0.244	0.1276	0.0573	1	CAMK2G	95.27
cg24774891	chr17	3867847	-0.5414	0.283	0.0573	1	ATP2A3	9.24
cg24070213	chr2	121070622	-0.3626	0.1896	0.0573	1		3
cg04908585	chr8	104201442	0.7855	0.4107	0.0573	1	BAALC	89.89
cg12776892	chr9	114764821	-1.463	0.7651	0.0573	1	MIR3134	43.9
cg21435328	chr4	7609857	0.8003	0.4184	0.0573	1	SORCS2	66.15
cg14851463	chr9	85854481	1.153	0.6028	0.0573	1		33.84
cg01703480	chr7	83715401	0.5313	0.2778	0.0573	1	SEMA3A	89.18
cg13951844	chr6	153142660	-0.7638	0.3993	0.0573	1		85.81
cg26398848	chr2	263559	1.045	0.5463	0.0573	1	ACP1	38.84
cg16383394	chr11	67208945	0.4246	0.222	0.0573	1	CORO1B	91.25
cg07602492	chr1	72750241	-0.2379	0.1244	0.0573	1		2.47
cg12858247	chr6	86195018	0.3478	0.1818	0.0573	1	NT5E	93.67
cg03648711	chr11	79150041	-0.1149	0.06006	0.0573	1	ODZ4	2.24
cg25051997	chr19	17362436	0.4067	0.2127	0.0573	1	USHBP1	90.71
cg26307396	chr3	11315858	0.9736	0.5091	0.0573	1	ATG7	43.3
cg06391985	chr9	139304722	-0.2128	0.1113	0.0573	1	SDCCAG3	4.24
cg26332318	chr15	44315375	-0.7616	0.3982	0.0573	1	FRMD5	84.49
cg18271025	chr1	65775527	-0.07895	0.04128	0.0573	1	DNAJC6	2.37
cg14105901	chr8	333333	1.36	0.7111	0.0573	1	FAM87A	77.97
cg23814441	chr5	144843419	0.4669	0.2442	0.0573	1		90.17
cg17775912	chr14	64854853	-0.1255	0.0656	0.0573	1	MTHFD1	3.03
cg14910827	chr17	77014034	-0.5692	0.2976	0.0573	1		88.19
cg16188379	chr2	2295586	0.8309	0.4345	0.0573	1	MYT1L	69.1
cg10603454	chr12	114405061	0.8021	0.4194	0.0573	1	RBM19	45.34
cg16497033	chr13	107569698	-1.707	0.8926	0.0573	1		56.54
cg12456286	chr19	40698192	-0.2436	0.1274	0.0573	1	MAP3K10	6.77
cg12645616	chr10	103070480	-0.7052	0.3688	0.0573	1		24.25
cg23149155	chr10	79169863	-0.7152	0.374	0.0573	1	KCNMA1	60.22
cg09888648	chr8	143456215	1.266	0.662	0.0574	1	TSNARE1	40.7
cg17307150	chr5	125339264	3.99	2.087	0.0574	1		88.62
cg14531133	chr16	4838621	0.7594	0.3971	0.0574	1	SMIM22	76.56
cg05348321	chr12	121666879	0.4704	0.246	0.0574	1	P2RX4	91.12
cg18973991	chrX	39965138	-0.9816	0.5134	0.0574	1	BCOR	5.8
cg17182946	chr8	143406192	0.0699	0.03655	0.0574	1	TSNARE1	98.5
cg04153971	chr11	27371943	-0.3606	0.1886	0.0574	1	CCDC34	93.24
cg03161611	chr20	56251788	-1.304	0.6817	0.0574	1	PMEPA1	54.14
cg07120118	chr14	23773549	0.35	0.183	0.0574	1	PPP1R3E	93.84
cg09661962	chr3	10833781	-0.5771	0.3018	0.0574	1		89.4
cg25481439	chr2	242978506	0.6415	0.3355	0.0574	1	LINC01237	69.62
cg02457501	chr22	32341191	-0.1107	0.0579	0.0574	1	C22orf24	2.22
cg01532946	chr8	28556590	-1.361	0.712	0.0574	1		89.41
cg15535380	chr12	80836867	-1.781	0.9312	0.0574	1	PTPRQ	70.98
cg15713512	chr5	31663933	-0.9009	0.4712	0.0574	1		82.88
cg18850434	chr17	17207305	0.3681	0.1925	0.0574	1	NT5M	6.32
cg11619900	chr16	85006502	0.3682	0.1926	0.0574	1		93.45
cg12941445	chr5	2113670	-1.402	0.733	0.0574	1		93.22
cg07987693	chrX	39612994	-0.7489	0.3917	0.0574	1		89.96
cg27513586	chr15	25513654	1.246	0.6515	0.0574	1	SNORD115-48	20.07
cg07917015	chr1	109468256	0.3963	0.2073	0.0574	1	GPSM2	92.23
cg17821405	chr12	16942296	-1.445	0.7557	0.0574	1		81.68
cg14113010	chr5	180671389	-0.1231	0.06436	0.0574	1	GNB2L1	2.62
cg12752586	chr1	65533489	-0.7007	0.3665	0.0574	1		15.22
cg12296472	chr2	237028230	1.358	0.7103	0.0574	1	AGAP1	80.58
cg22106810	chr12	19459704	0.2407	0.1259	0.0574	1	PLEKHA5	94.85
cg05369284	chr20	16780880	-0.7797	0.4078	0.0574	1		66.13
cg19406923	chr2	123832083	0.6902	0.361	0.0574	1		83.28
cg01950198	chr19	34664533	-0.143	0.07477	0.0574	1	LSM14A	2.5
cg06994902	chr2	207504293	0.532	0.2782	0.0574	1		77.62
cg08997650	chr16	27498528	-0.3153	0.1649	0.0574	1	GTF3C1	93.12
cg25075492	chr11	69641016	0.5714	0.2988	0.0574	1		81.37
cg21914767	chr1	28285036	0.3925	0.2053	0.0574	1	XKR8	90.26
cg24538776	chr15	25454922	0.9836	0.5144	0.0574	1	SNORD115-22	85.97
cg05080926	chr6	31129626	-0.4704	0.246	0.0574	1	TCF19	90.23
cg25858008	chrX	71934184	-0.5898	0.3085	0.0574	1	PHKA1	18.55
cg24450180	chr3	47891280	0.4528	0.2368	0.0574	1	DHX30	87.17
cg06815666	chr19	54618544	-0.1549	0.08101	0.0574	1	PRPF31	2.92
cg21297973	chr4	48832831	-0.1214	0.06349	0.0574	1	OCIAD1	2.46
cg11786946	chr1	39924150	-0.3902	0.2041	0.0574	1	MACF1	91.12
cg18165941	chr17	31849819	0.9221	0.4823	0.0574	1	ASIC2	85.67
cg15775787	chr19	30108073	-0.2375	0.1242	0.0574	1	POP4	95.43
cg07096248	chrX	16888596	-0.1334	0.06976	0.0574	1	RBBP7	2.74
cg11914795	chr10	63422555	0.661	0.3457	0.0574	1	C10orf107	88.75
cg10815453	chr21	45122781	1.452	0.7594	0.0574	1		50.51
cg07734359	chr17	618044	-0.06038	0.03158	0.0574	1	VPS53	1.25
cg09259235	chr10	128110754	0.98	0.5126	0.0574	1		85.92
cg11675178	chr13	20806276	0.1739	0.09094	0.0574	1	GJB6	3.31
cg19696970	chr11	91944842	0.549	0.2872	0.0574	1		88.12
cg10116014	chr2	242845606	0.6397	0.3346	0.0574	1		86.04
cg00063649	chr15	67813698	-0.09419	0.04927	0.0574	1	C15orf61	1.33
cg09442591	chr11	133489944	1.108	0.5793	0.0574	1		74.93
cg07600721	chr11	74129169	-0.3681	0.1925	0.0574	1		93.33
cg04790084	chr17	32906622	0.07559	0.03954	0.0574	1	TMEM132E	0.96
cg27630274	chr7	100062821	0.3677	0.1924	0.0574	1	C7orf61	92.3
cg01405684	chr16	30369820	0.1526	0.07983	0.0574	1	TBC1D10B	96.05
cg22078907	chr17	20920756	0.1679	0.08784	0.0574	1	USP22	97.61
cg12502805	chr15	101626310	0.5163	0.2701	0.0574	1		81.45
cg03270395	chr6	111888620	-0.1839	0.09618	0.0574	1	TRAF3IP2	2.97
cg10931884	chr5	169960825	6.156	3.22	0.0574	1	KCNIP1	78.86
cg24499709	chr14	51546501	0.8028	0.42	0.0574	1	TRIM9	47.87
cg04222410	chr19	54620066	1.422	0.744	0.0574	1	PRPF31	89.49
cg02995295	chr13	51796962	-0.323	0.1689	0.0574	1	FAM124A	8.41
cg21222767	chr17	11531705	-3.187	1.667	0.0574	1	DNAH9	52.18
cg16299576	chr8	10872819	-0.7993	0.4181	0.0574	1	XKR6	5.82
cg19814400	chr7	158936632	-0.05295	0.0277	0.0574	1	VIPR2	1.28
cg10190990	chr15	62535062	0.404	0.2113	0.0574	1		91.22
cg17798439	chr17	38304902	0.5532	0.2894	0.0574	1	CASC3	81.77
cg23219119	chr5	59519222	-0.5864	0.3068	0.0574	1	PDE4D	86.22
cg07267367	chr5	32099275	0.3527	0.1845	0.0574	1	PDZD2	93.12
cg22800371	chr11	62660539	0.5269	0.2756	0.0574	1		79.87
cg12998850	chr6	29894946	-1.436	0.7512	0.0574	1		6.2
cg00409356	chr5	1879525	0.9416	0.4926	0.0574	1	IRX4	15.03
cg11150426	chr8	87797953	-1.294	0.677	0.0574	1		59.72
cg04902302	chr2	175594739	-0.6014	0.3146	0.0575	1		9.17
cg24492374	chr22	24093423	-3.221	1.685	0.0575	1	ZNF70	7.21
cg04876101	chr3	3551638	-0.7238	0.3787	0.0575	1		86.89
cg27583149	chr16	31105482	-0.366	0.1915	0.0575	1	VKORC1	3.63
cg12993791	chr7	100210745	0.9717	0.5084	0.0575	1	MOSPD3	40.61
cg01483198	chr6	133749553	0.4559	0.2385	0.0575	1	EYA4	94.27
cg19517525	chr17	79480921	-0.1262	0.06603	0.0575	1	ACTG1	2.67
cg04740818	chr22	17839399	0.2789	0.1459	0.0575	1	CECR2	94.04
cg19561615	chr15	66584218	0.4492	0.235	0.0575	1	DIS3L	90.34
cg23159800	chr6	92636679	-0.4066	0.2127	0.0575	1		91.07
cg10316232	chrX	117618477	-0.7882	0.4124	0.0575	1		85.55
cg25754733	chr19	640965	0.06728	0.0352	0.0575	1	FGF22	98.48
cg24245297	chr6	88866984	-0.5346	0.2797	0.0575	1	CNR1	92.07
cg26881760	chr20	61557980	-0.06236	0.03262	0.0575	1	DIDO1	1.85
cg25986678	chr17	79132083	1.017	0.5322	0.0575	1	AATK	89.86
cg24283093	chr3	14481550	0.5417	0.2834	0.0575	1	SLC6A6	85.1
cg19188182	chr12	72667512	-0.5414	0.2833	0.0575	1	LOC283392	12.83
cg12550317	chr17	6544367	-0.08794	0.04601	0.0575	1	TXNDC17	0.96
cg07239938	chr19	852813	0.8036	0.4204	0.0575	1	ELANE	40.41
cg04146609	chr4	461595	0.326	0.1706	0.0575	1	ABCA11P	92.13
cg23765701	chr4	84031513	-0.1166	0.06098	0.0575	1	PLAC8	2.53
cg07193847	chr6	11354488	-0.5827	0.3049	0.0575	1	NEDD9	15.42
cg26568284	chr6	11039533	-1.103	0.5772	0.0575	1	ELOVL2	75.23
cg22377824	chr1	176213439	0.3337	0.1746	0.0575	1		93.31
cg05739816	chr6	135989395	-1.33	0.696	0.0575	1	C6orf217	58.67
cg11864309	chr17	53923100	-0.4398	0.2301	0.0575	1		5.84
cg12970724	chr19	18718675	-0.1849	0.09677	0.0575	1	CRLF1	3.99
cg19178742	chr6	30070099	-1.564	0.8181	0.0575	1		18.99
cg10171985	chr5	128149255	-0.6179	0.3233	0.0575	1		88.63
cg07414462	chr3	67435589	0.2482	0.1299	0.0575	1	SUCLG2	95.64
cg03249509	chr2	208898940	1.007	0.5269	0.0575	1		70.39
cg23511885	chr21	42952955	-1.496	0.7829	0.0575	1		91.16
cg24237500	chr7	157065152	0.4046	0.2117	0.0575	1		92
cg09025324	chr6	116691685	-0.5548	0.2903	0.0575	1	DSE	8.6
cg21021602	chr9	125551592	0.5331	0.2789	0.0575	1	OR5C1	79.25
cg05658887	chr2	8833616	0.2342	0.1226	0.0575	1		1.94
ch.X.1031144F	chrX	67741097	-0.4152	0.2173	0.0575	1	YIPF6	6.15
cg09564118	chr14	72939508	-0.8055	0.4215	0.0575	1	RGS6	81.15
cg22336863	chr8	107783076	-1.787	0.9349	0.0575	1	ABRA	81.48
cg14284643	chr6	30524853	-0.3002	0.1571	0.0575	1	PRR3	6.35
cg04195852	chr1	22867029	0.8955	0.4686	0.0575	1		48.53
cg09616644	chr9	139473414	0.5695	0.298	0.0575	1		27.33
cg04808658	chr3	52470040	0.08752	0.0458	0.0575	1	SEMA3G	98.86
cg01632047	chr14	39583421	-0.1715	0.08975	0.0575	1	GEMIN2	3.1
cg08869066	chr19	40872963	3.623	1.896	0.0575	1	PLD3	74.97
cg14186937	chr11	101454765	-0.5409	0.2831	0.0575	1	TRPC6	9.28
cg22136013	chr6	33091591	0.389	0.2036	0.0575	1	HLA-DPB2	93.14
cg23717600	chr15	78085165	0.3416	0.1788	0.0575	1	LINGO1	93.6
cg18887839	chr14	67894263	-0.3244	0.1698	0.0575	1		93.56
cg25086086	chr2	75219519	-0.4114	0.2153	0.0575	1		91.94
cg15777768	chr14	29485743	0.7938	0.4155	0.0575	1		28.96
cg04793358	chr6	145242751	-0.438	0.2292	0.0575	1		91.53
cg19766463	chr2	210245005	1.368	0.7157	0.0575	1		25.44
cg15337497	chr5	57718298	-0.4024	0.2106	0.0575	1		92.07
cg05318210	chr2	145780010	-0.9041	0.4732	0.0575	1		70.98
cg13748657	chr17	80973520	-0.3923	0.2053	0.0575	1	B3GNTL1	93.74
cg15380115	chr2	133430560	-0.4463	0.2336	0.0575	1	LYPD1	92.19
cg20593700	chr3	19009679	0.8192	0.4287	0.0576	1		35.49
cg23237249	chrX	67760317	-0.7862	0.4115	0.0576	1		84.6
cg26495703	chr15	75069884	-0.202	0.1057	0.0576	1		2.42
cg21757368	chr6	121656329	1.059	0.5544	0.0576	1	C6orf170	31.47
cg14536845	chr12	85818609	1.126	0.5892	0.0576	1		48.66
cg02216061	chr16	30008249	0.7702	0.4031	0.0576	1	HIRIP3	68.59
cg24517977	chr1	21771242	0.4647	0.2432	0.0576	1	NBPF3	90.02
cg02108045	chr12	93962028	0.7043	0.3686	0.0576	1	SOCS2-AS1	42.03
cg13115232	chr6	110142315	1.481	0.7753	0.0576	1	FIG4	40.13
cg09863950	chr1	19990768	0.8986	0.4703	0.0576	1	HTR6	74.07
cg26711599	chr10	85761623	0.5815	0.3044	0.0576	1		79.04
cg00391562	chr15	42298211	-0.5498	0.2877	0.0576	1	PLA2G4E	90.02
cg27127643	chr14	21078142	0.1447	0.07573	0.0576	1		2.57
cg27286093	chr2	235204449	2.2	1.151	0.0576	1		51.86
cg20964563	chr22	24951922	-0.1159	0.06068	0.0576	1	GUCD1	3
cg15453443	chr7	157594102	0.251	0.1314	0.0576	1	PTPRN2	96.43
cg00879685	chr5	59284493	1.155	0.6045	0.0576	1	PDE4D	58.31
cg08081407	chr3	57583693	-0.1043	0.05461	0.0576	1	ARF4	2.1
cg09271603	chrX	24482885	1.803	0.944	0.0576	1	PDK3	16.3
cg09728659	chr22	18924873	0.3979	0.2083	0.0576	1	PRODH	92.53
cg20184750	chr17	30791124	0.2197	0.115	0.0576	1	PSMD11	95.66
cg02453726	chr5	141339766	0.5736	0.3003	0.0576	1	PCDH12	84.92
cg17422603	chr10	132587072	1.088	0.5696	0.0576	1		82.73
cg06344952	chr16	50707292	-0.3022	0.1582	0.0576	1	SNX20	94.18
cg03844210	chr17	27345617	0.5747	0.3008	0.0576	1		80.88
cg16243351	chr11	35453590	0.5007	0.2621	0.0576	1	PAMR1	89.23
cg13593676	chr6	148776605	-0.3932	0.2058	0.0576	1	SASH1	91.95
cg26995224	chr12	121974146	1.6	0.8375	0.0576	1	KDM2B	38.24
cg22509261	chr7	5864255	-0.9293	0.4865	0.0576	1	ZNF815P	68.31
cg15285494	chr4	187811615	0.2007	0.1051	0.0576	1		95.18
cg13316470	chr2	129657031	0.5364	0.2808	0.0576	1		83.44
cg21051840	chr9	132095254	0.5461	0.2859	0.0576	1		84.48
cg13904970	chr5	123987667	-0.06437	0.0337	0.0576	1	ZNF608	0.78
cg21464891	chr14	88362339	1.328	0.6954	0.0576	1		94.73
cg15487877	chr3	195908024	0.5754	0.3012	0.0576	1		91.94
cg12018436	chr9	79517525	-1.061	0.5557	0.0576	1	PRUNE2	27.35
cg11714451	chr14	94755541	1.163	0.6091	0.0576	1	SERPINA10	67.99
cg22483742	chr1	228286482	0.1843	0.09647	0.0576	1	ARF1	97.69
cg19769989	chr1	43353266	0.2471	0.1294	0.0576	1		96.72
cg11572080	chr6	111925158	-0.482	0.2523	0.0576	1	TRAF3IP2	91.09
cg25412704	chr10	1208593	-0.9294	0.4866	0.0576	1	LINC00200	62.33
cg10917218	chr3	184396043	0.7051	0.3691	0.0576	1		61.54
cg11660071	chr19	18824542	0.4837	0.2532	0.0576	1	CRTC1	81.92
cg05297139	chr11	112096757	-1.664	0.8712	0.0576	1	PTS	21.83
cg10884977	chr9	93893274	0.6583	0.3447	0.0576	1		84.88
cg19517686	chr14	52536699	0.2996	0.1569	0.0576	1	NID2	3.97
cg09883745	chr3	40086528	-0.6627	0.347	0.0576	1	MYRIP	80.53
cg15123539	chr14	74830882	-0.5298	0.2774	0.0576	1		88.12
cg07381887	chr5	132001289	0.3082	0.1614	0.0576	1		95.5
cg21854353	chrX	27934183	-1.204	0.6304	0.0576	1		80.66
cg26902804	chr22	39227865	0.4175	0.2186	0.0576	1	NPTXR	92.64
cg13327513	chr3	128181808	0.4557	0.2386	0.0576	1	DNAJB8	86.84
cg05152867	chr16	88568237	0.635	0.3325	0.0576	1	ZFPM1	78.44
cg03924164	chr16	88515063	-0.9411	0.4928	0.0576	1		15.85
cg17873638	chr1	14855017	1.045	0.5469	0.0576	1		80.5
cg02754321	chr7	24446995	0.3687	0.1931	0.0577	1		93.12
cg08273093	chr14	23829013	0.5326	0.2789	0.0577	1	EFS	75.43
cg22118267	chr18	20992749	0.7235	0.3788	0.0577	1	TMEM241	57.24
cg00860253	chr9	139638517	0.4374	0.229	0.0577	1	LCN10	88.35
cg25440353	chr19	4221628	-0.6393	0.3348	0.0577	1	ANKRD24	88.63
cg23891298	chr4	77818944	-0.2968	0.1554	0.0577	1	ANKRD56	3.56
cg22819120	chr15	71433067	2.079	1.088	0.0577	1	THSD4	85.35
cg13075709	chr12	53773242	-0.1983	0.1039	0.0577	1	SP1	3.33
cg12650715	chr14	96371984	-0.5494	0.2877	0.0577	1	TUNAR	89.77
cg05141217	chr8	28491378	-7.014	3.672	0.0577	1		25.76
cg18889167	chr1	145096479	-0.1638	0.08575	0.0577	1	SEC22B	3.22
cg13290153	chr6	155427881	0.5792	0.3033	0.0577	1	TIAM2	90.86
cg10275766	chr2	173591150	0.8026	0.4202	0.0577	1	LOC91149	39.06
cg09670263	chr3	46558636	0.2159	0.113	0.0577	1	LRRC2	95.6
cg20462759	chr17	80010313	-0.3933	0.2059	0.0577	1	GPS1	4.69
cg17004025	chr19	840795	0.7499	0.3927	0.0577	1	PRTN3	31.48
cg11086820	chr5	131825495	0.7569	0.3964	0.0577	1	IRF1	10.84
cg14407099	chr15	81572053	-0.3739	0.1958	0.0577	1	IL16	91.83
cg02816447	chr17	6347733	-0.2302	0.1205	0.0577	1	FAM64A	3.78
cg22507406	chr1	7867939	-0.6395	0.3349	0.0577	1	PER3	88.77
cg06893389	chr14	37117018	-0.09851	0.05158	0.0577	1		2.05
cg02597636	chr1	41096201	0.5084	0.2662	0.0577	1	RIMS3	90.18
cg17661199	chr12	132847756	0.8016	0.4198	0.0577	1	GALNT9	74.35
cg13947317	chr1	2939463	0.2871	0.1503	0.0577	1	ACTRT2	93.77
cg14284588	chr2	179341804	-0.2203	0.1154	0.0577	1	MIR548N	94.63
cg08849574	chr19	58125953	-0.2863	0.1499	0.0577	1	ZNF134	5.19
cg13457496	chr7	2609648	-0.1766	0.09247	0.0577	1	IQCE	96.7
cg13109095	chr9	21991666	1.174	0.6148	0.0577	1	CDKN2A	67.7
cg19664298	chr19	46215592	0.5606	0.2936	0.0577	1	FBXO46	79.38
cg16914946	chr4	114614381	1.056	0.5528	0.0577	1	CAMK2D	65.04
cg03209495	chr3	190805429	-0.3838	0.201	0.0577	1		92.68
cg14200127	chr1	97604182	1.642	0.8598	0.0577	1	DPYD	72.06
cg03650511	chr21	37948928	-0.415	0.2173	0.0577	1	CLDN14	90.92
cg17889447	chr20	60901850	0.6204	0.3249	0.0577	1	LAMA5	82.88
cg23768838	chr6	505835	-0.4082	0.2138	0.0577	1	EXOC2	91.95
cg02902480	chr14	105767457	-0.183	0.09586	0.0577	1	BRF1	5.05
cg19666737	chr15	33603960	-0.4647	0.2434	0.0577	1	LOC101928134	8.97
cg22642982	chr11	120039303	1.351	0.7073	0.0577	1		68.36
cg05128808	chr12	95044446	-0.2093	0.1096	0.0577	1	TMCC3	3.85
cg03616118	chr7	12476976	0.8736	0.4575	0.0577	1		41.22
cg09988543	chr2	66145869	-0.3111	0.1629	0.0577	1		94.8
cg11315466	chr1	185422726	-1.35	0.7069	0.0577	1		72.3
cg13733385	chr2	36164749	-0.3884	0.2034	0.0577	1		92.17
cg11077657	chr3	115438561	-0.3266	0.1711	0.0577	1	GAP43	94.01
cg15179055	chr16	67003499	-0.5505	0.2883	0.0577	1	CES3	88.12
cg07554939	chr14	103574043	0.3817	0.1999	0.0577	1	C14orf73	88.48
cg02812124	chr9	131553285	0.2738	0.1434	0.0577	1	TBC1D13	93.9
cg22480875	chr12	77417567	3.93	2.058	0.0577	1	E2F7	67.44
cg24849789	chr12	57061323	-1.224	0.6409	0.0577	1	PTGES3	81.32
cg08352329	chr8	6283180	0.8276	0.4334	0.0577	1	MCPH1	37.82
cg25256067	chr7	11856910	-1.932	1.012	0.0577	1	THSD7A	62.6
cg19855984	chr11	71883210	0.6799	0.3561	0.0577	1		44.05
cg02833140	chr6	33385344	-0.2832	0.1483	0.0577	1	CUTA	2.65
cg19923683	chr2	106510087	0.4355	0.2281	0.0577	1	NCK2	91.5
cg20972167	chr1	172107987	0.2528	0.1324	0.0577	1	DNM3	94.76
cg03916364	chr12	49624394	0.6457	0.3382	0.0577	1		81.17
cg20659435	chr10	77156218	-0.6596	0.3455	0.0577	1		8.98
cg02487842	chr10	104244869	0.6682	0.35	0.0577	1	ACTR1A	81.24
cg08521396	chr16	1060545	1.118	0.5855	0.0577	1		41.66
cg10997193	chr7	37486189	1.04	0.5446	0.0577	1	ELMO1	48.03
cg01363619	chr20	3433512	-0.8346	0.4371	0.0577	1		81.43
cg10475458	chr9	73485074	-0.4149	0.2173	0.0577	1	TRPM3	92.87
cg05127440	chr1	226737766	-0.3749	0.1964	0.0577	1	C1orf95	7.01
cg18876602	chr6	17393472	-0.8394	0.4397	0.0577	1	CAP2	73.38
cg01508053	chr20	36045481	0.3609	0.189	0.0578	1		92.15
cg00465315	chr2	25529995	0.6458	0.3383	0.0578	1	DNMT3A	39.7
cg05960850	chr2	2192366	-1.053	0.5516	0.0578	1	MYT1L	71.37
cg24664305	chr17	39943028	-0.07318	0.03833	0.0578	1	JUP	1.91
cg22713958	chr17	76976245	-0.8152	0.427	0.0578	1	LGALS3BP	77.17
cg15644413	chr1	36185939	-0.8909	0.4667	0.0578	1	C1orf216	60.61
cg18938534	chr7	42214361	0.4635	0.2428	0.0578	1	GLI3	86.29
cg19525717	chr20	43160249	-0.9513	0.4983	0.0578	1	PKIG	21.2
cg20289913	chr4	72897868	-1.907	0.9988	0.0578	1	NPFFR2	19.42
cg01882058	chr16	86465884	0.9164	0.48	0.0578	1		87.89
cg04886950	chr10	53816269	-0.9257	0.4849	0.0578	1	PRKG1	83.83
cg08946332	chr17	6899888	0.5298	0.2775	0.0578	1	ALOX12	86.4
cg18884655	chr8	97594227	-0.9628	0.5044	0.0578	1	SDC2	72.67
cg27527983	chr8	37760518	0.2598	0.1361	0.0578	1		94.32
cg25617157	chr2	6381715	-0.483	0.253	0.0578	1		89.62
cg14334460	chr9	140346899	1.171	0.6132	0.0578	1	NELF	67.26
cg25830660	chr3	197026096	0.8683	0.4549	0.0578	1	DLG1	12.16
cg08336593	chr16	3280662	-0.3035	0.159	0.0578	1	ZNF200	93.84
cg27642526	chr3	40212664	-0.2836	0.1485	0.0578	1	MYRIP	94.13
cg07023259	chr19	13045251	-0.469	0.2457	0.0578	1	FARSA	91.93
cg10133777	chr19	36005906	-0.7921	0.4149	0.0578	1	DMKN	93.14
cg18956002	chr11	75942764	-0.2993	0.1568	0.0578	1		93.63
cg26551865	chr22	50629861	-0.154	0.08069	0.0578	1	TRABD	2.63
cg14228484	chr2	97427445	0.2132	0.1117	0.0578	1	CNNM4	94.46
cg17458670	chr15	94848262	-0.5978	0.3132	0.0578	1	MCTP2	88.17
cg07689226	chr2	98793396	0.3811	0.1996	0.0578	1	VWA3B	92.73
cg05488650	chr21	36384202	-0.7597	0.398	0.0578	1	RUNX1	20.29
cg19050939	chr3	10480813	0.5119	0.2682	0.0578	1	ATP2B2	83.4
cg15476790	chr2	218786102	0.5639	0.2954	0.0578	1	TNS1	78.2
cg05154833	chr6	28473756	-1.785	0.9352	0.0578	1	GPX6	82.17
cg24163613	chr5	75012816	-0.2603	0.1364	0.0578	1	C5orf37	3.5
cg23689227	chr2	11925375	0.6837	0.3582	0.0578	1	LPIN1	38.59
cg07866137	chr8	67579786	-0.3587	0.1879	0.0578	1	VCPIP1	3.86
cg12381367	chr10	121041196	0.4525	0.237	0.0578	1	GRK5	90.46
cg21844450	chr20	8112956	-0.1389	0.07279	0.0578	1	PLCB1	2.43
cg20176142	chr8	81408357	0.8442	0.4423	0.0578	1	ZBTB10	56.8
cg00089224	chr5	134369116	-0.1284	0.06727	0.0578	1	PITX1	2.44
cg05447483	chr17	74381280	-0.09639	0.0505	0.0578	1	SPHK1	2.23
cg14849553	chr6	126317428	0.6383	0.3344	0.0578	1	TRMT11	16.87
cg06398114	chr7	2674181	2.144	1.123	0.0578	1	TTYH3	64.51
cg17687265	chr10	105432724	-0.4376	0.2293	0.0578	1	SH3PXD2A	89.37
cg08710169	chr1	74969736	-0.832	0.4359	0.0578	1	FPGT-TNNI3K	74.6
cg24319381	chr15	83316911	-0.3513	0.1841	0.0578	1	CPEB1	5.78
cg15492382	chr8	103668168	-0.7188	0.3766	0.0578	1	KLF10	18.02
cg08123705	chr2	36873276	-0.4781	0.2505	0.0578	1		89.97
cg15895091	chr8	141549563	0.2906	0.1523	0.0578	1	AGO2	93.55
cg07532621	chr17	2667298	0.7765	0.4068	0.0578	1		79.53
cg06534994	chr16	2812054	0.1738	0.09106	0.0578	1	SRRM2	96.65
cg14088574	chr6	33234976	0.4976	0.2607	0.0578	1	VPS52	82.65
cg00506540	chr4	2245140	0.3532	0.1851	0.0578	1	HAUS3	93.96
cg02005755	chr7	135412849	-0.4199	0.22	0.0578	1	SLC13A4	92.71
cg00360761	chr2	43398079	-0.9802	0.5136	0.0578	1		33.56
cg11915563	chr6	43592343	0.4179	0.219	0.0578	1	GTPBP2	90.22
cg12908607	chr1	44402522	-1.263	0.6616	0.0578	1	ARTN	7.85
cg04782823	chr9	2163058	0.7365	0.3859	0.0578	1	SMARCA2	90.11
cg02685286	chr17	40972475	-1.063	0.5572	0.0578	1	BECN1	64.63
cg13426610	chr3	194917439	-0.5673	0.2973	0.0578	1	XXYLT1	89.02
cg07976512	chr7	151576904	-0.2346	0.1229	0.0578	1		95.44
cg21376526	chr17	8659409	0.4455	0.2334	0.0578	1	SPDYE4	93.05
cg03974092	chr9	134348945	-0.2309	0.121	0.0578	1	PRRC2B	95.31
cg13557129	chr12	45459246	0.3196	0.1675	0.0578	1	RACGAP1P	93.98
cg09969018	chr8	30891709	-0.1644	0.08613	0.0578	1	PURG	1.62
cg11678039	chr1	183841259	-0.3854	0.2019	0.0578	1	RGL1	92.24
cg14115182	chr5	174145909	-1.264	0.6621	0.0578	1		36.1
cg16848272	chr1	1510991	1.499	0.7854	0.0578	1	SSU72	37.82
cg12554655	chr5	175298571	-0.1711	0.08965	0.0578	1	CPLX2	2.04
cg02994291	chr16	1782905	0.4258	0.2231	0.0578	1	MAPK8IP3	87.44
cg25038954	chr11	72501130	0.3988	0.209	0.0578	1	STARD10	92.87
cg22263040	chr7	100240548	-0.8454	0.443	0.0578	1	TFR2	48.87
cg07152259	chr15	55700689	-0.1675	0.08774	0.0578	1	CCPG1	3.17
cg19075535	chr9	35690244	-0.1546	0.08102	0.0578	1	TPM2	2.68
cg09980470	chr6	148830438	0.7306	0.3828	0.0579	1	SASH1	83.85
cg18244423	chr16	4785311	-0.7303	0.3827	0.0579	1	C16orf71	27.18
cg21287017	chr20	9498109	-1.831	0.9596	0.0579	1	C20orf103	63.4
cg24426391	chr11	20384886	4.698	2.462	0.0579	1	HTATIP2	36.59
cg07568113	chr5	6499188	0.2387	0.1251	0.0579	1		94.53
cg08065374	chr15	75095730	0.2488	0.1304	0.0579	1		94.52
cg24565651	chr10	64028705	-0.2064	0.1082	0.0579	1	RTKN2	3.82
cg15931565	chr9	71985131	-0.7936	0.4159	0.0579	1	FAM189A2	88.82
cg23184506	chr20	62877578	0.3714	0.1946	0.0579	1		92.29
cg02331883	chr5	140798095	-1.167	0.6115	0.0579	1	PCDHGA4	30.5
cg06621638	chr20	3175816	1.022	0.5357	0.0579	1	DDRGK1	91.68
cg11681353	chr3	42755235	-0.5859	0.3071	0.0579	1	CCDC13	89.37
cg11811863	chr22	17130826	-0.5218	0.2734	0.0579	1		91.67
cg11406388	chr17	76522937	0.2776	0.1455	0.0579	1	DNAH17	96.98
cg15902745	chr1	220219598	-0.1997	0.1047	0.0579	1	EPRS	5.94
cg04150407	chr15	91073722	-0.1464	0.07672	0.0579	1	CRTC3	1.61
cg05874166	chr7	157695357	-0.4591	0.2406	0.0579	1	PTPRN2	90.66
cg20845437	chr17	71546436	1.128	0.5912	0.0579	1	SDK2	63.19
cg27097248	chr16	27366612	0.5771	0.3024	0.0579	1	IL4R	84.71
cg05673539	chr9	100782920	3.037	1.592	0.0579	1		90.67
cg10929784	chr3	79773602	-1.184	0.6203	0.0579	1	ROBO1	61.27
cg16150706	chr3	38080350	-1.024	0.5368	0.0579	1	DLEC1	23.18
cg17271338	chr4	187112041	-0.07702	0.04036	0.0579	1	CYP4V2	1.5
cg11218385	chr7	31092854	-0.4294	0.225	0.0579	1	ADCYAP1R1	5.35
cg20906495	chr6	150238016	-0.9844	0.5159	0.0579	1	RAET1G	90.4
cg18213492	chr7	150264298	0.8278	0.4339	0.0579	1	GIMAP4	80.8
cg04803856	chr14	105850371	-0.315	0.1651	0.0579	1	PACS2	94.4
cg21779194	chr17	43260190	-1.027	0.5384	0.0579	1		67.84
cg23122899	chr7	5269290	0.5686	0.298	0.0579	1	WIPI2	86.68
cg07329820	chr2	174378295	-0.9803	0.5138	0.0579	1		60.96
cg22557906	chr5	43028642	0.2801	0.1468	0.0579	1		94.59
cg05587113	chr3	185300474	-0.4265	0.2235	0.0579	1		93.54
cg09890746	chr8	144521404	0.1298	0.06802	0.0579	1	ZC3H3	97.18
cg00693667	chr17	46749055	0.6124	0.321	0.0579	1		13.31
cg20636105	chr7	87193788	1.684	0.8827	0.0579	1	ABCB1	27.68
cg06761584	chr7	128469799	-1.068	0.5598	0.0579	1	FLNC	56.96
cg08593712	chr14	102785952	-0.1254	0.06571	0.0579	1	ZNF839	2.2
cg24643158	chr11	45001657	0.4414	0.2313	0.0579	1		87.92
cg09807300	chr7	100882275	-0.875	0.4586	0.0579	1	CLDN15	44.49
cg25230291	chr20	47736607	0.3626	0.1901	0.0579	1	STAU1	91.56
cg05525374	chr6	32904402	-1.527	0.8002	0.0579	1	HLA-DMB	77.27
cg18401298	chr4	40890484	1.159	0.6074	0.0579	1	APBB2	74.85
cg13476975	chr7	39017446	-0.3474	0.1821	0.0579	1	POU6F2	95.48
cg07968629	chr9	111696795	-1.279	0.6703	0.0579	1	IKBKAP	11.47
cg13709580	chr5	10668678	-0.6524	0.342	0.0579	1		80.14
cg12935882	chr16	69872652	-0.5855	0.3069	0.0579	1	WWP2	76.71
cg00299829	chr22	49926853	-2.088	1.094	0.0579	1	C22orf34	80.99
cg12918275	chr17	18150954	-0.3815	0.2	0.0579	1	FLII	92.79
cg10221930	chr6	30029319	-1.128	0.5912	0.0579	1	ZNRD1	4.16
cg17137972	chrX	153963032	-0.6118	0.3207	0.0579	1	GAB3	15.55
cg26480584	chr13	62002615	-0.3814	0.1999	0.0579	1		91.22
cg15555712	chr5	149573484	0.5609	0.294	0.0579	1	SLC6A7	79.8
cg15796736	chr12	69684687	-0.5593	0.2932	0.0579	1		90.33
cg11656096	chr21	47412941	0.542	0.2841	0.0579	1	COL6A1	83.82
cg11051132	chr20	11852574	0.607	0.3182	0.0579	1	LINC00687	80.8
cg01999105	chr11	67275674	-0.3112	0.1631	0.0579	1	CDK2AP2	4.14
cg06520508	chr1	1261347	0.53	0.2778	0.0579	1	GLTPD1	86.66
cg26890754	chr6	119675086	1.312	0.6878	0.0579	1		80.77
cg20007347	chr8	135607141	-1.581	0.8289	0.0579	1	ZFAT	33.93
cg15133344	chrX	40034881	-0.1433	0.07513	0.0579	1	BCOR	1.91
cg26980529	chr2	109882934	0.3025	0.1586	0.058	1	SH3RF3	93.77
cg13868001	chr13	65297897	-1.739	0.9118	0.058	1		49.57
cg15733895	chr2	1873948	0.7797	0.4087	0.058	1	MYT1L	76.93
cg04213384	chr13	98960589	0.2351	0.1233	0.058	1	FARP1	96.42
cg26265174	chr16	67552279	0.708	0.3711	0.058	1	LOC100505942	73.93
cg00959864	chr11	33036270	-2.56	1.342	0.058	1	DEPDC7	60.76
cg06553040	chr15	99942668	0.485	0.2543	0.058	1		84.69
cg19737327	chr7	28530646	-0.2847	0.1492	0.058	1	CREB5	94.31
cg08437403	chr11	1669832	0.4636	0.243	0.058	1	HCCA2	82.05
cg00178877	chr1	27874258	-0.4557	0.2389	0.058	1	AHDC1	89.71
cg06307601	chr8	130952644	0.3228	0.1692	0.058	1	FAM49B	5.98
cg23231873	chr17	58469253	-0.1649	0.08644	0.058	1	USP32	3.69
cg12583369	chr1	40361910	-0.5781	0.3031	0.058	1	MYCL1	84.85
cg25079799	chr14	21924489	-0.09053	0.04746	0.058	1		2.52
cg01189982	chr11	67260775	0.2845	0.1492	0.058	1	PITPNM1	93.6
cg13965049	chr20	25128229	-0.5215	0.2734	0.058	1	LOC284798	89.61
cg16195430	chr7	99141009	0.3273	0.1716	0.058	1		93.28
cg18004427	chr19	4066100	-0.2057	0.1079	0.058	1	ZBTB7A	3.17
cg03622875	chr16	50187540	-0.1153	0.06046	0.058	1	PAPD5	2.16
cg15776853	chr10	109136184	0.5491	0.2879	0.058	1		87.36
cg21685750	chr2	37193358	-0.093	0.04876	0.058	1	STRN	2.2
cg03126946	chr12	2944310	-2.745	1.439	0.058	1	NRIP2	15.49
cg09779536	chr1	28422999	-0.6698	0.3512	0.058	1		86.31
cg01244418	chr12	117769026	0.7303	0.3829	0.058	1	NOS1	81.79
cg07747189	chr12	125009142	0.5266	0.2761	0.058	1	NCOR2	82.53
cg16738453	chr1	57029014	-0.3663	0.192	0.058	1	PPAP2B	92.47
cg20160004	chr5	59012129	-0.2632	0.138	0.058	1	PDE4D	94.65
cg17921439	chr10	128211324	0.6783	0.3556	0.058	1	C10orf90	88.7
cg16176675	chr5	134786942	0.8147	0.4271	0.058	1	TIFAB	80.28
cg07202479	chr1	159174162	-0.5715	0.2997	0.058	1	DARC	70.1
cg11002874	chr7	150493585	-0.6017	0.3155	0.058	1	TMEM176B	86.52
cg21211585	chr19	18496984	0.8883	0.4658	0.058	1	GDF15	47
cg06369532	chr7	2155044	-0.3561	0.1867	0.058	1	MAD1L1	93.27
cg10797737	chr14	105965379	0.5879	0.3083	0.058	1	C14orf80	79.49
cg07000467	chr5	39424930	-0.07186	0.03768	0.058	1	DAB2	2.05
cg04180924	chr3	98272064	-0.1943	0.1019	0.058	1		95.79
cg18234533	chr7	218310	1.298	0.6809	0.058	1	FAM20C	50.74
cg10899626	chr14	21484754	0.9763	0.5119	0.058	1		28.68
cg05097465	chr3	123437674	0.6358	0.3334	0.058	1	MYLK	89.04
cg11923296	chr3	149374285	2.816	1.477	0.058	1	WWTR1	81.27
cg12075928	chr8	141801307	-1.195	0.6267	0.058	1	PTK2	71.42
cg05443135	chr1	156083552	1.37	0.7182	0.058	1	LMNA	75.38
cg25810379	chr11	64578055	-0.06836	0.03585	0.058	1	MEN1	1.88
cg23640002	chr6	33084933	-0.7421	0.3891	0.058	1	HLA-DPB2	7.88
cg12434779	chrX	11684104	-0.7054	0.3699	0.058	1	ARHGAP6	14.75
cg27501458	chr22	44258690	0.5079	0.2663	0.058	1	SULT4A1	8.97
cg25886284	chr19	36909418	-0.14	0.0734	0.058	1	ZFP82	2.66
cg07626553	chr22	44494494	0.6936	0.3637	0.058	1	PARVB	90.04
cg16094493	chr7	43507352	0.6691	0.3509	0.058	1	HECW1	75.74
cg26447413	chr9	89560715	-0.3289	0.1725	0.058	1	GAS1	7.37
cg06452665	chr13	43148436	-0.3406	0.1786	0.058	1	TNFSF11	3.55
cg08130071	chr12	107348639	-1.41	0.7393	0.058	1	TMEM263	45.83
cg17734803	chr1	63789404	0.274	0.1437	0.058	1	FOXD3-AS1	2.99
cg17377211	chr8	860696	-0.4279	0.2244	0.0581	1		91.15
cg24844694	chr15	37351283	-0.5174	0.2714	0.0581	1	MEIS2	90.11
cg00134415	chr22	38856689	0.5815	0.305	0.0581	1		69.88
cg03861029	chr3	49058423	-0.08006	0.04198	0.0581	1	MIR191	2.44
cg23706830	chr3	42463135	0.2582	0.1354	0.0581	1		94.55
cg04529446	chr18	56632570	-2.79	1.463	0.0581	1	ZNF532	73.56
cg05457514	chr20	44034744	-0.1565	0.08209	0.0581	1	DBNDD2	2.66
cg22505924	chr2	64488157	0.2299	0.1206	0.0581	1		3.85
cg22720885	chr2	169926006	0.9077	0.4761	0.0581	1	DHRS9	38.59
cg08980255	chr3	40279795	0.7485	0.3925	0.0581	1	MYRIP	71.26
cg09452478	chr11	2022386	0.6825	0.3579	0.0581	1		50.32
cg26974661	chr21	36258596	-1.526	0.8004	0.0581	1	RUNX1	18.13
cg11495234	chr8	47016783	0.6473	0.3395	0.0581	1		85.7
cg10147044	chr15	75230572	-0.1531	0.08031	0.0581	1	COX5A	2.29
cg00245115	chr3	35756255	-0.3895	0.2043	0.0581	1	ARPP21	93.06
cg06542357	chr10	97541484	0.3803	0.1994	0.0581	1	ENTPD1	93.22
cg25436486	chr6	166140451	0.1423	0.07461	0.0581	1		97.28
cg17591884	chr8	35745128	-0.7466	0.3916	0.0581	1		85.86
cg03727373	chr11	1404502	-0.5238	0.2747	0.0581	1		7.6
cg00700540	chr18	56114032	0.6502	0.341	0.0581	1		87.8
cg23098062	chr22	21336635	-0.06464	0.0339	0.0581	1	LZTR1	1.37
cg06032344	chr7	92158437	-0.1446	0.07582	0.0581	1	C7orf64	2.53
cg24401912	chr12	10826432	-0.1955	0.1026	0.0581	1	STYK1	5.24
cg15845333	chr8	144417025	-0.06229	0.03267	0.0581	1	TOP1MT	1.87
cg01140690	chr1	36554446	0.1024	0.05371	0.0581	1	ADPRHL2	2.24
cg00986332	chr16	88683642	0.2706	0.1419	0.0581	1	ZC3H18	94.62
cg21243198	chr7	816960	-0.2697	0.1415	0.0581	1	HEATR2	94.51
cg16461337	chr15	42563290	-0.5151	0.2702	0.0581	1	TMEM87A	89.23
cg11401257	chr1	226926945	0.1683	0.0883	0.0581	1	ITPKB	2.42
cg21416739	chr12	132429311	0.5759	0.3021	0.0581	1		72.42
cg02270313	chr6	89371980	1.112	0.5833	0.0581	1	RNGTT	74.02
cg08944563	chr10	91174254	-0.08829	0.04631	0.0581	1	IFIT5	2.27
cg17400161	chr20	55789796	-0.4745	0.2489	0.0581	1	BMP7-AS1	88.92
cg16397401	chr1	164548199	0.4146	0.2175	0.0581	1	PBX1	91.92
cg07925429	chr10	114610803	-0.3601	0.1889	0.0581	1	LOC143188	93.43
cg24699168	chr15	100331583	0.443	0.2324	0.0581	1	DNM1P46	90.4
cg22905274	chr4	154170538	-0.1201	0.06299	0.0581	1	TRIM2	3.67
cg01413809	chr1	85462483	-1.269	0.6655	0.0581	1	MCOLN2	29.54
cg07780095	chr12	85674296	-0.08063	0.0423	0.0581	1	ALX1	1.84
cg16596728	chr3	126383743	1.013	0.5313	0.0581	1	NUP210P1	73.19
cg03337492	chr19	17839798	-0.6536	0.3429	0.0581	1	MAP1S	87.73
cg01029638	chr7	120628874	-0.15	0.07869	0.0581	1	C7orf58	2.86
cg00564916	chr7	6099761	0.2743	0.1439	0.0581	1	EIF2AK1	94.23
cg04248234	chr6	117869027	-1.132	0.5936	0.0581	1	DCBLD1	15.17
cg09035349	chr21	34442070	-1.295	0.6793	0.0581	1	OLIG1	16.44
cg24481182	chr12	97052035	1.115	0.5847	0.0581	1	CFAP54	68.05
cg06089353	chr12	1780299	2.169	1.138	0.0581	1		60.1
cg23138160	chr22	38583591	0.7891	0.4139	0.0581	1		37.24
cg24783648	chr10	72663366	0.527	0.2765	0.0581	1		22.07
cg07561462	chrX	48557343	-0.693	0.3636	0.0581	1	SUV39H1	87.51
cg08185576	chr14	96721454	-0.6699	0.3514	0.0581	1	BDKRB1	83.21
cg13683501	chr20	33982762	-0.4341	0.2277	0.0581	1	UQCC1	89.75
cg03964940	chr6	144477779	1.708	0.8962	0.0581	1	STX11	35.25
cg23305936	chr5	35781648	-0.9613	0.5043	0.0581	1	SPEF2	68.38
cg17130964	chr2	154729995	-0.4494	0.2358	0.0581	1	GALNT13	8.14
cg16807577	chr16	22019998	-0.3481	0.1826	0.0581	1	C16orf52	7.09
cg18055623	chr19	54485327	-1.941	1.018	0.0581	1	CACNG8	35.53
cg02461883	chr2	192542574	-0.1277	0.06698	0.0581	1	OBFC2A	2.52
cg25919521	chr5	93017174	-0.2854	0.1497	0.0581	1	FAM172A	94.89
cg08947062	chr7	45128857	-0.2173	0.114	0.0581	1	NACAD	3.89
cg06168026	chr2	45162196	-0.1551	0.08135	0.0581	1		2.71
cg14051476	chr21	37065986	-1.401	0.7351	0.0581	1		83.04
cg08737189	chr7	131223417	0.1684	0.08835	0.0581	1	PODXL	96.19
cg08879913	chr10	58130574	0.5537	0.2905	0.0582	1		83.01
cg20303169	chr5	65505181	0.3652	0.1916	0.0582	1		93.03
cg04214459	chr1	198637612	-1.23	0.6453	0.0582	1	PTPRC	43.82
cg07692204	chr1	57756744	-0.6825	0.3581	0.0582	1	DAB1	81.73
cg09531498	chr22	27672057	1.217	0.6383	0.0582	1		45.64
cg08201736	chr15	79298769	-0.3707	0.1945	0.0582	1	RASGRF1	91.86
cg25077328	chr22	43546988	0.2871	0.1506	0.0582	1	TSPO	94.87
cg14754741	chr1	29580683	0.4806	0.2522	0.0582	1	PTPRU	88.39
cg15684290	chr8	6263623	2.41	1.264	0.0582	1	MCPH1	3.12
cg02930687	chr21	32253206	0.4983	0.2615	0.0582	1	KRTAP11-1	81.9
cg15361497	chr7	895601	1.687	0.885	0.0582	1	UNC84A	94.53
cg11820257	chr12	124836411	-0.2915	0.153	0.0582	1	NCOR2	94.27
cg07019386	chr20	47013687	1.756	0.9215	0.0582	1		70.53
cg19953974	chr8	407247	0.5087	0.2669	0.0582	1	FBXO25	89.14
cg02966634	chr1	31190863	-0.2009	0.1054	0.0582	1	MATN1-AS1	3.88
cg24557627	chr9	106855551	-0.3092	0.1622	0.0582	1	SMC2-AS1	3.97
cg26771559	chr19	4102512	0.478	0.2508	0.0582	1	MAP2K2	84.96
cg04841607	chr7	148286944	-0.954	0.5006	0.0582	1	C7orf33	85.24
cg07047280	chr21	41516394	0.9542	0.5007	0.0582	1	DSCAM	87.36
cg03030267	chr20	57394000	-1.032	0.5417	0.0582	1	GNASAS	79.77
cg26669806	chr19	18899483	-1.03	0.5404	0.0582	1	COMP	3.51
cg18919684	chr15	75287548	-0.7855	0.4122	0.0582	1	SCAMP5	39.93
cg15954046	chr1	156105826	0.5162	0.2709	0.0582	1	LMNA	79.4
cg07999668	chr12	8765336	0.4062	0.2131	0.0582	1	AICDA	92.19
cg18460218	chr5	499916	0.5831	0.306	0.0582	1	SLC9A3	84.4
cg27044052	chr15	61055914	0.5445	0.2857	0.0582	1	RORA	87.8
cg27295678	chr1	155904147	-0.09075	0.04762	0.0582	1	KIAA0907	2.72
cg07167493	chr1	85086352	0.9329	0.4896	0.0582	1	LINC01461	13.7
cg12819537	chr14	22370643	6.172	3.239	0.0582	1		42.73
cg26978611	chr6	90271866	0.3212	0.1685	0.0582	1	ANKRD6	93.63
cg09251400	chr11	36317254	-0.8146	0.4275	0.0582	1	PRR5L	84.51
cg14237711	chr19	56826044	0.1651	0.08665	0.0582	1		1.32
cg26062046	chr2	242716107	-0.7319	0.3841	0.0582	1	GAL3ST2	75.41
cg01584414	chr22	40426601	0.4419	0.2319	0.0582	1		83.8
cg07106654	chr8	127107286	0.4439	0.233	0.0582	1		89.79
cg17695351	chr2	26467313	-0.08048	0.04223	0.0582	1	HADHB	2.34
cg13973054	chr17	79895300	-0.974	0.5111	0.0582	1	PYCR1	11.63
cg04051212	chr7	108144017	1.151	0.6039	0.0582	1	PNPLA8	48.2
cg25413922	chr9	120163319	-0.7869	0.4129	0.0582	1	ASTN2	86.57
cg09682213	chr15	83777082	1.179	0.6186	0.0582	1	TM6SF1	10.35
cg08864725	chr15	42212924	-0.4248	0.2229	0.0582	1	EHD4-AS1	92.11
cg01144635	chr14	45552089	0.589	0.3091	0.0582	1	PRPF39	87.81
cg14228940	chr7	543509	0.51	0.2676	0.0582	1	PDGFA	79.47
cg26213368	chr11	62474978	0.6606	0.3467	0.0582	1	BSCL2	83.99
cg20757348	chr2	109403120	-0.1256	0.06591	0.0582	1	CCDC138	1.42
cg02893804	chr1	39670006	0.8986	0.4716	0.0582	1	MACF1	74.51
cg03856401	chr16	29853262	0.2438	0.128	0.0582	1	MVP	97.28
cg16640599	chr4	119732131	0.7315	0.3839	0.0582	1	SEC24D	43.7
cg13991029	chrX	55246455	-1.909	1.002	0.0582	1	PAGE5	91.96
cg11996741	chr22	30769389	0.6324	0.3319	0.0582	1	CCDC157	76.4
cg14006893	chrX	40130269	-0.3213	0.1686	0.0582	1		93.71
cg08085561	chr19	34013539	0.5013	0.2631	0.0582	1	PEPD	89.2
cg24076884	chr5	140346921	-0.5226	0.2743	0.0582	1	PCDHAC2	11.78
cg22123566	chr22	25925687	-0.5453	0.2862	0.0582	1		86
cg09300348	chrX	49092146	-1.037	0.5442	0.0582	1	CCDC22	24.98
cg10056026	chr10	60038269	1.239	0.6502	0.0582	1	CISD1	47.3
cg20762805	chr2	236867194	-0.5087	0.267	0.0582	1	AGAP1	90.31
cg24260662	chr2	133281441	0.8558	0.4491	0.0582	1	GPR39	81.64
cg15855691	chr8	1303248	0.5178	0.2718	0.0582	1		78.55
cg03220912	chr13	19692423	1.716	0.9005	0.0582	1	DKFZp686A1627	92.94
cg14426268	chr11	119970481	0.3394	0.1781	0.0582	1		93.99
cg17936495	chr1	155233051	-0.2247	0.1179	0.0582	1	SCAMP3	97.95
cg19679501	chr5	170709939	0.5019	0.2634	0.0583	1	RANBP17	80.22
cg27212903	chr15	92708880	0.2546	0.1336	0.0583	1	SLCO3A1	94.47
cg23896874	chr8	21924512	-0.2816	0.1478	0.0583	1	EPB49	3.41
cg24562906	chr9	113910732	-1.504	0.7895	0.0583	1		78.61
cg03595751	chrX	48902174	-0.3385	0.1777	0.0583	1	TFE3	94.46
cg00630870	chr10	89113843	0.7866	0.4129	0.0583	1		85.62
cg18993141	chr1	201027401	-0.6605	0.3467	0.0583	1	CACNA1S	84.83
cg00531463	chr17	80368201	0.3398	0.1783	0.0583	1	OGFOD3	93.27
cg08884571	chr19	45901453	-0.7511	0.3942	0.0583	1	PPP1R13L	5.64
cg10072960	chr16	54496285	-0.4875	0.2559	0.0583	1		91.11
cg03187660	chr12	125400346	-0.5912	0.3103	0.0583	1	UBC	88.31
cg02339742	chr10	853325	0.413	0.2168	0.0583	1		89.43
cg12288627	chr4	106687263	-0.2685	0.141	0.0583	1	GSTCD	94.63
cg06061033	chr16	85722814	-0.2671	0.1402	0.0583	1	GINS2	3.99
cg13279205	chr14	86522361	-0.8046	0.4223	0.0583	1	LOC101928767	83.58
cg21054064	chr11	63378290	1.041	0.5466	0.0583	1	PLA2G16	72.1
cg24716275	chr19	57702385	1.17	0.6139	0.0583	1	ZNF264	79.16
cg12410887	chr19	6693269	0.3693	0.1939	0.0583	1	C3	93.68
cg16307130	chr4	138985381	-0.2927	0.1536	0.0583	1	LINC00616	93.77
cg10951590	chr8	4848439	-1.447	0.7594	0.0583	1	CSMD1	49.56
cg08897053	chr1	213560947	-0.578	0.3034	0.0583	1		88.84
cg23238793	chrX	25025519	-1.343	0.7049	0.0583	1	ARX	21.66
cg20126804	chr2	230268237	-0.2603	0.1366	0.0583	1	DNER	94.53
cg08680771	chr16	67282413	-0.2528	0.1327	0.0583	1	FHOD1	4.61
cg13931845	chr9	89894865	-0.5199	0.2729	0.0583	1		89.83
cg26047428	chr16	86465502	0.4977	0.2613	0.0583	1		84.9
cg02892772	chr1	44991042	0.2365	0.1242	0.0583	1	RNF220	95.54
cg03785281	chr13	41241501	-0.2389	0.1254	0.0583	1	FOXO1	2.55
cg03660502	chr16	28948092	-0.172	0.09027	0.0583	1	CD19	3.34
cg02116437	chr2	219126018	1.224	0.6427	0.0583	1	GPBAR1	88.45
cg02623707	chr9	118493500	0.6363	0.334	0.0583	1		64.91
cg05375813	chr1	10558430	-0.356	0.1869	0.0583	1	PEX14	93.03
cg27133716	chr17	37897822	0.5265	0.2764	0.0583	1	GRB7	83.12
cg19385933	chr7	99293676	-0.3732	0.1959	0.0583	1		92.31
cg19756253	chr3	128118221	0.1496	0.07852	0.0583	1	EEFSEC	98.66
cg07906855	chr3	9642468	0.8643	0.4537	0.0583	1		12
cg12815656	chr19	51797217	0.5143	0.27	0.0583	1		84.13
cg25342894	chr8	49648168	-0.7365	0.3866	0.0583	1	EFCAB1	20.77
cg12802093	chr7	129399249	-0.4681	0.2457	0.0583	1		91.86
cg05764108	chr2	137814211	-0.6879	0.3611	0.0583	1	THSD7B	85.9
cg00203805	chr17	78460028	0.3749	0.1968	0.0583	1		92.53
cg15992985	chr5	31692800	0.6202	0.3256	0.0583	1		74.93
cg04899753	chr14	100843331	0.9191	0.4825	0.0583	1	WARS	73.56
cg13374701	chr1	27190088	0.4872	0.2557	0.0583	1	SFN	95.22
cg04901199	chr14	21193994	0.5089	0.2672	0.0583	1		77.23
cg11711114	chr2	183903761	0.4172	0.219	0.0583	1	NCKAP1	6.88
cg11705167	chr10	86001364	0.6546	0.3436	0.0583	1	LRIT1	86.58
cg22191326	chr15	98836379	-0.2481	0.1302	0.0583	1		5.12
cg01669366	chr7	100077394	0.309	0.1622	0.0583	1	TSC22D4	93.39
cg24997330	chr10	3419027	-0.2902	0.1523	0.0583	1		94.61
cg16790345	chr14	66135379	0.3856	0.2024	0.0583	1	FUT8	93.01
cg02120513	chr5	36722752	0.6004	0.3152	0.0583	1		78.39
cg27126659	chr2	227660067	0.9492	0.4983	0.0583	1	IRS1	62.72
cg27097137	chr8	10338281	-0.2966	0.1557	0.0583	1	LINCR-0001	94.27
cg04820362	chr12	122651762	0.3962	0.208	0.0583	1	LRRC43	88.97
cg26503600	chr14	101382505	0.336	0.1764	0.0583	1		93.24
cg16667351	chr1	240031644	0.5292	0.2778	0.0583	1	CHRM3	81.06
cg23925994	chr12	94145366	-0.3394	0.1782	0.0583	1	CRADD	93.44
cg20724940	chr9	81977257	-0.3375	0.1772	0.0583	1		94.34
cg15698171	chr20	62795464	0.7399	0.3884	0.0583	1	MYT1	86
cg24089400	chr1	98507930	-0.4237	0.2224	0.0583	1		92.27
cg16998810	chrX	38080134	-0.7757	0.4072	0.0583	1	SRPX	16.64
cg13161456	chr14	94126400	-0.4934	0.259	0.0583	1	UNC79	90.1
cg21957691	chr20	44422594	0.3578	0.1879	0.0583	1	DNTTIP1	92.31
cg02192780	chr11	62647841	-0.2014	0.1058	0.0583	1	SLC3A2	5.61
cg07808005	chr7	102692004	0.3332	0.175	0.0583	1	FBXL13	93.28
cg07143125	chr11	48110045	1.187	0.6233	0.0583	1	PTPRJ	46.57
cg10168763	chr16	4166767	-0.05711	0.02998	0.0583	1	ADCY9	1.3
cg09190606	chr9	16121058	0.3752	0.197	0.0583	1		91.31
cg13547657	chr6	33379193	-0.286	0.1502	0.0583	1	PHF1	2.3
cg20814688	chr1	6132879	-0.5001	0.2626	0.0583	1	KCNAB2	90.94
cg05037158	chr18	4004036	-0.7424	0.3898	0.0583	1	DLGAP1-AS4	87.3
cg14653814	chr6	589274	0.09029	0.04741	0.0584	1	EXOC2	98.64
cg18414668	chr5	149758835	0.518	0.272	0.0584	1	TCOF1	83.45
cg16767949	chr7	30174802	0.161	0.08452	0.0584	1	C7orf41	2.92
cg23842170	chr4	66534538	0.4965	0.2607	0.0584	1	EPHA5	12
cg20741844	chr5	180670992	-0.4307	0.2262	0.0584	1	GNB2L1	2.89
cg13758468	chr12	2922126	-0.7581	0.3981	0.0584	1	ITFG2	8.42
cg05969218	chr1	247418812	-0.8176	0.4293	0.0584	1	VN1R5	94.17
cg11676291	chr1	2319506	0.3689	0.1937	0.0584	1	MORN1	93.95
cg25468529	chr19	6460011	-0.2065	0.1084	0.0584	1	SLC25A23	4.32
cg07592963	chr11	2890649	-0.5173	0.2716	0.0584	1	KCNQ1DN	3.25
cg23803064	chrX	76923748	-0.6573	0.3451	0.0584	1	ATRX	89.03
cg27480083	chr1	159761141	-1.155	0.6066	0.0584	1		53.71
cg23246568	chr8	26240608	-0.2272	0.1193	0.0584	1	BNIP3L	4.24
cg12033822	chr20	44990591	0.5685	0.2985	0.0584	1	SLC35C2	32.89
cg12513066	chr8	41787303	1.063	0.558	0.0584	1	KAT6A	15.37
cg07532072	chr22	42016555	0.1723	0.0905	0.0584	1	PPPDE2	3.03
cg06155620	chr1	209527581	-1.144	0.6009	0.0584	1		77.68
cg08583049	chr15	60296815	-0.2403	0.1262	0.0584	1	FOXB1	4.91
cg07338476	chr2	1625016	1.26	0.6618	0.0584	1		84.01
cg25358949	chr10	11053187	1.338	0.7028	0.0584	1	CELF2	92.6
cg23825830	chr18	47340935	0.5589	0.2935	0.0584	1	ACAA2	12.33
cg22532194	chr18	77231654	0.4746	0.2492	0.0584	1	NFATC1	88.34
cg26773293	chr1	247802464	0.437	0.2295	0.0584	1		85.78
cg20146177	chr8	122639115	-0.9905	0.5202	0.0584	1	HAS2	81.32
cg03714740	chr9	102740268	-0.5156	0.2707	0.0584	1		92.61
cg19449579	chr1	24828828	-0.122	0.0641	0.0584	1	RCAN3AS	1.97
cg15787551	chr12	42996600	0.2766	0.1453	0.0584	1		94.31
cg15084497	chrX	11532323	-0.8452	0.4439	0.0584	1	ARHGAP6	88.6
cg02322048	chr19	3646574	0.1542	0.08097	0.0584	1	PIP5K1C	96.87
cg02370100	chr21	43655256	-0.7458	0.3917	0.0584	1	ABCG1	23.35
cg00370263	chr4	3334205	0.407	0.2137	0.0584	1	RGS12	91.17
cg22514931	chr4	55313459	0.4908	0.2578	0.0584	1		89.89
cg15144773	chr22	50217434	0.2539	0.1333	0.0584	1	BRD1	95.16
cg17437770	chr10	43250800	-4.329	2.274	0.0584	1		39.63
cg19397599	chr5	19768250	-2.174	1.142	0.0584	1	CDH18	58.65
cg25960044	chr4	103656296	1.996	1.048	0.0584	1	MANBA	70.87
cg15014188	chr5	60458176	-0.18	0.09452	0.0584	1	C5orf43	3.31
cg09472310	chr2	73450609	0.9903	0.5201	0.0584	1	SMYD5	92.39
cg12124018	chr6	31916683	-0.61	0.3204	0.0584	1	CFB	89.84
cg09122455	chr12	126003856	1.12	0.5885	0.0584	1	TMEM132B	82.88
cg19157327	chr17	80668906	-0.6563	0.3447	0.0584	1		88.03
cg21356613	chr11	5409870	-0.9042	0.4749	0.0584	1	OR51M1	85.82
cg07534211	chr16	31363565	0.6785	0.3564	0.0584	1		21.64
cg00619087	chr7	104919615	1.355	0.7115	0.0584	1	SRPK2	81.5
cg19831775	chr12	108054679	-0.636	0.3341	0.0584	1		73.6
cg00924171	chr15	80451908	0.4057	0.2131	0.0584	1	FAH	92.02
cg11192257	chr21	47814252	-0.4827	0.2535	0.0584	1	PCNT	92.04
cg19085757	chrX	135334421	-0.6573	0.3452	0.0584	1	MAP7D3	90.48
cg19415202	chr11	133706356	0.7688	0.4038	0.0584	1		88.29
cg17330093	chr6	79380538	-0.9438	0.4958	0.0584	1		27.86
cg15232921	chrX	147498840	-0.5353	0.2812	0.0584	1		91.8
cg09364590	chr6	155537901	-0.8435	0.443	0.0584	1	TIAM2	39.52
cg11731805	chr19	35637957	0.2411	0.1266	0.0584	1	FXYD7	93.99
cg24961492	chr22	39178426	0.691	0.363	0.0584	1	DNAL4	81.36
cg09445920	chr4	2436594	0.4887	0.2567	0.0585	1	CFAP99	84.02
cg17848335	chr19	2675185	-1.271	0.6677	0.0585	1	GNG7	63.62
cg14253327	chr9	103790197	-1.122	0.5896	0.0585	1	LPPR1	47.69
cg12590494	chr1	151008411	1.174	0.6169	0.0585	1	BNIPL	94.61
cg00648558	chr1	35220224	0.312	0.1639	0.0585	1	GJB5	94.02
cg12125117	chr16	57701461	0.6473	0.34	0.0585	1	GPR97	39.47
cg05523652	chr6	134861612	-0.9598	0.5042	0.0585	1	LOC101928304	91.58
cg14985591	chr10	126274650	0.2475	0.13	0.0585	1	LHPP	94.1
cg12524307	chr14	75765352	0.7537	0.3959	0.0585	1		42.63
cg15953310	chrX	51139025	-0.6283	0.33	0.0585	1		12.29
cg24238674	chr5	132561546	0.5013	0.2634	0.0585	1	FSTL4	84.38
cg26758209	chr2	50993812	0.4273	0.2245	0.0585	1	NRXN1	92.77
cg06069019	chr8	74615047	1.134	0.5956	0.0585	1	STAU2	80.97
cg05336220	chr16	17440611	0.7366	0.3869	0.0585	1	XYLT1	22.55
cg05262448	chr3	108308772	0.4507	0.2368	0.0585	1	KIAA1524	7.1
cg11563064	chr2	198169819	-0.905	0.4754	0.0585	1	ANKRD44	74.25
cg05954062	chr19	3560561	0.792	0.4161	0.0585	1		27.74
cg07589846	chr1	212872696	-0.1845	0.09692	0.0585	1	BATF3	3.04
cg12064039	chr16	28901048	0.661	0.3472	0.0585	1	ATP2A1	80.49
cg20945035	chrX	57022192	-0.5495	0.2887	0.0585	1	SPIN3	21.52
cg18665156	chr1	38680601	0.3364	0.1767	0.0585	1	LINC01343	93.09
cg07461296	chr13	109610115	0.8207	0.4312	0.0585	1	MYO16	85.61
cg09241647	chrX	49605427	-1.51	0.7932	0.0585	1		50.01
cg19308769	chr1	31289850	-1.691	0.8884	0.0585	1		60.91
cg23191027	chr14	105099340	-1.102	0.579	0.0585	1		71.83
cg16847800	chr9	46132243	-0.5992	0.3148	0.0585	1		88.24
cg07116032	chr18	77833053	-1.245	0.6539	0.0585	1	RBFADN	86.63
cg26146888	chr5	159542935	-2.468	1.296	0.0585	1	PWWP2A	71.74
cg05253165	chr16	84033146	-1.108	0.5819	0.0585	1	NECAB2	82.61
cg04149024	chrX	153656891	-0.736	0.3867	0.0585	1	ATP6AP1	23.03
cg16908984	chr22	29950244	-1.155	0.6066	0.0585	1	THOC5	20.46
cg26970989	chr10	6962454	-1.539	0.8083	0.0585	1		9.94
cg27024923	chr11	57173282	0.6798	0.3571	0.0585	1		41.45
cg16550124	chr16	3313282	0.2747	0.1443	0.0585	1	LINC00921	94.17
cg15441416	chr19	54972047	0.1819	0.09557	0.0585	1	LENG8	97.69
cg05195288	chr3	65582834	-0.2129	0.1119	0.0585	1	MAGI1	5.19
cg20689780	chr17	48450595	-0.1731	0.09093	0.0585	1	EME1	2.85
cg09975734	chr6	132215801	-0.8468	0.4449	0.0585	1	ENPP1	50.71
cg01726320	chr5	148786329	0.5839	0.3068	0.0585	1	MIR143HG	73.62
cg06381966	chr16	72994598	0.4382	0.2302	0.0585	1	ZFHX3	86.42
cg03791934	chr8	55436255	-1.048	0.5505	0.0585	1		20.53
cg05533198	chr18	42382813	0.3541	0.186	0.0585	1	SETBP1	93.7
cg22135105	chr4	121844192	-0.2427	0.1275	0.0585	1	PRDM5	4.13
cg03488202	chr16	84209273	0.7949	0.4176	0.0585	1	DNAAF1	85.22
cg11958795	chr6	130183688	-1.908	1.002	0.0585	1	TMEM244	76.57
cg10785109	chr22	21311670	-0.2725	0.1432	0.0585	1		4.92
cg23964938	chr15	27712969	-0.6305	0.3313	0.0585	1	GABRG3	87.37
cg06467674	chr4	159315123	0.6915	0.3633	0.0585	1		82.4
cg06923622	chr16	54964737	-0.1039	0.05458	0.0585	1	IRX5	1.01
cg11601932	chr3	195578011	1.049	0.5513	0.0585	1		6.1
cg09237121	chr1	37019270	0.8331	0.4377	0.0585	1		49.78
cg12865675	chr5	179156985	1.185	0.6228	0.0585	1	CANX	45.09
cg27122419	chr20	62257597	-0.2988	0.157	0.0585	1	GMEB2	5.41
cg21869440	chr1	111888833	-0.2163	0.1137	0.0585	1	C1orf88	4.35
cg19993819	chr8	41508117	0.4236	0.2226	0.0585	1		88.28
cg13738007	chr2	180612075	0.2465	0.1295	0.0585	1	ZNF385B	94.59
cg11718113	chr1	16011424	-0.1998	0.105	0.0585	1	PLEKHM2	3
cg07760428	chr5	86563995	-1.471	0.7731	0.0585	1	RASA1	5.94
cg20773149	chrX	20009138	-0.8465	0.4448	0.0585	1	LOC729609	6.34
cg06220256	chr1	115289015	0.2637	0.1386	0.0585	1	CSDE1	94.76
cg08080489	chr11	132526947	0.6173	0.3244	0.0585	1	OPCML	87.35
cg16745446	chr15	29863648	-0.4062	0.2134	0.0585	1	FAM189A1	15.14
cg07775604	chr17	72968890	-0.233	0.1224	0.0585	1	HID1-AS1	4.53
cg18578750	chr17	69413476	-0.3569	0.1875	0.0585	1		92.3
cg14815125	chr11	72331962	-1.327	0.6975	0.0586	1	PDE2A	89.19
cg06515235	chr13	28501021	-0.3374	0.1773	0.0586	1		8.77
cg20129827	chrX	118284659	-2.108	1.108	0.0586	1	KIAA1210	69.48
cg04038246	chr11	64635846	0.4949	0.2601	0.0586	1	EHD1	91.92
cg13375636	chr10	134190059	-0.3835	0.2015	0.0586	1	LRRC27	95.72
cg02294651	chrX	55781371	-0.7229	0.3799	0.0586	1	RRAGB	88.59
cg02623469	chr3	51702509	0.9199	0.4834	0.0586	1		92.46
cg15985157	chr6	132468790	0.6295	0.3308	0.0586	1		73.9
cg06605454	chr5	2914593	-1.698	0.892	0.0586	1		70.22
cg03746834	chr8	28196926	0.9366	0.4922	0.0586	1	PNOC	42.45
cg05357152	chr20	61049813	-0.9113	0.4789	0.0586	1	GATA5	22.63
cg12395929	chr18	52495760	-0.2457	0.1291	0.0586	1	RAB27B	3.6
cg08216131	chr20	2637503	0.3775	0.1984	0.0586	1	NOP56	90.74
cg11105980	chr13	37393381	-0.724	0.3805	0.0586	1	RFXAP	12.99
cg09486967	chr17	1437322	-0.4471	0.235	0.0586	1	PITPNA	87.46
cg06699555	chr2	9173664	-0.6549	0.3442	0.0586	1		16.27
cg15169709	chr12	107617734	-0.6614	0.3476	0.0586	1		81.26
cg20928906	chr16	28065085	0.9004	0.4732	0.0586	1	GSG1L	46.52
cg06611812	chr11	66025835	-0.1372	0.07209	0.0586	1	KLC2	1.45
cg20420603	chr17	8380905	0.4033	0.212	0.0586	1	MYH10	88.74
cg19903061	chr7	111403879	0.6765	0.3555	0.0586	1	DOCK4	80.14
cg14480222	chr5	174982750	0.4799	0.2522	0.0586	1		81.96
cg25468687	chr11	100558807	-0.1405	0.07384	0.0586	1	ARHGAP42	2.61
cg06704134	chr16	4016398	0.4071	0.214	0.0586	1	ADCY9	92.36
cg07413147	chr9	36882142	0.6314	0.3318	0.0586	1	PAX5	90.44
cg06947381	chr1	214364613	-0.3551	0.1866	0.0586	1		93.23
cg16478634	chr7	2764234	-1.953	1.026	0.0586	1		59.87
cg15852986	chr13	46872913	0.2046	0.1075	0.0586	1	LINC00563	95.38
cg15776067	chr8	101196891	-0.6164	0.3239	0.0586	1	SPAG1	85.51
cg05053414	chr16	29164236	-2.25	1.182	0.0586	1		26.51
cg23720306	chr2	234378425	0.4954	0.2604	0.0586	1	DGKD	85.95
cg10996111	chr6	30510459	-0.5127	0.2694	0.0586	1	GNL1	11.36
cg16230755	chr10	111812447	-0.3788	0.1991	0.0586	1	ADD3	93.06
cg25083305	chr2	29504363	-1.008	0.5298	0.0586	1	ALK	75.23
cg17618092	chr11	66384405	-0.2379	0.125	0.0586	1	RBM14	4.05
cg17331566	chr1	44444305	0.7414	0.3896	0.0586	1	B4GALT2	73.66
cg13147257	chr19	12595873	-0.1743	0.09162	0.0586	1	ZNF709	3.24
cg18096251	chr5	2205553	0.2391	0.1257	0.0586	1		97
cg00762468	chr16	103568	-0.6113	0.3213	0.0586	1	POLR3K	9.01
cg06170150	chr17	39093877	-0.6957	0.3656	0.0586	1	KRT23	78.87
cg14565427	chr8	22062507	0.6164	0.3239	0.0586	1	BMP1	81.85
cg15844093	chr4	123541287	0.3087	0.1623	0.0586	1	IL21	93.84
cg14079545	chr6	33418310	1.477	0.7764	0.0586	1	SYNGAP1	31.95
cg02838877	chr13	97873877	-0.9271	0.4873	0.0586	1	MBNL2	82.45
cg26402422	chr3	113557462	-0.2855	0.1501	0.0586	1	GRAMD1C	5.35
cg05725892	chr4	186317144	-0.1968	0.1034	0.0586	1	ANKRD37	3.45
cg05234419	chr2	42930701	-0.2692	0.1415	0.0586	1	MTA3	94.81
cg06694678	chr1	173375109	0.602	0.3164	0.0586	1	LOC100506023	80.61
cg19657723	chr12	50451314	-0.05234	0.02751	0.0586	1	ACCN2	1.14
cg08287994	chr6	79788234	-0.07666	0.04029	0.0586	1	PHIP	1.58
cg08418332	chr9	34691001	0.6776	0.3562	0.0586	1	CCL19	56.11
cg11373212	chr3	37941764	1.077	0.5658	0.0586	1	CTDSPL	46.84
cg00320806	chr9	134000744	-0.1948	0.1024	0.0586	1	NUP214	3.29
cg04408566	chr3	52188728	-0.2594	0.1363	0.0586	1	WDR51A	3.2
cg00235887	chrX	9430465	-1.21	0.636	0.0586	1	TBL1X	66.88
cg09090926	chr16	516150	-0.2424	0.1274	0.0586	1	RAB11FIP3	94.47
cg00216756	chr19	8028035	-0.3334	0.1752	0.0586	1	ELAVL1	93.21
cg25418380	chr15	77917306	0.8317	0.4372	0.0586	1	LINGO1	71.76
cg25197880	chr6	29695413	0.2332	0.1226	0.0586	1	LOC285830	94.92
cg00894435	chr15	91642967	-0.2047	0.1076	0.0586	1	SV2B	4.55
cg00651923	chr4	52904174	-0.2624	0.1379	0.0586	1	SGCB	4.38
cg02711479	chr1	36849024	-0.3717	0.1954	0.0586	1	STK40	92.68
cg07217885	chr5	157306575	0.2772	0.1457	0.0586	1		94.81
cg02996364	chr6	32047711	-0.6446	0.3388	0.0586	1	TNXB	88.67
cg06394833	chr7	100822468	0.4451	0.2339	0.0586	1	C7orf52	9.41
cg27146951	chrX	14547081	-0.58	0.3049	0.0586	1	GLRA2	6.97
cg17507485	chr10	79581377	0.2333	0.1226	0.0586	1	DLG5	95.24
cg03793834	chr5	63801660	-1.062	0.5583	0.0586	1	RGS7BP	25.62
cg12588725	chr8	32606319	-0.7876	0.414	0.0586	1	NRG1	93.77
cg01882566	chrX	38187196	0.9441	0.4962	0.0586	1	RPGR	73.05
cg21484170	chr8	28196872	0.7822	0.4112	0.0586	1	PNOC	35.71
cg02637282	chr12	98768240	1.526	0.8023	0.0586	1		74.04
cg16535173	chr20	136742	0.9974	0.5243	0.0586	1	DEFB127	87.02
cg04647953	chr13	109537387	1.312	0.6896	0.0586	1	MYO16	67.52
cg07586272	chr11	94134580	-0.1993	0.1048	0.0586	1	GPR83	3.71
cg11312087	chr13	100944053	-0.3802	0.1999	0.0586	1	PCCA	92.81
cg08826497	chrX	40126361	-0.5576	0.2931	0.0586	1		4.42
cg21382890	chr2	178104794	-0.1516	0.07969	0.0586	1	NFE2L2	2.92
cg25795026	chr7	923984	0.4145	0.2179	0.0586	1	C7orf20	92.57
cg15542062	chr2	102802422	0.3515	0.1848	0.0586	1	IL1RL2	93.25
cg17413625	chr9	136402263	0.5081	0.2671	0.0586	1	ADAMTSL2	88.97
cg21450108	chr5	140235448	-1.149	0.6043	0.0587	1	PCDHA10	9.95
cg02575675	chr16	29875187	0.2814	0.1479	0.0587	1	LOC440356	97.51
cg19767927	chr19	6009272	0.549	0.2886	0.0587	1	LOC100128568	85.29
cg19426662	chr20	58326180	0.8775	0.4613	0.0587	1	PHACTR3	18.23
cg07248895	chr12	52444494	-0.4705	0.2474	0.0587	1	NR4A1	19.35
cg12695381	chr14	104336434	0.6392	0.336	0.0587	1		83.57
cg12805860	chr2	161607784	1.188	0.6244	0.0587	1		88.47
cg22029985	chr1	44085062	0.45	0.2366	0.0587	1	PTPRF	89.1
cg02216247	chr20	61342017	-0.2843	0.1495	0.0587	1	NTSR1	93.81
cg26665739	chr10	98911457	0.3153	0.1658	0.0587	1	SLIT1	94.33
cg13120260	chrX	48693564	-0.7301	0.3838	0.0587	1	PCSK1N	17.5
cg16256243	chr2	85648512	0.974	0.512	0.0587	1		37.17
cg19959917	chr10	44878373	-1.34	0.7047	0.0587	1	CXCL12	52.14
cg15804598	chr17	43224418	0.6963	0.3661	0.0587	1	HEXIM1	61.04
cg14989988	chr7	105319819	0.8722	0.4585	0.0587	1	ATXN7L1	58.68
cg01142936	chr17	79604293	0.1471	0.07736	0.0587	1	NPLOC4	2.98
cg02231909	chr8	142236389	0.5029	0.2644	0.0587	1	SLC45A4	81.29
cg04809380	chr16	1244525	0.5603	0.2946	0.0587	1	CACNA1H	94.46
cg22251121	chr19	47935535	0.4161	0.2188	0.0587	1	SLC8A2	91.13
cg22412612	chr16	25123200	-0.1416	0.07447	0.0587	1	LCMT1	2.48
cg03833558	chr19	50464813	0.7821	0.4112	0.0587	1	SIGLEC11	54.41
cg13670615	chr19	49140625	-0.62	0.326	0.0587	1	SEC1	9.93
cg04615512	chr2	223183073	-0.2295	0.1207	0.0587	1		2.24
cg27093273	chr18	5892213	-1.562	0.8212	0.0587	1	TMEM200C	56.4
cg18008034	chr7	138118925	-0.4298	0.226	0.0587	1		91.37
cg01056126	chr18	22039875	0.8878	0.4668	0.0587	1	HRH4	43
cg08482978	chr11	576298	-0.07026	0.03694	0.0587	1	PHRF1	1.75
cg02858506	chr6	11368701	0.2169	0.1141	0.0587	1	NEDD9	95.36
cg18193510	chr2	173829836	0.2698	0.1419	0.0587	1	RAPGEF4	94.16
cg15249796	chr17	56744413	-1.238	0.651	0.0587	1	TEX14	35.12
cg16121744	chr21	46875149	0.7698	0.4048	0.0587	1	COL18A1	72.55
cg00584878	chr10	106150869	-0.6278	0.3301	0.0587	1	CFAP58	87.19
cg08360631	chr17	46184579	-0.111	0.05839	0.0587	1	SNX11	2.89
cg07556849	chr9	85119696	-1.103	0.5799	0.0587	1		88.5
cg13417862	chr17	855238	-0.1376	0.07233	0.0587	1	NXN	2.8
cg17845533	chr21	33308731	0.8154	0.4287	0.0587	1	HUNK	43.25
cg08860546	chr16	4233762	-0.1101	0.05789	0.0587	1		2.38
cg14318858	chr19	50204862	3.452	1.815	0.0587	1	CPT1C	55.88
cg05702548	chr15	86166974	0.8191	0.4307	0.0587	1	AKAP13	47.38
cg00088007	chr8	41504566	0.7747	0.4074	0.0587	1	NKX6-3	14.78
cg00743102	chr11	76467557	0.8373	0.4403	0.0587	1		64.35
cg15841434	chrX	48367203	-0.6055	0.3184	0.0587	1	PORCN	30.78
cg07777270	chr5	92928615	-0.8634	0.4541	0.0587	1	NR2F1	36.1
cg14338032	chr20	2081880	-1.11	0.5837	0.0587	1	STK35	47.04
cg00334245	chr6	30923446	-0.518	0.2724	0.0587	1		7.84
cg01083884	chr13	113641411	0.4122	0.2168	0.0587	1	MCF2L	88.73
cg03331867	chr12	113376492	0.283	0.1488	0.0587	1	OAS3	4.33
cg19933643	chr8	131905416	0.3053	0.1605	0.0587	1	ADCY8	94.36
cg22493365	chr15	78007213	-2.254	1.185	0.0587	1	LINGO1	50.22
cg18296784	chr11	116147929	0.3291	0.1731	0.0587	1		95.98
cg07232947	chr7	123242102	-0.481	0.253	0.0587	1	NDUFA5	90.79
cg05080285	chr2	204400815	-1.458	0.7668	0.0587	1	RAPH1	75.33
cg07468062	chr3	128703912	-0.329	0.173	0.0587	1	KIAA1257	93.94
cg14269083	chr21	47007554	-0.8929	0.4696	0.0587	1		93.21
cg27226238	chr2	79365613	0.4412	0.232	0.0587	1	REG1P	91.28
cg20429651	chr7	134104238	0.4738	0.2492	0.0587	1		92.13
cg11423224	chr12	49752298	1.394	0.7333	0.0588	1		66.92
cg15763258	chr11	128561675	0.6058	0.3186	0.0588	1	FLI1	83.94
cg01840020	chr17	4648949	-0.7572	0.3982	0.0588	1	ZMYND15	14.32
cg12862212	chr5	35778578	0.336	0.1767	0.0588	1	SPEF2	94.38
cg09922266	chr11	68915794	-0.4902	0.2578	0.0588	1	LOC338694	90.18
cg08540654	chr8	144120617	2.347	1.234	0.0588	1	C8orf31	58.52
cg08785164	chr4	37591965	0.3407	0.1792	0.0588	1	C4orf19	92.77
cg20739508	chrX	135863780	-0.9876	0.5194	0.0588	1	ARHGEF6	14.99
cg10547969	chr17	35084975	-0.3382	0.1778	0.0588	1		5.24
cg24019371	chr1	4716554	0.2197	0.1155	0.0588	1	AJAP1	4.32
cg06644892	chr3	159975476	-0.5812	0.3057	0.0588	1	IFT80	89.54
cg01926073	chr11	68565744	0.5937	0.3122	0.0588	1	CPT1A	86.11
cg25814577	chr13	111508087	0.483	0.254	0.0588	1		81.38
cg04346428	chrX	9983825	-1.503	0.7907	0.0588	1	WWC3	20.78
cg09086380	chr2	65664808	0.2573	0.1353	0.0588	1		94.63
cg17681447	chr7	6204302	-0.5818	0.306	0.0588	1	CYTH3	86.04
cg21461564	chr8	63999030	-1.715	0.9019	0.0588	1	TTPA	34.87
cg22264975	chr6	90121670	-0.2113	0.1112	0.0588	1	RRAGD	3.83
cg04565640	chr8	144700175	-0.186	0.09785	0.0588	1	TSTA3	3.05
cg21658932	chr4	2966225	0.5979	0.3145	0.0588	1	NOP14	13.26
cg08804517	chr3	64085079	0.3688	0.194	0.0588	1	PRICKLE2	91.61
cg21258952	chr13	111532049	0.2693	0.1417	0.0588	1	ANKRD10	94.76
cg14343513	chr17	78753273	-1.416	0.7445	0.0588	1	RPTOR	74.06
cg26358968	chr15	86126053	-0.4145	0.218	0.0588	1	AKAP13	15.08
cg25046783	chr10	98405486	0.7679	0.4039	0.0588	1	PIK3AP1	34.5
cg09246897	chr3	34078486	-0.7532	0.3961	0.0588	1		86.36
cg26881277	chr10	112632601	-0.1143	0.06011	0.0588	1	PDCD4	2.62
cg12290099	chr16	27347066	-0.8293	0.4362	0.0588	1	IL4R	94.37
cg13415481	chr2	234704681	0.4683	0.2463	0.0588	1	MROH2A	88.51
cg19120717	chr6	41343647	0.6502	0.342	0.0588	1		10.73
cg23152041	chr2	69180879	0.5728	0.3013	0.0588	1	GKN2	87.8
cg11541897	chr5	78281793	1.952	1.027	0.0588	1	ARSB	14.68
cg05774358	chr4	120001762	0.3357	0.1766	0.0588	1		93.31
cg20265013	chr8	29463359	-0.8976	0.4722	0.0588	1		75.96
cg12184251	chr13	101232402	0.4139	0.2177	0.0588	1	GGACT	92.17
cg04378177	chr9	100505109	0.5626	0.2959	0.0588	1		85.19
cg20970152	chr1	186970760	1.121	0.5895	0.0588	1		68.45
cg08859698	chr1	23191664	0.2774	0.1459	0.0588	1	EPHB2	93.74
cg13506288	chr10	134221633	2.487	1.308	0.0588	1	PWWP2B	26.54
cg13859212	chr4	99580143	-0.146	0.07681	0.0588	1	TSPAN5	3.28
cg24874166	chr5	52664536	-0.9937	0.5227	0.0588	1		83.39
cg27102413	chr1	94022552	0.3871	0.2036	0.0588	1		93.25
cg06825957	chr3	49591628	-0.3063	0.1611	0.0588	1	BSN	4.59
cg00493358	chr16	88980724	0.09263	0.04873	0.0588	1	CBFA2T3	98.19
cg25990858	chr12	115117748	-0.4799	0.2524	0.0588	1	TBX3	89.9
cg16588880	chr11	66473175	-0.5438	0.2861	0.0588	1	SPTBN2	86.21
cg00327355	chr2	240884831	-0.3452	0.1816	0.0588	1		6.43
cg16446124	chr16	4253397	0.4159	0.2188	0.0588	1	SRL	91.15
cg15169934	chr11	68561347	-0.5574	0.2932	0.0588	1	CPT1A	8.57
cg17139666	chr4	174421440	-1.815	0.9548	0.0588	1		16.75
cg07945618	chr15	99926398	0.8684	0.4568	0.0588	1	LRRC28	88.8
cg21783270	chr4	76628238	0.4372	0.23	0.0588	1		93.91
cg21928095	chr19	36100748	0.7941	0.4178	0.0588	1		28.15
cg15213892	chr22	49442159	0.5186	0.2728	0.0588	1		86.16
cg08767025	chr12	24041699	0.4087	0.215	0.0588	1	SOX5	91.15
cg10934522	chr5	166982897	-1.104	0.5808	0.0588	1	TENM2	52.59
cg04134486	chr3	139006745	0.4703	0.2474	0.0588	1		87.51
cg26593159	chr8	117891043	-0.6262	0.3294	0.0588	1		88.15
cg08638434	chr6	160864132	-0.4993	0.2627	0.0588	1	SLC22A3	91.07
cg01503740	chr16	1445865	0.4995	0.2628	0.0588	1		85.18
cg25846076	chr15	86323442	-0.6894	0.3627	0.0588	1	KLHL25	88.27
cg09060194	chr16	2515727	0.556	0.2925	0.0588	1		72.39
cg17018527	chr15	83775931	-0.2063	0.1086	0.0588	1	TM6SF1	3.58
cg03336086	chr5	79331047	-0.2351	0.1237	0.0588	1	THBS4	5.94
cg03176205	chr18	73946714	-0.3657	0.1924	0.0588	1		92.74
cg06751583	chr22	40440622	0.1797	0.09456	0.0589	1	TNRC6B	2.74
cg15837212	chr1	63795970	-0.8829	0.4645	0.0589	1		8.63
cg17971841	chr2	192140872	2.192	1.153	0.0589	1	MYO1B	88.07
cg03055440	chr11	59950405	0.782	0.4114	0.0589	1	MS4A6A	78.76
cg11928684	chr11	47291227	-0.3094	0.1628	0.0589	1	MADD	3.61
cg09966085	chr18	42588939	-0.8614	0.4532	0.0589	1	SETBP1	55.65
cg21283081	chr3	128152179	0.6826	0.3591	0.0589	1		26.11
cg08174373	chr10	102989254	-0.1884	0.0991	0.0589	1	FLJ41350	3.34
cg14959659	chr5	172882655	-0.495	0.2605	0.0589	1		90.31
cg05052888	chr9	4298452	-0.2044	0.1075	0.0589	1	GLIS3	4.01
cg17647667	chr20	33762157	0.3987	0.2098	0.0589	1	PROCR	88.05
cg26321066	chr3	183769987	-0.556	0.2925	0.0589	1	HTR3C	89.09
cg27389242	chr8	26482857	4.41	2.32	0.0589	1	DPYSL2	87.99
cg10684792	chr2	39769871	-0.3223	0.1696	0.0589	1	LOC728730	93.4
cg10533990	chr11	71846733	0.7545	0.397	0.0589	1	FOLR3	41.79
cg15812322	chr11	45868398	1.11	0.5841	0.0589	1	CRY2	53.18
cg15903185	chr4	111530471	-0.715	0.3762	0.0589	1		10.74
cg17460183	chr10	48370158	0.6343	0.3338	0.0589	1	ZNF488	88.29
cg22672606	chrX	12156718	-1.035	0.5444	0.0589	1	FRMPD4	7.71
cg18768094	chr5	176037910	-1.296	0.6817	0.0589	1	GPRIN1	19.3
cg27247590	chr16	83778742	0.4628	0.2435	0.0589	1	CDH13	89.27
cg27356168	chr9	123836976	-0.3049	0.1604	0.0589	1		5.13
cg01920326	chrX	107780684	1.277	0.6718	0.0589	1	COL4A5	91.76
cg16862127	chr18	6219348	-1.79	0.9417	0.0589	1	L3MBTL4	51.12
cg00040530	chr2	242835364	2.568	1.352	0.0589	1		89.76
cg04426842	chr10	105362550	0.4037	0.2124	0.0589	1	SH3PXD2A	89.12
cg16322590	chr19	452920	0.3715	0.1955	0.0589	1	SHC2	92.84
cg10744196	chr6	32138839	-0.3932	0.2069	0.0589	1	AGPAT1	91.73
cg00840807	chr11	394096	0.4936	0.2597	0.0589	1	PKP3	85.42
cg15864962	chr16	75823144	0.7491	0.3942	0.0589	1		11.45
cg27412857	chr10	11387394	1.473	0.775	0.0589	1		53.14
cg26322308	chr2	219895388	0.2954	0.1554	0.0589	1	CCDC108	93.81
cg15643000	chr6	168453216	0.5418	0.2851	0.0589	1		80.66
cg17040513	chr1	228117723	0.4637	0.244	0.0589	1	WNT9A	89.89
cg14353184	chr6	32584893	1.548	0.8148	0.0589	1		85.41
cg21450199	chr12	71551722	0.7137	0.3756	0.0589	1	TSPAN8	78.57
cg17847466	chr7	104653578	-0.4036	0.2124	0.0589	1	KMT2E-AS1	5.99
cg15990826	chr8	106539737	0.3637	0.1914	0.0589	1	ZFPM2	92.34
cg02255551	chr14	100099094	0.6327	0.3329	0.0589	1		76.05
cg25433554	chr3	64053547	0.8555	0.4502	0.0589	1	PRICKLE2-AS1	90.72
cg06898699	chr8	142462039	-0.3982	0.2095	0.0589	1	MROH5	92.37
cg03742034	chr6	134570746	-0.4683	0.2465	0.0589	1	SGK1	89.42
cg27018912	chr4	81118602	3.346	1.761	0.0589	1	PRDM8	26.58
cg09319621	chr6	71377409	-0.1494	0.07864	0.0589	1	SMAP1	1.28
cg17605635	chr9	35696540	-0.382	0.201	0.0589	1		91.76
cg24793264	chr5	39461619	-2.38	1.253	0.0589	1		48.44
cg18803303	chr12	94081831	-0.4152	0.2185	0.0589	1	CRADD	89.59
cg06220587	chr16	13968439	0.7891	0.4153	0.0589	1		75.65
cg01308305	chr13	95653979	0.4341	0.2284	0.0589	1		91.57
cg04922949	chr19	2216110	-0.609	0.3205	0.0589	1	DOT1L	87.63
cg25062147	chrX	144899567	-0.6455	0.3397	0.0589	1	SLITRK2	16.22
cg21083175	chr11	63679088	0.3819	0.201	0.0589	1	RCOR2	93.57
cg19964811	chr7	25896490	-0.2413	0.127	0.0589	1		5.21
cg24964601	chr10	63662160	-0.4101	0.2159	0.0589	1	ARID5B	5.68
cg26441486	chr22	50317300	-1.505	0.7922	0.0589	1	CRELD2	34.62
cg03435488	chr2	131591344	0.5033	0.2649	0.0589	1		78.75
cg12830299	chr9	139334128	-0.2597	0.1367	0.0589	1	INPP5E	4.15
cg14123879	chr5	61602127	-0.1298	0.0683	0.0589	1	KIF2A	3.44
cg12311644	chr22	31687046	-0.3499	0.1842	0.0589	1	PIK3IP1	7.14
cg10299838	chr11	8793878	0.2473	0.1301	0.0589	1	ST5	93.98
cg19498531	chr3	52114795	0.5246	0.2761	0.0589	1	POC1A	84.47
cg24003028	chr14	104553496	-0.6562	0.3454	0.0589	1	ASPG	86.84
cg13423052	chr4	157908224	0.432	0.2274	0.0589	1		92.08
cg04959747	chr3	72319401	0.9641	0.5074	0.0589	1		41.48
cg19353006	chr8	15397237	0.4581	0.2411	0.0589	1	TUSC3	89.69
cg10625352	chr4	29083024	-1.584	0.8338	0.0589	1		65.99
cg12340974	chr2	81694296	0.3983	0.2096	0.0589	1		91.05
cg20869814	chr1	917453	0.7188	0.3783	0.0589	1	PERM1	78.95
cg02287518	chr7	94905312	0.3644	0.1918	0.0589	1	PPP1R9A	93.29
cg01614760	chr10	101610732	1.232	0.6482	0.059	1	ABCC2	38.14
cg07428958	chr11	74956892	0.793	0.4174	0.059	1		64.92
cg13055748	chr8	20126131	-0.6751	0.3553	0.059	1		10.26
cg07377178	chr6	3025064	1.299	0.6838	0.059	1		44.28
cg05176991	chr18	24128116	-0.1508	0.07936	0.059	1	KCTD1	3.01
cg23730181	chr1	70033739	-0.1343	0.07066	0.059	1		2.05
cg24590924	chr3	106967663	-0.3989	0.21	0.059	1	LOC344595	92.69
cg26581669	chr4	122931	-0.8109	0.4268	0.059	1	ZNF718	86.01
cg11113628	chr4	22631961	0.5278	0.2778	0.059	1		94.76
cg00951024	chr1	226595746	0.0689	0.03626	0.059	1	PARP1	0.89
cg24461858	chr3	14999588	-0.9489	0.4994	0.059	1	NR2C2	77.38
cg22625945	chrX	55744275	-0.5719	0.301	0.059	1	RRAGB	19.87
cg04206337	chr1	28907553	-0.1681	0.08847	0.059	1	SNORA16A	2.69
cg11992317	chr20	44520160	-0.05757	0.0303	0.059	1	CTSA	1.42
cg14183927	chr7	2756720	-3.506	1.845	0.059	1		43.57
cg23978081	chr20	35101111	-0.4604	0.2423	0.059	1	DLGAP4	21.93
cg19921847	chr4	113444361	-0.1096	0.05769	0.059	1		1.89
cg12052999	chr22	18405042	-0.7855	0.4134	0.059	1	MICAL3	87.61
cg23623659	chr17	4925475	1.512	0.7956	0.059	1	KIF1C	92.54
cg07503367	chr7	11872745	2.008	1.057	0.059	1	THSD7A	65.07
cg18819818	chr10	89623004	-0.09895	0.05208	0.059	1	PTEN	2.46
cg26813096	chr1	230080297	0.4743	0.2496	0.059	1		91.07
cg01050920	chr6	123109741	1.441	0.7586	0.059	1	SMPDL3A	33.8
cg07185247	chr1	248097461	0.5698	0.2999	0.059	1		90.15
cg04018210	chr6	168473234	-0.4339	0.2284	0.059	1	FRMD1	91.09
cg07393816	chr3	196595274	-4.268	2.247	0.059	1	SENP5	11.24
cg07332330	chr17	1389568	-0.2683	0.1412	0.059	1	MYO1C	2.87
cg03963476	chr6	33265981	-0.2409	0.1268	0.059	1	RGL2	4.94
cg13711457	chr5	5494990	-0.09119	0.048	0.059	1		2.39
cg07367928	chr14	69695316	-0.1869	0.09839	0.059	1	EXD2	95.51
cg16096796	chr11	8290295	-0.4752	0.2501	0.059	1		7.08
cg04843051	chr6	13849011	0.1474	0.07758	0.059	1		96.84
cg06934394	chr13	101959848	-0.4953	0.2607	0.059	1	NALCN	91.8
cg05239680	chrX	63005366	-0.3857	0.203	0.059	1		22.57
cg15651246	chr15	60296366	-0.1294	0.0681	0.059	1	FOXB1	2.07
cg01740686	chr5	154160742	0.1991	0.1048	0.059	1	LARP1	95.56
cg15650298	chr8	144896694	0.8187	0.431	0.059	1	SCRIB	35.44
cg08526519	chr15	22921405	0.4896	0.2577	0.059	1	CYFIP1	80.8
cg21467609	chr11	117652831	-1.321	0.6952	0.059	1	DSCAML1	40.86
cg01321530	chr7	2637626	0.2758	0.1452	0.059	1	IQCE	93.84
cg19505129	chrX	56258695	-0.6633	0.3492	0.059	1	KLF8	27.13
cg16858587	chr3	38658093	-0.3812	0.2007	0.059	1	SCN5A	92.32
cg14262716	chr1	110461123	0.2583	0.136	0.059	1	CSF1	93.57
cg25325612	chr16	46723166	-0.1047	0.05513	0.059	1	ORC6L	2.16
cg05708396	chr7	47531340	-0.4964	0.2613	0.059	1	TNS3	91.11
cg06772580	chr17	27899576	1.65	0.8684	0.059	1	TP53I13	47.72
cg23351327	chr7	151433178	-1.048	0.5519	0.059	1	PRKAG2	80.27
cg17080740	chr1	153601878	0.4836	0.2546	0.059	1	S100A1	88.37
cg08755784	chr16	27829728	0.377	0.1985	0.059	1	GSG1L	94.73
cg18169682	chr3	15356879	0.9534	0.5019	0.059	1	SH3BP5	60.13
cg11658436	chr1	9068595	0.2501	0.1317	0.059	1	SLC2A7	94.84
cg07480608	chr3	15352493	-1.754	0.9237	0.059	1	SH3BP5	80.72
cg18211585	chr6	7048351	-0.7696	0.4052	0.059	1		87.02
cg08158524	chr12	129308519	-0.2384	0.1255	0.059	1	SLC15A4	3.14
cg20415045	chr12	56383731	-0.2706	0.1425	0.059	1	RAB5B	94.06
cg15507776	chr3	136538369	-1.03	0.5422	0.059	1	TMEM22	13.78
cg06473231	chr5	14479238	-0.3979	0.2095	0.059	1	TRIO	92.99
cg21336978	chr12	109459052	-1.126	0.5926	0.059	1	SVOP	30.35
cg15820952	chr19	17236250	-0.4679	0.2464	0.059	1	MYO9B	6.86
cg19062108	chr12	57630834	-0.5159	0.2716	0.059	1	NDUFA4L2	9.59
cg01155847	chr17	34948071	0.2004	0.1055	0.0591	1	DHRS11	3.89
cg18656024	chr3	48633144	-0.7591	0.3997	0.0591	1	COL7A1	62.73
cg26398690	chr19	46170998	0.7303	0.3845	0.0591	1	GIPR	30.59
cg18090103	chr7	50518163	-0.1091	0.05745	0.0591	1	FIGNL1	2.45
cg04365308	chr12	11340070	-1.5	0.7896	0.0591	1	TAS2R42	78.55
cg00486564	chr2	73151879	-0.3335	0.1756	0.0591	1	EMX1	5.29
cg23469328	chr15	53958071	-0.3521	0.1854	0.0591	1	WDR72	92.9
cg19112248	chr16	70543008	0.7567	0.3984	0.0591	1	COG4	70.27
cg25849268	chr13	50511071	-0.1593	0.08387	0.0591	1	C13orf1	3
cg15100209	chr1	19670446	-2.052	1.081	0.0591	1	CAPZB	91.06
cg18606811	chr4	138576641	-0.3459	0.1821	0.0591	1		93.9
cg09102079	chr1	53164386	1.115	0.5873	0.0591	1	COA7	64.07
cg09962377	chr16	522007	0.3061	0.1612	0.0591	1	RAB11FIP3	93.67
cg13350370	chr8	97873804	0.9209	0.4849	0.0591	1	CPQ	24.15
cg05101331	chr2	423314	0.4914	0.2587	0.0591	1		90.49
cg16531156	chr10	12306667	-0.2558	0.1347	0.0591	1		3.06
cg11092416	chr6	29617549	0.9488	0.4996	0.0591	1		14.14
cg19366921	chr9	95226342	-1.328	0.6993	0.0591	1	ASPN	92.46
cg05387146	chr6	84140928	0.2272	0.1196	0.0591	1	ME1	1.61
cg19442106	chr17	68632756	1.641	0.8641	0.0591	1		24.85
cg24886257	chr19	52452447	-0.8384	0.4415	0.0591	1		6.67
cg11994390	chr7	30287790	-0.4315	0.2272	0.0591	1		92.29
cg15044121	chr10	50122387	-1.593	0.8391	0.0591	1	WDFY4	90.84
cg17718302	chr6	27858637	-0.3029	0.1595	0.0591	1	HIST1H3J	8.94
cg20491241	chr2	62523628	0.4273	0.225	0.0591	1		91.73
cg13298932	chr1	155100169	-0.1894	0.09975	0.0591	1	EFNA1	3.22
cg13519464	chr19	9938554	-0.3754	0.1977	0.0591	1	UBL5	3.52
cg23528237	chr22	39126505	0.4704	0.2477	0.0591	1	GTPBP1	87.7
cg11431762	chr19	3571445	7.845	4.131	0.0591	1	HMG20B	39.43
cg23833004	chr14	61125004	-0.4885	0.2573	0.0591	1		9.91
cg23889015	chr1	29529082	0.6943	0.3656	0.0591	1	MECR	76.23
cg11403322	chr16	89335087	-0.3684	0.194	0.0591	1	ANKRD11	91.53
cg11234106	chr7	33545173	-0.2118	0.1115	0.0591	1	BBS9	95.55
cg27415283	chr17	75437699	-0.22	0.1158	0.0591	1	SEPT9	3.86
cg17881660	chr1	116519214	-0.1612	0.08489	0.0591	1	SLC22A15	2.99
cg25333181	chr3	129290604	0.3107	0.1636	0.0591	1	PLXND1	96.88
cg09831923	chr10	91593180	-0.3766	0.1983	0.0591	1		92.85
cg12005818	chr9	27367365	-0.985	0.5187	0.0591	1	MOB3B	47.84
cg15216213	chr6	157744941	-0.1499	0.07895	0.0591	1	TMEM242	3.01
cg11875994	chr3	52333479	0.7658	0.4033	0.0591	1		78.15
cg24290947	chr6	32921805	-0.8797	0.4633	0.0591	1	HLA-DMA	86.43
cg15668060	chr1	111433872	0.3009	0.1585	0.0591	1	CD53	93.84
cg12637709	chr10	43694587	-0.3647	0.1921	0.0591	1	RASGEF1A	93.09
cg27662558	chr1	117754493	-0.3583	0.1887	0.0591	1	VTCN1	93.25
cg10454187	chr16	1451554	0.17	0.08954	0.0591	1	UNKL	95.9
cg11913491	chr11	74303901	-0.1481	0.07799	0.0591	1	POLD3	3.87
cg08095860	chr9	33104711	-1.782	0.9385	0.0591	1		94.48
cg08916505	chr4	862249	0.299	0.1575	0.0591	1	GAK	94.08
cg12556368	chr10	88066611	-1.261	0.6639	0.0591	1	GRID1	23.69
cg01744412	chr13	34736499	0.5187	0.2732	0.0591	1		89.07
cg19554338	chr9	89407232	0.6872	0.3619	0.0591	1		73.44
cg05096515	chrX	106362254	-0.822	0.4329	0.0591	1	RBM41	17.48
cg07317842	chr21	47367915	1.086	0.5717	0.0591	1		86.41
cg03628365	chr6	47432121	-0.5469	0.2881	0.0591	1		92.08
cg01252491	chr1	231855832	-0.335	0.1764	0.0591	1	DISC1	93.16
cg02446151	chr10	103330164	-0.07587	0.03996	0.0591	1		2.27
cg25249144	chr5	55557218	-0.4923	0.2593	0.0591	1		89.08
cg04326084	chr7	84002153	0.9256	0.4875	0.0591	1		49.82
cg13306815	chr6	140364611	-0.4369	0.2301	0.0591	1		91.64
cg18748888	chr17	76102450	0.1551	0.08168	0.0591	1	TNRC6C	97.35
cg19156104	chr2	198669113	-0.09045	0.04764	0.0591	1	PLCL1	1.88
cg00149117	chrX	71769393	-6.695	3.527	0.0591	1	HDAC8	73.46
cg23091185	chr17	43493036	0.3007	0.1584	0.0591	1	ARHGAP27	93.39
cg13461118	chr18	9929439	-2.266	1.193	0.0591	1	VAPA	43.03
cg23047289	chr8	1415854	0.4774	0.2515	0.0591	1		90.66
cg17688689	chr19	8404965	-0.9626	0.507	0.0591	1	KANK3	43.64
cg15095213	chr12	3776693	-0.8968	0.4724	0.0591	1	CRACR2A	73.75
cg16829924	chr11	36383991	-0.3417	0.18	0.0591	1	PRR5L	94.37
cg12093419	chr11	20017077	-0.7267	0.3828	0.0591	1	NAV2	86.04
cg18598108	chr5	12060916	-1.434	0.7555	0.0591	1		76.27
cg08255724	chr6	33558900	0.5724	0.3015	0.0592	1	C6orf227	75.66
cg23238099	chr13	114922819	0.4739	0.2496	0.0592	1		88.07
cg17327990	chr19	18549274	-0.3469	0.1827	0.0592	1	ISYNA1	6.08
cg16964683	chr3	24633536	0.543	0.286	0.0592	1		84.03
cg15812753	chr2	177029813	-0.2074	0.1092	0.0592	1	HOXD3	4.35
cg04630574	chr16	67979792	0.9638	0.5077	0.0592	1	SLC12A4	94.56
cg00011943	chr20	24686278	2.749	1.448	0.0592	1		76.73
cg15112223	chr2	153323898	1.012	0.5329	0.0592	1	FMNL2	62.74
cg08995655	chr19	33182216	-0.3001	0.1581	0.0592	1	NUDT19	93.91
cg17652174	chr17	81008971	2.235	1.178	0.0592	1	B3GNTL1	61.07
cg23539745	chr12	106142108	0.8841	0.4657	0.0592	1		93.04
cg12025832	chr14	101003831	-0.3024	0.1593	0.0592	1	BEGAIN	94.09
cg27626334	chr11	2203686	0.5113	0.2694	0.0592	1		86.16
cg03626668	chr11	66676568	-1.328	0.6997	0.0592	1	PC	85.35
cg16826333	chr4	6525355	-0.241	0.127	0.0592	1	PPP2R2C	95.73
cg25628325	chr17	77657538	0.4653	0.2451	0.0592	1		94.49
cg18849793	chr10	120546330	0.4239	0.2233	0.0592	1		91.71
cg10667205	chr15	64186869	1.671	0.8805	0.0592	1		89.04
cg27149441	chr11	134107264	0.3705	0.1952	0.0592	1	VPS26B	93.73
cg07660627	chr17	35481970	-1.217	0.6413	0.0592	1	ACACA	75.93
cg24350360	chr1	225997662	-0.1772	0.09335	0.0592	1	EPHX1	3.07
cg03424469	chr16	1552183	-0.3402	0.1792	0.0592	1	TELO2	92.75
cg18974966	chr18	77207537	0.7714	0.4064	0.0592	1	NFATC1	76.82
cg20234170	chr11	34460107	0.5604	0.2952	0.0592	1	CAT	7.54
cg00809820	chr17	80708513	-4.189	2.207	0.0592	1	TBCD	43.46
cg17395859	chr8	145541005	0.5021	0.2645	0.0592	1	DGAT1	87.55
cg11291978	chr11	66444759	-0.4883	0.2573	0.0592	1	RBM4B	3.83
cg19243373	chr1	154909541	-1.08	0.5688	0.0592	1	PMVK	3.06
cg18311537	chr7	27209195	-0.286	0.1507	0.0592	1	MIR196B	5.9
cg01269161	chrX	30688536	-0.5402	0.2846	0.0592	1	GK	92.48
cg26267081	chr14	94392862	0.5408	0.2849	0.0592	1	FAM181A	76.15
cg06815965	chr1	205818668	-0.4504	0.2373	0.0592	1	PM20D1	92.32
cg17042009	chr10	101293083	-0.2125	0.112	0.0592	1	NKX2-3	3.96
cg18402103	chr3	72059061	-0.5069	0.2671	0.0592	1		89.68
cg11492630	chr4	24869195	0.2919	0.1538	0.0592	1	CCDC149	94.27
cg01474658	chr12	57006789	-0.227	0.1196	0.0592	1	BAZ2A	95.29
cg00734053	chr2	197792853	1.195	0.6297	0.0592	1	PGAP1	59.19
cg14458923	chr21	37432687	-0.2268	0.1195	0.0592	1	SETD4	4.57
cg14387688	chr15	52862375	-0.2821	0.1486	0.0592	1	ARPP19	94.37
cg25102735	chr1	11751079	0.2816	0.1484	0.0592	1	MAD2L2	5.26
cg14985987	chr1	222763457	-0.3211	0.1692	0.0592	1	TAF1A	3.53
cg18174634	chr3	143060673	-0.2925	0.1541	0.0592	1	SLC9A9-AS1	94.07
cg22022922	chr8	11314934	1.454	0.7661	0.0592	1	FAM167A	72.79
cg07554200	chr17	29188825	0.2287	0.1205	0.0592	1	ATAD5	94.7
cg15292250	chr7	6457128	0.2863	0.1508	0.0592	1	DAGLB	93.42
cg04609841	chr7	4012372	-0.4249	0.2239	0.0592	1	SDK1	94.38
cg10398905	chr2	97406466	1.324	0.6978	0.0592	1	LMAN2L	35.03
cg00330549	chr17	73761631	-0.6074	0.32	0.0592	1	GALK1	33.9
cg17010445	chr1	1688716	0.4608	0.2428	0.0592	1	NADK	88.58
cg27387615	chrX	136627957	-0.9567	0.5041	0.0592	1		28.93
cg23564559	chr14	60632100	-0.06057	0.03191	0.0592	1	DHRS7	1.64
cg02299441	chr4	185748087	1.173	0.6181	0.0592	1	ACSL1	32.59
cg11186864	chr3	160168509	0.288	0.1517	0.0592	1	TRIM59	93.97
cg14076524	chr16	15905003	0.2674	0.1409	0.0592	1	MYH11	94.97
cg16131182	chr17	1519995	0.4523	0.2383	0.0592	1	SLC43A2	85.4
cg24114491	chr3	135916118	-0.2259	0.119	0.0592	1	MSL2	4.59
cg26719061	chr8	24849475	1.159	0.6105	0.0592	1		86.58
cg05537253	chr16	23314394	0.8634	0.455	0.0592	1	SCNN1B	45.84
cg10288264	chr6	169270004	-0.5493	0.2895	0.0592	1		88.94
cg14756223	chr5	145562202	-0.7124	0.3754	0.0592	1	LARS	3.16
cg06371954	chr15	76632287	-0.1378	0.07264	0.0592	1	ISL2	2.58
cg16105873	chr6	167738592	0.7542	0.3974	0.0592	1	TTLL2	79.95
cg02052790	chr9	37662536	0.501	0.264	0.0592	1	FRMPD1	89.8
cg21294982	chr1	212066700	-0.4472	0.2356	0.0593	1		89.87
cg21954346	chr16	68271489	-0.194	0.1023	0.0593	1	ESRP2	3.93
cg04898797	chr11	64570331	-0.2513	0.1324	0.0593	1	MAP4K2	6.16
cg14635240	chr7	65211539	-0.5941	0.3131	0.0593	1	LOC441242	86.08
cg06765630	chr20	44847566	0.3848	0.2028	0.0593	1	CDH22	91.91
cg15994981	chr3	142341201	2.7	1.423	0.0593	1	PLS1	88.62
cg05074908	chr11	117297095	-0.2204	0.1162	0.0593	1		3.89
cg09564448	chr2	101617804	-0.3897	0.2054	0.0593	1	RPL31	92.83
cg00872486	chr17	15210395	0.1775	0.09354	0.0593	1	TEKT3	95.92
cg08509172	chr19	19383838	-0.3584	0.1889	0.0593	1	TM6SF2	4.78
cg20976488	chrX	48370301	0.7693	0.4054	0.0593	1	PORCN	80
cg18581950	chr2	219124271	0.2717	0.1432	0.0593	1	GPBAR1	94.5
cg13908672	chr2	20328952	0.4274	0.2252	0.0593	1		89.87
cg08226300	chr3	49695806	0.44	0.2319	0.0593	1	BSN	91.4
cg05018835	chr14	91338327	0.2587	0.1363	0.0593	1	RPS6KA5	94.27
cg23470939	chr6	32121475	0.4471	0.2356	0.0593	1	PPT2	6.77
cg17105044	chr14	62413899	1.023	0.5392	0.0593	1		82.98
cg18696321	chr15	97307874	1.11	0.5847	0.0593	1		63.83
cg24446391	chr3	25704931	-0.2879	0.1517	0.0593	1	TOP2B	2.73
cg01530202	chr19	1267856	0.8668	0.4568	0.0593	1	CIRBP-AS1	30.09
cg08413381	chr17	80307234	0.5886	0.3102	0.0593	1		80
cg24546083	chr1	154155925	-0.1297	0.06834	0.0593	1	TPM3	1.65
cg14406258	chr8	131815053	0.1787	0.09419	0.0593	1	ADCY8	3.13
cg15169257	chr19	7099543	-0.2518	0.1327	0.0593	1		5.83
cg15432367	chr17	38974887	1.329	0.7003	0.0593	1	KRT10	11.62
cg07704549	chr3	122102200	-0.07954	0.04192	0.0593	1	FAM162A	2.16
cg06682369	chr17	28358621	-0.6197	0.3266	0.0593	1	EFCAB5	83.97
cg04385144	chr22	27053419	0.08943	0.04713	0.0593	1	MIAT	1.64
cg21029403	chr11	46354292	-0.188	0.09908	0.0593	1	DGKZ	3.61
cg27342604	chr15	65378677	0.5923	0.3122	0.0593	1		79.38
cg12759288	chr17	39140639	-2.233	1.177	0.0593	1	KRT40	64.5
cg02589184	chrX	122931420	-0.6936	0.3656	0.0593	1		87.65
cg03706456	chr14	66295214	0.8999	0.4743	0.0593	1		82.06
cg11649001	chr6	37400863	-0.1711	0.09019	0.0593	1	FTSJD2	3.33
cg10694914	chr11	111250431	-1.942	1.024	0.0593	1	POU2AF1	64.21
cg26577509	chr19	11958628	-0.4474	0.2358	0.0593	1		44.64
cg19819912	chr1	3621015	0.6981	0.368	0.0593	1	TP73	42.42
cg23086161	chr1	211307217	-0.226	0.1191	0.0593	1	KCNH1	3.63
cg03700706	chr5	1420687	-1.39	0.7326	0.0593	1	SLC6A3	78.76
cg01311693	chr12	124118346	-0.3526	0.1858	0.0593	1	EIF2B1	5.27
cg18010617	chr2	27632687	-0.1483	0.07818	0.0593	1	PPM1G	2.78
cg05613644	chr17	13402528	0.3038	0.1601	0.0593	1	HS3ST3A1	92.78
cg11805489	chr1	225662460	0.5831	0.3074	0.0593	1		84.12
cg00833257	chr19	51656518	-0.5153	0.2716	0.0593	1	SIGLEC7	89.42
cg14966252	chr5	16466459	-0.1676	0.08834	0.0593	1	ZNF622	3.37
cg19529535	chr6	158379311	0.5174	0.2727	0.0593	1		88.54
cg20441035	chr3	55697982	0.8018	0.4226	0.0593	1	ERC2	93.96
cg09184043	chr7	5862449	-0.2925	0.1542	0.0593	1	ZNF815	5.57
cg22000644	chr11	4630294	-0.2538	0.1338	0.0593	1	TRIM68	95.13
cg23451424	chr7	82073339	-0.3445	0.1816	0.0593	1	CACNA2D1	5.6
cg03744975	chr12	56212418	0.8379	0.4417	0.0593	1	SARNP	33.56
cg04726730	chr11	1868700	0.1271	0.06698	0.0593	1		97.38
cg16246240	chr5	1097665	-0.9077	0.4785	0.0593	1	SLC12A7	67.2
cg18944685	chr16	83749123	-1.006	0.53	0.0593	1	CDH13	69.28
cg21182903	chr20	56284556	-0.07895	0.04162	0.0593	1	PMEPA1	1.7
cg00605033	chr10	5597061	-0.2374	0.1252	0.0593	1		95.46
cg15906604	chr3	159743865	-0.4155	0.219	0.0593	1	LINC01100	90.59
cg10059789	chr12	58026474	-0.2279	0.1202	0.0593	1	B4GALNT1	5.09
cg22805381	chr14	51760188	-0.5924	0.3123	0.0593	1		87.51
cg14280947	chr9	129595523	0.3749	0.1976	0.0593	1	ZBTB43	87.69
cg15109571	chr10	104264023	-0.7866	0.4146	0.0593	1	SUFU	8.49
cg15986371	chr12	105135705	0.7292	0.3844	0.0593	1	CHST11	48.92
cg17825846	chr16	23815246	0.8483	0.4472	0.0594	1		79
cg22930275	chr15	102265145	-1.282	0.6757	0.0594	1	TARSL2	82.66
cg05851250	chr3	43431426	-0.1604	0.08458	0.0594	1	ANO10	2.77
cg00776743	chr4	5439500	0.4415	0.2328	0.0594	1	STK32B	90.57
cg04718428	chr20	30640512	-0.2281	0.1202	0.0594	1	HCK	4.49
cg13954461	chr19	1975271	0.3401	0.1793	0.0594	1	CSNK1G2	94.09
cg20993909	chr8	916135	0.5335	0.2812	0.0594	1		75.7
cg18327319	chr1	11795409	0.427	0.2251	0.0594	1	AGTRAP	92.12
cg04549977	chrX	63613026	-0.5293	0.279	0.0594	1	MTMR8	88.83
cg09412792	chr19	54664028	-0.1267	0.06679	0.0594	1	TMC4	2.42
cg07554831	chr9	98546838	-0.6612	0.3486	0.0594	1		80.64
cg23080546	chr6	31382831	1.107	0.5836	0.0594	1	MICA	93.07
cg03912774	chr3	14597539	-1.163	0.6132	0.0594	1		25.73
cg22180378	chr22	32749800	1.17	0.6168	0.0594	1	RFPL3	88.27
cg04140680	chr9	14961181	-0.5971	0.3148	0.0594	1		89.15
cg09972267	chr4	157893698	0.9809	0.5172	0.0594	1	PDGFC	27.59
cg01546729	chr8	106330540	-0.2815	0.1484	0.0594	1	ZFPM2	3.52
cg14817951	chrX	45616094	-0.9919	0.523	0.0594	1		29.02
cg01606973	chr5	177656852	0.3606	0.1901	0.0594	1	AGXT2L2	94.04
cg18386883	chr17	78339387	-0.3494	0.1842	0.0594	1	RNF213	93.21
cg15141216	chr5	140368461	-0.5384	0.2839	0.0594	1	PCDHA1	89.7
cg05468064	chr22	46423449	1.467	0.7734	0.0594	1		22.19
cg25579860	chr17	34182042	0.4877	0.2571	0.0594	1	C17orf66	88.75
cg05265484	chr17	52977445	-0.8218	0.4333	0.0594	1	TOM1L1	20.05
cg03885270	chr10	22843938	0.3417	0.1801	0.0594	1	PIP4K2A	92.65
cg14523830	chr2	69869222	-2.122	1.119	0.0594	1	AAK1	51.24
cg21196860	chr17	71431796	-0.3498	0.1844	0.0594	1	SDK2	92.15
cg27248364	chr7	800707	-0.2177	0.1148	0.0594	1	HEATR2	97.98
cg11201649	chr3	181639445	0.5477	0.2888	0.0594	1		85.57
cg16292778	chr4	106370657	0.3331	0.1756	0.0594	1	PPA2	95.03
cg16851060	chr19	2059522	0.4864	0.2565	0.0594	1		87.32
cg24428614	chr2	160354433	-0.3069	0.1618	0.0594	1	BAZ2B	93.85
cg23465650	chr5	158522899	0.5315	0.2802	0.0594	1	EBF1	92.5
cg27039008	chr4	73011252	-0.8735	0.4606	0.0594	1	NPFFR2	87.11
cg27541630	chr8	40351556	0.6721	0.3544	0.0594	1		85.39
cg02307647	chr12	6590224	-0.463	0.2441	0.0594	1		91.59
cg04827398	chr7	131185299	0.329	0.1735	0.0594	1	PODXL	93.85
cg22154539	chr14	60975472	-0.1031	0.05436	0.0594	1	SIX6	2.64
cg21992556	chr17	17079244	-0.8472	0.4468	0.0594	1	MPRIP	76.11
cg03436530	chr7	8007940	-0.2521	0.1329	0.0594	1	GLCCI1	4.76
cg17129755	chr11	118436816	-0.09387	0.0495	0.0594	1	C11orf60	2.48
cg06477663	chr13	46757415	1.783	0.94	0.0594	1	LCP1	69.42
cg25854526	chr3	125628884	-0.7652	0.4035	0.0594	1		87.9
cg21028182	chr20	2635586	-0.3478	0.1834	0.0594	1	NOP56	92.32
cg22882890	chr3	71405606	1.42	0.7488	0.0594	1	FOXP1	77.22
cg26216629	chr5	153863712	-0.3606	0.1901	0.0594	1		7.11
cg27100654	chr20	2082139	0.4396	0.2318	0.0594	1	STK35	7.5
cg13570487	chr7	142574509	0.8907	0.4697	0.0594	1	TRPV6	81.24
cg20004888	chr7	6487735	-0.5384	0.2839	0.0594	1	DAGLB	5.48
cg18586490	chr9	130186624	-0.08021	0.0423	0.0594	1	ZNF79	1.48
cg21633471	chr2	55684665	-0.365	0.1925	0.0594	1		92.85
cg19985096	chr3	49744521	0.192	0.1013	0.0594	1	RNF123	95.57
cg01826283	chrX	73512386	-0.7856	0.4143	0.0594	1	NCRNA00182	11.98
cg24931592	chr11	105948506	-0.2629	0.1386	0.0595	1	AASDHPPT	6.06
cg14776962	chr6	26251899	-0.4569	0.241	0.0595	1	HIST1H2BH	7.9
cg10881359	chr1	24286675	-0.2962	0.1562	0.0595	1	PNRC2	4.8
cg01398529	chr4	26322459	-0.1134	0.0598	0.0595	1	RBPJ	2.69
cg00039627	chr2	239143216	-0.1424	0.07512	0.0595	1		3.44
cg22175178	chr9	73028776	-0.3132	0.1652	0.0595	1	KLF9	4.78
cg06041559	chrX	9982417	-1.082	0.5705	0.0595	1	WWC3	16.57
cg23810662	chr1	195855702	-0.402	0.212	0.0595	1		91.79
cg13149686	chr14	20691680	-2.086	1.1	0.0595	1	OR11H6	56.71
cg15963109	chr17	5371657	-0.1391	0.07337	0.0595	1	DHX33	3.16
cg15041766	chr16	86679587	0.5545	0.2924	0.0595	1		86.15
cg21944022	chr5	178288650	0.121	0.06384	0.0595	1	ZNF354B	97.82
cg18266383	chr16	1146429	0.2568	0.1354	0.0595	1	C1QTNF8	95.96
cg23578188	chr21	43461026	0.408	0.2152	0.0595	1		91.81
cg15898874	chr15	96515411	-0.879	0.4636	0.0595	1		6.92
cg14286144	chr2	53285758	-0.3767	0.1987	0.0595	1		92.86
cg00292978	chr5	177660305	0.7386	0.3896	0.0595	1	AGXT2L2	75.89
cg23190994	chr19	40503147	-0.3004	0.1584	0.0595	1	ZNF546	4.51
cg06118533	chr21	44480711	0.5278	0.2784	0.0595	1	CBS	84.27
cg10619899	chr9	111240935	-1.116	0.5885	0.0595	1		73.25
cg18235991	chr4	185727389	-0.346	0.1825	0.0595	1	ACSL1	92.98
cg16140432	chr1	40943370	-0.08131	0.04288	0.0595	1	ZNF642	2.02
cg21770157	chr17	7761573	-1.303	0.6871	0.0595	1	CYB5D1	8.87
cg13168129	chr19	50432990	-0.2456	0.1295	0.0595	1	ATF5	5.32
cg24593552	chr5	3225856	0.1723	0.09087	0.0595	1		96.17
cg26559830	chr1	58221633	-0.4401	0.2321	0.0595	1	DAB1	91.7
cg25190634	chr6	79576994	-0.1091	0.05755	0.0595	1	IRAK1BP1	2.27
cg06702278	chr10	121226167	1.416	0.7468	0.0595	1		72.63
cg15512289	chr1	97026071	1.299	0.6853	0.0595	1		55.11
cg19339811	chr12	50419529	-0.1242	0.06553	0.0595	1	RACGAP1	2.76
cg19149372	chr11	69074155	-0.5996	0.3163	0.0595	1		85.34
cg24700702	chr15	85144305	-0.08507	0.04487	0.0595	1	ZSCAN2	2.14
cg06697922	chr2	240895201	0.5338	0.2816	0.0595	1		87.71
cg07218578	chr22	31556156	-0.1194	0.06296	0.0595	1	RNF185	2.89
cg18013400	chr22	40993968	0.3736	0.1971	0.0595	1	MKL1	93.61
cg25541887	chr9	91694419	-0.5628	0.2968	0.0595	1	SHC3	91.64
cg19434066	chr12	121790083	-0.1668	0.08797	0.0595	1	ANAPC5	3.24
cg22655635	chr6	2132935	-0.9718	0.5126	0.0595	1	GMDS	85.42
cg18625949	chr19	45021159	-0.3025	0.1596	0.0595	1	CEACAM20	94.74
cg14669919	chr11	65340482	-0.2665	0.1406	0.0595	1	FAM89B	1.97
cg23457552	chr1	159903903	0.4815	0.254	0.0595	1	IGSF9	89.89
cg10534487	chr13	113741490	0.4156	0.2192	0.0595	1	MCF2L	92.38
cg14154735	chr11	1509296	0.8573	0.4522	0.0595	1	MOB2	56.56
cg01066929	chr2	29334288	-0.5282	0.2786	0.0595	1	CLIP4	88.57
cg24058451	chr15	45977075	0.4067	0.2145	0.0595	1	SQRDL	93.4
cg20868518	chr1	33593038	-0.08842	0.04664	0.0595	1		2.46
cg06047406	chr19	10848578	-0.2964	0.1564	0.0595	1	DNM2	93.71
cg06927540	chr6	155967744	0.2646	0.1396	0.0595	1		95.38
cg21490846	chr12	1905324	-0.422	0.2226	0.0595	1	CACNA2D4	4.92
cg23075286	chr19	56687199	0.8822	0.4654	0.0595	1	GALP	74.7
cg18263177	chr19	48867205	-0.1107	0.05838	0.0595	1	TMEM143	2.05
cg11606365	chr20	17549999	-0.1372	0.07237	0.0595	1	DSTN	2.7
cg18743730	chr17	58226981	-0.9104	0.4803	0.0595	1	CA4	35.87
cg22812442	chr6	43197574	-1.314	0.6933	0.0595	1	C6orf108	29.38
cg08903426	chr3	134045179	1.115	0.5879	0.0595	1		59.47
cg13219679	chr6	140043485	-0.5153	0.2718	0.0595	1		89.13
cg03021573	chr4	83785869	-0.302	0.1593	0.0595	1	SEC31A	93.73
cg11725046	chr10	76016010	0.8166	0.4308	0.0595	1	ADK	71.37
cg18825050	chr21	40984285	-0.6395	0.3374	0.0595	1	B3GALT5-AS1	23.84
cg00021340	chr6	125791240	-0.2559	0.135	0.0595	1		95.06
cg05466640	chr5	96143017	-0.1823	0.09618	0.0595	1	ERAP1	1.7
cg27315170	chr6	31830937	-0.1874	0.09885	0.0595	1	NEU1	3.5
cg24872939	chr2	225196688	0.4413	0.2328	0.0595	1		90.49
cg15081772	chr10	134275011	0.6794	0.3584	0.0595	1		72.83
cg05127855	chrX	147681181	-1.164	0.6139	0.0595	1	AFF2	80.98
cg26770907	chr16	48844808	-0.5138	0.271	0.0595	1		23.49
cg11058426	chr14	64300218	-0.2707	0.1428	0.0595	1		94.63
cg03364758	chr15	71411016	0.4833	0.255	0.0595	1		87.2
cg10899768	chr8	102506635	-1.059	0.5588	0.0596	1	GRHL2	16.57
cg19954077	chr7	158535823	-0.567	0.2991	0.0596	1	ESYT2	94.9
cg16833232	chr14	21189119	0.6233	0.3289	0.0596	1		85.68
cg24716193	chr8	128333484	-0.4049	0.2136	0.0596	1	CASC21	92.31
cg06489993	chr19	47082996	-6.182	3.262	0.0596	1	PPP5D1	47.32
cg23865980	chr10	80904376	1.106	0.5837	0.0596	1	ZMIZ1	27.91
cg01695892	chr1	17765394	-0.1049	0.05533	0.0596	1	RCC2	2.3
cg21005589	chr5	155271488	-2.552	1.346	0.0596	1		60.12
cg25593534	chr19	54645005	0.1791	0.09447	0.0596	1	CNOT3	95.5
cg03255953	chr3	127056837	-1.969	1.039	0.0596	1		25.88
cg10163397	chr8	41909456	-0.05593	0.02951	0.0596	1	MYST3	1.49
cg17282161	chr20	43977080	-0.07093	0.03742	0.0596	1	SDC4	1.48
cg06382040	chr1	33458850	0.7057	0.3724	0.0596	1		25.91
cg26449206	chr3	119712716	1.244	0.6565	0.0596	1	GSK3B	56.81
cg02047221	chr3	49686805	0.5484	0.2893	0.0596	1	BSN	82.01
cg06177791	chr1	82092210	-1.581	0.8343	0.0596	1		87.32
cg02606480	chr8	6366994	-1.013	0.5343	0.0596	1	ANGPT2	89.54
cg16222184	chr8	99917927	0.3936	0.2077	0.0596	1		91.57
cg03208817	chr2	25599894	0.2607	0.1376	0.0596	1		4.22
cg17127722	chr15	75359774	0.7079	0.3735	0.0596	1		87.78
cg09916234	chr4	1976220	0.9036	0.4768	0.0596	1	WHSC1	65.67
cg16721122	chr12	124091048	-0.3252	0.1716	0.0596	1	DDX55	93.88
cg22794712	chr7	68973036	0.3714	0.196	0.0596	1		90.77
cg05991820	chr10	11785161	1.871	0.9874	0.0596	1	ECHDC3	71.32
cg13483797	chr9	132431581	1.716	0.9056	0.0596	1	PRRX2	46.87
cg03636548	chr3	53781906	0.36	0.19	0.0596	1	CACNA1D	92.45
cg22014557	chr7	123410655	0.8966	0.4731	0.0596	1		78.09
cg13814728	chr6	166959654	-0.2317	0.1223	0.0596	1	RPS6KA2	95.36
cg05799411	chr1	52820497	0.4281	0.2259	0.0596	1	CC2D1B	90.37
cg13995599	chr13	113426270	0.361	0.1905	0.0596	1	ATP11A	95.71
cg04117944	chr12	68091439	-1.118	0.5902	0.0596	1		63.42
cg22297934	chr17	76421671	0.6483	0.3421	0.0596	1	DNAH17	92.34
cg20634498	chr2	88750864	-1.069	0.564	0.0596	1	FOXI3	23.12
cg18026660	chr3	101334178	-0.2239	0.1182	0.0596	1		95.15
cg01387102	chr2	238395125	-0.5376	0.2837	0.0596	1	MLPH	9.04
cg23065017	chrX	152762240	-1.272	0.671	0.0596	1	HAUS7	58.99
cg12536880	chr15	91839164	0.2945	0.1554	0.0596	1	SV2B	93.53
cg14049070	chr22	49364226	-0.7842	0.4138	0.0596	1		10.1
cg09514817	chr7	38947032	-0.7722	0.4075	0.0596	1	VPS41	86.08
cg13644846	chr2	169311373	1.349	0.712	0.0596	1	CERS6	73.7
cg04216590	chr1	249104143	0.6114	0.3226	0.0596	1		84.18
cg02426623	chr12	3259078	1.007	0.5312	0.0596	1	TSPAN9	82.24
cg00912852	chr3	53878774	0.5818	0.307	0.0596	1	CHDH	87.26
cg01691455	chr17	51011092	-0.8102	0.4276	0.0596	1		84.88
cg03981738	chr14	70034496	1.001	0.5283	0.0596	1		79.79
cg22539565	chr11	119901624	-0.6483	0.3422	0.0596	1		87.38
cg05075097	chr11	2173341	-0.1078	0.05689	0.0596	1	INS-IGF2	2.07
cg21215325	chr15	35178803	-0.4365	0.2304	0.0596	1	AQR	90.85
cg12159314	chr14	92787905	-1.009	0.5326	0.0596	1	SLC24A4	55.19
cg26298749	chr11	70667113	0.5954	0.3142	0.0596	1	SHANK2	79.2
cg23971096	chr3	195552809	0.2108	0.1113	0.0596	1		94.66
cg18902978	chr9	6703949	-1.318	0.6956	0.0596	1		5.05
cg23595601	chr7	47690213	-0.557	0.294	0.0596	1		88.16
cg01621637	chr1	168074478	-0.3593	0.1897	0.0596	1	GPR161	93.3
cg05296590	chr9	26946848	-0.146	0.07705	0.0597	1	IFT74	2.19
cg05047235	chr20	55613562	0.5249	0.277	0.0597	1		89.23
cg18863595	chr3	6902845	-0.1504	0.0794	0.0597	1	GRM7	3.67
cg20661311	chr19	9929890	-0.2576	0.1359	0.0597	1	FBXL12	2.47
cg18396984	chr14	37049893	-0.594	0.3135	0.0597	1	NKX2-8	7.8
cg09245899	chr11	70513441	1.325	0.6993	0.0597	1	SHANK2	72.6
cg18334526	chr22	36445467	-0.4628	0.2443	0.0597	1		89.23
cg15521442	chrX	147541354	0.6795	0.3586	0.0597	1		86.27
cg25225073	chr14	90528983	-0.1884	0.09942	0.0597	1	KCNK13	3.34
cg06529264	chr13	54887288	0.5405	0.2853	0.0597	1	MIR1297	87.37
cg06660160	chr5	139018890	0.4149	0.219	0.0597	1		85.73
cg17872407	chr15	75972447	0.3534	0.1865	0.0597	1	CSPG4	91.85
cg02411950	chr8	127889025	-0.2064	0.1089	0.0597	1		4.02
cg23142731	chr12	50899018	-0.4144	0.2187	0.0597	1	DIP2B	4.57
cg14567043	chr12	1940547	0.9627	0.5081	0.0597	1	LRTM2	13.72
cg17035698	chr5	180258852	-0.1546	0.08159	0.0597	1	LOC729678	3.72
cg16712549	chr7	39773156	0.1299	0.06856	0.0597	1	LOC349114	1.34
cg13222558	chr5	132083125	-0.4912	0.2593	0.0597	1	CCNI2	10.59
cg19311206	chr18	20084992	0.5274	0.2784	0.0597	1		89.01
cg05622441	chr16	69419962	-0.7108	0.3752	0.0597	1	TERF2	11.59
cg18217622	chr6	170732253	-2.92	1.541	0.0597	1		44.33
cg24903006	chr17	38347968	-0.722	0.3811	0.0597	1	RAPGEFL1	13.57
cg04005480	chr6	122931308	-0.3245	0.1713	0.0597	1	PKIB	5.68
cg13121605	chr18	10526493	-0.1959	0.1034	0.0597	1	NAPG	3.56
cg15626265	chr20	30650370	0.9253	0.4885	0.0597	1	HCK	38.82
cg05785245	chr22	25154146	0.3319	0.1752	0.0597	1	PIWIL3	94.13
cg12148979	chr2	132249369	-0.5673	0.2995	0.0597	1	FAM128A	7.27
cg13261438	chr8	50424983	0.6229	0.3288	0.0597	1		79.49
cg27501007	chrX	117861380	-0.5572	0.2941	0.0597	1	IL13RA1	23.05
cg10662221	chr2	44843953	-1.721	0.9084	0.0597	1	CAMKMT	60.84
cg16128068	chr20	50077389	1.117	0.5899	0.0597	1	NFATC2	80.98
cg07524827	chr5	175085316	-0.1485	0.0784	0.0597	1	HRH2	2.42
cg27644615	chr17	55487751	-0.3447	0.1819	0.0597	1	MSI2	93.26
cg18804734	chr19	4402429	-0.3275	0.1729	0.0597	1	CHAF1A	4.01
cg09751332	chr16	82553780	0.5798	0.3061	0.0597	1		82.22
cg23106336	chrX	51568757	-1.253	0.6613	0.0597	1	MAGED1	28.19
cg20509932	chr10	12123027	0.2847	0.1503	0.0597	1	DHTKD1	92.58
cg23392269	chr14	75963787	-0.3342	0.1764	0.0597	1		4.44
cg02702614	chr3	197282691	-0.2091	0.1104	0.0597	1	BDH1	3.2
cg00695416	chr21	37442476	-1.257	0.6637	0.0597	1	CBR1	7.15
cg20098999	chr19	13347738	0.5398	0.285	0.0597	1	CACNA1A	83.37
cg21311850	chr2	210867278	-0.2965	0.1565	0.0597	1	RPE	3.22
cg15924887	chr1	201685419	0.978	0.5163	0.0597	1	NAV1	54.32
cg26571127	chr19	12952280	-0.6115	0.3228	0.0597	1	MAST1	9.7
cg00232483	chr16	19849514	0.5885	0.3107	0.0597	1	IQCK	56.75
cg10997860	chr7	156267828	-0.6657	0.3514	0.0597	1		85.08
cg02769478	chr6	30166564	0.0825	0.04355	0.0597	1	TRIM26	98.35
cg10502220	chr4	176733966	-1.286	0.6791	0.0597	1	GPM6A	45.55
cg12794992	chr8	121999785	-0.7322	0.3865	0.0597	1		85.66
cg20934836	chr3	101443479	0.1589	0.0839	0.0597	1	CEP97	2.63
cg22151372	chr13	46339777	-0.6927	0.3657	0.0597	1		82.9
cg15960407	chr19	47949624	0.7026	0.3709	0.0597	1	SLC8A2	27.61
cg03691822	chr16	47999378	-1.613	0.8516	0.0597	1		42.11
cg20194050	chr6	31939280	1.582	0.8351	0.0597	1	STK19	67.15
cg16348233	chr10	64064785	-0.6551	0.3459	0.0597	1		88.81
cg01254974	chr2	69902420	-0.3096	0.1635	0.0597	1		94.68
cg08429263	chr12	53553352	-0.1521	0.08033	0.0597	1	CSAD	2.85
cg04709809	chrX	47930636	-1.129	0.5963	0.0597	1	ZNF630	22.73
cg26101468	chr9	100744297	-1.15	0.6073	0.0597	1	ANP32B	46.11
cg05092371	chr2	204731519	6.175	3.26	0.0597	1	CTLA4	79.64
cg11351471	chr4	169400845	-0.5395	0.2848	0.0597	1	DDX60L	88.6
cg19756430	chr1	2144002	-0.3781	0.1996	0.0597	1		5.03
cg06879006	chr1	21833745	0.5254	0.2774	0.0597	1		89.26
cg07376846	chr1	203765385	-0.4899	0.2587	0.0598	1	ZC3H11A	3.81
cg06750177	chr3	172341525	1.246	0.6578	0.0598	1		49.34
cg04712321	chr8	23312916	-1.157	0.611	0.0598	1	ENTPD4	39.95
cg02456896	chr20	49412221	0.1504	0.07943	0.0598	1	BCAS4	3.07
cg26087843	chr3	2310651	-1.06	0.5597	0.0598	1	CNTN4	78.88
cg16699676	chr1	218458543	-0.06921	0.03654	0.0598	1	RRP15	1.73
cg02349523	chrX	68093231	1.427	0.7533	0.0598	1		80.48
cg01081883	chr16	30390547	-0.4916	0.2596	0.0598	1	SEPT1	7.95
cg13501263	chr15	91498614	0.1499	0.07913	0.0598	1	RCCD1	3.05
cg15821244	chr10	127033441	1.266	0.6686	0.0598	1		62.04
cg00861635	chr16	3285425	0.1857	0.09804	0.0598	1	ZNF200	3.09
cg13479863	chrX	108778942	-0.6856	0.362	0.0598	1	NXT2	90.27
cg15713581	chr9	71561785	0.7286	0.3847	0.0598	1	PIP5K1B	85.64
cg12578844	chr1	23346212	-0.0721	0.03807	0.0598	1	KDM1A	1.25
cg07928002	chr1	182056930	0.7603	0.4014	0.0598	1		74.33
cg05851420	chr5	40798287	0.1914	0.101	0.0598	1	PRKAA1	4.02
cg22728371	chr5	32313149	-0.1084	0.05724	0.0598	1	MTMR12	2.69
cg06957447	chr14	95242007	-0.1435	0.07577	0.0598	1		2.54
cg07716403	chr1	4724800	-0.6025	0.3182	0.0598	1	AJAP1	90.08
cg04567724	chr8	139692485	0.6299	0.3326	0.0598	1	COL22A1	12.98
cg19376794	chr2	85843782	-0.1288	0.06802	0.0598	1	USP39	2.42
cg24769381	chr11	78052863	6.559	3.464	0.0598	1	GAB2	71.43
cg11134653	chr20	57599184	0.9734	0.514	0.0598	1	TUBB1	88.26
cg09383132	chr19	45258265	1.052	0.5557	0.0598	1	BCL3	50.45
cg18450793	chr22	26380807	0.5435	0.287	0.0598	1	MYO18B	87.3
cg02531509	chr7	34081571	-0.5844	0.3086	0.0598	1	BMPER	86.98
cg16151146	chr16	19179616	-0.1994	0.1053	0.0598	1	SYT17	2.15
cg05847680	chr11	27696267	0.5738	0.303	0.0598	1	BDNF	88.77
cg19144498	chr21	31978367	0.5909	0.312	0.0598	1		82.35
cg10568634	chr10	5005562	-1.302	0.6877	0.0598	1	AKR1C1	55.46
cg15253088	chr5	145895942	-0.9195	0.4856	0.0598	1	GPR151	48.1
cg17880606	chr9	130556852	-0.6592	0.3481	0.0598	1		67.4
cg11372993	chr16	27733719	0.8027	0.4239	0.0598	1	KIAA0556	83.11
cg21302017	chrX	14048278	-1.103	0.5828	0.0598	1	GEMIN8	4.94
cg08855856	chr22	32571819	-0.4464	0.2357	0.0598	1		9
cg13027267	chr6	33414430	0.5739	0.3031	0.0598	1	SYNGAP1	91.86
cg14494421	chr9	139636616	1.279	0.6754	0.0598	1	LCN10	18.46
cg25649478	chr16	11595917	-0.5024	0.2653	0.0598	1		88.67
cg15831785	chr15	92159220	-0.3611	0.1907	0.0598	1		91.64
cg11535648	chr11	45744794	0.466	0.2461	0.0598	1	LOC100507384	86.36
cg23554732	chr21	27778197	-0.9849	0.5202	0.0598	1		8.65
cg20938286	chr3	98241925	-0.2237	0.1181	0.0598	1	CLDND1	4.34
cg18026141	chr10	35893451	0.4332	0.2288	0.0598	1	GJD4	91.6
cg07503931	chr1	43123978	-0.1945	0.1027	0.0598	1	PPIH	5.39
cg05663655	chr7	107532014	-0.2387	0.1261	0.0598	1	DLD	3.09
cg11329599	chr12	72148271	-1.181	0.624	0.0598	1	RAB21	29.3
cg25779653	chr11	65341661	0.07063	0.0373	0.0598	1	FAM89B	0.79
cg23330883	chrX	18703989	-0.837	0.4421	0.0598	1		85.28
cg05062674	chr16	89882627	-0.1844	0.09739	0.0598	1	FANCA	3.37
cg22907891	chr14	89878733	0.2786	0.1472	0.0598	1	FOXN3	93.19
cg13620240	chr9	126298781	-0.6587	0.3479	0.0598	1	DENND1A	90.61
cg21059060	chr10	106013826	-1.182	0.6243	0.0598	1	GSTO1	68.55
cg14479354	chr1	246853279	0.8363	0.4417	0.0598	1		56.24
cg07343787	chr9	101976027	-0.3203	0.1692	0.0598	1		93.52
cg14095142	chr7	151000535	-0.2318	0.1224	0.0598	1		4.13
cg25857710	chr3	139654740	-0.5284	0.2791	0.0599	1	CLSTN2	11.04
cg04089275	chr14	62009941	1.276	0.6742	0.0599	1	PRKCH	87.54
cg21584396	chr11	73708631	-0.9889	0.5223	0.0599	1		68.26
cg21391452	chr4	57472544	0.6219	0.3285	0.0599	1		80.13
cg13914598	chr12	123460194	-0.3133	0.1655	0.0599	1	OGFOD2	4.44
cg01234610	chr17	48912265	1.43	0.7553	0.0599	1	WFIKKN2	67.9
cg00101350	chr22	39883192	0.2718	0.1436	0.0599	1	MGAT3	95.23
cg05264377	chr6	42194691	-0.3448	0.1821	0.0599	1	TRERF1	92.51
cg19858931	chr4	122791713	0.2176	0.1149	0.0599	1	BBS7	2.34
cg24476761	chr19	51051861	0.7607	0.4018	0.0599	1	LRRC4B	79.31
cg05279229	chr7	1896384	-2.182	1.153	0.0599	1	MAD1L1	70.45
cg08889347	chr3	193227429	-0.6938	0.3665	0.0599	1	ATP13A4	89.75
cg17508549	chrX	153707810	-0.6735	0.3558	0.0599	1	LAGE3	29.14
cg18133400	chr19	3700645	0.1937	0.1023	0.0599	1	PIP5K1C	4.11
cg25617328	chr5	76939333	-0.4891	0.2584	0.0599	1		20.96
cg00501189	chr12	53325730	1.334	0.7048	0.0599	1	KRT8	88.36
cg10187707	chr20	49626842	1.248	0.6594	0.0599	1	KCNG1	74.89
cg05194864	chr12	15100977	-1.483	0.7837	0.0599	1	ARHGDIB	72.82
cg26569449	chr8	91998274	-1.422	0.7514	0.0599	1	C8orf88	61.89
cg25236512	chr5	116150282	-0.4471	0.2362	0.0599	1		89.37
cg00098182	chr15	22993172	1.378	0.7277	0.0599	1	CYFIP1	90.05
cg19018643	chr22	46731269	-0.1149	0.06068	0.0599	1	TRMU	1.93
cg05832925	chr11	74026371	-2.525	1.334	0.0599	1		90.81
cg10659908	chr12	109796147	-2.11	1.114	0.0599	1	LINC01486	78.29
cg08668676	chr10	104614207	-0.2159	0.114	0.0599	1	C10orf32	3.93
cg04136113	chr17	78668022	0.4776	0.2523	0.0599	1	RPTOR	75.16
cg26115987	chr3	124631244	0.4827	0.255	0.0599	1	MUC13	87.03
cg16535062	chr11	14521425	-0.1181	0.06237	0.0599	1	COPB1	2.09
cg03729818	chr4	7652806	0.8913	0.4709	0.0599	1	SORCS2	77.37
cg13268374	chr6	33282313	-0.3109	0.1643	0.0599	1	TAPBP	4.36
cg16985523	chrX	72783117	-0.4667	0.2465	0.0599	1	CHIC1	6.47
cg05275343	chrX	15353925	-0.5629	0.2974	0.0599	1	PIGA	15.4
cg17821180	chr14	32901924	0.2771	0.1464	0.0599	1	AKAP6	94.08
cg09198549	chr11	61132027	0.3159	0.1669	0.0599	1	TMEM138	92.87
cg10724940	chr22	50656595	0.4957	0.2619	0.0599	1	TUBGCP6	79.48
cg17756709	chrX	135333902	-0.6244	0.3299	0.0599	1	MAP7D3	10.69
cg21216024	chr10	86425824	-0.9086	0.48	0.0599	1		19.98
cg06905766	chr1	232306788	-0.4043	0.2136	0.0599	1		91.01
cg18437808	chr17	80402548	0.3988	0.2107	0.0599	1	C17orf62	83.18
cg10853746	chr14	50864245	0.7107	0.3755	0.0599	1	CDKL1	43.68
cg06047990	chr3	195578040	1.86	0.9826	0.0599	1		8.06
cg08576643	chr6	24911545	-0.09445	0.0499	0.0599	1	FAM65B	2.51
cg26237426	chr5	173000873	0.1347	0.07117	0.0599	1		96.98
cg00070380	chr2	97354356	0.6356	0.3358	0.0599	1	FER1L5	46.12
cg10806480	chr11	96044698	-0.271	0.1432	0.0599	1	MAML2	95.06
cg24579930	chr7	155275558	0.7174	0.379	0.0599	1		35.24
cg13970482	chr13	49976545	-0.4851	0.2563	0.0599	1	CAB39L	91.1
cg07931069	chr1	38325395	0.1574	0.08317	0.0599	1	MTF1	2.65
cg17940190	chr20	49547700	-0.4427	0.2339	0.0599	1	ADNP	10.54
cg26139080	chr11	47293733	-1.534	0.8106	0.0599	1	MADD	42.98
cg02582213	chr16	89441654	0.5804	0.3066	0.0599	1	ANKRD11	90.24
cg06692356	chr15	44580919	-1.011	0.5341	0.0599	1	CASC4	16.54
cg10733745	chr14	25869699	-0.7981	0.4217	0.0599	1		23.3
cg15485378	chr3	52828680	0.4694	0.248	0.0599	1	ITIH3	81.05
cg21406075	chr15	96906354	-0.2387	0.1261	0.0599	1		3.54
cg15030662	chr10	572649	0.3314	0.1751	0.0599	1	DIP2C	93.36
cg07823305	chr10	59098585	-0.7018	0.3708	0.0599	1		87.95
cg10902724	chr11	72641243	1.039	0.549	0.0599	1	FCHSD2	59.27
cg20895586	chr15	31745894	0.438	0.2314	0.0599	1		84.31
cg15890849	chr6	101328941	-0.09104	0.0481	0.0599	1	ASCC3	2.46
cg12364741	chr5	112846688	0.8684	0.4588	0.0599	1		12.38
cg05882782	chr11	62414022	-0.0819	0.04328	0.0599	1	GANAB	2.03
cg15775914	chr1	241799084	-0.7548	0.3988	0.0599	1	CHML	56.9
cg18170989	chr13	49975383	-1.374	0.7258	0.0599	1	CAB39L	38.65
cg16293983	chr22	37210239	-1.186	0.6266	0.0599	1	PVALB	74.28
cg06700871	chr2	84686330	-0.7341	0.3879	0.0599	1	SUCLG1	52.95
cg14306709	chr6	31547704	-0.7851	0.4148	0.0599	1		57.15
cg00793795	chr8	101158188	-0.159	0.08403	0.0599	1	FBXO43	2.53
cg01032630	chr6	125622751	-0.3192	0.1687	0.0599	1	HDDC2	6.69
cg10741776	chr14	91140725	0.659	0.3482	0.0599	1	TTC7B	60.56
cg03859589	chr9	82323081	0.2894	0.1529	0.0599	1	TLE4	94.18
cg13554114	chr8	73921144	-0.2584	0.1366	0.06	1	TERF1	4.07
cg19405161	chr22	43811887	0.7874	0.4161	0.06	1	MPPED1	86.53
cg23169111	chr20	3065582	0.8213	0.434	0.06	1	AVP	62.15
cg03148428	chr7	156433416	-0.6099	0.3223	0.06	1	C7orf13	18.54
cg19048360	chr6	33256165	-0.3545	0.1874	0.06	1	PFDN6	8.36
cg06683177	chr2	231822164	0.1807	0.0955	0.06	1		2.6
cg13640641	chr1	40931942	-0.239	0.1263	0.06	1		94.91
cg12157619	chr14	77735102	0.5743	0.3035	0.06	1	NGB	79.86
cg22002668	chr9	131936651	-0.3078	0.1627	0.06	1		6.73
cg26989316	chr11	68607257	-0.523	0.2764	0.06	1	CPT1A	8.73
cg16732175	chr19	49250180	-0.2155	0.1139	0.06	1	IZUMO1	4.36
cg02622133	chr16	1061920	0.8483	0.4483	0.06	1		84.09
cg01824325	chr5	9631581	-0.6606	0.3491	0.06	1	TAS2R1	79.99
cg15186333	chr8	92139946	-0.3456	0.1826	0.06	1	LRRC69	93.65
cg06880508	chr12	109956075	0.4696	0.2482	0.06	1	UBE3B	90.92
cg05477480	chr8	105511880	1.629	0.8608	0.06	1	LRP12	93.98
cg03602830	chr11	11395358	-0.4919	0.2599	0.06	1	GALNT18	89.26
cg12506468	chrX	33147978	-0.8109	0.4285	0.06	1	DMD	86.87
cg02624484	chrX	24043392	-1.11	0.5866	0.06	1	KLHL15	17.18
cg21609826	chr1	155099264	-0.2096	0.1107	0.06	1	EFNA1	4.59
cg21047542	chr3	40378537	0.4935	0.2608	0.06	1		87.69
cg06685283	chr6	117824630	0.678	0.3583	0.06	1	DCBLD1	86.52
cg17192934	chr11	64985759	0.4899	0.2589	0.06	1	SLC22A20	88.49
cg21908557	chr5	140762305	-0.6985	0.3692	0.06	1	PCDHGA4	12.84
cg14670510	chr11	125033441	-0.7996	0.4226	0.06	1	PKNOX2-AS1	83.63
cg07190914	chr10	4500072	0.5023	0.2655	0.06	1		89.43
cg15383389	chrX	47016789	-0.8801	0.4651	0.06	1	RBM10	76.79
cg25891890	chr8	81723114	-0.3443	0.182	0.06	1	ZNF704	93.14
cg03173141	chr17	7482619	0.8032	0.4245	0.06	1	CD68	13.93
cg23961982	chr10	96109291	0.8806	0.4654	0.06	1	NOC3L	87.98
cg18487246	chr19	507402	-0.159	0.08404	0.06	1	C19orf20	3.02
cg25738523	chr16	86738197	0.2973	0.1571	0.06	1		94.64
cg09582042	chr13	95253676	1.205	0.637	0.06	1	GPR180	27.01
cg13831124	chr2	220253143	-1.077	0.5693	0.06	1	DNPEP	28.44
cg09360099	chr16	86225916	0.9129	0.4825	0.06	1		91.04
cg08774267	chr2	10223847	0.5553	0.2935	0.06	1		95.79
cg02530767	chrX	77151319	-1.239	0.6548	0.06	1	MAGT1	20.77
cg26705408	chr10	127220270	-0.9988	0.5279	0.06	1		59.39
cg19860073	chr16	706251	0.5133	0.2713	0.06	1	WDR90	90.24
cg24779584	chr15	83956581	-1.057	0.5588	0.06	1		91.18
cg02727959	chr7	75611035	0.3895	0.2059	0.06	1	POR	92.23
cg03431521	chr8	116670531	-0.5216	0.2757	0.06	1	TRPS1	88.36
cg05123333	chr16	28070454	0.6702	0.3542	0.06	1	GSG1L	45.28
cg12097896	chr8	26471364	0.2923	0.1545	0.06	1	DPYSL2	93.77
cg09611064	chr17	48043063	-0.3024	0.1599	0.06	1		8.02
cg11455291	chr19	49611011	0.262	0.1385	0.06	1	SNRNP70	95.51
cg27602786	chr16	30934666	-0.09005	0.04759	0.06	1	NCRNA00095	2.15
cg14641478	chr22	22293793	0.8455	0.4469	0.06	1	PPM1F	39.45
cg01137401	chr3	147107349	-0.9695	0.5124	0.06	1	ZIC4	15.14
cg12087197	chr16	693114	0.5841	0.3087	0.06	1	FAM195A	88.37
cg03860992	chr5	161273013	-1.573	0.8316	0.06	1	GABRA1	85.07
cg11402875	chr10	30148867	-1.204	0.6366	0.06	1		94.25
cg02039734	chr15	48154746	-1.215	0.642	0.06	1		90.41
cg23550654	chr5	40167220	0.4606	0.2435	0.06	1		88.84
cg06103397	chr10	77542585	1.358	0.7176	0.06	1	C10orf11	84.23
cg00418943	chr1	3528682	0.4663	0.2465	0.06	1	MEGF6	7.86
cg23985820	chr1	110153100	-0.3288	0.1738	0.06	1	GNAT2	92.83
cg02997236	chr9	88872199	0.3427	0.1812	0.06	1	C9orf153	93.39
cg13014219	chr4	8262659	1.527	0.8072	0.06	1		35.47
cg07155314	chr20	62071071	-0.4802	0.2538	0.06	1	KCNQ2	90.04
cg02064336	chr3	133167025	0.3336	0.1763	0.06	1	BFSP2	93.45
cg00514915	chr1	6577598	-0.2912	0.1539	0.06	1	PLEKHG5	94.37
cg15650552	chr4	20774977	0.501	0.2648	0.06	1	KCNIP4	90.84
cg23886743	chr22	38162513	0.3815	0.2017	0.06	1	TRIOBP	92.59
cg25902554	chr4	941966	0.452	0.2389	0.06	1	TMEM175	90.05
cg22171088	chr15	25583237	-0.2631	0.1391	0.06	1	UBE3A	94.64
cg06652313	chr22	46786832	0.6532	0.3453	0.06	1	CELSR1	90.23
cg09407438	chr2	178973251	-0.273	0.1443	0.06	1	PDE11A	94.26
cg10515751	chr18	5462529	1.224	0.6471	0.06	1	EPB41L3	45.38
cg20790520	chr18	64190985	0.5822	0.3077	0.06	1	CDH19	86.37
cg26527092	chr1	1203337	0.3975	0.2101	0.06	1	UBE2J2	90.43
cg03547992	chr1	166422323	0.5817	0.3075	0.0601	1		77.19
cg12937947	chr2	28246848	-0.5148	0.2722	0.0601	1	BRE	89.46
cg22282477	chr15	92952569	0.916	0.4842	0.0601	1	ST8SIA2	85.36
cg16885608	chr19	37019262	-0.1682	0.08891	0.0601	1	ZNF260	2.64
cg01651915	chr8	55795551	-1.5	0.7928	0.0601	1		39.58
cg00401265	chrX	78003113	-0.8052	0.4257	0.0601	1	LPAR4	86.72
cg03738853	chr2	69711221	-0.9304	0.4919	0.0601	1	AAK1	80.69
cg08593007	chr8	127435766	-0.4791	0.2533	0.0601	1		90.21
cg19509327	chr1	11899637	-0.2662	0.1407	0.0601	1	NPPA-AS1	94.9
cg06480843	chr15	78442154	-0.2571	0.1359	0.0601	1	IDH3A	4.72
cg13111622	chr8	124869203	0.4152	0.2195	0.0601	1	FER1L6	92.25
cg12629103	chr18	76488516	0.477	0.2522	0.0601	1		91.11
cg08130066	chr2	4007443	-0.9378	0.4958	0.0601	1	LINC01304	46.92
cg04106647	chr16	12995603	-0.07032	0.03718	0.0601	1	SHISA9	1.97
cg02096765	chr19	7699211	-0.2604	0.1376	0.0601	1	PCP2	93.83
cg04627415	chr13	99934130	0.8563	0.4527	0.0601	1	UBAC2	56.18
cg13786191	chr5	176057738	-0.1895	0.1002	0.0601	1	MIR4281	2.91
cg26826216	chr16	89430826	-1.246	0.6586	0.0601	1	ANKRD11	72.35
cg25284728	chr11	47198863	-0.2017	0.1066	0.0601	1	ARFGAP2	3
cg03737262	chr3	124769491	0.4722	0.2496	0.0601	1	HEG1	89.01
cg12664649	chr6	53882326	0.8936	0.4724	0.0601	1	C6orf142	82.51
cg15251396	chr1	117169863	0.5552	0.2935	0.0601	1	IGSF3	75.14
cg10752363	chr13	70432207	-1.07	0.5658	0.0601	1	KLHL1	76.37
cg16301196	chr16	68293633	0.5038	0.2663	0.0601	1	PLA2G15	86.66
cg19403021	chr6	14597715	1.154	0.6103	0.0601	1		44.98
cg15025560	chr5	180644365	-0.1406	0.07433	0.0601	1		2.68
cg12338550	chr3	105801344	-1.351	0.7144	0.0601	1		75.85
cg11864326	chr17	942320	-0.2691	0.1423	0.0601	1	ABR	94.82
cg26302986	chr7	90291360	-0.4779	0.2527	0.0601	1		91.24
cg11443327	chr22	40671573	0.2139	0.1131	0.0601	1	TNRC6B	95.72
cg04524477	chr17	41363597	-0.4176	0.2208	0.0601	1	NBR1	8.73
cg25460984	chr6	1608396	-1.708	0.903	0.0601	1		32.82
cg25615512	chr9	130518155	0.4698	0.2484	0.0601	1	SH2D3C	86.08
cg13407435	chr4	157215871	0.9622	0.5087	0.0601	1		39.96
cg13579441	chr11	128414808	-0.3531	0.1867	0.0601	1	ETS1	4.42
cg15029847	chr2	191306412	0.6044	0.3196	0.0601	1	MFSD6	71.55
cg13640791	chr19	3572410	-1.065	0.563	0.0601	1	HMG20B	3.78
cg05412229	chr2	111996846	0.404	0.2136	0.0601	1		92.58
cg15019011	chr17	872762	0.5134	0.2714	0.0601	1	NXN	84.01
cg27375388	chr16	29818682	-0.09665	0.0511	0.0601	1	MAZ	1.63
cg02188190	chr13	112894616	0.9777	0.5169	0.0601	1		76.84
cg12518360	chr11	92931304	-0.1689	0.0893	0.0601	1	SLC36A4	3.61
cg06514397	chr9	21708305	-1.351	0.7146	0.0601	1		75.52
cg09132711	chr14	57999870	0.4048	0.214	0.0601	1		92.34
cg02050181	chr1	52344849	-0.1455	0.07694	0.0601	1	NRD1	2.64
cg20655008	chr17	3792687	0.5981	0.3163	0.0601	1	CAMKK1	86.1
cg00907810	chr7	131767768	0.6534	0.3455	0.0601	1		92.68
cg09834351	chr15	64679809	-0.1429	0.07554	0.0601	1	TRIP4	2.5
cg18679976	chr7	3927032	0.7417	0.3922	0.0601	1	SDK1	87.67
cg20367065	chr3	97983253	0.7065	0.3736	0.0601	1	OR5H6	93.34
cg16215312	chr14	103046324	0.9278	0.4906	0.0601	1		77.71
cg23853980	chr4	90229724	0.8147	0.4308	0.0601	1	GPRIN3	77.86
cg13428978	chr8	1993987	1.185	0.6266	0.0601	1	MYOM2	35.19
cg14783954	chr8	142148346	0.7902	0.4178	0.0601	1	DENND3	35.13
cg10900932	chr7	29604501	-0.1183	0.06253	0.0601	1	PRR15	1.33
cg22763438	chr3	145627365	-1.353	0.7156	0.0601	1		73.85
cg00034731	chrX	68348071	-0.7429	0.3929	0.0601	1		87.14
cg02096701	chr6	166690743	-0.8181	0.4326	0.0601	1		85.72
cg16468843	chr3	10370624	-1.764	0.933	0.0601	1	ATP2B2	81.72
cg06627334	chr5	141339748	0.8685	0.4593	0.0601	1	PCDH12	87.47
cg07516293	chr3	30810346	0.6422	0.3396	0.0601	1	GADL1	50.54
cg01538891	chr3	126114078	-0.8678	0.4589	0.0601	1	CCDC37	30.04
cg01996091	chr19	4246782	0.5214	0.2757	0.0601	1	CCDC94	8.96
cg20772596	chr11	1704507	0.2762	0.1461	0.0601	1	HCCA2	95.98
cg19756821	chr1	54940702	-0.07885	0.04169	0.0601	1		1.93
cg16492510	chr7	157561684	0.726	0.3839	0.0601	1	PTPRN2	77.84
cg18908258	chr8	29210721	-0.6263	0.3312	0.0601	1		4.69
cg22343609	chrX	118284586	-1.622	0.8578	0.0602	1	KIAA1210	65.05
cg04575476	chr6	126853160	1.045	0.5527	0.0602	1		76.53
cg10185775	chr16	66981693	0.5733	0.3032	0.0602	1		7.53
cg02553392	chr18	56524662	-0.3765	0.1991	0.0602	1		93.01
cg15448186	chr3	123736629	0.6041	0.3194	0.0602	1		79.93
cg26319038	chr2	218723627	0.9805	0.5185	0.0602	1	TNS1	86.11
cg24670445	chr11	57519282	-0.9219	0.4876	0.0602	1	BTBD18	53.39
cg26348018	chrX	129087487	-0.8935	0.4725	0.0602	1		28.01
cg15946094	chr17	7951673	0.4557	0.241	0.0602	1	ALOX15B	90.58
cg21686287	chr2	73021348	-0.9992	0.5285	0.0602	1	EXOC6B	77.48
cg04442497	chr18	44497519	-0.9881	0.5226	0.0602	1	PIAS2	2.88
cg27646711	chr16	27578071	0.7065	0.3737	0.0602	1	KIAA0556	44.87
cg26231094	chr19	54682313	0.7737	0.4092	0.0602	1	MBOAT7	71.75
cg04915182	chr5	179635731	-0.2816	0.1489	0.0602	1	RASGEF1C	5.57
cg12561776	chr17	30844705	-1.576	0.8336	0.0602	1	MYO1D	82.3
cg21544016	chr11	10539400	0.9375	0.4958	0.0602	1	RNF141	92.55
cg02422689	chr19	45873808	-0.111	0.05869	0.0602	1	ERCC2	2.64
cg05245070	chr17	72745994	-0.3259	0.1724	0.0602	1	SLC9A3R1	4.32
cg06880615	chr16	10051500	-0.8229	0.4352	0.0602	1	GRIN2A	92.26
cg03622314	chr15	50838905	0.2718	0.1438	0.0602	1	USP50	94.51
cg15192508	chr11	117850510	0.6767	0.3579	0.0602	1		24.15
cg16526526	chr2	32490789	0.9378	0.496	0.0602	1	NLRC4	55.33
cg04312047	chr5	58259946	0.3314	0.1753	0.0602	1		93.4
cg12529653	chrX	94401049	-1.76	0.9311	0.0602	1		74.3
cg23755979	chr2	174436334	0.5039	0.2665	0.0602	1		6.62
cg22941054	chr7	150871421	1.424	0.7532	0.0602	1		84.96
cg11993399	chr10	1451609	-0.2454	0.1298	0.0602	1	ADARB2	94.68
cg00005849	chr2	237071182	-1.634	0.8644	0.0602	1		57.68
cg03979241	chr8	21916824	0.9922	0.5248	0.0602	1	EPB49	69.69
cg11157253	chr15	96905729	-1.025	0.542	0.0602	1		15.89
cg13986157	chr3	186060255	0.9042	0.4783	0.0602	1	DGKG	37.02
cg14443769	chr2	55523485	-0.2622	0.1387	0.0602	1	CCDC88A	93.93
cg12627724	chr7	150753873	0.5606	0.2966	0.0602	1	CDK5	80.01
cg20521222	chr11	96240430	-0.8252	0.4365	0.0602	1	JRKL-AS1	88.76
cg12454663	chr10	114805006	0.5558	0.294	0.0602	1	TCF7L2	88.23
cg03417454	chr10	123688420	-2.721	1.439	0.0602	1	ATE1	68.76
cg06213882	chr21	40055226	0.3256	0.1722	0.0602	1		94
cg17174466	chr2	201289756	7.926	4.193	0.0602	1	SPATS2L	76.25
cg07143052	chrX	53449486	-0.6609	0.3496	0.0602	1	SMC1A	4.32
cg24303915	chr5	35479203	-0.2953	0.1562	0.0602	1		94.16
cg05803370	chrX	153715241	-0.7402	0.3915	0.0602	1	UBL4A	21.55
cg26128977	chr13	50699776	-0.4154	0.2198	0.0602	1	DLEU2	6.22
cg03845962	chr3	65880266	-0.6996	0.3701	0.0602	1	MAGI1	86.33
cg05199755	chr3	186503803	1.079	0.5709	0.0602	1	EIF4A2	42.78
cg17395380	chr1	56874730	-0.5993	0.317	0.0602	1		88.45
cg07874353	chr7	150075335	-0.314	0.1661	0.0602	1	ZNF775	3.8
cg27251488	chr11	130082477	0.6044	0.3197	0.0602	1		78.77
cg20306180	chr22	32340197	0.2086	0.1104	0.0602	1	C22orf24	3.88
cg01506261	chr12	32765228	0.9093	0.481	0.0602	1	FGD4	72.46
cg02189760	chr19	49842655	0.4196	0.222	0.0602	1	CD37	87.76
cg01772072	chr4	153099833	-0.7964	0.4213	0.0602	1		81.76
cg00326642	chr3	140949072	0.3877	0.2051	0.0603	1		91.8
cg15028047	chr2	242607778	0.5513	0.2917	0.0603	1	ATG4B	73.27
cg18251255	chr11	6624665	-0.06971	0.03688	0.0603	1	ILK	1.6
cg04177599	chr1	117505288	0.9547	0.5051	0.0603	1	PTGFRN	83.67
cg25211959	chr3	151823009	0.6177	0.3268	0.0603	1		27.6
cg19342722	chr5	141126833	-0.6699	0.3544	0.0603	1		19.74
cg08374494	chr16	88551489	0.7609	0.4026	0.0603	1	ZFPM1	67.96
cg18497664	chr1	47139609	-0.8252	0.4366	0.0603	1	EFCAB14-AS1	88.39
cg26729913	chr17	79135071	0.6041	0.3196	0.0603	1	AATK	41.98
cg07166885	chr12	4753057	-0.2379	0.1259	0.0603	1	AKAP3	94.76
cg00693710	chr8	102313771	-0.9152	0.4842	0.0603	1		13.58
cg01275687	chr1	72748610	-0.22	0.1164	0.0603	1	NEGR1	5.22
cg20361962	chrX	20063827	0.5667	0.2998	0.0603	1	MAP7D2	64.83
cg27280034	chr8	59465622	-0.4361	0.2307	0.0603	1	SDCBP	5.21
cg08008931	chr2	51259493	-0.1088	0.05754	0.0603	1	NRXN1	1.1
cg09903879	chr12	13348386	-0.2644	0.1399	0.0603	1	EMP1	94.66
cg17238522	chrX	147583279	-0.4426	0.2342	0.0603	1	AFF2	25.48
cg12393651	chr22	46518684	0.8863	0.4689	0.0603	1		74.22
cg19422947	chr9	140350504	0.6095	0.3225	0.0603	1	NSMF	81.07
cg03592955	chr10	44373919	1.394	0.7378	0.0603	1	LINC00840	52.25
cg21659774	chr18	21083441	-0.08721	0.04614	0.0603	1	C18orf8	2.56
cg07834876	chr17	58754980	-0.1664	0.08803	0.0603	1	BCAS3	3.15
cg18349660	chr18	55257281	1.346	0.7123	0.0603	1		91.43
cg17938220	chr6	158195158	-0.7051	0.3731	0.0603	1		87.51
cg00137202	chr1	18025324	1.285	0.68	0.0603	1		78.92
cg24032260	chr20	2066974	-0.444	0.2349	0.0603	1		91.87
cg20630633	chr15	91100491	-0.9534	0.5044	0.0603	1	CRTC3	69.83
cg08587685	chr10	116392206	0.6862	0.3631	0.0603	1	ABLIM1	71.4
cg05400784	chrX	36519537	-0.5518	0.292	0.0603	1		92.61
cg23731992	chr10	13708083	0.101	0.05343	0.0603	1	FRMD4A	97.83
cg16381028	chr1	145589138	0.152	0.08041	0.0603	1	NUDT17	2.48
cg01240152	chr2	29193646	0.8437	0.4464	0.0603	1		71.02
cg13274107	chr2	102090371	0.2713	0.1436	0.0603	1	RFX8	4.5
cg01695279	chr15	83733816	1.162	0.6146	0.0603	1	BTBD1	52.28
cg21011827	chr12	120032374	-0.1624	0.08593	0.0603	1	TMEM233	4.36
cg11747478	chr17	80498302	0.9642	0.5102	0.0603	1	FOXK2	84.24
cg24407651	chr6	116340532	-0.916	0.4847	0.0603	1	FRK	82.48
cg17826786	chr2	3322489	0.4096	0.2168	0.0603	1	TSSC1	88.68
cg09411285	chr6	18139391	0.3692	0.1953	0.0603	1	TPMT	92.97
cg07122824	chr14	68634383	-0.5082	0.2689	0.0603	1	RAD51B	91.29
cg19243691	chr7	129074079	0.2686	0.1421	0.0603	1	FAM40B	3.92
cg05930496	chr1	201646107	0.1209	0.06398	0.0603	1	NAV1	96.67
cg13663931	chr2	26231776	1.139	0.6028	0.0603	1		41.75
cg05635730	chr3	147096075	-0.5067	0.2682	0.0603	1		5.8
cg14033193	chr2	242938682	0.4858	0.2571	0.0603	1		87.2
cg20492091	chr4	2908468	0.8867	0.4693	0.0603	1	ADD1	85.43
cg26758427	chr16	48151319	0.5026	0.266	0.0603	1	ABCC12	85.1
cg15073784	chr2	105406666	0.8189	0.4334	0.0603	1		89.44
cg05164253	chr9	109426545	-0.3091	0.1636	0.0603	1	LINC01505	94.04
cg00188488	chr22	43318660	-1.731	0.9161	0.0603	1	PACSIN2	36.66
cg26083968	chr1	56972367	-0.643	0.3402	0.0603	1	PPAP2B	15.29
cg04565261	chr1	240161061	-0.5778	0.3058	0.0603	1		3.91
cg13927605	chr1	179199424	1.282	0.6786	0.0603	1	ABL2	47.42
cg25020590	chr5	157029805	-0.9165	0.485	0.0603	1		39.01
cg20255082	chr19	36102171	0.3145	0.1664	0.0603	1	HAUS5	92.68
cg20778468	chr1	151735194	0.3991	0.2112	0.0603	1	OAZ3	92.2
cg11672740	chr11	30042703	-0.7535	0.3988	0.0603	1		83.23
cg15204431	chr4	20645506	1.298	0.6867	0.0603	1		59.22
cg01444720	chr7	157559915	1.333	0.7053	0.0603	1	PTPRN2	75.09
cg01141043	chr14	65007050	-0.2421	0.1281	0.0603	1	HSPA2	3.89
cg19925801	chr2	175083424	0.2337	0.1237	0.0604	1	OLA1	94.81
cg24674357	chr4	150919038	-5.599	2.963	0.0604	1		77.95
cg10930226	chr6	30036394	0.2298	0.1216	0.0604	1	PPP1R11	94.84
cg12104333	chr19	34988832	-0.4392	0.2325	0.0604	1	WTIP	89.92
cg18735402	chr19	46181330	-0.1888	0.09994	0.0604	1	GIPR	3.78
cg18380403	chr1	52044354	1.231	0.6517	0.0604	1		68.85
cg14378167	chr12	93113838	0.6369	0.3371	0.0604	1		74.99
cg20117260	chr19	41937434	0.8013	0.4241	0.0604	1	ATP5SL	55.86
cg11818761	chr22	50665570	0.7201	0.3811	0.0604	1	TUBGCP6	78.49
cg06104991	chrX	118099697	0.9082	0.4807	0.0604	1		67.69
cg16799093	chr6	31714984	-0.3362	0.1779	0.0604	1	MSH5-SAPCD1	93.85
cg12725810	chr6	5877372	0.9567	0.5063	0.0604	1		70.31
cg27659787	chr4	111544291	-0.1264	0.0669	0.0604	1	PITX2	2.15
cg14080434	chr12	113905682	-0.4526	0.2396	0.0604	1	LHX5	11.81
cg00761550	chr4	74628419	-1.851	0.9796	0.0604	1		34.63
cg21165725	chr2	150559180	0.4807	0.2544	0.0604	1	LOC101929231	85.85
cg21042285	chr13	23954979	-0.5282	0.2795	0.0604	1	SACS	89.29
cg15563591	chr14	50426938	-0.8799	0.4657	0.0604	1		77.89
cg14029201	chrX	134478785	-0.7224	0.3824	0.0604	1	ZNF75D	14.33
cg05542396	chr1	44525443	0.6161	0.3261	0.0604	1		85.79
cg21202590	chr6	11709232	-0.3858	0.2042	0.0604	1		92.52
cg01966105	chr16	2261237	0.5567	0.2946	0.0604	1	C16orf79	80.46
cg00528222	chr5	77837333	1.489	0.7883	0.0604	1	LHFPL2	53.2
cg16240835	chr8	143451013	0.5213	0.2759	0.0604	1	TSNARE1	89.62
cg10508557	chr1	63877642	-1.478	0.7823	0.0604	1	ALG6	89.51
cg12981655	chr16	19195046	0.5013	0.2653	0.0604	1	SYT17	83.42
cg12868305	chr19	12146439	-0.2084	0.1103	0.0604	1	ZNF433	3.34
cg24052148	chr19	4066934	-0.1771	0.09376	0.0604	1	ZBTB7A	3.94
cg23217983	chr1	67018825	-0.8167	0.4323	0.0604	1	SGIP1	61.93
cg23592502	chr8	31613244	0.374	0.198	0.0604	1	NRG1	93.93
cg19815792	chr10	130267643	0.7454	0.3946	0.0604	1		78.13
cg14372062	chr5	118407042	-0.2173	0.115	0.0604	1	DMXL1	1.71
cg06741530	chr2	104490515	-1.053	0.5571	0.0604	1		76.71
cg25387779	chr16	56223970	-1.881	0.9957	0.0604	1	GNAO1	20.85
cg25206705	chr17	1082774	-2.078	1.1	0.0604	1	ABR	12.76
cg05637398	chr1	9392947	-1.094	0.5789	0.0604	1	SPSB1	45.14
cg04405704	chr6	31369119	1.917	1.015	0.0604	1		74.2
cg11738654	chr1	175886537	0.2839	0.1503	0.0604	1		93.95
cg04089589	chr15	42184243	0.51	0.27	0.0604	1	SPTBN5	79.38
cg24465224	chr8	144984599	0.2243	0.1187	0.0604	1		98.04
cg06336271	chr16	67039221	0.4251	0.225	0.0604	1	CES4A	90.46
cg04100049	chr13	77526751	0.2544	0.1347	0.0604	1	IRG1	94.31
cg14781855	chr9	16321085	0.5069	0.2683	0.0604	1		91.11
cg24968153	chr20	44451904	-1.595	0.8442	0.0604	1	TNNC2	33.94
cg05484603	chr12	51664551	-0.2379	0.126	0.0604	1	SMAGP	4.37
cg16173775	chr1	32673381	0.388	0.2054	0.0604	1	IQCC	90.84
cg11236550	chr1	167090757	1.038	0.5495	0.0604	1	DUSP27	20.96
cg26519799	chr19	55897819	-0.1415	0.07489	0.0604	1	RPL28	2.11
cg18526332	chr12	110146053	1.408	0.7454	0.0604	1		92.11
cg05322190	chrX	142719333	-0.4938	0.2614	0.0604	1	SLITRK4	90.28
cg15870109	chr3	141205390	0.8562	0.4532	0.0604	1	RASA2	58.03
cg02903254	chr8	142377669	0.7095	0.3756	0.0604	1	GPR20	79.76
cg26456022	chr5	36745111	0.06207	0.03286	0.0604	1		0.85
cg17492904	chr2	223725746	-0.994	0.5262	0.0604	1	ACSL3	2.76
cg01981308	chr18	12841642	-0.2478	0.1312	0.0604	1	PTPN2	94.7
cg25547937	chr5	178801647	0.9606	0.5086	0.0604	1		73.31
cg01296875	chr3	183966773	-0.07854	0.04158	0.0604	1	ALG3	2.29
cg01812826	chr8	123793836	-0.1461	0.07738	0.0604	1	ZHX2	2.15
cg20152585	chr1	8155696	-0.3059	0.162	0.0604	1		92.93
cg23684934	chrX	139771165	-0.7809	0.4134	0.0604	1		85.78
cg21023126	chr22	32870150	1.637	0.8666	0.0604	1	FBXO7	52.71
cg27333375	chr6	33643411	0.4996	0.2645	0.0605	1	ITPR3	78.72
cg11910012	chr12	104162722	0.4749	0.2514	0.0605	1		87.48
cg14632511	chr7	73254059	0.956	0.5061	0.0605	1	WBSCR27	90.33
cg05027052	chr2	55458451	0.2639	0.1397	0.0605	1	C2orf63	94.72
cg00422918	chr11	122847281	-0.8627	0.4568	0.0605	1		26.46
cg03846283	chr17	2226871	0.358	0.1895	0.0605	1	SRR	96.05
cg12122997	chr11	67499525	-1.101	0.5829	0.0605	1		56.73
cg10526278	chr10	34402650	0.593	0.314	0.0605	1	PARD3	42.42
cg24375626	chr1	182098716	0.5282	0.2797	0.0605	1		84.03
cg23087149	chr13	85715101	0.509	0.2695	0.0605	1		82.1
cg18472112	chr15	85291140	-0.1469	0.07779	0.0605	1	ZNF592	2.87
cg25406619	chr2	120281427	-0.9379	0.4966	0.0605	1	SCTR	7.07
cg12939901	chr1	22149896	0.7555	0.4	0.0605	1	LDLRAD2	56.75
cg02273141	chr11	32913484	1.248	0.6606	0.0605	1	QSER1	40.41
cg08764908	chr16	1426932	0.252	0.1334	0.0605	1	UNKL	94.46
cg14116122	chr12	85673884	0.2622	0.1388	0.0605	1	ALX1	3.69
cg16449402	chr3	9774725	0.6602	0.3496	0.0605	1	BRPF1	54.28
cg18165130	chrX	13097388	-0.7007	0.371	0.0605	1		15.98
cg05009601	chr7	121944500	-0.4283	0.2268	0.0605	1	FEZF1	8.47
cg17872994	chr16	66883598	0.3605	0.1909	0.0605	1	CA7	93.41
cg11014380	chr6	168678776	0.7551	0.3999	0.0605	1		71.64
cg14987585	chr9	111931022	-0.3394	0.1797	0.0605	1	FRRS1L	93.88
cg00887511	chr1	112281073	-0.1001	0.05299	0.0605	1	C1orf183	2.42
cg00748566	chr5	108747559	1.353	0.7163	0.0605	1		79.82
cg03837546	chr2	65390559	-1.109	0.5871	0.0605	1		68.68
cg15228694	chr11	7692131	-2.105	1.115	0.0605	1	CYB5R2	57.82
cg06420049	chr11	125496181	-0.4906	0.2598	0.0605	1	CHEK1	8.87
cg15882605	chr22	37562418	-1.08	0.5719	0.0605	1		54.36
cg26015384	chr11	827613	-0.4779	0.2531	0.0605	1	EFCAB4A	8.57
cg24859800	chr6	31126731	-1.568	0.8303	0.0605	1	CCHCR1	6.78
cg13803488	chr1	15410360	0.7546	0.3996	0.0605	1	KAZN	38.63
cg26182964	chr10	135186011	0.4582	0.2426	0.0605	1	ECHS1	81.86
cg12185836	chr10	95358118	0.4356	0.2307	0.0605	1	RBP4	91.38
cg07781082	chrX	77359553	-0.7773	0.4116	0.0605	1	PGK1	20.26
cg01627252	chr2	31397283	0.9213	0.4879	0.0605	1	CAPN14	46.38
cg12190575	chr14	36984132	-0.5797	0.307	0.0605	1	SFTA3	10.52
cg02043749	chr8	54983604	1.369	0.7252	0.0605	1	LYPLA1	71.25
cg19554304	chr11	66101861	0.6271	0.3321	0.0605	1	RIN1	72.43
cg17692753	chr14	99642476	0.5348	0.2832	0.0605	1	BCL11B	86.43
cg14216196	chr7	788332	0.3681	0.1949	0.0605	1	HEATR2	91.31
cg06331333	chr8	145938697	-0.8095	0.4287	0.0605	1		29.99
cg24368447	chr18	5582212	-1.681	0.8904	0.0605	1	EPB41L3	84.77
cg25021709	chr12	119818931	-0.3293	0.1744	0.0605	1	CCDC60	93.79
cg02826270	chr1	17270773	0.5169	0.2737	0.0605	1	CROCC	88.91
cg03131033	chr8	15096025	-0.7693	0.4074	0.0605	1	SGCZ	7.84
cg11703745	chr1	205199293	0.6153	0.3258	0.0605	1	TMCC2	76.99
cg24580252	chr15	35384654	-0.4019	0.2129	0.0605	1		91.75
cg12940669	chr4	3231575	0.3905	0.2068	0.0605	1	HTT	89.95
cg05081395	chr11	108345522	-0.2982	0.1579	0.0605	1	KDELC2	94.1
cg05373834	chr18	77137154	2.704	1.432	0.0605	1	ATP9B	76.35
cg26176103	chr7	30407021	-0.4931	0.2611	0.0605	1	ZNRF2	91.1
cg02733659	chrX	103500874	-1.667	0.8827	0.0605	1	ESX1	19.42
cg22996555	chr2	74692183	-0.147	0.07784	0.0605	1	MOGS	2.47
cg18579195	chr6	38607379	-0.1279	0.06775	0.0605	1	BTBD9	2.37
cg25116315	chr7	19201175	-0.6516	0.3451	0.0605	1		89.85
cg04238040	chr14	95567986	0.2936	0.1555	0.0605	1	DICER1	94.15
cg26931466	chr1	1250665	0.4594	0.2433	0.0605	1	CPSF3L	85.17
cg03718309	chrX	153363472	-1.136	0.6017	0.0605	1	MECP2	22.58
cg12458280	chr11	128750088	1.368	0.7248	0.0605	1		84.98
cg06611727	chr15	48009656	-0.1058	0.05603	0.0605	1	SEMA6D	2.37
cg08244085	chr12	63025730	-0.7081	0.375	0.0605	1		6.83
cg21290775	chrX	54466879	-1.053	0.5579	0.0605	1	TSR2	21.65
cg02011919	chr14	69401069	1.969	1.043	0.0605	1	ACTN1	58.09
cg16327723	chr5	156587294	-0.5288	0.2801	0.0605	1		90.29
cg02225986	chr3	50294236	0.5341	0.2829	0.0605	1	GNAI2	82.15
cg12553378	chr12	105038708	1.068	0.5656	0.0605	1	CHST11	49.12
cg14894755	chr6	133145636	1.163	0.616	0.0605	1		44.41
cg06545742	chr4	1723058	-0.06246	0.03308	0.0605	1	TMEM129	1.65
cg12652442	chr13	36738072	0.9439	0.4999	0.0605	1		77.75
cg16077086	chr10	134672467	0.1661	0.08797	0.0606	1		97.29
cg23892390	chr4	8603012	-0.6925	0.3668	0.0606	1	CPZ	78.89
cg13208413	chr12	109162390	0.8231	0.436	0.0606	1		42.19
cg13989628	chr14	23912889	0.6805	0.3604	0.0606	1		79.15
cg12232778	chr20	56324064	-0.4943	0.2618	0.0606	1		9.18
cg26318206	chr14	105734761	0.9396	0.4977	0.0606	1	BRF1	88.2
cg16068812	chr21	44528396	-1.332	0.7054	0.0606	1	U2AF1	9.97
cg21593698	chr7	115955955	0.3852	0.204	0.0606	1		92.26
cg12579824	chr13	99612180	0.2376	0.1259	0.0606	1	DOCK9	95.1
cg04791242	chr2	240428286	0.1644	0.08708	0.0606	1		98.19
cg26337123	chr7	64734517	-0.2199	0.1165	0.0606	1		4.09
cg00613691	chr14	22966344	0.6779	0.3591	0.0606	1		82.2
cg15001166	chr16	29938427	1.473	0.7804	0.0606	1	KCTD13	78.78
cg22344611	chr11	17743610	0.4733	0.2507	0.0606	1	MYOD1	7.68
cg18531242	chr11	7847777	-1.263	0.6691	0.0606	1	OR5P3	75.02
cg16709862	chr12	123015313	-0.2637	0.1397	0.0606	1	KNTC1	93.94
cg06741243	chr6	17447605	0.5384	0.2852	0.0606	1	CAP2	13.54
cg19358359	chr17	41978554	-0.8413	0.4456	0.0606	1	MPP2	14.73
cg13436417	chr10	122262925	0.5273	0.2793	0.0606	1	PPAPDC1A	84.69
cg01320214	chr10	36727582	-0.6234	0.3302	0.0606	1		83.84
cg24405999	chr3	133393119	-1.084	0.574	0.0606	1		15.06
cg10136103	chr1	165600367	0.2346	0.1243	0.0606	1	MGST3	4.14
cg09085358	chr11	57003857	0.7546	0.3997	0.0606	1	APLNR	46.47
cg01886968	chr1	190406733	-0.8052	0.4266	0.0606	1	BRINP3	85.65
cg02536545	chr15	86220111	-0.341	0.1806	0.0606	1	AKAP13	93.5
cg20736887	chr15	75400438	1.51	0.8001	0.0606	1		34.3
cg13928719	chr20	55371386	0.7085	0.3753	0.0606	1		78.01
cg22053861	chr11	65318683	-0.2224	0.1178	0.0606	1	LTBP3	97.55
cg10041379	chr6	33221464	1.29	0.6836	0.0606	1	VPS52	72.46
cg15206586	chr9	5550375	-0.9152	0.4848	0.0606	1	PDCD1LG2	91.47
cg06717747	chr8	23626859	0.7069	0.3745	0.0606	1		87.04
cg21114840	chr21	40752097	-0.8605	0.4559	0.0606	1	WRB	16.93
cg04027548	chr12	21926447	-1.717	0.9094	0.0606	1	KCNJ8	26.09
cg18512146	chr3	128690194	-0.6134	0.325	0.0606	1	KIAA1257	89.46
cg13773305	chr14	105576362	1.599	0.8472	0.0606	1		92.09
cg25052847	chr2	161767428	0.2647	0.1402	0.0606	1		93.62
cg15902259	chr4	11397730	0.2899	0.1536	0.0606	1		94.08
cg00887636	chr10	75385724	-0.2044	0.1083	0.0606	1		3.31
cg14831677	chr13	111768032	-0.651	0.3449	0.0606	1	ARHGEF7	18.66
cg17867769	chr6	20183088	-0.2812	0.149	0.0606	1	MBOAT1	93.35
cg02525273	chr5	8395303	0.9285	0.4919	0.0606	1	LOC729506	86.96
cg04371288	chr11	75378500	-0.08035	0.04257	0.0606	1	MAP6	0.97
cg09399610	chr5	17203735	-1.006	0.5329	0.0606	1	LOC285696	39.5
cg13293174	chr20	44622224	0.8048	0.4264	0.0606	1		33.25
cg23656161	chr22	17847424	0.5953	0.3154	0.0606	1		76.03
cg11015549	chr19	1026207	0.2885	0.1528	0.0606	1	CNN2	4.45
cg18017294	chr16	86951147	0.3886	0.2059	0.0606	1		89.6
cg15410253	chr19	18063242	-0.1228	0.06503	0.0606	1	KCNN1	2.58
cg13150564	chr14	74318418	-0.2909	0.1541	0.0606	1	PTGR2	4.88
cg24096515	chr1	46710856	0.8546	0.4528	0.0606	1		45.13
cg21864105	chr11	65153828	0.5993	0.3175	0.0606	1	FRMD8	18.43
cg23932017	chr3	35768725	-0.2991	0.1585	0.0606	1	ARPP21	94.01
cg03311606	chr2	173292277	-0.2049	0.1085	0.0606	1	ITGA6	2.97
cg23398028	chr1	86350919	-1.602	0.8489	0.0606	1	COL24A1	89.46
cg11027363	chr12	64797877	-0.1227	0.06499	0.0606	1	XPOT	2.14
cg01105593	chr11	14254688	0.5196	0.2753	0.0606	1	SPON1	86.65
cg15240884	chr1	45101175	0.4643	0.246	0.0606	1	RNF220	87.98
cg15978180	chr4	115575960	-1.046	0.5541	0.0606	1	UGT8	79.29
cg02506248	chr12	130502267	0.5748	0.3045	0.0606	1		95.17
cg12466610	chr1	220950205	8.509	4.509	0.0606	1	MOSC2	37.37
cg15927682	chr12	54943545	-0.09788	0.05186	0.0606	1	PDE1B	1.81
cg05668405	chr6	28890644	-0.1665	0.0882	0.0606	1	TRIM27	3.13
cg23032129	chr1	109941072	-1.425	0.7549	0.0606	1	SORT1	26.44
cg19644896	chr22	18400060	0.3697	0.1959	0.0606	1	MICAL3	93.15
cg08066123	chr15	74287179	-0.1937	0.1026	0.0606	1	PML	3.44
cg19672140	chr14	95652850	0.8236	0.4364	0.0606	1	CLMN	43.84
cg24398258	chr20	61401678	0.4868	0.2579	0.0606	1		85.17
cg12714140	chr16	8347712	1.212	0.6423	0.0607	1		75.88
cg10451102	chr6	138697942	1.273	0.6743	0.0607	1		91.96
cg09347845	chr1	45453483	0.2908	0.1541	0.0607	1	EIF2B3	92.91
cg11403046	chr20	40628070	0.7269	0.3852	0.0607	1		89.28
cg07428757	chr8	8633724	-0.5114	0.271	0.0607	1		90.87
cg18639524	chr12	20596288	1.18	0.6255	0.0607	1	PDE3A	85.49
cg25904027	chr3	5269652	-1.037	0.5495	0.0607	1		70
cg10801859	chr7	99863163	-0.233	0.1235	0.0607	1	GATS	94.04
cg13882486	chr9	113778640	0.5682	0.3011	0.0607	1	LPAR1	67.47
cg17025349	chr14	93260597	-0.06568	0.0348	0.0607	1	GOLGA5	1.66
cg05855724	chr14	59806408	-0.345	0.1828	0.0607	1	DAAM1	93.38
cg21032623	chr14	24610802	0.1636	0.0867	0.0607	1	FAM158A	2.72
cg09713758	chr16	31711160	0.7839	0.4154	0.0607	1	C16orf67	74.38
cg23644066	chr1	44942473	0.4219	0.2235	0.0607	1	RNF220	90.13
cg01488306	chr1	197037504	1.033	0.5475	0.0607	1	F13B	67.03
cg11710334	chr15	89921222	1.354	0.7174	0.0607	1	LOC254559	22.6
cg09376433	chr3	25632846	-0.7284	0.386	0.0607	1	RARB	82.37
cg23008175	chr5	171577222	0.6576	0.3485	0.0607	1	STK10	84.86
cg13927040	chr6	167453801	-1.879	0.996	0.0607	1	FGFR1OP	92.68
cg03857737	chr12	1995157	0.3693	0.1957	0.0607	1	CACNA2D4	91.78
cg12520231	chr12	127901494	0.5812	0.308	0.0607	1		84.43
cg14311465	chr9	127530314	-1.318	0.6986	0.0607	1	NR6A1	83.25
cg03038672	chr16	3062056	0.2204	0.1168	0.0607	1	CLDN9	95.02
cg25938702	chr10	2113944	0.3598	0.1907	0.0607	1		93.07
cg13071569	chr12	107296946	1.539	0.8155	0.0607	1		38.93
cg19311679	chr8	30891583	-0.2381	0.1262	0.0607	1	PURG	4.29
cg03442912	chr6	150263488	-0.12	0.06358	0.0607	1	ULBP2	3.17
cg01602332	chr2	241171798	0.4439	0.2352	0.0607	1		91
cg21274274	chrX	146994128	-1.408	0.7462	0.0607	1	ASFMR1	17.87
cg06308022	chr6	43858585	-0.7695	0.4078	0.0607	1	LOC100132354	85.34
cg14620572	chr9	127215669	-1.222	0.6474	0.0607	1	GPR144	20.36
cg00394261	chr5	42483732	-0.609	0.3227	0.0607	1	GHR	88.97
cg00801068	chr13	110921325	-0.3457	0.1832	0.0607	1	COL4A1	93.24
cg19497451	chr3	134331952	0.5815	0.3082	0.0607	1	KY	80.95
cg15215578	chr2	151396215	-0.5331	0.2825	0.0607	1		90.05
cg11069317	chr22	37603654	1.075	0.5698	0.0607	1	SSTR3	89.87
cg18436272	chr17	9677572	-3.215	1.704	0.0607	1	DHRS7C	77.94
cg11826047	chr11	94470382	-0.3505	0.1857	0.0607	1		92.98
cg18789624	chr7	30516742	0.4821	0.2555	0.0607	1	NOD1	92.2
cg08195863	chr19	11307969	-0.2137	0.1132	0.0607	1	KANK2	6.52
cg14713449	chrX	153070180	-0.3212	0.1702	0.0607	1	PDZD4	94.23
cg14464361	chr2	237029101	1.626	0.8617	0.0607	1	AGAP1	87.58
cg03666966	chr15	101798908	0.7833	0.4151	0.0607	1		89.43
cg05043910	chr2	99872119	2.708	1.435	0.0607	1	LYG2	73.35
cg08800242	chr12	116192997	0.5084	0.2695	0.0607	1		87.82
cg14087319	chr2	99013128	0.3587	0.1901	0.0607	1	CNGA3	90.99
cg13493560	chr7	135350387	0.1927	0.1021	0.0607	1	PL-5283	95.26
cg10502130	chr7	72847020	0.414	0.2194	0.0607	1	FZD9	92.3
cg12765382	chr17	26577877	0.5243	0.2779	0.0607	1		94.51
cg11337394	chr12	125292297	-0.5539	0.2936	0.0607	1	SCARB1	85.98
cg19880021	chr16	66421611	0.4744	0.2514	0.0607	1	CDH5	88.93
cg27628891	chr2	242811864	1.517	0.8039	0.0607	1	C2orf85	95.64
cg20950465	chr1	53068181	-0.4166	0.2208	0.0607	1	GPX7	8.09
cg23863718	chr8	33330835	-0.07425	0.03935	0.0607	1	FUT10	1.46
cg12333479	chr19	29575302	0.8686	0.4604	0.0607	1		74.16
cg14519682	chr9	130213309	-0.07774	0.0412	0.0607	1	LRSAM1	1.92
cg19731268	chr10	73724697	-0.5133	0.2721	0.0607	1	CHST3	9.34
cg04463816	chr16	1263766	0.09297	0.04928	0.0607	1	CACNA1H	97.98
cg26049187	chr1	196976319	0.6391	0.3388	0.0607	1	CFHR5	10.91
cg12454975	chrX	103356930	-0.4895	0.2595	0.0607	1	MCART6	22.68
cg01693380	chr14	61969394	-0.3375	0.1789	0.0607	1	PRKCH	93.77
cg13632655	chr7	158266097	-0.9209	0.4881	0.0607	1	PTPRN2	32.32
cg10637499	chr19	3163432	0.7922	0.4199	0.0607	1	GNA15	45.79
cg26042854	chr8	8538887	1.542	0.8174	0.0607	1		86.61
cg04214382	chr1	32101082	0.4325	0.2293	0.0607	1	PEF1	81.86
cg20775370	chr1	228473933	0.4408	0.2336	0.0607	1	OBSCN	88.3
cg15542784	chr4	41750722	-0.6155	0.3263	0.0607	1	PHOX2B	15.28
cg02298327	chr2	69180527	-0.3382	0.1793	0.0607	1	GKN2	92.91
cg18875674	chr11	73026651	-3.592	1.904	0.0607	1	ARHGEF17	89.21
cg09650731	chr16	46823623	0.7167	0.3799	0.0608	1		65.22
cg25863199	chr22	27656458	0.4045	0.2144	0.0608	1		91.55
cg00918877	chr14	23584303	0.7644	0.4052	0.0608	1		35.97
cg14646893	chr6	143592425	0.5201	0.2757	0.0608	1	AIG1	90.76
cg13740000	chr9	135153623	0.1728	0.09158	0.0608	1	SETX	96.09
cg13183211	chr17	19677112	0.4184	0.2218	0.0608	1	ULK2	88.35
cg07806248	chr5	177422782	0.6364	0.3374	0.0608	1	PROP1	93.54
cg07215695	chr2	85637834	0.8838	0.4685	0.0608	1	CAPG	59.16
cg23661451	chr7	74491296	0.95	0.5036	0.0608	1		87.25
cg10610648	chr10	5969457	0.2219	0.1176	0.0608	1	FBXO18	95.41
cg11872074	chr2	2211181	-1.701	0.9019	0.0608	1	MYT1L	79.8
cg17197289	chr17	6094899	-0.7828	0.415	0.0608	1		52.12
cg03235290	chr7	1286386	-0.3137	0.1663	0.0608	1		7.63
cg01590597	chr2	129232720	1.739	0.9221	0.0608	1		86.14
cg20074699	chr12	25404488	0.3947	0.2093	0.0608	1	KRAS	2.87
cg03943160	chr5	145253378	0.407	0.2157	0.0608	1	GRXCR2	88.59
cg24095406	chr11	19547215	0.5276	0.2797	0.0608	1	NAV2	90.5
cg13895067	chr12	125151469	0.6195	0.3284	0.0608	1		80.47
cg21183894	chr9	138587811	0.502	0.2661	0.0608	1	SOHLH1	92.25
cg17499324	chr19	40422963	0.6449	0.3419	0.0608	1	FCGBP	67.9
cg03635790	chrX	48643568	0.7751	0.4109	0.0608	1	GATA1	56.7
cg16601904	chr19	1218482	0.8414	0.4461	0.0608	1	STK11	79.23
cg03474609	chr3	156207194	0.6704	0.3554	0.0608	1	KCNAB1	74.2
cg00419220	chr2	169327472	-0.781	0.4141	0.0608	1	CERS6	77.44
cg16192203	chr3	119217218	-0.3002	0.1591	0.0608	1	C3orf1	5.86
cg22511605	chr19	49658612	0.9131	0.4841	0.0608	1	HRC	57.07
cg00790071	chr2	102731407	1.052	0.5577	0.0608	1		50.36
cg14334310	chr14	103558502	0.9707	0.5147	0.0608	1		68.96
cg08239499	chr7	38743613	0.4337	0.2299	0.0608	1		90.82
cg09034874	chr20	35274652	-0.08611	0.04566	0.0608	1	SLA2	1.08
cg22111723	chr13	21872664	0.4799	0.2545	0.0608	1		4.79
cg00115113	chr17	48843029	1.07	0.5671	0.0608	1	LINC00483	20.2
cg25704562	chr3	171972598	-0.3847	0.204	0.0608	1	FNDC3B	91.89
cg10723140	chr9	96016189	0.4835	0.2564	0.0608	1	WNK2	90.54
cg06860288	chr12	133391104	-0.2408	0.1277	0.0608	1	GOLGA3	97.68
cg06599402	chr3	172047368	-0.9396	0.4982	0.0608	1	FNDC3B	93.77
cg08626295	chr22	41641702	0.2918	0.1547	0.0608	1	RANGAP1	94.02
cg01579299	chr8	27450062	-0.1285	0.06812	0.0608	1		2.29
cg19843166	chr3	127192261	-1.238	0.6566	0.0608	1		72.38
cg17752030	chr1	154955563	-0.175	0.09279	0.0608	1	FLAD1	2.15
cg21394121	chr6	30885709	-0.273	0.1447	0.0608	1	VARS2	94.49
cg18510064	chrX	110342214	-0.5208	0.2761	0.0608	1	PAK3	4.95
cg17176005	chr6	30859697	0.3006	0.1594	0.0608	1	DDR1	94.41
cg23699700	chr18	46476108	-0.3524	0.1868	0.0608	1	SMAD7	4.53
cg18169971	chr5	134702492	-0.8292	0.4396	0.0608	1	H2AFY	72.57
cg02514926	chr19	3606880	-0.07078	0.03753	0.0608	1	CACTIN-AS1	1.86
cg16352333	chr8	28967565	0.7136	0.3784	0.0608	1	KIF13B	84.49
cg00744791	chr6	30432583	0.9941	0.5271	0.0608	1		9.79
cg02536891	chrX	43512676	-0.7634	0.4048	0.0608	1	MAOA	86.6
cg16177585	chr2	86254535	-0.3989	0.2115	0.0608	1	POLR1A	87.24
cg13764350	chr6	159247062	0.3748	0.1987	0.0608	1		92.89
cg26840922	chr3	141622569	1.457	0.7723	0.0608	1	ATP1B3	70.74
cg17364817	chr13	20745399	-0.5183	0.2748	0.0608	1		92.62
cg13581166	chr1	118841148	2.107	1.117	0.0608	1		87.88
cg16922275	chr15	59063609	-0.1727	0.09155	0.0608	1	FAM63B	3.05
cg06068388	chr3	52407109	0.8099	0.4295	0.0608	1	DNAH1	40.22
cg08960338	chr14	87371992	0.6564	0.3481	0.0608	1	LOC283585	63.39
cg14414971	chr7	3340979	-0.4722	0.2504	0.0608	1	SDK1	4.41
cg15491249	chr3	142585747	-0.435	0.2307	0.0608	1	PCOLCE2	92.5
cg06557358	chr17	32907002	-0.2639	0.1399	0.0608	1	TMEM132E	5.04
cg19642141	chr12	7035981	0.6612	0.3506	0.0608	1	ATN1	76.42
cg13007349	chr5	137911196	-0.09109	0.0483	0.0608	1	HSPA9	0.98
cg25410117	chr18	24443344	-0.2969	0.1575	0.0608	1	AQP4	5.24
cg26983710	chr2	154728202	-0.1212	0.06424	0.0608	1	GALNT13	1.63
cg23721291	chr18	21461962	0.4237	0.2247	0.0608	1	LAMA3	91.31
cg19135712	chr8	136737850	0.6216	0.3296	0.0609	1		57.21
cg06231502	chr20	59862688	-4.46	2.365	0.0609	1	CDH4	69.95
cg04810795	chr7	73493863	0.3803	0.2017	0.0609	1		92.87
cg21933664	chr13	113530259	0.4509	0.2391	0.0609	1	ATP11A	85.37
cg18379150	chr17	75223815	0.3554	0.1885	0.0609	1		92.62
cg14250881	chr9	34370781	-1.323	0.7014	0.0609	1	KIAA1161	88.25
cg24663971	chr14	106410668	0.6614	0.3507	0.0609	1		93.26
cg04947136	chr6	20032627	1.494	0.7925	0.0609	1		64.75
cg05210910	chr7	99102705	-0.165	0.08751	0.0609	1	ZKSCAN5	1.47
cg00825779	chr17	36164204	0.5174	0.2744	0.0609	1		82.34
cg05021638	chr8	21647026	-0.6162	0.3268	0.0609	1	GFRA2	3.53
cg06550102	chr3	142720758	-0.2243	0.1189	0.0609	1	SR140	4.27
cg13883671	chr8	144965812	0.6722	0.3565	0.0609	1		93.31
cg08521677	chr17	8054688	-0.2387	0.1266	0.0609	1	PER1	2.75
cg27570256	chr10	99477984	1.02	0.5409	0.0609	1	LOC100270710	37.55
cg05010623	chr2	158485762	-0.4982	0.2642	0.0609	1	ACVR1C	3.78
cg10883266	chr13	100741297	-0.08557	0.04538	0.0609	1	PCCA	2.26
cg22271305	chr11	47736941	-0.117	0.06203	0.0609	1	AGBL2	3.24
cg08313271	chr12	977707	0.6906	0.3662	0.0609	1	WNK1	63.54
cg16926930	chr15	56657658	-0.1356	0.07191	0.0609	1	TEX9	2.73
cg07484971	chr3	51813646	-0.5742	0.3045	0.0609	1	IQCF6	87.61
cg08931515	chr6	53002102	2.012	1.067	0.0609	1	GCM1	42.49
cg09478324	chr19	57050146	1.54	0.8169	0.0609	1	ZFP28	7.31
cg14387656	chr2	233470847	-0.1655	0.08779	0.0609	1	EFHD1	2.67
cg10601230	chr6	163289702	-0.9731	0.5161	0.0609	1	PACRG	91.48
cg01027805	chr14	21566863	-0.1999	0.106	0.0609	1	ZNF219	5.61
cg27065254	chr17	71289332	0.4473	0.2372	0.0609	1	CDC42EP4	88.65
cg23522832	chr1	45769727	0.2815	0.1493	0.0609	1	LOC400752	6.87
cg19796628	chr3	194650116	0.4303	0.2282	0.0609	1		92.75
cg23551488	chr16	66772019	-0.3276	0.1737	0.0609	1	DYNC1LI2	93.2
cg00924278	chr2	3504397	0.3171	0.1682	0.0609	1	ADI1	93.65
cg01244775	chr2	131675994	0.8465	0.449	0.0609	1	ARHGEF4	83.78
cg11436633	chr5	95859846	0.9941	0.5272	0.0609	1	LOC101929710	74.77
cg14820521	chr9	103790863	-0.08021	0.04254	0.0609	1	LPPR1	2.1
cg17259086	chr17	4640603	-0.5356	0.2841	0.0609	1	CXCL16	89.24
cg03116466	chr7	2116512	0.837	0.4439	0.0609	1	MAD1L1	43.63
cg07727640	chr22	16423098	-1.353	0.7176	0.0609	1		72.41
cg14912350	chr2	131555971	-0.529	0.2806	0.0609	1		10.14
cg27557974	chr18	10127934	0.5157	0.2735	0.0609	1		86.45
cg03028280	chr3	183967365	-0.07343	0.03895	0.0609	1	ALG3	2.24
cg06587368	chr11	116237824	-1.228	0.6513	0.0609	1		23.46
cg09935767	chr11	10329365	-0.1032	0.05475	0.0609	1		2.07
cg04871349	chr1	26267028	0.386	0.2047	0.0609	1		93.13
cg19841653	chr10	71160897	1.41	0.7478	0.0609	1	HK1	97.3
cg12355835	chr13	112999023	-0.912	0.4837	0.0609	1		75.64
cg06549658	chrX	67353249	-0.4631	0.2456	0.0609	1	OPHN1	92.9
cg16143762	chr8	95226303	0.5417	0.2873	0.0609	1	CDH17	80.27
cg09576364	chr21	15583489	-0.4127	0.2189	0.0609	1	LIPI	93.44
cg16032470	chr20	31818199	1.277	0.6774	0.0609	1		51.24
cg24811563	chr5	133383131	0.4407	0.2337	0.0609	1		85.17
cg06327267	chr7	116165142	-0.2126	0.1128	0.0609	1	CAV1	3.8
cg03313140	chr2	61403611	1.195	0.634	0.0609	1	AHSA2	39.01
cg21093340	chr13	27158628	0.3413	0.181	0.0609	1	WASF3	93.29
cg20599118	chr8	17506463	-0.4356	0.231	0.0609	1	MTUS1	89.9
cg10472030	chr19	58377773	0.3227	0.1712	0.0609	1		92.45
cg06732509	chr2	207730685	0.5311	0.2817	0.0609	1		92.53
cg10143581	chr6	154359967	-0.5345	0.2835	0.0609	1	OPRM1	91.24
cg27357648	chr9	98212951	-0.3255	0.1726	0.0609	1	PTCH1	93.69
cg23752012	chr1	176965918	-0.8654	0.459	0.0609	1	ASTN1	38.94
cg14021061	chr11	94466546	0.991	0.5256	0.0609	1		36.26
cg04397883	chr6	83903843	-0.4058	0.2153	0.0609	1	RWDD2A	4.49
cg27379396	chr6	44190496	0.8463	0.4489	0.0609	1	SLC29A1	72.98
cg23845609	chr11	47609357	0.6836	0.3626	0.0609	1	FAM180B	36.49
cg02509011	chr4	184284254	1.156	0.6133	0.0609	1		61.29
cg13780718	chr20	44513768	-0.913	0.4843	0.0609	1	ZSWIM1	21.88
cg13450576	chr11	78021185	0.8281	0.4393	0.0609	1	GAB2	89.05
cg04890706	chr13	39621871	-0.7964	0.4224	0.0609	1	NHLRC3	85.09
cg05748692	chr7	134001673	-0.4249	0.2254	0.0609	1	SLC35B4	3.8
cg10318944	chr2	160610250	0.736	0.3904	0.0609	1	MARCH7	70.73
cg09310699	chr16	8963117	-0.1042	0.05528	0.0609	1	CARHSP1	1.91
cg02002551	chr8	24772878	-0.7009	0.3718	0.0609	1	NEFM	13.8
cg16208507	chr11	107798913	-0.1765	0.09361	0.0609	1	RAB39	2.72
cg01046026	chr14	100203730	1.108	0.5875	0.0609	1		40.66
cg01152897	chr3	194705841	-2.36	1.252	0.0609	1		32.07
cg08998950	chr3	4856199	-1.641	0.8705	0.0609	1	ITPR1	64.46
cg02266544	chr8	74904535	-3.061	1.624	0.0609	1	LY96	69.09
cg12675852	chr4	7627003	0.5613	0.2977	0.0609	1	SORCS2	84.61
cg07581739	chr5	1232437	0.3828	0.203	0.0609	1	SLC6A18	93.59
cg00448707	chr1	68512928	-0.736	0.3904	0.0609	1	DIRAS3	62.22
cg12956096	chr6	106096917	0.8408	0.446	0.0609	1		92.11
cg17289878	chr10	71890881	0.7032	0.373	0.0609	1	AIFM2	72.08
cg08739841	chr16	31712342	-0.1038	0.05508	0.0609	1	C16orf67	3.43
cg15352147	chr9	140952247	-1.059	0.5618	0.0609	1	CACNA1B	34
cg02936740	chr4	68995995	-0.3864	0.205	0.061	1	TMPRSS11F	93.53
cg26594419	chr19	10122776	0.9011	0.478	0.061	1	RDH8	38.56
cg26418078	chr11	111691069	-0.6344	0.3365	0.061	1	ALG9	83.81
cg17100610	chr15	58154268	1.391	0.7377	0.061	1		21.17
cg22169427	chr7	76143178	0.3561	0.1889	0.061	1	UPK3B	92.66
cg16474184	chr12	48111507	-0.6297	0.3341	0.061	1	P11	9.51
cg19049437	chr12	31769499	-1.527	0.8101	0.061	1		89.24
cg24133298	chr15	40343576	0.3858	0.2047	0.061	1	SRP14-AS1	93.11
cg18356974	chr7	128809100	-0.3731	0.1979	0.061	1		5.27
cg11140778	chr4	2937159	-0.1946	0.1033	0.061	1	MFSD10	4.48
cg05672223	chr2	43328033	1.302	0.6906	0.061	1		67.03
cg20171246	chr5	55646313	0.418	0.2218	0.061	1		83
cg01938245	chr16	23071151	-0.9849	0.5225	0.061	1		57.66
cg10080808	chr8	37574987	0.9055	0.4804	0.061	1	LOC101929622	60.89
cg04709771	chr16	646395	0.8383	0.4447	0.061	1	RAB40C	43.88
cg10085174	chr17	34758036	-0.4366	0.2316	0.061	1	LOC101060321	92.1
cg00931528	chr14	81104622	0.3475	0.1843	0.061	1	CEP128	93.7
cg01654127	chr1	165796373	0.7919	0.4201	0.061	1	UCK2	39.08
cg17057812	chr17	40167977	-0.479	0.2541	0.061	1	DNAJC7	91
cg21343777	chr4	3341177	-1.078	0.5721	0.061	1	RGS12	97.11
cg16090143	chr1	156878746	0.5195	0.2756	0.061	1	PEAR1	84.82
cg12060104	chr11	19681958	-1.02	0.5414	0.061	1	NAV2	25.94
cg06097309	chr21	21749792	1.084	0.5751	0.061	1		37.82
cg12417668	chr9	104357997	-0.8542	0.4532	0.061	1	PPP3R2	84.9
cg13473196	chr11	46848312	-0.7978	0.4233	0.061	1	CKAP5	4.74
cg15252445	chr12	66581866	0.7197	0.3818	0.061	1	IRAK3	28.32
cg26905545	chr3	196157895	0.8545	0.4534	0.061	1	UBXN7	64.71
cg03812384	chr18	30051374	-0.1939	0.1029	0.061	1	FAM59A	3.45
cg09017673	chr6	114959571	0.796	0.4223	0.061	1		50.77
cg07925311	chr16	57835436	-0.4751	0.2521	0.061	1	KIFC3	83.91
cg19468555	chr5	131746316	-0.672	0.3565	0.061	1	C5orf56	13.02
cg14892519	chr4	176728775	-0.555	0.2945	0.061	1	LOC101928590	90.49
cg09131629	chr2	128433309	-0.2784	0.1477	0.061	1	LIMS2	3.33
cg00061629	chr11	44325258	1.066	0.5655	0.061	1	ALX4	8.85
cg23330903	chr16	87781501	-1.268	0.6729	0.061	1	KLHDC4	72.12
cg17881572	chr6	101846603	-1.165	0.618	0.061	1	GRIK2	22.23
cg25406779	chr19	40732712	-0.6829	0.3623	0.061	1	CNTD2	9.27
cg03462556	chr10	61465108	-0.3403	0.1805	0.061	1	SLC16A9	94.47
cg00608467	chr22	46546191	-1.044	0.5538	0.061	1	PPARA	3.36
cg02711975	chr2	1344122	0.5423	0.2878	0.061	1	SNTG2	90.6
cg15366546	chr5	91888854	-0.9404	0.499	0.061	1		78.61
cg06440615	chr20	271425	-0.2029	0.1077	0.061	1	C20orf96	2.47
cg02126688	chr12	130932128	0.7007	0.3718	0.061	1	RIMBP2	63.38
cg01229506	chr5	118965233	-0.4472	0.2373	0.061	1	FAM170A	90.32
cg05747448	chr3	81810940	-0.4906	0.2603	0.061	1	GBE1	4.12
cg10692114	chr16	81523679	0.9589	0.5088	0.061	1	CMIP	63.32
cg18300945	chr12	25353947	-0.3687	0.1956	0.061	1	LYRM5	92.49
cg05750962	chr18	45535166	0.4595	0.2438	0.061	1		9.85
cg00684040	chr5	1503632	0.9969	0.529	0.061	1	LPCAT1	22.77
cg25880573	chr1	24073129	0.4875	0.2587	0.061	1	TCEB3	89.77
cg19701577	chr7	27181418	0.9001	0.4776	0.061	1	HOXA5	95.45
cg22172935	chr8	22029198	0.567	0.3009	0.061	1	BMP1	85.56
cg14707566	chr15	96669301	-0.5586	0.2964	0.061	1		87.49
cg08691404	chrX	30522278	-0.8935	0.4742	0.061	1		84.08
cg06348477	chr3	119217354	-0.3849	0.2043	0.061	1	C3orf1	6.86
cg03669656	chr12	120105885	-0.2705	0.1435	0.061	1	PRKAB1	2.93
cg08096168	chr10	61666824	-0.1284	0.06813	0.061	1	CCDC6	2.62
cg04118242	chr8	28259409	0.1571	0.08338	0.061	1		2.67
cg20682764	chr8	126763111	-1.444	0.7665	0.0611	1		87.01
cg10841913	chr2	228567995	0.6798	0.3608	0.0611	1	SLC19A3	82.54
cg11261264	chr19	55720737	1.029	0.5461	0.0611	1	PTPRH	90.17
cg04910470	chr15	41709534	-0.3007	0.1596	0.0611	1	RTF1	1.92
cg06822689	chr3	141516291	-0.1661	0.08816	0.0611	1	GRK7	2.87
cg21813655	chr9	26310407	-0.8706	0.462	0.0611	1		84.02
cg10341169	chr9	136416008	-0.6635	0.3522	0.0611	1	ADAMTSL2	88.79
cg20634105	chr7	45282434	0.3978	0.2111	0.0611	1		93.66
cg11857246	chr1	11741390	-0.1979	0.105	0.0611	1	MAD2L2	2.22
cg18066271	chr5	100236783	-0.07676	0.04074	0.0611	1	ST8SIA4	1.64
cg02338965	chr1	11476001	0.5701	0.3026	0.0611	1		82.55
cg09010898	chr11	122732745	-0.6431	0.3413	0.0611	1	CRTAM	85.84
cg03061623	chr15	62057533	1.616	0.8575	0.0611	1		70.09
cg23704995	chr5	163902589	-1.105	0.5867	0.0611	1	LOC102546299	74.01
cg12712409	chr15	80309079	1.005	0.5333	0.0611	1		90.34
cg07025352	chr14	64109064	-0.1726	0.09161	0.0611	1	WDR89	2.29
cg04181002	chr17	40984524	0.5049	0.268	0.0611	1	PSME3	88.89
cg25645687	chr3	138664505	-0.1086	0.05764	0.0611	1	FOXL2	2.15
cg06698232	chr6	170712236	-0.2558	0.1358	0.0611	1	FAM120B	95.3
cg00369909	chr22	42060908	0.5255	0.2789	0.0611	1		91.53
cg18689942	chr1	158071946	-0.6041	0.3207	0.0611	1		13.29
cg00318621	chr2	106887213	0.4755	0.2524	0.0611	1		89.45
cg21964762	chr17	72667125	-1.179	0.6257	0.0611	1	RAB37	24.89
cg22795123	chr7	157932971	0.6083	0.3229	0.0611	1	PTPRN2	91.71
cg08808261	chr1	175814781	0.6897	0.3661	0.0611	1		81.77
cg02296079	chr3	42667347	0.2652	0.1408	0.0611	1	NKTR	94.94
cg01802121	chr14	22216296	-0.8784	0.4663	0.0611	1		85.24
cg25964527	chr22	48948194	0.7168	0.3805	0.0611	1	FAM19A5	49.57
cg09637986	chr5	56065590	-0.4868	0.2584	0.0611	1		91.86
cg05875617	chr4	5893332	0.9987	0.5302	0.0611	1	CRMP1	26.79
cg13762927	chr8	12802698	-0.802	0.4257	0.0611	1	KIAA1456	93.89
cg26884806	chr14	105834378	0.4827	0.2562	0.0611	1	PACS2	85.68
cg10795342	chr7	4174939	-0.4872	0.2586	0.0611	1	SDK1	88.95
cg22442197	chr16	2012877	0.57	0.3026	0.0611	1	RPS2	77.71
cg01999848	chr9	21812022	0.4831	0.2565	0.0611	1	MTAP	84.99
cg07861968	chr16	48180550	-0.4645	0.2466	0.0611	1	ABCC12	88.8
cg06320972	chr1	20216924	0.2385	0.1266	0.0611	1	OTUD3	94.87
cg21587211	chr13	97600043	0.4179	0.2218	0.0611	1		90.03
cg26012927	chr11	194441	-2.691	1.429	0.0611	1	LOC653486	74.51
cg03724874	chr3	111719291	-0.408	0.2166	0.0611	1	TAGLN3	90.71
cg03734154	chr13	80825599	-0.6858	0.364	0.0611	1		88.75
cg09673015	chr5	55302188	-0.9157	0.4861	0.0611	1		74.71
cg00350615	chr6	33141152	1.383	0.7339	0.0611	1	COL11A2	55.78
cg05221180	chr9	86602511	-0.8871	0.4709	0.0611	1	RMI1	80.47
cg12498690	chr12	3164436	0.6317	0.3354	0.0611	1		89.92
cg16980686	chr1	75888911	-1.208	0.6413	0.0611	1	SLC44A5	80.52
cg03887211	chrX	110921097	-0.854	0.4534	0.0611	1		80.61
cg05270696	chr17	7483518	-0.5568	0.2956	0.0611	1	CD68	89.76
cg06258764	chr10	73510169	0.8641	0.4587	0.0611	1	C10orf54	41.79
cg05188944	chr5	120966065	-0.7937	0.4214	0.0611	1		81.83
cg20729889	chr4	48265144	0.8164	0.4334	0.0611	1	TEC	30.96
cg03563206	chr16	84004114	1.286	0.6827	0.0611	1	NECAB2	83.6
cg03339469	chr19	44259181	-0.09029	0.04794	0.0612	1	C19orf61	1
cg00120198	chr3	170459216	-0.7857	0.4171	0.0612	1		72.15
cg16125023	chr4	156130560	-1.054	0.5596	0.0612	1	NPY2R	27.68
cg11007962	chr2	236923454	-1.665	0.8842	0.0612	1	AGAP1	26.6
cg23839074	chr6	24494793	-0.3551	0.1885	0.0612	1	ALDH5A1	7.76
cg02146374	chr17	7835269	-0.1291	0.06857	0.0612	1	TRAPPC1	1.39
cg20580655	chr15	93257624	0.3943	0.2094	0.0612	1		5.71
cg05332427	chr20	33534854	0.2132	0.1132	0.0612	1	GSS	95.07
cg02076642	chr12	125477679	-0.1826	0.09696	0.0612	1	BRI3BP	3.55
cg27302963	chr3	184322008	-0.2752	0.1461	0.0612	1		5.14
cg06180047	chrX	153147874	-0.9656	0.5126	0.0612	1		64.81
cg09439920	chr3	99979117	1.145	0.608	0.0612	1	TBC1D23	36.73
cg09530439	chr2	142795539	-1.347	0.7152	0.0612	1	LRP1B	54.93
cg02103450	chr7	26438304	-0.1973	0.1048	0.0612	1		3.45
cg22649227	chr10	80733171	0.8743	0.4642	0.0612	1	ZMIZ1-AS1	33.91
cg09608551	chr12	50314338	0.9921	0.5267	0.0612	1	LOC101927292	21.73
cg23512275	chr21	45232595	1.002	0.532	0.0612	1	LOC284837	60.77
cg20840941	chr8	124442201	-0.2639	0.1401	0.0612	1	WDYHV1	94.35
cg17137671	chr22	46212985	-0.5205	0.2764	0.0612	1	ATXN10	87.32
cg04944802	chr1	228603769	-0.1822	0.09675	0.0612	1	TRIM17	3.42
cg09609790	chr1	246352677	-0.4364	0.2317	0.0612	1	SMYD3	91.4
cg03874385	chr1	15071734	1.939	1.03	0.0612	1	KAZN	91.34
cg07929029	chr1	150623203	-0.6386	0.3391	0.0612	1	GOLPH3L	89.85
cg02741419	chr6	31670760	-0.1306	0.06936	0.0612	1	BAT5	1.17
cg13493295	chr5	67067709	-0.5047	0.268	0.0612	1		90.16
cg07491369	chr6	14025358	0.7305	0.3879	0.0612	1		56.54
cg14867569	chr14	36989454	-0.1268	0.06735	0.0612	1	NKX2-1	1.2
cg09540471	chr14	103389067	-1.418	0.753	0.0612	1	AMN	27.76
cg11059617	chr14	61191084	-0.1666	0.08845	0.0612	1	SIX4	3.67
cg02459543	chr8	94924611	0.5068	0.2691	0.0612	1		88.51
cg17323488	chr22	24256358	0.1922	0.1021	0.0612	1		1.66
cg05901114	chr10	34874129	-0.4134	0.2195	0.0612	1	PARD3	92.31
cg04269700	chr12	53229024	0.5414	0.2875	0.0612	1	KRT79	78.68
cg08687386	chr6	30711206	-0.3625	0.1925	0.0612	1	IER3	9.86
cg08253842	chr1	1316981	0.3949	0.2097	0.0612	1		90.71
cg22466361	chr4	57001175	0.8083	0.4292	0.0612	1		86.21
cg01015879	chr11	110167749	-0.131	0.06958	0.0612	1	RDX	2.53
cg18851100	chr22	51158550	0.3104	0.1648	0.0612	1	SHANK3	93.34
cg18843836	chr11	47261418	0.422	0.2241	0.0612	1	ACP2	91.93
cg26203225	chr10	72604125	-0.3054	0.1622	0.0612	1	SGPL1	93.94
cg12326699	chr1	240400726	-0.6965	0.3698	0.0612	1	FMN2	88.03
cg26739532	chr8	110657699	0.2842	0.1509	0.0612	1	SYBU	4.59
cg24145357	chr7	92219539	-0.4536	0.2409	0.0612	1	FAM133B	5.99
