## Supplemental Tables for "Prenatal vitamin intake in first month of pregnancy and DNA methylation in cord blood and placenta in two prospective cohorts": Supplemental Table 4 - MARBLES Cord Blood Single Site Results.csv (part 3 of 3)

	chr	pos	DNAm_diff	sd	P.Value	adj.P.Val	gene	AveDNAm
cg18131921	chr9	90132949	-2.03	1.078	0.0612	1	DAPK1	56.53
cg00336593	chr2	152220410	0.8792	0.4669	0.0612	1	LOC101929319	26.48
cg17636752	chr6	45391973	1.64	0.8708	0.0612	1	RUNX2	28.05
cg24487076	chr10	23983496	-0.16	0.08496	0.0612	1	KIAA1217	1.58
cg10146678	chr21	43719614	-1.106	0.5871	0.0612	1		37.59
cg27549208	chr7	43965451	1.88	0.9983	0.0612	1	URGCP	81.05
cg07461712	chr17	30348158	-0.3417	0.1815	0.0612	1	LRRC37B	93.27
cg27049722	chr6	46621856	-0.2984	0.1585	0.0612	1	CYP39A1	94.15
cg05324191	chr1	116994757	1.004	0.5331	0.0612	1	LOC101929023	48.74
cg05112090	chr18	51777779	0.318	0.1689	0.0612	1		93.56
cg14003231	chr6	33640908	1.098	0.5832	0.0612	1	ITPR3	75.78
cg00357671	chr12	124809516	0.1283	0.06812	0.0612	1	NCOR2	97.62
cg06079564	chr7	139468310	-1.887	1.002	0.0612	1	HIPK2	39.58
cg13681468	chr4	90227879	-1.058	0.5618	0.0612	1	GPRIN3	85.14
cg02269221	chr17	27071208	-0.1469	0.07802	0.0612	1	TRAF4	2.75
cg09698065	chr17	74519373	-0.07475	0.0397	0.0612	1		1.46
cg08542030	chr21	27306498	-0.8561	0.4546	0.0612	1	APP	93.23
cg14159965	chr4	160470369	-0.6271	0.333	0.0612	1		85.25
cg20765238	chr16	87444858	0.3972	0.2109	0.0612	1	ZCCHC14	91.81
cg03004417	chr11	61357547	-0.294	0.1561	0.0612	1		94.25
cg27136289	chr8	125740451	-0.1727	0.09172	0.0612	1	MTSS1	3.45
cg18866015	chr18	49868552	-0.08718	0.0463	0.0612	1	DCC	1.82
cg10975001	chr1	33627155	1.478	0.7847	0.0612	1	TRIM62	35.85
cg00872451	chr12	110094593	0.651	0.3457	0.0612	1		82.7
cg16577081	chr7	111518036	-0.5051	0.2683	0.0612	1	DOCK4	90.05
cg06572563	chr19	1132966	0.7244	0.3847	0.0612	1	SBNO2	20.54
cg03548190	chr13	52733817	-0.1697	0.0901	0.0612	1	NEK3	3.26
cg15991072	chr1	67773404	-0.124	0.06584	0.0613	1	IL12RB2	1.4
cg04670132	chr5	95203005	0.4798	0.2548	0.0613	1		92.05
cg17179492	chr16	3149397	1.667	0.8852	0.0613	1	ZSCAN10	70.91
cg01519806	chr10	96135589	-0.4286	0.2276	0.0613	1		90.42
cg17273961	chr19	43323314	1.73	0.9187	0.0613	1		75.77
cg19322509	chr1	43851891	0.4011	0.213	0.0613	1	MED8	91.54
cg08373003	chr5	134367099	-0.05215	0.0277	0.0613	1	PITX1	1.07
cg13464189	chr22	19705601	-0.07735	0.04108	0.0613	1	SEPT5	2.11
cg02807077	chr19	1049287	0.3753	0.1993	0.0613	1	ABCA7	94.22
cg24978498	chr17	3499209	0.493	0.2619	0.0613	1	TRPV1	86.19
cg12990974	chr17	75085182	0.2374	0.1261	0.0613	1	SCARNA16	3.33
cg14850181	chr22	37416188	0.1015	0.05392	0.0613	1	MPST	1.88
cg01203147	chr2	217468704	1.735	0.9216	0.0613	1	LINC01280	91.88
cg16496219	chr6	32085017	0.2837	0.1507	0.0613	1	ATF6B	94.3
cg15970363	chr3	44520226	0.4283	0.2275	0.0613	1	ZNF445	92.29
cg16211642	chr16	28113239	0.323	0.1715	0.0613	1	XPO6	94.08
cg13589913	chr16	87373313	-0.3364	0.1787	0.0613	1	FBXO31	93.95
cg18332212	chr8	655208	-0.7195	0.3822	0.0613	1	ERICH1	81.75
cg04318321	chr3	33087879	-0.7161	0.3803	0.0613	1	GLB1	80.62
cg16655404	chr1	16161388	-0.1028	0.05458	0.0613	1	FLJ37453	2.12
cg16218715	chr2	63926253	0.4729	0.2512	0.0613	1		80.61
cg03459543	chr3	118753660	-0.0704	0.0374	0.0613	1	IGSF11	2.35
cg06379731	chr3	113319845	0.2541	0.1349	0.0613	1	SIDT1	94.09
cg17367101	chr9	88357011	-0.0597	0.03171	0.0613	1	AGTPBP1	1.11
cg02878439	chr16	87498480	-0.2076	0.1103	0.0613	1	ZCCHC14	4.14
cg17286920	chr16	49666052	-1.119	0.5943	0.0613	1	ZNF423	69.93
cg18526161	chr14	64854366	-0.101	0.05367	0.0613	1	MTHFD1	1.91
cg02317742	chr2	85981021	-0.1659	0.08811	0.0613	1	ATOH8	3.59
cg16844550	chr3	24547396	0.8422	0.4474	0.0613	1		53.7
cg11898571	chr18	12767205	-0.5654	0.3003	0.0613	1		86.78
cg00559939	chr2	173600969	-0.2964	0.1575	0.0613	1	RAPGEF4	6.65
cg15384453	chr6	30070082	-1.307	0.6944	0.0613	1		11.66
cg02624019	chr19	46521467	0.3171	0.1684	0.0613	1	CCDC61	92.94
cg03471893	chr4	113432051	-0.5423	0.2881	0.0613	1		4
cg10721440	chrX	108976619	-0.7458	0.3962	0.0613	1	ACSL4	18.31
cg25278174	chr15	101972395	-0.4403	0.2339	0.0613	1	PCSK6	91.16
cg09120533	chr2	159844366	0.4209	0.2236	0.0613	1	TANC1	87.68
cg13818192	chr6	9826750	-0.5048	0.2681	0.0613	1		91.12
cg20538594	chr8	140115753	-0.5969	0.3171	0.0613	1		90.89
cg23422835	chr22	33919338	0.3322	0.1765	0.0613	1	LARGE	3.88
cg21714665	chr15	31555768	0.7481	0.3974	0.0613	1		33.24
cg11297227	chr13	113677325	0.5842	0.3103	0.0613	1	MCF2L	83.38
cg05845236	chr13	67804635	-0.06172	0.03279	0.0613	1	PCDH9	1.59
cg00059089	chr2	153263288	-1.261	0.6697	0.0613	1	FMNL2	77.86
cg01687793	chr14	92040499	-0.1663	0.08837	0.0613	1	C14orf184	2.96
cg25321560	chr4	129704656	-0.3997	0.2124	0.0613	1		92.74
cg17478193	chr2	170039067	1.722	0.9149	0.0613	1	LRP2	49.93
cg12914152	chr19	4400682	-0.06438	0.0342	0.0613	1	SH3GL1	1.21
cg06038239	chr11	123612522	1.692	0.8988	0.0613	1	ZNF202	2.08
cg16726204	chr19	52266482	-0.2363	0.1256	0.0613	1	FPR2	94.73
cg17716664	chr1	165204799	-0.3534	0.1877	0.0613	1	LMX1A	2.77
cg24727433	chr14	105915560	0.4274	0.2271	0.0613	1	MTA1	89.18
cg18140045	chrX	47004878	-1.207	0.6414	0.0613	1	NDUFB11	22.59
cg21173031	chrX	119445419	-0.5293	0.2812	0.0613	1	TMEM255A	12.99
cg25407410	chr6	143891975	1.682	0.8937	0.0613	1	LOC285740	87.99
cg18932158	chr6	33248279	0.6689	0.3554	0.0613	1	WDR46	80.96
cg25022233	chr11	68545369	0.3331	0.177	0.0613	1	CPT1A	93.44
cg18637339	chr12	125050530	-0.2252	0.1196	0.0613	1		4.11
cg09880872	chrX	47510484	-0.8872	0.4714	0.0613	1	ELK1	18
cg26930529	chr17	26971994	-0.116	0.06163	0.0613	1	KIAA0100	2.85
cg02135112	chr2	171265538	-2.415	1.283	0.0613	1	MYO3B	71.24
cg08246428	chr1	160160106	-0.8152	0.4331	0.0613	1	CASQ1	74.25
cg11102760	chr7	42685827	0.648	0.3443	0.0614	1		82.4
cg22609908	chr12	858759	-1.194	0.6345	0.0614	1		57.72
cg24934431	chr10	104597864	0.3784	0.201	0.0614	1	CYP17A1	92.35
cg16081846	chr1	17418725	0.3382	0.1797	0.0614	1	PADI2	94.5
cg13610455	chr20	37054900	0.5329	0.2832	0.0614	1	LOC388796	85.82
cg13527750	chr3	93782245	0.174	0.09247	0.0614	1	DHFRL1	2.78
cg24652018	chr13	96576983	0.7133	0.379	0.0614	1	UGGT2	25.08
cg00309650	chr4	88312547	-0.551	0.2928	0.0614	1	HSD17B11	10.49
cg26087577	chr9	115095431	-0.08523	0.04528	0.0614	1	PTBP3	2.06
cg25095380	chr4	121843207	-0.1174	0.06237	0.0614	1	PRDM5	2.29
cg12555506	chr9	36572905	-0.06089	0.03235	0.0614	1	MELK	1.84
cg04203901	chr13	20207469	0.2376	0.1262	0.0614	1	MPHOSPH8	3.86
cg08737002	chr22	43539309	0.06424	0.03413	0.0614	1	MCAT	1.58
cg12388052	chr1	37739921	0.9181	0.4878	0.0614	1		81.53
cg01323862	chr15	71185186	-0.1648	0.08754	0.0614	1	LRRC49	2.73
cg15576869	chr7	50450374	0.4357	0.2315	0.0614	1	IKZF1	86.92
cg10976269	chr4	163566262	1.009	0.5362	0.0614	1		60.09
cg00571489	chr15	85370811	0.4578	0.2433	0.0614	1	ALPK3	89.4
cg11251470	chr7	30008931	-0.9355	0.4971	0.0614	1	SCRN1	77.59
cg02201766	chr5	131892446	0.6289	0.3342	0.0614	1	RAD50	45.3
cg10625097	chr7	30790764	-0.5098	0.2709	0.0614	1	INMT	89.39
cg14654951	chr6	30585361	-0.1172	0.06229	0.0614	1	MRPS18B	2.46
cg03548242	chr1	109235690	-0.1444	0.07671	0.0614	1	PRPF38B	3.14
cg18487598	chr5	178735372	0.4912	0.261	0.0614	1	ADAMTS2	92.95
cg00612628	chrX	48454041	-0.5267	0.2799	0.0614	1		89.15
cg01195628	chr1	228462708	-2.086	1.109	0.0614	1	OBSCN	88.64
cg00342684	chr17	34128661	-0.466	0.2476	0.0614	1		8.04
cg27168606	chr19	11906538	0.6172	0.328	0.0614	1		68.51
cg15766094	chr3	48451213	0.2506	0.1331	0.0614	1	PLXNB1	97.34
cg00898486	chr6	34006557	0.5457	0.29	0.0614	1	GRM4	82.85
cg12773197	chr13	112238673	0.4664	0.2478	0.0614	1		90.93
cg19349920	chr13	114237599	0.538	0.2859	0.0614	1	TFDP1	81.68
cg14040633	chr17	73996331	0.1777	0.09443	0.0614	1	CDK3	95.59
cg04658357	chr17	18911043	-0.5646	0.3	0.0614	1	SLC5A10	89.32
cg10710431	chr2	105276658	0.5099	0.271	0.0614	1		89.94
cg04920630	chr3	127772689	0.6212	0.3301	0.0614	1	SEC61A1	64.94
cg03857571	chr2	231084305	0.8312	0.4417	0.0614	1	SP110	15.6
cg26002204	chr16	24675019	0.5081	0.27	0.0614	1	LINC01567	86.19
cg21996205	chr8	1773996	-0.5216	0.2772	0.0614	1	ARHGEF10	91.79
cg15658203	chr2	131611180	-0.7593	0.4035	0.0614	1		72
cg05971199	chr17	54871406	1.145	0.6084	0.0614	1	C17orf67	51.81
cg23543352	chr3	133380858	-0.1	0.05315	0.0614	1	TOPBP1	3.06
cg02324974	chr12	132413779	-0.1116	0.05929	0.0614	1	PUS1	2.76
cg07889765	chr10	96123159	2.225	1.182	0.0614	1	NOC3L	57.75
cg20250397	chr14	92807379	0.4761	0.253	0.0614	1	SLC24A4	87.8
cg08257722	chr20	54984809	0.8839	0.4697	0.0614	1		39.59
cg25962947	chr11	102323538	-0.8965	0.4764	0.0614	1	TMEM123	22.13
cg14134153	chr5	172386668	-0.1499	0.07966	0.0614	1	RPL26L1	3.31
cg24662718	chr1	108507468	-0.2185	0.1161	0.0614	1	VAV3	5.44
cg11185653	chr14	105669480	0.3419	0.1817	0.0614	1		5.14
cg23964739	chr19	45909864	-0.5188	0.2757	0.0614	1	CD3EAP	10.23
cg10063663	chr17	79038712	-0.3833	0.2037	0.0614	1	BAIAP2	94.5
cg02695163	chr3	123231053	0.214	0.1137	0.0614	1	PTPLB	95.05
cg10325336	chr10	75504193	-0.1042	0.05539	0.0614	1	SEC24C	2.48
cg11953749	chr10	119590608	-0.413	0.2195	0.0614	1		5.2
cg25492251	chr10	91214522	0.693	0.3683	0.0614	1	SLC16A12-AS1	41.03
cg13773729	chr18	60122311	0.2964	0.1575	0.0614	1		94.54
cg16448439	chr21	36387391	0.5631	0.2992	0.0614	1	RUNX1	81.23
cg07941680	chr9	16829168	1.151	0.6117	0.0614	1	BNC2	22.71
cg13181026	chr6	159692484	0.7985	0.4244	0.0614	1	FNDC1	77.57
cg23341089	chr10	36238934	-0.433	0.2301	0.0614	1		90.35
cg03711673	chr1	208076256	0.5981	0.3179	0.0614	1	CD34	83.69
cg16057435	chr5	75912664	0.6287	0.3341	0.0614	1	F2RL2	86.22
cg17671242	chrX	13835568	-0.9326	0.4956	0.0614	1	GPM6B	71.46
cg25921986	chr22	43090022	0.3915	0.2081	0.0614	1	A4GALT	91.49
cg11830508	chr5	179920202	0.2404	0.1278	0.0614	1	CNOT6	97.44
cg02895156	chr6	105401601	-1.036	0.5504	0.0614	1		22.36
cg16711866	chr1	36935656	-0.4263	0.2266	0.0614	1	CSF3R	92.11
cg15087459	chr12	95400186	-1.486	0.7896	0.0614	1		28.65
cg01160882	chr10	54075082	-1.217	0.647	0.0614	1	DKK1	22.6
cg20021790	chr17	181288	1.575	0.8372	0.0614	1	RPH3AL	53.36
cg15637465	chr5	168728270	-0.06003	0.03191	0.0614	1	SLIT3	2.15
cg25892778	chr9	92448452	0.4761	0.2531	0.0614	1		82.92
cg24902248	chr2	11001291	-0.9661	0.5135	0.0615	1		25.84
cg06912297	chr17	75875731	-0.4574	0.2431	0.0615	1	FLJ45079	88.32
cg08516375	chr19	10867127	-1.315	0.6989	0.0615	1	DNM2	77.96
cg15048078	chr4	38665599	-0.1495	0.07949	0.0615	1	KLF3	1.46
cg13267368	chr14	50234727	-0.9409	0.5001	0.0615	1	KLHDC2	36.89
cg16224962	chrX	107037421	-1.028	0.5463	0.0615	1		90.61
cg14523475	chr20	62550740	0.3415	0.1815	0.0615	1	MIR941-3	95.97
cg04186174	chr2	241596074	-0.5507	0.2927	0.0615	1		85.13
cg25665165	chr1	65524301	-0.3557	0.189	0.0615	1	MIR3671	93.18
cg26614816	chr12	104697532	-1.004	0.5337	0.0615	1	TXNRD1	8.01
cg17678108	chr11	117918385	0.9033	0.4801	0.0615	1	TMPRSS4-AS1	90.82
cg17743939	chr19	46444050	0.1328	0.07061	0.0615	1	NOVA2	98.11
cg13151829	chr7	54868011	0.6657	0.3539	0.0615	1	LOC100996654	71.22
cg10091780	chr11	18858087	0.8098	0.4304	0.0615	1		74.28
cg07506334	chr16	3073707	0.2537	0.1349	0.0615	1	HCFC1R1	2.71
cg03056374	chr11	9599103	-0.6874	0.3654	0.0615	1	WEE1	82.66
cg15061418	chr2	169378276	0.6273	0.3334	0.0615	1	CERS6	87.91
cg14988503	chr4	76555547	-0.1142	0.06068	0.0615	1	CDKL2	2.36
cg06945810	chr10	105382764	0.5472	0.2908	0.0615	1	SH3PXD2A	84.19
cg13943460	chr6	163841335	-0.5948	0.3162	0.0615	1	QKI	85.78
cg14831003	chr1	161481799	0.5431	0.2887	0.0615	1	FCGR2A	90.02
cg09739816	chr19	3801815	-0.2657	0.1412	0.0615	1	MATK	5.05
cg24173921	chr3	44690229	-0.2623	0.1394	0.0615	1	ZNF35	3.83
cg13033323	chr5	14268960	0.6008	0.3194	0.0615	1	TRIO	84.19
cg16214034	chr10	70255978	-0.8531	0.4535	0.0615	1	SLC25A16	80.31
cg04360491	chr11	47600569	-0.1995	0.1061	0.0615	1	NDUFS3	1.64
cg15452143	chr4	27694360	0.5579	0.2966	0.0615	1		78.53
cg15312290	chr8	102052271	0.183	0.09727	0.0615	1		95.69
cg05560579	chr1	204982140	0.5051	0.2685	0.0615	1	NFASC	83.09
cg13700589	chr9	15511220	-0.3342	0.1777	0.0615	1	PSIP1	4.74
cg08260775	chr7	155057709	-0.5874	0.3123	0.0615	1		89.45
cg25613910	chr11	112150832	-0.09275	0.04931	0.0615	1		1.76
cg06041363	chr22	46663418	0.9385	0.4989	0.0615	1	TTC38	43.76
cg07964522	chr8	103138904	1.804	0.9592	0.0615	1		64.38
cg10089014	chr14	59950484	-0.4025	0.214	0.0615	1	C14orf149	4.57
cg09696331	chr12	510665	-0.2737	0.1455	0.0615	1	CCDC77	3.56
cg27311710	chr6	107349326	-0.1096	0.05829	0.0615	1	C6orf203	2.24
cg14674253	chr21	43274626	0.4092	0.2175	0.0615	1	PRDM15	91.42
cg12364570	chr5	134074118	-0.1703	0.09051	0.0615	1	CAMLG	2.8
cg13392921	chr15	49229691	-0.348	0.185	0.0615	1	SHC4	93.35
cg27090318	chrX	47472615	0.8978	0.4773	0.0615	1	SYN1	87.73
cg01122799	chr4	13524797	-0.3892	0.2069	0.0615	1		12.26
cg11519114	chr4	25862037	0.6044	0.3213	0.0615	1	SEL1L3	85.29
cg15897102	chr1	115677211	0.5515	0.2932	0.0615	1		78.13
cg12866229	chr4	104640197	-0.8981	0.4774	0.0615	1	TACR3	45.83
cg12065170	chr6	35227190	-0.07561	0.0402	0.0615	1	ZNF76	2.27
cg05018560	chr20	56173659	-0.293	0.1557	0.0615	1		93.82
cg13771227	chr9	133975990	0.4616	0.2454	0.0615	1	AIF1L	81.48
cg22735125	chr5	49725470	0.6534	0.3474	0.0615	1	EMB	70.17
cg22811930	chr18	10072795	0.9875	0.5251	0.0615	1		40.99
cg06552850	chr21	46875414	1.509	0.8024	0.0615	1	COL18A1	47.84
cg09981112	chr6	167264348	-1.329	0.7068	0.0615	1	RPS6KA2	81.5
cg20724405	chr6	32805960	-0.3049	0.1621	0.0615	1	TAP2	4.57
cg23947121	chr20	10930908	-0.4651	0.2473	0.0615	1		90.78
cg00526516	chr6	155573932	-0.3038	0.1615	0.0615	1	TIAM2	93.47
cg18000199	chr1	82023528	-0.5232	0.2782	0.0615	1	LOC101927434	90.94
cg00759146	chr1	213994452	0.4137	0.2199	0.0615	1	PROX1-AS1	89.61
cg02304233	chr1	147070522	-0.8642	0.4595	0.0615	1	BCL9	22.12
cg27492798	chr1	209439837	-0.4465	0.2374	0.0615	1		89.5
cg07301561	chr5	56777945	-0.3779	0.201	0.0615	1	ACTBL2	91.99
cg22656199	chr9	124956677	0.3323	0.1767	0.0615	1	MORN5	92.34
cg17037018	chr1	28423519	-0.4819	0.2562	0.0615	1	LOC653566	87.28
cg14425687	chr8	139471820	0.6506	0.3459	0.0615	1	FAM135B	78.15
cg21170682	chr11	122205382	0.7921	0.4212	0.0615	1		39.97
cg21961771	chr12	100750652	-0.8882	0.4723	0.0615	1	SLC17A8	30.93
cg17158101	chr7	107401952	0.3933	0.2091	0.0615	1	CBLL1	92.93
cg11541108	chr1	159850438	0.9817	0.522	0.0615	1	CFAP45	68.67
cg07149048	chr6	117859846	-0.5456	0.2901	0.0615	1	DCBLD1	89.62
cg03156547	chr14	23525003	0.6926	0.3683	0.0615	1	CDH24	68.7
cg03288621	chr11	63536855	-0.2242	0.1192	0.0615	1	C11orf95	4.2
cg21435549	chr19	13108155	0.3805	0.2023	0.0615	1	NFIX	92.39
cg22077361	chr1	24195347	2.179	1.158	0.0616	1	FUCA1	67.77
cg14862474	chr1	153190007	0.724	0.385	0.0616	1	PRR9	75.23
cg09749788	chr8	6519110	0.7716	0.4103	0.0616	1		85.43
cg22347679	chr1	118153874	0.5651	0.3005	0.0616	1	FAM46C	81.98
cg08081508	chrX	15226521	-1.204	0.6404	0.0616	1		83.34
cg22778843	chr10	3171829	-0.3052	0.1623	0.0616	1	PFKP	93.69
cg24256810	chr3	195750746	0.9426	0.5012	0.0616	1		70.24
cg04899874	chr4	130847569	-0.314	0.167	0.0616	1		93.78
cg25623616	chr6	165241087	0.7135	0.3794	0.0616	1		73.06
cg14093886	chr7	41745179	-0.1542	0.08201	0.0616	1	LOC285954	2.69
cg18016139	chr11	2470969	0.3629	0.193	0.0616	1	KCNQ1	92.35
cg16958462	chr4	77156937	-0.292	0.1553	0.0616	1	FAM47E	94.39
cg08369977	chr3	13493365	-0.1511	0.08035	0.0616	1		3.31
cg15922640	chr11	118520907	0.4489	0.2387	0.0616	1	PHLDB1	89.94
cg15628377	chr6	151937653	0.3282	0.1745	0.0616	1	CCDC170	93.9
cg11065385	chr12	568798	-0.5837	0.3104	0.0616	1	B4GALNT3	10.88
cg01796438	chr3	11312864	0.7266	0.3864	0.0616	1	ATG7	43
cg00417408	chr7	150497740	-0.2711	0.1442	0.0616	1	TMEM176B	5.21
cg18197390	chr3	100444846	0.6238	0.3317	0.0616	1	TFG	76.86
cg26192722	chr1	111989363	0.4128	0.2196	0.0616	1	WDR77	90.16
cg01424901	chr1	21948680	-0.9312	0.4952	0.0616	1	RAP1GAP	41.55
cg19467738	chr11	94823267	-0.08943	0.04756	0.0616	1	ENDOD1	1.74
cg14019464	chr20	377350	0.4202	0.2235	0.0616	1	TRIB3	89.94
cg22676470	chr19	1295929	-0.109	0.05798	0.0616	1	EFNA2	2.77
cg24099155	chr1	75878689	0.5508	0.2929	0.0616	1	SLC44A5	88.91
cg27648951	chr1	206902079	0.7579	0.4031	0.0616	1	MAPKAPK2	31.9
cg14270346	chr9	38026076	-0.8263	0.4394	0.0616	1	SHB	86.76
cg19719547	chr1	242688144	-0.1308	0.06959	0.0616	1	PLD5	2.45
cg27259271	chr1	243646395	-0.2334	0.1241	0.0616	1	SDCCAG8	2.68
cg26451804	chr2	58502886	0.4713	0.2507	0.0616	1		87.23
cg09822726	chr17	61443331	-1.784	0.9487	0.0616	1	TANC2	92.26
cg00696865	chr5	140954456	-0.3354	0.1784	0.0616	1	DIAPH1	94.37
cg26685505	chr1	150080940	-0.4332	0.2304	0.0616	1	VPS45	90.14
cg23903588	chr7	1607663	0.4716	0.2508	0.0616	1	PSMG3	82.37
cg08903619	chr13	53508092	-0.7427	0.395	0.0616	1		93.03
cg24809529	chr7	100881286	-1.42	0.7554	0.0616	1	CLDN15	31.51
cg13934223	chr1	161711095	-0.6063	0.3225	0.0616	1		91.4
cg08618097	chr2	220457141	0.3443	0.1831	0.0616	1		94.19
cg10578556	chr2	220088898	0.4109	0.2185	0.0616	1	ATG9A	85.53
cg10700564	chr12	103350348	-0.3983	0.2118	0.0616	1	ASCL1	7.24
cg26514337	chr18	57026503	-1.04	0.5533	0.0616	1	LMAN1	13.18
cg07739727	chr11	85339663	-0.3587	0.1908	0.0616	1	TMEM126B	3.57
cg06641872	chr15	93277331	-1.707	0.908	0.0616	1		15.21
cg23754772	chr18	12253859	-0.4023	0.214	0.0616	1	CIDEA	6.46
cg06334284	chr1	57044991	-0.0971	0.05164	0.0616	1	PPAP2B	1.87
cg27123106	chr10	855660	0.1108	0.05894	0.0616	1	LARP4B	98.13
cg16975095	chr3	71942852	0.9317	0.4956	0.0616	1		67.66
cg16410575	chr1	23822281	-0.8916	0.4742	0.0616	1		80.42
cg00437879	chr10	92619295	-1.256	0.6679	0.0616	1		77.4
cg02758546	chr7	127239359	-0.6769	0.36	0.0616	1	FSCN3	85.14
cg03058792	chr21	21751474	-1.226	0.6521	0.0616	1		89.23
cg21567371	chr3	48630540	0.4615	0.2455	0.0616	1	COL7A1	90.91
cg21606405	chr6	152795042	0.6474	0.3444	0.0616	1	SYNE1	92.64
cg03067402	chr2	229173498	1.973	1.049	0.0616	1		90.42
cg26505619	chrX	118533166	-0.4362	0.232	0.0616	1	SLC25A43	19.11
cg16863522	chr2	116601613	-1.021	0.5433	0.0616	1	DPP10	80.9
cg07665320	chr11	60833248	-0.6253	0.3326	0.0616	1		82.99
cg03410447	chr22	44525806	-0.3469	0.1845	0.0616	1	PARVB	93.64
cg06252313	chr7	37316785	-0.3519	0.1872	0.0616	1	ELMO1	91.85
cg06688790	chr19	36054807	0.4352	0.2315	0.0616	1	ATP4A	92.23
cg06943627	chr17	47590179	0.8891	0.4729	0.0617	1	NGFR	80.06
cg03990266	chr5	78809674	-0.315	0.1676	0.0617	1	HOMER1	3.84
cg20004827	chr10	135026878	0.7241	0.3852	0.0617	1	KNDC1	55.08
cg14749705	chr9	137365759	0.3745	0.1992	0.0617	1		92.31
cg08928646	chr4	68567174	-0.1646	0.08755	0.0617	1	UBA6	3.41
cg15470079	chr11	3062082	0.2128	0.1132	0.0617	1	CARS	95.56
cg01717276	chr15	75949380	0.07615	0.04051	0.0617	1	SNX33	98.86
cg10459425	chr2	240405980	-0.5576	0.2966	0.0617	1		82.48
cg19114154	chr9	134463859	-0.3369	0.1792	0.0617	1	RAPGEF1	92.73
cg11769491	chr20	43596259	-0.1226	0.06521	0.0617	1	STK4-AS1	1.69
cg09558463	chr3	61733683	0.4974	0.2646	0.0617	1	PTPRG	80.62
cg26271086	chr14	39901518	-0.4217	0.2243	0.0617	1	FBXO33	3.51
cg07476406	chr1	36809704	0.5693	0.3029	0.0617	1	STK40	88.93
cg07285949	chr14	100969983	-0.3369	0.1792	0.0617	1	WDR25	93.39
cg26710858	chr6	31620695	-0.1277	0.06794	0.0617	1	BAT3	2.52
cg22361543	chr1	7757378	0.5467	0.2909	0.0617	1	CAMTA1	85.89
cg09850289	chr17	39822429	-0.1113	0.05921	0.0617	1		3.6
cg27347220	chr3	186860524	0.4225	0.2248	0.0617	1		91.01
cg03746612	chr17	18008604	0.5202	0.2768	0.0617	1	DRG2	91.49
cg06706547	chr3	13743373	0.8117	0.4318	0.0617	1	LINC00620	73.14
cg18420759	chr2	147410041	-0.4402	0.2342	0.0617	1		91.41
cg02875879	chr4	113569394	-0.4395	0.2338	0.0617	1	MIR302A	90.84
cg01390786	chr5	118855640	0.2533	0.1348	0.0617	1	HSD17B4	95.5
cg21994653	chr12	107714241	-0.1444	0.07681	0.0617	1	BTBD11	2.65
cg11665286	chr9	130332773	0.4586	0.244	0.0617	1	FAM129B	91.3
cg04222084	chr1	221915650	-0.4281	0.2278	0.0617	1	DUSP10	4.88
cg21948749	chr3	14874653	0.2408	0.1281	0.0617	1	FGD5	94.83
cg08475898	chr6	32320708	-0.3502	0.1863	0.0617	1	C6orf10	93.42
cg04238548	chrX	106045825	-0.4589	0.2442	0.0617	1	TBC1D8B	20.53
cg03839794	chr14	34269541	-1.962	1.044	0.0617	1	NPAS3	16.47
cg14914337	chr1	8938116	-0.1808	0.09618	0.0617	1	ENO1	3.22
cg10870042	chr17	74496304	0.9842	0.5236	0.0617	1	RHBDF2	40.87
cg13234861	chr4	3762136	0.5489	0.292	0.0617	1		83.51
cg03133970	chr7	8241235	0.383	0.2038	0.0617	1	ICA1	88.32
cg10523380	chr6	7141602	-0.3039	0.1617	0.0617	1	RREB1	4.47
cg27177266	chr4	184544722	0.2662	0.1416	0.0617	1		94.1
cg15104796	chr7	150675841	0.226	0.1202	0.0617	1	KCNH2	4
cg09908934	chr3	32745152	-0.8489	0.4517	0.0617	1	CNOT10	92.94
cg27514038	chr15	23035493	2.931	1.559	0.0617	1	NIPA2	76.2
cg07596482	chr17	42633968	-0.4297	0.2287	0.0617	1	FZD2	6.12
cg03181006	chr4	62328486	-0.667	0.3549	0.0617	1		87.22
cg26037974	chr12	96640840	0.1072	0.05704	0.0617	1	ELK3	97.93
cg07134930	chr2	240176050	-0.4497	0.2393	0.0617	1	HDAC4	89.33
cg12897370	chr6	155055079	-0.2176	0.1158	0.0617	1	RBM16	3.89
cg16627751	chr3	51912582	0.4778	0.2543	0.0617	1		87.33
cg12118239	chr5	133286811	-0.4466	0.2377	0.0617	1		91.3
cg20936586	chr2	149998441	-0.4806	0.2557	0.0617	1	LYPD6B	91.11
cg08549929	chr3	167099187	-0.3736	0.1988	0.0617	1	ZBBX	92.74
cg08549097	chr1	154752460	0.4813	0.2561	0.0618	1	KCNN3	86.7
cg07011412	chr4	57117483	0.4913	0.2614	0.0618	1	KIAA1211	90.4
cg00359604	chr21	38935977	-0.3746	0.1994	0.0618	1		4.63
cg19735563	chrX	54785191	0.4045	0.2152	0.0618	1	ITIH6	91.09
cg22547404	chr2	47630147	-0.06767	0.03601	0.0618	1	MSH2	1.59
cg02535063	chr9	128142949	0.4665	0.2483	0.0618	1		90.62
cg09565014	chr7	73270255	-0.548	0.2916	0.0618	1		10.78
cg01719987	chr21	46844965	0.6383	0.3397	0.0618	1	NCRNA00175	84.6
cg21434251	chr1	236305875	-0.2522	0.1342	0.0618	1	GPR137B	3.99
cg14634743	chr2	235042028	-1.064	0.5664	0.0618	1		51.4
cg03487870	chr12	6704111	-0.294	0.1565	0.0618	1	CHD4	94.76
cg21128319	chr17	14715369	0.2475	0.1317	0.0618	1		95.13
cg05072215	chr9	128001885	1.639	0.8723	0.0618	1	HSPA5	75.12
cg02675175	chr1	152285998	1.095	0.5825	0.0618	1	FLG	70.02
cg14825577	chr12	58766206	0.282	0.1501	0.0618	1		94.34
cg05333442	chr16	58533743	1.918	1.021	0.0618	1	NDRG4	83.53
cg03658714	chr1	18955375	-1.2	0.6384	0.0618	1		80.66
cg23224191	chr6	31497414	1.02	0.543	0.0618	1	MCCD1	69.72
cg21024732	chr20	23751182	-0.3378	0.1798	0.0618	1		93.6
cg13056013	chr8	29738915	-0.4471	0.238	0.0618	1		91.43
cg07092704	chr20	44088482	0.6632	0.353	0.0618	1		66.09
cg13383775	chr4	170038355	-1.094	0.5824	0.0618	1	SH3RF1	93.87
cg07241090	chr12	124864594	0.8078	0.4299	0.0618	1	NCOR2	34.44
cg12912898	chr2	65783814	-0.4027	0.2143	0.0618	1		91.59
cg17156633	chr1	46215776	0.9637	0.5129	0.0618	1	IPP	44.92
cg10079555	chr1	207566998	-0.3322	0.1768	0.0618	1		92.79
cg12599275	chr1	3011274	0.5031	0.2678	0.0618	1	PRDM16	83.34
cg03902283	chr19	51385648	-1.362	0.725	0.0618	1	KLKP1	55.03
cg06419409	chr20	60948961	0.6389	0.34	0.0618	1		86.5
cg12771637	chr11	56371643	-0.5878	0.3129	0.0618	1		91.01
cg21598343	chr13	114261986	0.9372	0.4988	0.0618	1	TFDP1	46.93
cg05702638	chr6	43034789	-0.3732	0.1986	0.0618	1	KLC4	93.03
cg08322280	chr8	25793539	0.5637	0.3	0.0618	1	EBF2	91.61
cg19997662	chr15	101784653	1.336	0.7111	0.0618	1	CHSY1	33.91
cg15647050	chr10	135028705	-0.6253	0.3328	0.0618	1	KNDC1	82.26
cg05061763	chr15	77092082	-0.1877	0.09992	0.0618	1	SCAPER	95.27
cg14522800	chr17	4648566	-0.3916	0.2084	0.0618	1	ZMYND15	7.28
cg10684102	chr12	52408062	0.3998	0.2128	0.0618	1	GRASP	92.57
cg23793640	chr12	115201259	-0.3166	0.1685	0.0618	1		92.94
cg15429655	chr10	71923413	-1.179	0.6276	0.0618	1	SAR1A	84.24
cg03366960	chr3	156273049	0.1667	0.08876	0.0618	1	SSR3	3.09
cg09099510	chr1	23765525	0.571	0.3039	0.0618	1	ASAP3	56.7
cg19312314	chr21	44473962	-0.4598	0.2447	0.0618	1	CBS	97.35
cg00743641	chr14	72883729	0.7797	0.415	0.0618	1	RGS6	76.43
cg22471517	chr7	136553682	-0.2653	0.1412	0.0618	1	CHRM2	4.61
cg02771924	chr4	4359881	-0.3862	0.2056	0.0618	1		92.43
cg15090979	chr10	91226315	2.198	1.17	0.0618	1	SLC16A12-AS1	77.98
cg12129918	chr8	145676773	0.4218	0.2245	0.0618	1	CYHR1	90.28
cg21260332	chr3	45286054	2.193	1.167	0.0618	1		73.44
cg19509763	chr14	50320632	0.7138	0.38	0.0618	1	SDCCAG1	8.15
cg24458300	chr11	1302168	0.2506	0.1334	0.0618	1	TOLLIP	95.42
cg16583863	chr16	29853074	0.1842	0.09804	0.0618	1	MVP	98.23
cg17976564	chr7	22484882	-0.9715	0.5171	0.0618	1	STEAP1B	13.82
cg05177459	chr1	85464290	0.6333	0.3371	0.0618	1	MCOLN2	9.59
cg00861772	chr10	134852810	-1.359	0.7233	0.0618	1		52.48
cg26276898	chr3	159754204	-0.4752	0.253	0.0618	1		90.62
cg02401556	chr3	137479590	-0.36	0.1916	0.0618	1		7.37
cg26223543	chr19	18043755	-0.1786	0.09506	0.0618	1	CCDC124	3.11
cg14022322	chr14	104206702	-0.2257	0.1201	0.0618	1	PPP1R13B	94.85
cg11258642	chr22	42167002	0.6447	0.3432	0.0618	1	MEI1	76.13
cg16913421	chr2	71632953	-2.386	1.27	0.0618	1	ZNF638	88.43
cg04760936	chr14	73823753	0.2149	0.1144	0.0618	1	NUMB	94.88
cg04424780	chr8	37008845	0.3883	0.2067	0.0618	1	MIR1268A	92.84
cg22385591	chr13	72778607	-0.6045	0.3218	0.0618	1		85.07
cg01357713	chr2	219696528	0.8635	0.4597	0.0618	1	PRKAG3	85
cg01573554	chr1	41174907	-0.1381	0.07351	0.0618	1	NFYC	2.39
cg05226967	chr18	55102913	-0.8788	0.4678	0.0618	1	ONECUT2	43.58
cg18541042	chr7	140227195	0.3746	0.1994	0.0619	1	DENND2A	96.11
cg13928733	chr9	14350039	-0.6782	0.3611	0.0619	1		13.88
cg08019690	chr17	48158480	1.488	0.7924	0.0619	1	ITGA3	84.34
cg16517523	chr19	42927074	-0.1214	0.06464	0.0619	1	LIPE	2.44
cg07574458	chr4	17513646	-0.1868	0.09944	0.0619	1	QDPR	4.13
cg15784316	chr12	52449740	0.6113	0.3254	0.0619	1	NR4A1	76.57
cg02099337	chr8	137242453	2.159	1.149	0.0619	1		20.65
cg21037348	chr6	255877	2.028	1.08	0.0619	1		70.78
cg02930720	chr10	133993678	-0.7297	0.3884	0.0619	1	JAKMIP3	79.55
cg07406897	chr17	27347178	1.101	0.5862	0.0619	1		9.49
cg08160350	chr4	996052	-0.3845	0.2047	0.0619	1	IDUA	4.99
cg09360075	chr20	39987465	0.5418	0.2884	0.0619	1	LPIN3	87.91
cg24569427	chr12	132329481	0.4658	0.248	0.0619	1	MMP17	78.3
cg22791643	chr12	11151224	-2.212	1.178	0.0619	1	PRR4	89.98
cg23196035	chr15	72447866	0.9238	0.4918	0.0619	1		72.31
cg12209361	chr21	20880645	0.4997	0.266	0.0619	1		82.93
cg09665325	chr20	21283188	-0.9381	0.4994	0.0619	1	XRN2	27.79
cg11439475	chr15	52821378	-0.1523	0.0811	0.0619	1	MYO5A	3.19
cg01980115	chr19	17336291	2.031	1.081	0.0619	1	OCEL1	89.36
cg11089139	chr1	110490307	0.6059	0.3226	0.0619	1		76.19
cg01801290	chr10	102988908	-0.202	0.1075	0.0619	1	LBX1-AS1	3.89
cg17851105	chr16	1464982	0.3911	0.2082	0.0619	1	UNKL	6.32
cg01904216	chr16	85454460	-1.073	0.5712	0.0619	1		7.24
cg00665869	chr1	201315463	0.5655	0.3011	0.0619	1		86.23
cg07866867	chr3	121311939	-0.8737	0.4652	0.0619	1	FBXO40	80.16
cg09125364	chr19	3185741	-0.08763	0.04665	0.0619	1	NCLN	2.48
cg05279137	chr11	968423	0.3115	0.1659	0.0619	1	AP2A2	96.82
cg06622591	chr5	177558100	-0.071	0.0378	0.0619	1	RMND5B	2.16
cg16057048	chr21	45341402	-0.7603	0.4048	0.0619	1	AGPAT3	82.93
cg23523668	chr11	65194989	1.064	0.5664	0.0619	1		50.11
cg01952012	chr13	42851862	-4.385	2.335	0.0619	1	AKAP11	87.81
cg15315929	chr10	54180305	-0.3391	0.1805	0.0619	1		93.26
cg17121197	chr12	117353009	-0.3304	0.1759	0.0619	1	FBXW8	92.16
cg08796307	chr5	112331578	-0.8134	0.4331	0.0619	1	DCP2	47.36
cg14204064	chr19	58790931	-0.241	0.1283	0.0619	1	ZNF8	3.53
cg20357862	chr11	117649091	-0.5267	0.2805	0.0619	1	DSCAML1	89.46
cg00040646	chr12	69979077	-1.445	0.7693	0.0619	1	CCT2	4.53
cg05125688	chr9	7360576	-0.6793	0.3617	0.0619	1		85.88
cg25219047	chr19	3500813	-0.1951	0.1039	0.0619	1	DOHH	3.61
cg13609040	chr3	118960340	0.6405	0.341	0.0619	1	B4GALT4	11.7
cg08644365	chr1	203120194	-0.4805	0.2558	0.0619	1	ADORA1	84.06
cg03753958	chr10	7708240	-0.6219	0.3312	0.0619	1	ITIH5	6.12
cg07564088	chr5	95170684	-0.07202	0.03835	0.0619	1		1.77
cg00619824	chr1	26528550	-0.7906	0.421	0.0619	1	CATSPER4	53.16
cg00919407	chr10	95537147	-0.6333	0.3372	0.0619	1	LGI1	84.94
cg03486307	chr16	86597223	-0.6409	0.3413	0.0619	1		9.09
cg27269112	chr2	219246969	0.7557	0.4024	0.0619	1	SLC11A1	47.31
cg02168584	chr2	172972681	-1.045	0.5565	0.0619	1		13.74
cg01132368	chr8	118806393	-0.5387	0.2869	0.0619	1		86.82
cg24095188	chr18	33649944	-1.188	0.6326	0.0619	1		82.89
cg26559894	chr9	72917770	-0.2616	0.1393	0.0619	1	SMC5	94.57
cg04222876	chr2	15701450	-0.3381	0.18	0.0619	1	NBAS	3.32
cg27202073	chr6	147828810	-0.0771	0.04106	0.0619	1	SAMD5	2
cg23321095	chr2	141116420	-0.382	0.2034	0.0619	1	LRP1B	92.94
cg25263912	chr17	21157094	-1.1	0.5857	0.0619	1	NATD1	49.74
cg26505478	chrX	119695213	-0.3953	0.2105	0.0619	1	CUL4B	27.19
cg01086978	chr8	68255088	-0.2337	0.1244	0.0619	1	ARFGEF1	7.68
cg08696750	chr8	140778463	0.5464	0.291	0.0619	1	TRAPPC9	87.91
cg18001435	chr13	111291955	0.3055	0.1627	0.0619	1	CARKD	95.66
cg13649552	chr12	123340981	0.4295	0.2287	0.0619	1	HIP1R	90.77
cg21824985	chr15	39155660	-0.4745	0.2527	0.0619	1		88.51
cg13806230	chr15	48827314	-0.6321	0.3366	0.0619	1	FBN1	88.27
cg22409914	chr6	72000436	-4.218	2.246	0.0619	1	OGFRL1	71.36
cg05122965	chr11	5706362	-0.1572	0.08373	0.0619	1	TRIM5	1.49
cg06571982	chr4	78849272	0.2065	0.11	0.0619	1	MRPL1	95.31
cg06849428	chr14	21458497	-0.1892	0.1008	0.0619	1	METT11D1	3.7
cg05039463	chr14	91282525	-0.3391	0.1806	0.0619	1	TTC7B	4.44
cg01481879	chr7	2316636	0.5869	0.3126	0.0619	1	SNX8	85.53
cg26561207	chr5	171615258	-0.9583	0.5103	0.0619	1	STK10	15.77
cg01669573	chr18	3758773	0.3051	0.1625	0.062	1	DLGAP1	95.03
cg05100268	chrX	153640967	-0.3763	0.2004	0.062	1	DNASE1L1	20.83
cg06400204	chr11	71902997	-0.3767	0.2006	0.062	1	FOLR1	92.56
cg16910124	chr1	220964827	0.6527	0.3476	0.062	1	MARC1	11.48
cg10060116	chr3	196158056	1.314	0.6995	0.062	1	UBXN7	32.82
cg20486563	chr17	79256081	0.4957	0.264	0.062	1	SLC38A10	77.41
cg11528834	chr18	3958817	-0.4443	0.2366	0.062	1	DLGAP1	90.85
cg12173487	chr16	57145993	-1.087	0.5789	0.062	1	CPNE2	62.99
cg04728265	chr19	45186447	0.4653	0.2478	0.062	1	CEACAM19	87.24
cg12973168	chr19	38865653	-0.06875	0.03661	0.062	1	PSMD8	2.17
cg01271805	chr3	55694954	-0.4919	0.262	0.062	1	C3orf51	87.76
cg01907584	chr1	228604413	-0.1836	0.09779	0.062	1	TRIM17	4.2
cg11541291	chr11	708371	0.5542	0.2951	0.062	1	EPS8L2	89.12
cg16558659	chr16	3614459	0.2985	0.159	0.062	1	NLRC3	93.81
cg21995682	chr6	116989978	-0.1613	0.08591	0.062	1	ZUFSP	2.81
cg09840989	chrX	127187630	-0.6445	0.3433	0.062	1	ACTRT1	91.01
cg17850359	chr2	220325982	-0.4465	0.2378	0.062	1	SPEG	7.62
cg02169286	chr7	138665283	-0.7201	0.3836	0.062	1	KIAA1549	12.81
cg26912903	chr2	48334617	0.2499	0.1331	0.062	1		95.45
cg24646087	chr4	6727216	0.4966	0.2645	0.062	1		86.19
cg20941062	chr5	132299811	0.9514	0.5067	0.062	1	AFF4	54.09
cg23979470	chr1	24410469	-0.3453	0.1839	0.062	1	MYOM3	93.62
cg10135178	chr15	28834933	1.362	0.7257	0.062	1		33.82
cg20237547	chr13	34250922	-0.3267	0.174	0.062	1		5.44
cg05147906	chr15	81624742	0.4051	0.2158	0.062	1	TMC3-AS1	93.26
cg27266129	chr15	91382476	0.5137	0.2736	0.062	1		89.15
cg02703707	chr2	42921577	0.6213	0.3309	0.062	1	MTA3	77.77
cg02579457	chr17	27182528	0.3278	0.1746	0.062	1	ERAL1	5.2
cg08591489	chrX	118699483	-0.7488	0.3988	0.062	1	CXorf56	16.35
cg24237381	chr15	67296121	-0.4551	0.2424	0.062	1		91.11
cg00804303	chr7	107802327	-0.5076	0.2704	0.062	1	NRCAM	89.63
cg24838316	chr6	29895260	3.315	1.766	0.062	1		46.83
cg08246797	chr3	193032516	0.4394	0.2341	0.062	1	ATP13A5	87.96
cg05924729	chr16	88460234	-2.967	1.581	0.062	1		86.67
cg13558241	chr9	138590204	0.7498	0.3994	0.062	1	SOHLH1	77.46
cg06253352	chr12	112281915	-0.2674	0.1425	0.062	1	C12orf47	93.93
cg13272445	chr21	45236138	0.927	0.4938	0.062	1		82.9
cg07462206	chr19	44267801	0.8802	0.4689	0.062	1		88.82
cg13359889	chr22	24807322	-0.5082	0.2707	0.062	1	SPECC1L-ADORA2A	89.33
cg19690404	chr7	129933646	-0.843	0.4491	0.062	1	CPA4	85.51
cg19276977	chr20	47481802	-0.9804	0.5223	0.062	1		77.09
cg00297362	chr15	38750358	-2.186	1.164	0.062	1	FAM98B	84.69
cg05178604	chr16	67193015	-0.549	0.2924	0.062	1	FBXL8	10.57
cg03144851	chr5	176170006	-0.4023	0.2143	0.062	1	LINC01574	10.63
cg02443506	chr9	130283561	0.5589	0.2977	0.062	1	FAM129B	92.67
cg13642872	chr15	78527113	-1.729	0.921	0.062	1	ACSBG1	64.74
cg03961389	chr13	33696479	0.5026	0.2677	0.062	1	STARD13	80.12
cg09759301	chr12	70573614	0.989	0.5268	0.062	1		78.86
cg12647227	chr2	31214079	0.4061	0.2164	0.062	1	GALNT14	91.37
cg02731032	chr8	40011346	0.3932	0.2095	0.062	1	C8orf4	92.94
cg11606570	chr7	117126698	0.8496	0.4526	0.062	1	CFTR	85.59
cg26338202	chr6	163768326	0.8735	0.4653	0.062	1		89.46
cg05592035	chr17	72462984	0.5308	0.2828	0.062	1	CD300A	3.39
cg10962535	chr19	3933474	-0.3391	0.1806	0.062	1	ITGB1BP3	7.26
cg03972012	chr11	122499861	-0.1661	0.08849	0.062	1		2.33
cg26122286	chr13	101196636	-0.4097	0.2183	0.062	1		94.39
cg25745945	chr13	68093157	0.2976	0.1586	0.062	1		93.95
cg18763350	chr16	732754	0.4707	0.2508	0.062	1	JMJD8	88.93
cg05114676	chr14	73257941	0.668	0.3559	0.062	1	DPF3	68.09
cg08223959	chr17	8323	-0.4731	0.2521	0.062	1	DOC2B	90.92
cg14638919	chr9	138065530	3.523	1.877	0.062	1		88.41
cg16639057	chr5	110236563	-1.065	0.5673	0.062	1		76.74
cg16219720	chr1	66822466	-1.015	0.5406	0.062	1	PDE4B	82.17
cg01212848	chr10	116364370	0.1795	0.09562	0.062	1	ABLIM1	96.19
cg07760987	chr2	204485127	0.4525	0.2411	0.0621	1		91.14
cg16384849	chr1	34642386	-1.072	0.5712	0.0621	1	C1orf94	30.77
cg15554005	chr11	128741313	-1.072	0.5712	0.0621	1		70.89
cg22427170	chr12	24202790	0.5258	0.2801	0.0621	1	SOX5	84.37
cg20689197	chr11	116381756	0.8137	0.4336	0.0621	1		55.12
cg13709351	chr11	96123826	0.7893	0.4206	0.0621	1	CCDC82	35.45
cg04241572	chrX	53461213	-0.4625	0.2464	0.0621	1	HSD17B10	14.34
cg27583171	chr21	43771185	0.6645	0.354	0.0621	1	TFF2	86.89
ch.7.3273335R	chr7	154752264	-0.4402	0.2345	0.0621	1	PAXIP1	7.33
cg13916989	chr1	154742820	0.4034	0.2149	0.0621	1	KCNN3	91.8
cg07425847	chr5	26750543	2.505	1.335	0.0621	1		86.05
cg00844439	chr10	8078229	-0.2284	0.1217	0.0621	1		3.47
cg07068376	chr1	44428128	0.5152	0.2745	0.0621	1	IPO13	83.62
cg24326574	chrX	153713930	-0.7383	0.3934	0.0621	1	UBL4A	81.75
cg02890926	chr1	45140355	-0.1776	0.09463	0.0621	1	TMEM53	3.24
cg09126165	chr7	50249272	-0.5044	0.2688	0.0621	1		90.81
cg21658839	chr3	168269695	-0.3151	0.1679	0.0621	1	MIR551B	94.35
cg19597382	chr4	147559423	-0.2064	0.11	0.0621	1	POU4F2	1.92
cg12090039	chr15	73627420	-0.8573	0.4568	0.0621	1	HCN4	35.36
cg23660138	chr20	7127872	-0.9005	0.4798	0.0621	1	LINC01428	45.82
cg04152921	chr16	47495445	-0.5884	0.3135	0.0621	1	PHKB	14.13
cg09024228	chr1	116707400	0.6921	0.3687	0.0621	1		76.05
cg08141194	chr1	198616500	-1.115	0.5941	0.0621	1	PTPRC	74.03
cg11028622	chr3	94093345	0.7601	0.405	0.0621	1		25.84
cg05388361	chr12	56754238	-0.2389	0.1273	0.0621	1	STAT2	3.86
cg12531972	chr7	133811940	-0.1762	0.09389	0.0621	1	LRGUK	2.3
cg18847598	chr11	123048161	9.142	4.871	0.0621	1	ASAM	50.45
cg13884800	chrX	150942017	-0.6978	0.3718	0.0621	1		85.4
cg01068097	chrX	50731649	-1.11	0.5917	0.0621	1		86.1
cg09814151	chr13	45151437	0.4225	0.2252	0.0621	1	TSC22D1	10.24
cg13804012	chr11	71010689	0.338	0.1801	0.0621	1		94.32
cg24245227	chr6	31667832	0.2315	0.1234	0.0621	1	BAT5	95.25
cg08325813	chr7	2551554	-0.5357	0.2855	0.0621	1	LFNG	7.17
cg21893001	chr5	74063951	1.433	0.7639	0.0621	1	GFM2	53.1
cg12360736	chr3	151985869	-1.45	0.773	0.0621	1	MBNL1	25.42
cg27480104	chr11	42151385	-0.7478	0.3985	0.0621	1		88.63
cg15038110	chr5	140529627	-1.203	0.6412	0.0621	1	PCDHB6	13.9
cg17518427	chr12	65076857	-0.6538	0.3484	0.0621	1	RASSF3	88.17
cg06065695	chr2	80085246	0.1975	0.1052	0.0621	1	CTNNA2	95.87
cg17254929	chr8	16036965	0.3408	0.1816	0.0621	1	MSR1	93.52
cg07146981	chr12	67788759	-0.4202	0.224	0.0621	1		91.34
cg24247482	chr17	42293627	-1.514	0.8069	0.0621	1	UBTF	56.52
cg15097499	chr6	161523018	0.2787	0.1485	0.0621	1	MAP3K4	94.86
cg20704247	chr8	144409764	0.2253	0.1201	0.0621	1	TOP1MT	96.51
cg07161162	chr16	86556439	0.9334	0.4975	0.0621	1		71.55
cg22872812	chr8	124286895	-0.08592	0.04579	0.0621	1	ZHX1	2.31
cg24131471	chr1	204135347	0.9056	0.4826	0.0622	1	REN	70.55
cg00073713	chr7	97800932	-0.2196	0.1171	0.0622	1	LMTK2	95.25
cg12243133	chr11	66823616	1.668	0.889	0.0622	1	RHOD	57.58
cg11543753	chr6	150211088	-0.4616	0.246	0.0622	1	RAET1E	89.8
cg13970113	chr12	63314036	1.384	0.7377	0.0622	1	PPM1H	58.34
cg18798372	chr8	124557975	-0.3205	0.1708	0.0622	1		93.41
cg15832847	chr6	72130647	-0.8181	0.436	0.0622	1	C6orf155	11.49
cg06010923	chr14	80831148	-1.368	0.7293	0.0622	1	DIO2-AS1	71.71
cg12637057	chr20	59967284	0.8482	0.4521	0.0622	1	CDH4	71.75
cg08376191	chr3	160283074	-0.1518	0.08092	0.0622	1	KPNA4	2.4
cg13944093	chr1	54304258	0.1171	0.06244	0.0622	1	TMEM48	2.66
cg12106761	chr14	105904727	0.2021	0.1077	0.0622	1	MTA1	94.06
cg09579281	chr7	30515286	-1.175	0.6262	0.0622	1	NOD1	75.03
cg24087853	chr15	95398969	0.3593	0.1915	0.0622	1	LOC440311	93.06
cg00589493	chr11	64658940	0.5051	0.2692	0.0622	1	MIR192	82.8
cg05976119	chr12	56615697	-0.08276	0.04412	0.0622	1	RNF41	2.16
cg00971834	chr10	71561574	-0.09071	0.04835	0.0622	1	COL13A1	2.07
cg05146399	chr3	107602260	-0.3181	0.1695	0.0622	1	LOC285205	93.09
cg10870108	chr10	90078280	0.4883	0.2603	0.0622	1	RNLS	88.79
cg16140321	chr6	161575256	0.2556	0.1363	0.0622	1	AGPAT4	95.73
cg20136354	chr4	6665327	1.046	0.5577	0.0622	1		58.15
cg03547640	chr1	17662685	-0.2959	0.1577	0.0622	1	PADI4	4.99
cg27014914	chr2	180128799	0.2417	0.1289	0.0622	1	SESTD1	4.69
cg09977017	chr5	150968002	-0.7809	0.4163	0.0622	1		87.87
cg15784784	chr11	66628295	0.1462	0.07796	0.0622	1	PC	97.6
cg12945854	chr16	84624265	0.2566	0.1368	0.0622	1	COTL1	94.17
cg20440595	chr11	71288514	0.678	0.3614	0.0622	1		83.69
cg11016563	chr11	101454626	-0.2811	0.1499	0.0622	1	TRPC6	5.23
cg07804749	chr1	12610104	0.2892	0.1542	0.0622	1		94.83
cg09252528	chr19	42901252	-0.1316	0.07018	0.0622	1		2.33
cg02875118	chr11	112833009	-0.1467	0.0782	0.0622	1	NCAM1	2.14
cg20895840	chr4	109000649	0.5293	0.2822	0.0622	1	LEF1	83.79
cg02463418	chr4	66535575	-0.388	0.2069	0.0622	1	EPHA5	6.67
cg05240592	chr21	20097969	0.6125	0.3265	0.0622	1	LOC101927797	80.03
cg24588482	chr1	160370253	-0.4167	0.2222	0.0622	1	VANGL2	4.71
cg07036112	chr16	2140438	0.3344	0.1783	0.0622	1	PKD1	93.07
cg13114471	chr14	103411216	0.2952	0.1574	0.0622	1	CDC42BPB	93.94
cg03011271	chr6	108927579	-0.474	0.2527	0.0622	1	FOXO3	91.77
cg00424402	chr14	95514517	0.9378	0.5	0.0622	1		90.81
cg21719787	chr7	100303228	-0.1999	0.1066	0.0622	1	POP7	3.4
cg25386707	chr10	131748428	-0.1301	0.06935	0.0622	1	EBF3	2.98
cg02645586	chrX	13110951	-1.185	0.6319	0.0622	1		31.11
cg26233253	chr22	31032613	0.8357	0.4455	0.0622	1	SLC35E4	84.53
cg27567335	chr2	238768074	-0.4292	0.2288	0.0622	1	RAMP1	7.26
cg02629833	chr17	80349836	0.7019	0.3742	0.0622	1		96.25
cg25961956	chr17	59078465	-0.7921	0.4223	0.0623	1	BCAS3	84.47
cg21605781	chr12	105630720	0.945	0.5038	0.0623	1	APPL2	35.2
cg19249811	chr10	29747315	-3.17	1.69	0.0623	1	SVIL	90.75
cg05164926	chr17	7255624	-2.683	1.431	0.0623	1	KCTD11	26.72
cg23678364	chr4	5028695	0.454	0.242	0.0623	1		91.87
cg12870690	chr12	125341054	0.7795	0.4156	0.0623	1	SCARB1	30.96
cg17547698	chr12	10752190	0.5985	0.3191	0.0623	1	KLRAP1	88.11
cg08698854	chr7	134575306	-0.449	0.2394	0.0623	1	CALD1	91.16
cg00251802	chr3	176368575	-0.406	0.2165	0.0623	1		90.06
cg06954481	chr2	237076497	-0.1963	0.1047	0.0623	1	GBX2	3.81
cg09861049	chr3	158517317	-0.2651	0.1414	0.0623	1		94.14
cg24578090	chr3	18158545	-0.6944	0.3702	0.0623	1	LOC339862	88.32
cg16439728	chr4	46996837	-1.299	0.6924	0.0623	1	GABRA4	80.15
cg24070801	chr9	131176928	-0.9288	0.4952	0.0623	1	MIR1268A	57.16
cg21135563	chr7	2649802	-0.4081	0.2176	0.0623	1	IQCE	91.86
cg20035971	chr8	52731197	0.9179	0.4894	0.0623	1	PCMTD1	81.98
cg02638281	chr19	19343497	-0.4094	0.2183	0.0623	1	NCAN	92.46
cg05569220	chr17	79138873	0.6451	0.344	0.0623	1	LOC388428	66.34
cg24644830	chr3	66533732	0.5831	0.3109	0.0623	1	LRIG1	78.36
cg04192393	chr15	63673286	-0.5526	0.2947	0.0623	1	CA12	90.41
cg10578387	chr13	28489475	-0.7556	0.4029	0.0623	1		78.87
cg08313606	chr4	86069145	-0.9499	0.5065	0.0623	1		68.29
cg16230060	chr5	80530213	0.5056	0.2696	0.0623	1	RNU5E	83.22
cg24530795	chr12	111807189	0.3878	0.2068	0.0623	1	FAM109A	6.12
cg20196129	chr10	31609347	-0.1277	0.06809	0.0623	1	ZEB1	2.63
cg02347724	chr8	126082836	0.1941	0.1035	0.0623	1	KIAA0196	95.76
cg06513015	chr7	64459246	0.8294	0.4423	0.0623	1	ERV3-1	77.7
cg22803211	chr4	48833130	-0.1284	0.06848	0.0623	1	OCIAD1	2.53
cg26098769	chr11	6897368	0.3998	0.2132	0.0623	1	OR10A4	92.41
cg19444422	chr16	58417843	-0.3585	0.1912	0.0623	1		92.74
cg12776822	chr14	102556498	0.4683	0.2498	0.0623	1	HSP90AA1	92.14
cg02226847	chr12	130825280	0.8061	0.4299	0.0623	1	PIWIL1	88.79
cg20784500	chr9	37431503	0.4614	0.2461	0.0623	1	GRHPR	89.84
cg27095000	chr2	24123531	-0.4461	0.2379	0.0623	1	ATAD2B	91.61
cg06173658	chrX	107181234	-0.6085	0.3245	0.0623	1		90.3
cg27224435	chr8	134416192	0.6509	0.3471	0.0623	1		33.25
cg15634698	chr8	43131656	1.467	0.7821	0.0623	1		64.49
cg11224407	chr19	11617055	-0.8656	0.4616	0.0623	1	ECSIT	15.4
cg17859706	chr1	16735717	-0.647	0.345	0.0623	1	SPATA21	35.29
cg08918609	chr17	42408822	-0.1581	0.0843	0.0623	1		3.18
cg11058916	chr16	34257749	1.207	0.6436	0.0623	1		58.17
cg19413366	chr8	143781985	1.257	0.6702	0.0623	1	LY6K	64.6
cg02039171	chr14	23588162	0.6236	0.3326	0.0623	1	CEBPE	45.39
cg02604503	chr5	134872315	-0.9732	0.519	0.0623	1	NEUROG1	13.34
cg21744888	chr10	2540971	-0.4646	0.2478	0.0623	1		92.25
cg13398640	chr12	132648579	0.7305	0.3896	0.0623	1		49.04
cg18451173	chr10	101861489	0.5947	0.3172	0.0623	1		82.7
cg18847089	chr7	676060	1.423	0.7588	0.0623	1	PRKAR1B	96.37
cg15759484	chr4	83670470	0.4712	0.2513	0.0623	1	SCD5	90.41
cg02973702	chr7	137489489	-0.3544	0.189	0.0623	1	DGKI	93.14
cg12291519	chr10	43950823	0.2881	0.1536	0.0623	1	ZNF487	3.76
cg00874678	chr7	155207304	0.6935	0.3698	0.0623	1		78.82
cg12846567	chr19	2866619	0.4209	0.2245	0.0623	1	ZNF556	91.35
cg27224069	chr17	32612799	0.3992	0.2129	0.0623	1	CCL11	95.36
cg15494122	chr12	8758078	0.4802	0.2561	0.0623	1	AICDA	84.32
cg06088645	chr1	12605332	0.9205	0.491	0.0623	1		80.25
cg22664253	chr5	172386259	-0.1686	0.08992	0.0623	1	LOC100268168	3.2
cg24143068	chr16	26580992	-0.7362	0.3927	0.0623	1		86.92
cg06940168	chr17	64370665	-1.512	0.8064	0.0623	1	PRKCA	51.83
cg00765111	chr5	167660392	-0.5383	0.2871	0.0623	1	CTB-178M22.2	88.57
cg07404106	chr13	114047697	0.1433	0.07644	0.0623	1		96.94
cg18789069	chr1	150445767	0.2831	0.151	0.0623	1	RPRD2	95.15
cg08391265	chr16	11497087	0.6277	0.3348	0.0623	1		78.15
cg21798926	chr8	61429570	-0.07992	0.04263	0.0623	1	RAB2A	1.84
cg03780653	chr3	184788336	0.6524	0.348	0.0624	1		85.49
cg16786640	chr4	3485263	0.4428	0.2362	0.0624	1	DOK7	96.06
cg21682894	chr16	84070887	0.4611	0.2459	0.0624	1	SLC38A8	86.34
cg13439195	chr18	19256025	0.7755	0.4136	0.0624	1	ABHD3	73.38
cg05441596	chr4	905441	0.2439	0.1301	0.0624	1	GAK	94.52
cg12433713	chr10	131770585	-0.9187	0.49	0.0624	1		5.76
cg10361585	chr10	134023529	0.1977	0.1055	0.0624	1	STK32C	97.06
cg19023589	chr13	114182159	1.227	0.6543	0.0624	1	TMCO3	46.6
cg23588289	chr2	1758598	0.508	0.271	0.0624	1		86.8
cg09845166	chr17	18908209	-0.3364	0.1795	0.0624	1	FAM83G	4.87
cg18427336	chr2	69533779	-0.123	0.06559	0.0624	1		2.3
cg22640819	chr19	22990650	-0.9267	0.4943	0.0624	1		17.1
cg09757684	chr7	99227506	-0.454	0.2422	0.0624	1	ZSCAN25	89.98
cg27650089	chr16	88783645	0.1912	0.102	0.0624	1	FAM38A	95.36
cg16049364	chr1	244080978	-0.0951	0.05073	0.0624	1		2.31
cg24774564	chrX	37352866	0.6923	0.3693	0.0624	1		82.68
cg02412969	chr7	5602052	-0.2868	0.153	0.0624	1		6.85
cg15708618	chr11	1994117	0.4966	0.2649	0.0624	1		79.7
cg14018079	chr3	10806175	1.214	0.6478	0.0624	1	LOC285370	43.32
cg21229278	chr20	62824269	1.196	0.6379	0.0624	1	MYT1	76.8
cg07509464	chr2	106359129	-0.2713	0.1447	0.0624	1		94.79
cg05968270	chr1	65533502	-0.5676	0.3028	0.0624	1		14.26
cg13708609	chr10	115785667	0.7926	0.4228	0.0624	1		45.11
cg02544313	chr4	8043734	0.6894	0.3678	0.0624	1	ABLIM2	68.15
cg15937259	chr1	31198440	0.3771	0.2012	0.0624	1	MATN1-AS1	92.5
cg20792512	chr1	22469190	-0.0592	0.03158	0.0624	1	WNT4	1.83
cg26926076	chr6	129204510	-0.2367	0.1263	0.0624	1	LAMA2	3.51
cg23865994	chr20	3758499	-0.289	0.1542	0.0624	1	SPEF1	5.48
cg01850334	chr2	101667004	-0.3347	0.1786	0.0624	1	TBC1D8	93.32
cg22797142	chr6	88557431	-0.6377	0.3402	0.0624	1	LOC101928911	87.9
cg03670835	chr19	10426826	-0.3047	0.1625	0.0624	1	FDX1L	6.33
cg04007319	chr9	33051554	1.338	0.7137	0.0624	1	SMU1	93.07
cg15669600	chr9	480362	-1.238	0.6606	0.0624	1	KANK1	80.64
cg09762865	chr8	74493252	0.2931	0.1563	0.0624	1	STAU2	94.69
cg07964178	chr8	22550957	-0.1041	0.05554	0.0624	1	EGR3	2.25
cg13681940	chr6	134159412	-0.2576	0.1374	0.0624	1	MGC34034	5.82
cg23922718	chr17	45332022	0.2859	0.1525	0.0624	1	ITGB3	4.28
cg04090409	chr4	153109679	-0.6879	0.367	0.0624	1		48.26
cg02823220	chr21	47351547	0.3472	0.1852	0.0624	1	PCBP3	91.4
cg21155796	chr2	242212141	-0.1252	0.06681	0.0624	1	HDLBP	2.99
cg21200208	chr5	17367271	0.5473	0.292	0.0624	1		81.7
cg23694490	chr7	47445681	0.951	0.5074	0.0624	1	TNS3	91.58
cg14120667	chr9	138640726	0.6582	0.3512	0.0624	1	KCNT1	80.07
cg21747084	chr17	80022818	1.048	0.5593	0.0624	1	DUS1L	52.87
cg07793163	chr12	12680897	0.4307	0.2298	0.0624	1	DUSP16	91.76
cg09880791	chr19	6706544	-0.2996	0.1599	0.0624	1	C3	93.92
cg07936137	chr11	63670131	0.7618	0.4064	0.0624	1	MARK2	30.36
cg15160769	chr11	47270401	-0.4412	0.2354	0.0624	1	NR1H3	4.55
cg09936645	chr1	207627581	-0.05989	0.03196	0.0624	1	CR2	1.06
cg11345700	chr10	33565458	-0.3661	0.1953	0.0624	1	NRP1	93.33
cg19132449	chr6	30942497	-0.5061	0.27	0.0624	1		91.9
cg19096942	chr4	183746124	-0.9606	0.5125	0.0624	1		47.86
cg05180610	chr4	188595035	0.5894	0.3145	0.0624	1	LOC100506272	79.43
cg25487804	chr11	3187511	0.4541	0.2423	0.0624	1	OSBPL5	94.76
cg08027351	chr17	273122	-0.4417	0.2357	0.0624	1		91.28
cg12181083	chr8	70378645	1.491	0.7955	0.0624	1	SULF1	10.39
cg08036487	chr15	66971801	-0.7521	0.4013	0.0624	1		83.9
cg08857713	chr3	99824269	-0.8989	0.4796	0.0624	1	C3orf26	84.14
cg26134777	chr11	65411895	0.5956	0.3178	0.0624	1	SIPA1	80.58
cg07587331	chr1	17452811	0.8625	0.4602	0.0624	1		67.37
cg13572787	chr2	70198823	-0.3454	0.1843	0.0624	1	PCBP1-AS1	93.64
cg07851057	chr5	70751686	-0.3751	0.2001	0.0624	1	BDP1	5.03
cg20646739	chr2	235363619	-1.034	0.5516	0.0624	1		77.71
cg02576228	chr16	7702102	-0.8553	0.4564	0.0625	1	A2BP1	68.99
cg17434366	chr4	2746469	0.2191	0.1169	0.0625	1	TNIP2	96.25
cg00665492	chr3	164914575	0.1032	0.05508	0.0625	1	SLITRK3	3.03
cg09056327	chr22	37608037	0.5507	0.2939	0.0625	1	SSTR3	90.2
cg23852646	chr11	73638552	-0.3097	0.1652	0.0625	1	PAAF1	93.8
cg13373719	chr13	42625635	-0.3123	0.1666	0.0625	1	DGKH	93.36
cg03148581	chr5	178396216	-0.9355	0.4992	0.0625	1		75.06
cg14045115	chrX	18686012	-1.001	0.5342	0.0625	1	RS1	82.13
cg12662563	chr2	128403548	0.6298	0.3361	0.0625	1	GPR17	81.46
cg02615711	chr3	46504469	0.3426	0.1828	0.0625	1	LTF	92.92
cg06106948	chr19	36422581	-0.08375	0.04469	0.0625	1		1.77
cg25241057	chr5	130593079	-0.3057	0.1631	0.0625	1		6.17
cg14371609	chr11	6014401	-1.598	0.8528	0.0625	1		72.8
cg11576408	chr10	71721291	1.105	0.5896	0.0625	1		58.89
cg14642479	chr20	50211163	1.428	0.7619	0.0625	1		57.23
cg04819618	chr20	55531278	-3.188	1.701	0.0625	1		54.38
cg15848364	chr11	131734198	0.5035	0.2687	0.0625	1	NTM	88.11
cg19987900	chr14	59844444	0.2557	0.1365	0.0625	1		94.39
cg05315082	chr20	35069781	-0.3724	0.1987	0.0625	1	DLGAP4	5.78
cg20317748	chr15	40633124	0.9115	0.4864	0.0625	1	C15orf52	50.89
cg09881855	chr8	49834618	-0.2406	0.1284	0.0625	1	SNAI2	4.68
cg26361041	chr10	1234237	0.4339	0.2316	0.0625	1	ADARB2	90.07
cg17575394	chr12	49248930	0.2753	0.1469	0.0625	1		94.74
cg14802680	chr4	8347674	0.391	0.2086	0.0625	1		90.39
cg14473102	chr2	176994448	-0.06846	0.03653	0.0625	1	HOXD8	2.01
cg03104358	chr1	27562590	0.9685	0.5169	0.0625	1	WDTC1	30.8
cg10179240	chr7	104702620	-1.222	0.6523	0.0625	1	KMT2E	80.05
cg10785007	chr1	174160639	-0.5869	0.3132	0.0625	1	RABGAP1L	88.81
cg18144654	chr3	127995346	0.5807	0.3099	0.0625	1	EEFSEC	71.35
cg25876057	chr13	103387002	0.4148	0.2214	0.0625	1	LOC643677	92.02
cg16541571	chr9	125315478	1.61	0.8594	0.0625	1	OR1N2	60.2
cg07965924	chr12	122234980	0.4279	0.2283	0.0625	1	LINC01089	87.46
cg24284096	chr8	118914688	-0.3676	0.1962	0.0625	1	EXT1	92.71
cg26007223	chr10	79685403	-0.5974	0.3188	0.0625	1	DLG5	12.63
cg17495466	chr1	165512980	0.8089	0.4317	0.0625	1	LOC400794	77.61
cg00141997	chr2	28653797	0.7216	0.3851	0.0625	1		29.38
cg13368637	chr19	32834546	6.394	3.412	0.0625	1		74.4
cg03705277	chr15	77300226	0.9283	0.4954	0.0625	1	PSTPIP1	87.08
cg15044453	chr6	151258520	0.9644	0.5146	0.0625	1	MTHFD1L	51.96
cg16788286	chr8	142216031	-0.8204	0.4378	0.0625	1		2.83
cg06221391	chr6	52432045	-0.5004	0.2671	0.0625	1	TRAM2	91.21
cg20555365	chr2	46705683	0.4359	0.2326	0.0625	1	TMEM247	90.69
cg08400424	chr5	142357042	0.7026	0.375	0.0625	1	ARHGAP26	40.18
cg03287566	chr16	81564527	0.4902	0.2616	0.0625	1	CMIP	90
cg05486616	chr7	155834083	0.6201	0.331	0.0625	1		80.98
cg06738331	chr19	50781451	0.4131	0.2205	0.0625	1	MYH14	91.46
cg14493181	chr6	127037376	-0.6179	0.3298	0.0625	1		90.03
cg09875624	chr11	3254504	0.3653	0.1949	0.0625	1	MRGPRE	92.25
cg09152824	chr3	18929965	-0.8106	0.4326	0.0625	1		89.52
cg01385367	chr13	45992580	-0.1343	0.0717	0.0625	1	SLC25A30	2.48
cg15082983	chr17	39894780	0.5164	0.2756	0.0625	1		87.54
cg04141770	chr14	105048339	0.1576	0.08412	0.0625	1	C14orf180	96.28
cg00914834	chrX	129009789	-0.8792	0.4692	0.0625	1		17.99
cg16158458	chr3	54725169	0.5033	0.2686	0.0625	1	CACNA2D3	88.88
cg08592979	chr4	753938	0.958	0.5113	0.0625	1	PCGF3	35.89
cg15303992	chr4	120859678	0.4957	0.2646	0.0625	1	LOC100996694	74.7
cg20519192	chr10	36726597	-0.4817	0.2571	0.0625	1		90.19
cg06137439	chr2	171673870	-0.2119	0.1131	0.0625	1	GAD1	5.3
cg15238183	chr7	139332836	-0.8171	0.4361	0.0625	1	HIPK2	85.35
cg15134583	chr1	224015075	0.6855	0.3659	0.0625	1	TP53BP2	40.32
cg26344619	chr14	76046018	-0.7613	0.4063	0.0625	1	FLVCR2	59.08
cg07999738	chr8	140744386	0.1305	0.06963	0.0625	1	TRAPPC9	97.72
cg17105206	chr16	67211972	-0.7761	0.4142	0.0625	1	KIAA0895L	39.38
cg06733796	chr20	18413908	0.441	0.2354	0.0625	1	DZANK1	92.89
cg08019736	chr11	115529822	-0.7601	0.4057	0.0625	1		21.92
cg13739582	chr16	1544262	0.8803	0.4699	0.0625	1	TELO2	75.43
cg00815013	chrX	107681737	0.6077	0.3244	0.0625	1	COL4A5	10.24
cg15369512	chr17	1012967	-0.1947	0.1039	0.0625	1	ABR	4.12
cg14035189	chr6	15452438	0.6233	0.3327	0.0625	1	JARID2	86
cg12228494	chr2	121508236	0.504	0.269	0.0625	1		89.17
cg08291435	chr14	80893220	-0.3355	0.1791	0.0625	1		92.99
cg10068883	chr9	35564038	2.115	1.129	0.0625	1	FAM166B	44.51
cg16226745	chr15	91643376	0.3204	0.171	0.0625	1	SV2B	5.98
cg14960007	chr8	100903122	0.38	0.2029	0.0625	1	COX6C	93.09
cg06219653	chr19	36302798	0.8886	0.4743	0.0625	1	PRODH2	72.93
cg24390519	chr8	37702396	0.4756	0.2539	0.0625	1	BRF2	81.28
cg25259564	chr11	1060659	0.1533	0.08185	0.0625	1		98.55
cg23044005	chr7	22588840	-0.4695	0.2506	0.0625	1		90.57
cg15483426	chr7	144436028	1.453	0.7755	0.0626	1	TPK1	54.01
cg17377161	chr2	136342683	-0.2683	0.1432	0.0626	1	R3HDM1	94.42
cg01459882	chr16	22308661	-0.5356	0.2859	0.0626	1	POLR3E	6.15
cg19098493	chr14	77787050	-1.281	0.6836	0.0626	1	GSTZ1	5.24
cg18477191	chr8	87526650	-0.2981	0.1591	0.0626	1	CPNE3	4.88
cg06602333	chr19	30215101	-0.3134	0.1673	0.0626	1		6.56
cg11767181	chr1	18436843	0.1669	0.08909	0.0626	1	IGSF21	2.73
cg27327334	chr3	48484191	-0.2231	0.1191	0.0626	1	CCDC72	94.78
cg05214462	chr6	7996936	0.754	0.4025	0.0626	1	BLOC1S5-TXNDC5	45.83
cg02187914	chr8	104033072	0.1524	0.08134	0.0626	1	ATP6V1C1	2.61
cg04939222	chr5	153899878	-0.2372	0.1266	0.0626	1		95.32
cg14988748	chr11	120742566	0.7506	0.4007	0.0626	1	GRIK4	84.36
cg26646567	chr16	46603321	0.6169	0.3293	0.0626	1	ANKRD26P1	81.47
cg18531405	chr17	73234288	-0.4546	0.2427	0.0626	1	GGA3	87.6
cg17577640	chr16	81552233	0.7137	0.381	0.0626	1	CMIP	33.71
cg17681321	chr2	166702674	-0.313	0.1671	0.0626	1		93.53
cg01028364	chr15	55543264	-0.1276	0.0681	0.0626	1	RAB27A	2.3
cg04599190	chr5	66306763	0.463	0.2472	0.0626	1	MAST4	87.83
cg17428720	chr13	100073220	-0.7713	0.4117	0.0626	1		56.23
cg24816971	chr22	46907416	-0.8674	0.463	0.0626	1	CELSR1	87.61
cg19909462	chr7	139434142	0.3459	0.1846	0.0626	1	HIPK2	93.99
cg09278021	chr3	16830243	0.8914	0.4759	0.0626	1		86.3
cg11006057	chr7	46255802	0.9229	0.4927	0.0626	1		88.03
cg08104224	chr16	11588532	0.5359	0.2861	0.0626	1		85.29
cg22987181	chrX	52964831	-0.7664	0.4091	0.0626	1		12.3
cg00896287	chr21	45768217	-0.6586	0.3516	0.0626	1		22.66
cg13561819	chr1	52310761	-0.273	0.1458	0.0626	1	NRD1	94.23
cg14955238	chr4	140251825	0.2588	0.1382	0.0626	1	NAA15	94.19
cg26109154	chr1	245411604	0.6235	0.3329	0.0626	1	KIF26B	92.51
cg15598423	chr19	45942875	-0.2337	0.1248	0.0626	1		5.22
cg18953108	chr16	88803040	0.3206	0.1712	0.0626	1	PIEZO1	89.76
cg06487138	chr14	54759465	-0.387	0.2066	0.0626	1		92.78
cg06821120	chr3	50375459	-0.1573	0.08396	0.0626	1	RASSF1	2.32
cg11574094	chr10	14921550	0.1782	0.09516	0.0626	1	SUV39H2	2.77
cg16712224	chr8	58714920	1.158	0.6185	0.0626	1		82.32
cg16021909	chr1	248021091	-0.4716	0.2518	0.0626	1	TRIM58	4.9
cg07819186	chrX	51486448	-0.8794	0.4695	0.0626	1	GSPT2	20.89
cg11164775	chr3	194906431	0.7344	0.3921	0.0626	1	XXYLT1	44.78
cg06277638	chr3	195424838	1.674	0.8937	0.0626	1	MIR570	61.8
cg08875802	chr7	39949586	-0.2891	0.1543	0.0626	1		93.92
cg07561747	chr1	200983313	0.746	0.3983	0.0626	1	KIF21B	44.4
cg16522462	chr20	1875565	-0.1655	0.08837	0.0626	1	SIRPA	3.57
cg18465484	chr19	17138051	-0.2581	0.1378	0.0626	1	CPAMD8	5.88
cg07367563	chr1	151032068	-0.1464	0.07818	0.0626	1	CDC42SE1	2.64
cg06657207	chr10	72240584	-0.8613	0.4599	0.0626	1	PALD1	40.88
cg01589996	chr16	81737331	0.9144	0.4882	0.0626	1	CMIP	56.06
cg23726745	chr3	179425309	-0.683	0.3646	0.0626	1	USP13	88.1
cg09539408	chr14	31495940	-0.1711	0.09135	0.0626	1	STRN3	3.12
cg13174255	chrX	13216197	-0.4366	0.2331	0.0626	1		92.83
cg27499827	chr1	154671031	-0.4859	0.2594	0.0626	1	KCNN3	88.71
cg12906108	chr12	124284083	0.1352	0.07219	0.0626	1	DNAH10	97.45
cg08253188	chr7	5609731	0.1398	0.07462	0.0626	1		1.39
cg03441660	chr2	10408692	1.683	0.8985	0.0626	1		91.59
cg04999580	chr16	3551846	0.5664	0.3024	0.0626	1	CLUAP1	89.46
cg03379894	chr5	141131868	0.5529	0.2952	0.0626	1		83.78
cg03030071	chr15	74502416	0.7187	0.3838	0.0626	1	STRA6	75.37
cg06088188	chr17	80251443	-0.2761	0.1474	0.0626	1		3.36
cg01254555	chr6	112575212	-0.1686	0.09004	0.0626	1	LAMA4	3
cg22525105	chr4	4254538	-1.978	1.056	0.0626	1		22.59
cg17972391	chr9	94784508	0.802	0.4282	0.0626	1		83.33
cg10436191	chrX	113865353	-0.7356	0.3928	0.0626	1	SNORA35	85.07
cg00221530	chr7	31557809	1.234	0.659	0.0626	1	CCDC129	66.12
cg26943655	chr1	94946973	-0.2776	0.1482	0.0626	1	ABCD3	95.05
cg17929042	chr7	70200532	0.3291	0.1757	0.0626	1	AUTS2	96.43
cg22630754	chr15	42866523	1.857	0.9917	0.0626	1	STARD9	47.8
cg18240412	chr11	17717818	-0.9027	0.482	0.0626	1		28.46
cg16414893	chr6	913960	1.175	0.6274	0.0626	1		64.7
cg25501891	chr6	80713593	-0.1554	0.08297	0.0626	1	TTK	2.53
cg14337632	chr2	61045195	-0.857	0.4576	0.0626	1		61.84
cg09290177	chr2	120559075	0.2852	0.1523	0.0626	1	PTPN4	93.97
cg01155138	chr2	86306243	0.8072	0.431	0.0626	1	POLR1A	70.35
cg25556752	chrX	10124797	-1.184	0.6321	0.0626	1	CLCN4	19.33
cg07085704	chr11	134277227	0.726	0.3877	0.0626	1	B3GAT1	55.18
cg10382806	chr12	120030915	0.7693	0.4108	0.0626	1	TMEM233	71.68
cg06574139	chr3	126688629	-0.9538	0.5093	0.0626	1		73.28
cg14780004	chr12	116971116	-0.1053	0.05621	0.0626	1	NCRNA00173	2.14
cg25901805	chr6	144286162	0.4508	0.2407	0.0626	1	PLAGL1	85.93
cg23562858	chr17	26845789	0.5778	0.3085	0.0626	1		79.85
cg11675722	chr1	61542677	-0.07217	0.03854	0.0627	1	NFIA	1.93
cg03666434	chr14	100491187	0.4981	0.266	0.0627	1		80.82
cg21090429	chr5	141825462	-0.515	0.275	0.0627	1		91.35
cg00267286	chr10	16564187	-1.93	1.03	0.0627	1	C1QL3	48.93
cg03074654	chr2	72058564	0.751	0.401	0.0627	1		75.4
cg06349876	chr20	915221	0.996	0.5319	0.0627	1		41.14
cg01139906	chr3	10290027	-0.2266	0.121	0.0627	1	TATDN2	2.37
cg05957544	chr21	45360804	0.2728	0.1457	0.0627	1	AGPAT3	94.41
cg16052202	chr20	18268915	-0.5906	0.3154	0.0627	1	ZNF133	15.12
cg08200686	chr6	169215492	-1.073	0.5728	0.0627	1		56.64
cg25281677	chr11	57248038	0.8106	0.4329	0.0627	1		41.38
cg09162315	chr1	41708255	-0.0987	0.05271	0.0627	1	SCMH1	2.7
cg08557523	chr2	220379968	0.4994	0.2667	0.0627	1	ACCN4	88.54
cg18766016	chr16	10970773	-0.2239	0.1196	0.0627	1	CIITA	5.38
cg20782850	chr6	117002205	-0.1918	0.1024	0.0627	1	KPNA5	3.11
cg04097604	chr14	54908635	0.8062	0.4305	0.0627	1	CNIH1	44.34
cg25317872	chr7	144101019	0.449	0.2398	0.0627	1	NOBOX	87.97
cg19101417	chr2	27504695	-0.5689	0.3038	0.0627	1	TRIM54	86.04
cg01211852	chr8	144471653	0.2088	0.1115	0.0627	1		96.41
cg21332593	chr12	132198192	-0.1879	0.1003	0.0627	1	SFSWAP	95.92
cg21614682	chr5	148529782	-0.6317	0.3373	0.0627	1	ABLIM3	88.74
cg03747251	chr11	27722722	0.7402	0.3953	0.0627	1	BDNF	4.99
cg04598070	chr4	22021508	-0.8883	0.4744	0.0627	1		92.62
cg27440986	chr3	38045545	1.779	0.9498	0.0627	1	VILL	68.6
cg01062395	chr6	29855636	-1.184	0.6321	0.0627	1	HLA-H	8.97
cg14218861	chr10	119443973	1.098	0.5864	0.0627	1		84.75
cg10382206	chr1	209373448	-1.802	0.9622	0.0627	1		50.08
cg22913070	chr20	31199765	0.4118	0.2199	0.0627	1		87.04
cg26069648	chr17	75820384	0.5899	0.3151	0.0627	1		75.36
cg10608173	chr6	30641072	-1.224	0.6535	0.0627	1	DHX16	19.1
cg22655582	chrX	149822475	-0.552	0.2948	0.0627	1	MTM1	84.93
cg15060258	chr1	167632998	0.4356	0.2326	0.0627	1	RCSD1	91.75
cg18021506	chr2	219271208	-0.2317	0.1238	0.0627	1		3.53
cg03419151	chr17	6658728	0.4815	0.2572	0.0627	1	XAF1	88.07
cg05045738	chrX	73834707	-1.25	0.6679	0.0627	1	RLIM	22.27
cg05890746	chr4	122300140	-0.4481	0.2393	0.0627	1	QRFPR	88.44
cg22581244	chrX	122914034	-0.5515	0.2945	0.0627	1		11.81
cg03450096	chr20	62187394	0.5419	0.2894	0.0627	1	C20orf195	77.64
cg16246099	chr2	146396497	1.065	0.569	0.0627	1		54.34
cg06739059	chr2	96991826	0.9383	0.5011	0.0627	1	ITPRIPL1	48.56
cg03446427	chr4	1019985	1.037	0.5536	0.0627	1	FGFRL1	63.2
cg00308823	chr19	54877455	0.4913	0.2624	0.0627	1	LAIR1	72.86
cg01012478	chr10	52267902	0.8395	0.4484	0.0627	1	SGMS1	93.63
cg13239745	chr1	6642406	-0.3704	0.1979	0.0627	1	ZBTB48	11.27
cg04166881	chr5	150443437	0.7154	0.3821	0.0627	1	TNIP1	26.38
cg18806193	chr5	1338909	0.7135	0.3811	0.0627	1	CLPTM1L	67.49
cg04378942	chr6	157371131	-0.3587	0.1916	0.0627	1	ARID1B	93.59
cg16786028	chr8	116681258	-0.1402	0.07487	0.0627	1	TRPS1	2.79
cg27524988	chr6	24583477	0.6785	0.3624	0.0627	1	KIAA0319	89.78
cg10314826	chr7	86813838	-0.3175	0.1696	0.0627	1	DMTF1	93.97
cg23913483	chr11	61919403	0.464	0.2479	0.0627	1	INCENP	91.99
cg13559820	chr9	138518416	-0.705	0.3766	0.0627	1	GLT6D1	81.96
cg00233174	chr2	31499671	1.36	0.7264	0.0627	1		92.32
cg02432280	chr7	152622368	-0.2516	0.1344	0.0627	1		4.17
cg01228667	chrX	136114207	-0.4396	0.2348	0.0627	1	GPR101	13.86
cg04801938	chr18	23752972	-0.3129	0.1671	0.0627	1	PSMA8	93.06
cg15548630	chr17	40097314	-0.485	0.2591	0.0627	1	TTC25	90.16
cg03960874	chr2	120005515	0.3898	0.2082	0.0627	1	STEAP3	89.53
cg08142775	chr1	35497655	-0.1467	0.07838	0.0627	1	ZMYM6	2.26
cg02568334	chr15	59564232	-0.3645	0.1947	0.0627	1	MYO1E	93.02
cg23038520	chr11	61406508	1.479	0.7901	0.0627	1	RPLP0P2	86.78
cg08104437	chr8	141333624	0.3342	0.1785	0.0627	1	TRAPPC9	94.43
cg15551201	chr5	67948405	0.8281	0.4424	0.0628	1		44.61
cg12493058	chr6	32052444	0.5589	0.2986	0.0628	1	TNXB	77.04
cg26685197	chr1	10003173	0.3361	0.1796	0.0628	1	NMNAT1	6.79
cg18553232	chr22	48846527	0.8723	0.466	0.0628	1		67.43
cg15005210	chr20	1014766	-0.3038	0.1623	0.0628	1		5.67
cg16337546	chr6	33757054	0.6996	0.3737	0.0628	1	LEMD2	3.79
cg07658614	chrX	44402068	-0.3746	0.2001	0.0628	1	FUNDC1	3.15
cg26958124	chr19	46032528	-0.5297	0.283	0.0628	1	OPA3	8.31
cg09990596	chr14	102227939	-0.855	0.4568	0.0628	1	PPP2R5C	14.84
cg14801518	chr11	128559075	-0.2979	0.1592	0.0628	1		94.21
cg02275016	chrX	12739263	-1.69	0.9028	0.0628	1	FRMPD4	65.48
cg09905727	chr5	149999122	0.4627	0.2472	0.0628	1	SYNPO	84.75
cg27388345	chr9	131709804	-0.2044	0.1092	0.0628	1	NUP188	3.21
cg18084826	chr22	32773113	-0.9329	0.4984	0.0628	1	LOC339666	90.04
cg20940180	chr18	55594848	-0.3601	0.1924	0.0628	1		92.56
cg26336078	chr5	81671641	-0.6852	0.3661	0.0628	1		85.85
cg06048436	chr13	43938637	1.527	0.8157	0.0628	1	ENOX1	46.11
cg14037641	chr22	26752859	0.8466	0.4523	0.0628	1	SEZ6L	25.76
cg16527477	chr10	28525755	0.2935	0.1568	0.0628	1	MPP7	95
cg06378100	chr16	48656724	0.9279	0.4957	0.0628	1		53.65
cg12074493	chr17	28564117	-0.1935	0.1034	0.0628	1	SLC6A4	5.27
cg13843891	chr1	44423424	0.6474	0.3459	0.0628	1	IPO13	42.28
cg03619332	chr16	585859	0.6073	0.3244	0.0628	1	SOLH	83.05
cg13835053	chr9	136891212	-0.2393	0.1279	0.0628	1	NCRNA00094	3.44
cg12394289	chr6	31856706	1.201	0.6419	0.0628	1	EHMT2	64.24
cg06160413	chr1	85064270	-1.257	0.6714	0.0628	1	LINC01461	72.25
cg13486833	chr15	71507300	-1.547	0.8264	0.0628	1	THSD4	70.44
cg14924567	chr1	109203837	-0.1405	0.07507	0.0628	1	HENMT1	2.85
cg27171474	chr1	38161961	-0.4283	0.2288	0.0628	1	CDCA8	91.31
cg26062621	chr11	65744148	0.3918	0.2093	0.0628	1	SART1	91.84
cg10807734	chr10	87208883	0.6702	0.3581	0.0628	1	LINC01520	47.61
cg06764475	chr6	57211860	1.783	0.9529	0.0628	1	PRIM2	65.48
cg01849789	chr22	41697279	-0.2063	0.1102	0.0628	1	ZC3H7B	3.89
cg17168172	chr22	42018038	-0.6479	0.3462	0.0628	1	PPPDE2	10.7
cg15979415	chr1	753223	0.5883	0.3143	0.0628	1	FAM87B	72.25
cg15719043	chr1	201120964	-0.2824	0.1509	0.0628	1	TMEM9	94.04
cg16642321	chr5	169207494	-0.657	0.351	0.0628	1	DOCK2	86.54
cg17889103	chr8	97247634	0.1028	0.05495	0.0628	1	UQCRB	1.99
cg20567867	chr22	19762222	0.317	0.1694	0.0628	1	TBX1	93.89
cg26938753	chr16	19379545	0.3244	0.1734	0.0628	1		94.41
cg15775211	chr8	105635380	-0.3784	0.2022	0.0628	1		3.99
cg01006375	chr2	220109840	-0.1692	0.09038	0.0628	1	GLB1L	3.23
cg05786567	chr6	33410117	0.5212	0.2785	0.0628	1	SYNGAP1	85.36
cg24183099	chr19	19391478	0.4382	0.2342	0.0628	1	SUGP1	87.49
cg21128569	chr2	176956396	-0.9704	0.5185	0.0628	1	HOXD13	18.54
cg10087771	chr14	103399429	0.6288	0.336	0.0628	1	CDC42BPB	87.52
cg09162749	chr11	12216962	-0.7153	0.3822	0.0628	1	MICAL2	87.31
cg25188059	chr8	124361609	-0.4795	0.2562	0.0628	1	ATAD2	91.04
cg15019707	chr5	43122172	-0.1308	0.06987	0.0628	1	ZNF131	2.6
cg02239125	chr14	99946403	-0.1999	0.1068	0.0628	1	SETD3	4.36
cg12035766	chr1	218711837	0.6142	0.3282	0.0628	1	MIR548F3	61.98
cg13440544	chr14	52792228	0.8772	0.4687	0.0628	1	PTGER2	59.82
cg03979378	chr7	1749674	-0.3411	0.1823	0.0628	1	ELFN1	93.44
cg20457594	chr1	2109138	0.3739	0.1998	0.0628	1	PRKCZ	92.81
cg23358699	chr20	62835554	0.6355	0.3396	0.0628	1	MYT1	75.28
cg02542949	chr1	95862300	-0.9214	0.4923	0.0628	1		66.31
cg21340944	chr2	18742473	1.158	0.6189	0.0628	1	RDH14	77.03
cg20108334	chr22	18592265	0.2917	0.1559	0.0628	1	TUBA8	94.52
cg17472664	chr2	236486347	1.169	0.6247	0.0628	1	AGAP1	59.63
cg16025188	chr14	66892329	0.4173	0.223	0.0628	1		87.12
cg03107179	chr6	167065376	-0.311	0.1662	0.0628	1	RPS6KA2	93.78
cg14041007	chr2	44001147	-0.1911	0.1021	0.0628	1	DYNC2LI1	2.97
cg20521377	chr12	108733716	1.174	0.6274	0.0628	1	CMKLR1	91.18
cg01434164	chr11	1394116	-0.3374	0.1803	0.0628	1		93.38
cg24375215	chr17	72462559	0.8787	0.4696	0.0628	1	CD300A	15.7
cg08704217	chr1	110036942	-0.1875	0.1002	0.0629	1	CYB561D1	3.79
cg21674021	chr1	87678328	1.292	0.6905	0.0629	1	LOC101927844	83.85
cg10493324	chr11	118974627	-1.057	0.5648	0.0629	1		75.4
cg23298044	chr11	118209338	-1.587	0.848	0.0629	1		60.56
cg23932798	chr5	137142029	-0.8991	0.4805	0.0629	1	NPY6R	90.65
cg12161382	chr16	25109095	0.4865	0.26	0.0629	1		88.43
cg23904595	chr11	2908116	1.263	0.6751	0.0629	1	CDKN1C	21.26
cg17602614	chr12	39393078	-0.6005	0.3209	0.0629	1		85.5
cg25212776	chr19	10514633	-0.1551	0.08286	0.0629	1	MIR1181	3.24
cg03085949	chr7	154958558	1.663	0.8885	0.0629	1		81.3
cg08170510	chr17	1460723	-1.437	0.7679	0.0629	1	PITPNA	79.48
cg16983456	chr1	233218769	1.208	0.6453	0.0629	1	PCNXL2	24.25
cg10592521	chr19	1560658	1.536	0.8211	0.0629	1	MEX3D	56.99
cg06611532	chr13	114900021	-4.138	2.212	0.0629	1		66.04
cg13861216	chr1	164479647	0.4695	0.2509	0.0629	1		85.91
cg07380678	chr17	59457781	-0.4124	0.2204	0.0629	1	BCAS3	89.72
cg17038444	chr1	236961903	-0.3241	0.1732	0.0629	1	MTR	92.6
cg00499859	chr15	40987368	1.589	0.8491	0.0629	1	RAD51	1.63
cg17123610	chr3	64211690	0.6678	0.3569	0.0629	1	PRICKLE2	75.71
cg09365542	chr6	31597100	0.3334	0.1782	0.0629	1	BAT2	93.07
cg10769508	chr11	16669060	-0.8027	0.429	0.0629	1		82.18
cg11326036	chr6	36341704	0.7138	0.3815	0.0629	1	ETV7	31.14
cg21021448	chr8	94718376	-0.3084	0.1648	0.0629	1	FAM92A1	93.83
cg00793104	chr16	83855832	0.6835	0.3653	0.0629	1		76.51
cg00265891	chr3	171471619	0.8478	0.4531	0.0629	1	PLD1	84.64
cg02349785	chr11	65778967	0.7602	0.4063	0.0629	1	CST6	81.29
cg09109351	chr8	22412273	0.6136	0.328	0.0629	1	SORBS3	73.87
cg16733505	chr2	183756458	-1.27	0.6789	0.0629	1		73.26
cg21612167	chr1	44870902	-0.1869	0.09989	0.0629	1	RNF220	2.78
cg15097580	chr18	57489327	-1.524	0.8145	0.0629	1		54.05
cg11835219	chr7	114463802	-0.3466	0.1853	0.0629	1		93.93
cg09788926	chr20	37842266	0.3031	0.162	0.0629	1		94.43
cg02080131	chr22	24894704	-0.6353	0.3396	0.0629	1	UPB1	34.8
cg26030741	chr21	37442155	-1.226	0.655	0.0629	1	CBR1	5.4
cg01839217	chr3	121241758	-0.293	0.1566	0.0629	1	POLQ	94.46
cg25762790	chr12	71576654	-0.3939	0.2105	0.0629	1		91.2
cg06488536	chr6	147225846	-0.9321	0.4982	0.0629	1		74.27
cg24917359	chr17	77044255	-0.353	0.1887	0.0629	1	C1QTNF1	92.2
cg00812833	chr1	242687412	-0.2842	0.1519	0.0629	1	PLD5	5.87
cg20267828	chr6	128222390	-1.139	0.6089	0.0629	1	THEMIS	74.17
cg19162106	chr13	92050991	-0.1102	0.05892	0.0629	1	GPC5	2.31
cg08324152	chr19	57172404	-2.253	1.204	0.0629	1		27.58
cg12913434	chr3	113615087	0.2328	0.1244	0.0629	1	GRAMD1C	94.52
cg26990587	chr7	100253901	-0.1105	0.05906	0.0629	1	ACTL6B	1.73
cg18571001	chr11	83539223	-0.2073	0.1108	0.0629	1	DLG2	3.03
cg18024538	chr20	30413750	0.4943	0.2642	0.0629	1	MYLK2	82.59
cg14764819	chr2	202125092	0.2811	0.1502	0.0629	1	CASP8	5.8
cg27152546	chr7	43570693	0.7179	0.3837	0.0629	1	HECW1	67.86
cg20951555	chr15	56035616	-0.4278	0.2287	0.0629	1	PRTG	6.9
cg01131291	chrX	53314237	0.6144	0.3284	0.0629	1	IQSEC2	51.41
cg05475277	chr22	36902578	0.4229	0.226	0.0629	1	FOXRED2	92.01
cg17919358	chr2	95689954	0.5417	0.2895	0.0629	1	MAL	86.45
cg11220744	chr19	54134723	-0.3987	0.2131	0.0629	1	DPRX	91.72
cg05256518	chr14	67940178	0.4058	0.2169	0.0629	1	TMEM229B	90.62
cg21454279	chr2	121612912	0.5577	0.2981	0.0629	1	GLI2	85.02
cg25742300	chr2	142857903	-0.9762	0.5218	0.0629	1	LRP1B	81.35
cg19082212	chr16	84769769	-1.247	0.6666	0.0629	1	USP10	79.16
cg21795390	chr18	56594753	-0.4338	0.2319	0.0629	1	ZNF532	87.38
cg03225444	chr2	129494558	-1.47	0.7856	0.0629	1		47.99
cg19375751	chr11	68227861	-0.2376	0.127	0.0629	1	SAPS3	2.9
cg10299988	chr15	30666736	1.003	0.5364	0.0629	1	CHRFAM7A	93.55
cg12839593	chr14	61116227	-0.1775	0.09489	0.0629	1	SIX1	3.38
cg13282942	chrX	153193523	-0.7016	0.3751	0.0629	1		16.76
cg09253825	chr9	133280037	0.605	0.3234	0.0629	1	HMCN2	82.1
cg00458932	chr2	208199465	0.683	0.3651	0.0629	1		85.05
cg13663343	chr2	185631754	-0.3174	0.1697	0.0629	1	ZNF804A	93.76
cg06719271	chrX	30591421	-2.015	1.077	0.0629	1	CXorf21	47.55
cg08030641	chr2	18331055	-1.202	0.6428	0.0629	1		57.39
cg19722082	chr5	83681563	-1.131	0.6045	0.0629	1	EDIL3	73.57
cg26428889	chr7	116311825	-0.2513	0.1344	0.063	1	MET	3.81
cg17809895	chr20	51589197	-0.3222	0.1722	0.063	1	TSHZ2	5.89
cg04739134	chr6	52930747	-0.2943	0.1573	0.063	1	FBXO9	3.69
cg01453378	chr10	104180096	-0.2269	0.1213	0.063	1	PSD	3.48
cg07257824	chr6	170732353	-4.12	2.203	0.063	1		47
cg07102449	chrX	48054800	0.7267	0.3885	0.063	1	SSX5	85.48
cg20662273	chr1	221259207	-0.4008	0.2143	0.063	1		91.04
cg05322500	chr16	30824294	0.659	0.3523	0.063	1		25.3
cg17336368	chr17	59252159	0.2797	0.1495	0.063	1	BCAS3	94.69
cg00007898	chr1	205180627	-0.06839	0.03657	0.063	1	DSTYK	2.08
cg08911728	chr5	109189484	-0.3023	0.1616	0.063	1	MAN2A1	94.42
cg10976961	chr1	145474899	0.664	0.355	0.063	1	ANKRD34A	67.46
cg04539153	chr1	200992990	-0.1894	0.1013	0.063	1	KIF21B	3.5
cg27311272	chr10	332271	0.3323	0.1777	0.063	1	DIP2C	93.18
cg11360265	chr10	48441612	0.2839	0.1518	0.063	1		93.91
cg26552158	chr6	46096318	0.9405	0.5029	0.063	1	ENPP4	48.22
cg27083614	chr19	3778090	0.5454	0.2916	0.063	1	MATK	81.7
cg01351425	chr11	2170831	1.869	0.9991	0.063	1	INS-IGF2	74.03
cg26858144	chr19	54466702	-1.533	0.8195	0.063	1	CACNG8	26.47
cg08541836	chr3	106021305	-1.112	0.5947	0.063	1		72.9
cg22175943	chr7	80329687	0.3768	0.2015	0.063	1		94.02
cg25220751	chr6	4655948	0.4451	0.238	0.063	1		83.28
cg17071434	chr18	61637138	-0.3605	0.1927	0.063	1	SERPINB8	5.72
cg17710576	chr19	676492	0.1407	0.07522	0.063	1	FSTL3	2.47
cg20667514	chr17	46956991	0.6678	0.3571	0.063	1		60.91
cg14480283	chr9	87023997	-0.6564	0.351	0.063	1		85.79
cg26653677	chr17	33863922	-1.648	0.881	0.063	1		28.87
cg20251008	chr1	161136045	-0.07733	0.04135	0.063	1	PPOX	1.1
cg14793609	chr4	159651282	-2.846	1.522	0.063	1		38.25
cg04378708	chr16	68180730	-1.186	0.6342	0.063	1	NFATC3	74.6
cg01335367	chr12	110172208	-0.3793	0.2028	0.063	1	MGC14436	7.04
cg07140660	chr5	171433509	-1.033	0.5526	0.063	1	FBXW11	2.94
cg16820107	chr14	104436887	0.6854	0.3665	0.063	1	TDRD9	87.5
cg18422443	chr12	88974386	-0.1733	0.09267	0.063	1	KITLG	3.05
cg16845483	chr11	45713111	0.437	0.2337	0.063	1		84.3
cg11972851	chr11	64892043	0.2286	0.1222	0.063	1	MRPL49	95.28
cg21038740	chr2	155390332	0.6642	0.3552	0.063	1		83.7
cg17530503	chr2	109821058	0.7815	0.4179	0.063	1	SH3RF3	72.62
cg01229489	chr20	60266895	0.229	0.1225	0.063	1	CDH4	95.19
cg00881238	chr6	126271657	0.3563	0.1905	0.063	1		93.46
cg09700602	chr3	58223062	-0.3911	0.2091	0.063	1	ABHD6	4.07
cg20673481	chr2	18059454	-0.1436	0.07679	0.063	1	KCNS3	2.59
cg11039359	chr9	135075984	0.2763	0.1477	0.063	1	NTNG2	94.19
cg06731016	chr20	5278438	-1.091	0.5835	0.063	1		31.17
cg11152617	chr7	22401787	-0.4915	0.2628	0.063	1		90.11
cg06176221	chr21	36263287	-2.291	1.225	0.063	1	RUNX1	25.74
cg10140182	chrX	9424864	-0.6769	0.362	0.063	1		19.14
cg17034109	chr1	110036417	0.6518	0.3485	0.063	1	CYB561D1	55.11
cg24364574	chr20	47443694	-0.5258	0.2812	0.063	1	PREX1	7.79
cg10837858	chr11	1569783	-0.1381	0.07386	0.063	1	HCCA2	2.38
cg16394987	chr10	135194997	1.119	0.5981	0.063	1	PAOX	55.41
cg06251068	chr11	910944	-0.09719	0.05197	0.063	1	CHID1	2.63
cg19455763	chr5	52090654	-0.8286	0.4431	0.063	1	PELO	86.02
cg15953351	chr3	155203243	-0.3503	0.1873	0.063	1	PLCH1	93.6
cg13541713	chr4	119947251	1.166	0.6236	0.063	1	SYNPO2	50.51
cg00238438	chr3	157697371	-0.331	0.177	0.063	1		93.63
cg24602869	chr7	139719913	0.2779	0.1486	0.063	1	TBXAS1	93.78
cg16787646	chr8	18745929	-0.2593	0.1387	0.063	1	PSD3	94.38
cg14661848	chr3	145494803	-0.9612	0.514	0.063	1		32.81
cg04663489	chr1	33521083	0.631	0.3374	0.063	1		44.2
cg17612569	chr21	27107221	-0.8881	0.4749	0.063	1	GABPA	8.82
cg18610289	chr19	3626490	-0.4149	0.2219	0.063	1	C19orf29	8.78
cg22989941	chr1	154492645	0.4546	0.2431	0.063	1	TDRD10	89.96
cg03125909	chr16	88725584	0.4856	0.2597	0.063	1	MVD	85.06
cg17887427	chr22	19166691	-0.2301	0.123	0.063	1	SLC25A1	3.68
cg01443102	chr5	108719370	0.9378	0.5015	0.063	1	PJA2	93.99
cg23524191	chr7	1894688	0.5636	0.3014	0.063	1	MAD1L1	87.77
cg15849154	chr17	80543972	1.584	0.847	0.063	1	FOXK2	90.65
cg23489038	chr12	111619190	0.7895	0.4222	0.063	1	CUX2	16.67
cg18227442	chr1	65352699	-0.3739	0.2	0.063	1	JAK1	93.08
cg00398510	chr16	10480463	1.978	1.058	0.063	1	ATF7IP2	19.36
cg13026370	chr18	8367098	0.9079	0.4855	0.063	1	LOC100192426	31.17
cg06702884	chr10	73096492	1.599	0.8554	0.063	1	SLC29A3	91.48
cg11537677	chr2	60618604	-0.792	0.4236	0.063	1		58.26
cg19252175	chr4	169240076	-0.4517	0.2416	0.063	1	DDX60	4.75
cg24991640	chr20	61542949	0.2565	0.1372	0.063	1	DIDO1	94.26
cg25218245	chr10	73799724	0.4211	0.2252	0.0631	1		89.17
cg09534800	chr16	4522192	-0.2304	0.1232	0.0631	1	NMRAL1	94.35
cg00821851	chr20	9384559	0.5677	0.3036	0.0631	1	PLCB4	73.15
cg20811347	chr2	10619271	-1.398	0.7477	0.0631	1		79.29
cg07403367	chr16	87163532	0.4411	0.2359	0.0631	1		90.95
cg15864973	chr4	105615133	-0.6938	0.371	0.0631	1	LOC101929468	88.77
cg21900692	chrX	118285027	-1.179	0.6303	0.0631	1	KIAA1210	41.69
cg03058444	chr6	1873540	-0.2243	0.12	0.0631	1	GMDS	95.09
cg17987483	chr1	25660365	-1.384	0.7403	0.0631	1		60.76
cg13634242	chr5	60921891	-0.09067	0.04849	0.0631	1		1.2
cg11995228	chr19	50791849	0.557	0.2979	0.0631	1	MYH14	72.98
cg22158462	chr1	208232275	0.3969	0.2123	0.0631	1	PLXNA2	92.51
cg22468055	chr3	122334227	-0.9041	0.4836	0.0631	1	PARP15	80.62
cg21909660	chrX	100638850	-0.965	0.5161	0.0631	1	BTK	7.25
cg14451730	chr3	62905621	-1.093	0.5843	0.0631	1		43.64
cg11596769	chrX	55306399	1.057	0.5653	0.0631	1	LOC100421746	42.01
cg14717412	chr2	190682534	1.339	0.7161	0.0631	1	PMS1	94.12
cg10610461	chr3	16925100	0.372	0.199	0.0631	1	PLCL2	93.63
cg03198681	chr3	50084357	-0.4997	0.2673	0.0631	1	RBM6	89.25
cg21190417	chr2	31362454	0.4829	0.2583	0.0631	1	GALNT14	88.53
cg07913620	chr10	89578113	-0.1253	0.06703	0.0631	1	ATAD1	2.49
cg02298094	chr12	111844676	-0.1389	0.07429	0.0631	1	SH2B3	2.88
cg14835009	chr22	18225940	0.4327	0.2315	0.0631	1	BID	87.65
cg25479732	chr5	80528698	0.4732	0.2531	0.0631	1	RNU5E	91.28
cg04764584	chr5	505985	1.124	0.6013	0.0631	1	SLC9A3	60.2
cg26146971	chr2	219757724	-1.034	0.5533	0.0631	1	WNT10A	1.81
cg16676944	chr3	13895147	0.6496	0.3475	0.0631	1	WNT7A	73.81
cg09850980	chr5	36067127	-0.2128	0.1138	0.0631	1	UGT3A2	2.94
cg12680326	chr20	2821316	-0.2006	0.1073	0.0631	1	VPS16	3
cg18931547	chr19	44244463	0.2595	0.1388	0.0631	1	SMG9	94.11
cg23793172	chr17	27616918	1.192	0.6377	0.0631	1	NUFIP2	81.08
cg08610998	chr18	54300104	-0.5731	0.3065	0.0631	1	TXNL1	86.86
cg22805078	chr12	55223761	-0.7813	0.4179	0.0631	1		83.4
cg09191732	chr7	66148879	0.4582	0.2451	0.0631	1		91.37
cg12465251	chr8	29178002	-0.2873	0.1537	0.0631	1		4.8
cg16684117	chr5	148808456	0.7906	0.4229	0.0631	1	MIR143	42.96
cg26812378	chr2	29802472	-0.4322	0.2312	0.0631	1	ALK	87.55
cg18067749	chr22	50465008	-0.4943	0.2644	0.0631	1	TTLL8	89.36
cg21346730	chr20	48221843	-0.8603	0.4602	0.0631	1		80.47
cg22194995	chr6	14710376	0.5075	0.2715	0.0631	1		90.11
cg12352035	chr5	96038226	0.4494	0.2404	0.0631	1	CAST	10.96
cg12254783	chr16	4069548	0.6709	0.3589	0.0631	1	ADCY9	83.91
cg26689240	chr3	47464073	0.564	0.3017	0.0631	1	SCAP	78.96
cg10810504	chr1	63478595	-0.7057	0.3775	0.0631	1		88.81
cg08495239	chr10	135273341	-1.329	0.7109	0.0631	1	LOC619207	83.63
cg18755547	chr17	556432	0.458	0.245	0.0631	1	VPS53	77.72
cg22710865	chr1	247268620	0.4393	0.235	0.0631	1	ZNF669	93.17
cg10160790	chr21	45283492	-0.4885	0.2613	0.0631	1		90.01
cg13883681	chr16	58768565	-0.5821	0.3114	0.0631	1	GOT2	81.82
cg09882901	chr16	19328270	-0.8146	0.4358	0.0631	1		44.72
cg12223939	chr1	230644035	0.9369	0.5012	0.0631	1		21.84
cg24976808	chr2	107441509	0.3716	0.1988	0.0631	1	ST6GAL2	89.23
cg00618063	chr18	77985703	-0.6462	0.3457	0.0631	1	PARD6G	71.08
cg01659147	chr9	107380643	-0.4412	0.236	0.0631	1	OR13C9	91.79
cg18425786	chr6	142410235	-0.4953	0.265	0.0631	1	NMBR	11.03
cg27217253	chr17	8648562	-0.618	0.3306	0.0631	1	CCDC42	91.66
cg18026826	chr17	78704367	0.2859	0.153	0.0631	1	RPTOR	93.71
cg17601595	chr10	13628739	-0.109	0.0583	0.0631	1	PRPF18	2.18
cg14185291	chr1	94703340	0.09141	0.0489	0.0631	1	ARHGAP29	1.65
cg21063500	chr7	100208785	-0.8382	0.4484	0.0631	1	MOSPD3	82.07
cg02103152	chr6	14864392	0.5852	0.3131	0.0631	1		39.78
cg21759585	chr3	5364350	0.384	0.2055	0.0631	1		92.61
cg13407065	chr7	99200579	0.7118	0.3808	0.0632	1	GS1-259H13.2	81.32
cg26339990	chr8	12878608	0.5169	0.2766	0.0632	1	C8orf79	89.49
cg27290215	chr10	116392933	0.4838	0.2588	0.0632	1	ABLIM1	91.71
cg03748499	chr8	1981465	0.6282	0.3361	0.0632	1		79.56
cg25398307	chr22	39003825	-0.3409	0.1824	0.0632	1	FAM227A	92.24
cg08661017	chr16	10802441	-0.3173	0.1698	0.0632	1		93.55
cg16479923	chr6	18491607	0.5288	0.2829	0.0632	1		88.57
cg02933354	chr3	157213541	0.204	0.1091	0.0632	1	VEPH1	95.2
cg25300624	chr12	4773429	-1.908	1.021	0.0632	1	NDUFA9	91.34
cg16469659	chr17	63419602	0.4975	0.2662	0.0632	1		85.05
cg16233151	chr17	78185955	0.458	0.245	0.0632	1	SGSH	88.55
cg03280235	chr6	32158953	-0.7615	0.4074	0.0632	1	PBX2	80.76
cg27499404	chrX	21430287	-1.038	0.5551	0.0632	1	CNKSR2	71.15
cg16320258	chr1	11710429	0.8386	0.4487	0.0632	1	FBXO2	41.03
cg18926734	chr14	72918217	-0.5079	0.2718	0.0632	1	RGS6	13.47
cg06688770	chr14	74892331	1.281	0.6853	0.0632	1	TMEM90A	45.84
cg22805152	chr15	83736134	-0.2598	0.139	0.0632	1	BTBD1	3.19
cg10245048	chr8	23082569	-0.1443	0.07723	0.0632	1	TNFRSF10A	2.79
cg00256591	chr6	33246459	0.3382	0.181	0.0632	1	B3GALT4	92.85
cg10941749	chr15	52030519	0.6543	0.3501	0.0632	1	LYSMD2	65.23
cg10224647	chrX	13110773	-1.137	0.6083	0.0632	1		22.62
cg25017549	chr8	38677879	0.4264	0.2282	0.0632	1	TACC1	88.13
cg22818423	chr6	31632722	-0.2581	0.1381	0.0632	1	BAT4	5.28
cg11978634	chr13	43971194	0.9228	0.4938	0.0632	1	ENOX1	85.34
cg14982439	chr11	10900168	-0.2069	0.1107	0.0632	1	ZBED5-AS1	95.38
cg08220900	chr1	202036225	-0.3368	0.1802	0.0632	1		93.69
cg23763052	chr1	20483298	0.8429	0.451	0.0632	1		90.49
cg00807226	chr12	32520631	-0.3758	0.2011	0.0632	1	BICD1	90.57
cg25948450	chr4	81991102	-0.101	0.05403	0.0632	1		2.39
cg03798428	chrX	153979909	-0.8076	0.4322	0.0632	1	GAB3	29.61
cg11855727	chr2	11810460	-1.268	0.6787	0.0632	1	NTSR2	37.33
cg18198428	chr7	11251896	-0.2067	0.1106	0.0632	1		3.55
cg21473358	chr5	10700686	0.4788	0.2562	0.0632	1	DAP	88.45
cg20510080	chr22	51021491	-0.136	0.07275	0.0632	1	LOC100144603	2.65
cg07966196	chr11	10924478	0.8673	0.4641	0.0632	1		75.96
cg01025617	chr4	1164880	-1.705	0.9126	0.0632	1	SPON2	39.76
cg18229071	chr19	2695245	0.6054	0.324	0.0632	1	GNG7	29.85
cg09442699	chr11	9093146	-1.208	0.6463	0.0632	1	SCUBE2	88.36
cg17113376	chr10	14870250	0.2456	0.1314	0.0632	1	CDNF	94.79
cg17614114	chr17	17620746	0.5877	0.3145	0.0632	1	RAI1	79.75
cg10324502	chr10	13249203	0.3713	0.1987	0.0632	1	MCM10	93.1
cg02984580	chr9	135471967	-0.4169	0.2231	0.0632	1	DDX31	91.86
cg06830983	chr17	3564998	0.3812	0.204	0.0632	1	CTNS	90.67
cg04031093	chr1	233027124	1.352	0.7237	0.0632	1		33.77
cg19380664	chr8	75233617	-0.07229	0.03868	0.0632	1	JPH1	1.74
cg18535459	chr19	58547595	0.7705	0.4123	0.0632	1	ZSCAN1	86.56
cg03846926	chr10	21807211	-0.1049	0.05614	0.0632	1	C10orf140	2.73
cg06754236	chr17	57513013	1.49	0.7974	0.0632	1	LINC01476	75.2
cg18826771	chr7	36760831	-1.037	0.555	0.0632	1	AOAH	38.38
cg00064408	chr2	121752035	0.5433	0.2907	0.0632	1		77.67
cg14364094	chr11	62439317	-0.2464	0.1319	0.0632	1	C11orf83	5.6
cg21346241	chr11	11994989	0.4375	0.2342	0.0632	1	DKK3	85.56
cg10747682	chr19	1194862	-0.08406	0.04499	0.0632	1		2.53
cg20480085	chr17	17228419	0.4233	0.2265	0.0632	1	NT5M	92.31
cg00176949	chr16	86160795	-0.4129	0.221	0.0632	1		90.9
cg00288376	chr15	82313720	-0.2607	0.1395	0.0632	1		95.33
cg06319999	chr2	2295686	1.244	0.6658	0.0632	1	MYT1L	34.27
cg09548390	chr8	51555740	-1.12	0.5996	0.0632	1	SNTG1	81.42
cg27132279	chr6	28192589	0.5197	0.2781	0.0632	1	ZSCAN9	9.96
cg05072470	chr13	100643858	0.326	0.1745	0.0632	1		7.37
cg18325794	chr1	32083737	0.1633	0.08739	0.0632	1	HCRTR1	3.81
cg23148992	chr17	3558246	0.1139	0.06097	0.0632	1	CTNS	97.68
cg16459881	chr10	72687025	0.6737	0.3606	0.0632	1		87.66
cg24790788	chr3	145879626	-1.409	0.7543	0.0632	1	PLOD2	49.08
cg11136341	chr8	142289745	0.4749	0.2542	0.0632	1		81.28
cg02224329	chr2	185740590	-0.3632	0.1944	0.0633	1	ZNF804A	91.82
cg00757902	chr19	35959830	0.6972	0.3732	0.0633	1		55.14
cg24546153	chr1	203830887	-0.4056	0.2171	0.0633	1	SNRPE	3.72
cg12941161	chr10	112290002	-0.3254	0.1742	0.0633	1		5.56
cg18116418	chr1	152553244	-0.9059	0.4849	0.0633	1	LCE3D	85.36
cg11748517	chr9	125591078	0.1056	0.0565	0.0633	1	PDCL	2.23
cg21309845	chr17	7258498	-0.5996	0.3209	0.0633	1	TMEM95	88.56
cg14961809	chr2	176048806	-0.3289	0.176	0.0633	1		94.21
cg16353836	chr19	5623459	-0.2022	0.1082	0.0633	1	SAFB2	3.8
cg11614753	chr6	8940040	-1.205	0.6449	0.0633	1		46.57
cg22173510	chr17	753400	0.7059	0.3778	0.0633	1	NXN	75.33
cg01520586	chr3	50280404	-0.6405	0.3429	0.0633	1	GNAI2	9.76
cg26493726	chr19	36508614	0.384	0.2055	0.0633	1	CLIP3	79.11
cg14573635	chr6	15497328	0.357	0.1911	0.0633	1	JARID2	83.15
cg16064512	chr2	135472142	-0.7378	0.3949	0.0633	1	TMEM163	55.82
cg12002585	chr6	44015624	1.926	1.031	0.0633	1	LOC101929705	82.12
cg08308373	chr21	46287187	-0.7982	0.4272	0.0633	1	PTTG1IP	80.67
cg26162657	chr14	90357313	1.029	0.5507	0.0633	1	C14orf143	93.62
cg19631064	chr3	197807355	0.4464	0.2389	0.0633	1	LOC348840	1.44
cg14404743	chr4	3787991	0.5468	0.2927	0.0633	1		90.17
cg13400018	chr5	157098080	-0.1327	0.07105	0.0633	1	C5orf52	2.49
cg08645737	chrX	82766491	-0.824	0.4411	0.0633	1		33.67
cg10799486	chr1	204131395	0.4133	0.2212	0.0633	1	REN	91.89
cg19510604	chr15	74901076	0.2741	0.1467	0.0633	1	CLK3	94.24
cg16289965	chr9	124727228	0.3658	0.1958	0.0633	1	TTLL11	92.4
cg06441968	chr1	40627537	-0.3998	0.214	0.0633	1	RLF	5.75
cg10009908	chr4	135865451	0.385	0.2061	0.0633	1		91.38
cg20849957	chr1	2820995	0.6195	0.3316	0.0633	1		94.54
cg18892570	chr6	42531533	-0.1182	0.06327	0.0633	1	UBR2	3.08
cg15624061	chr9	82319548	0.3866	0.207	0.0633	1	TLE4	91.15
cg20090869	chr12	12867825	-0.2642	0.1414	0.0633	1		4.19
cg05285797	chr11	45792988	-0.2634	0.141	0.0633	1	DKFZp779M0652	3.83
cg17413194	chr17	63053996	-0.4208	0.2253	0.0633	1	GNA13	89.87
cg02867102	chr17	62398693	0.7741	0.4144	0.0633	1		18.9
cg12898663	chr10	77506280	-0.2987	0.1599	0.0633	1	C10orf11	93.45
cg16339669	chr17	60721953	0.2101	0.1125	0.0633	1	MRC2	95.79
cg15196033	chr19	44440464	-0.9602	0.514	0.0633	1	ZNF45	82.98
cg13951700	chr10	121137814	0.5174	0.277	0.0633	1	GRK5	87.69
cg01803297	chr9	1049898	-0.6025	0.3225	0.0633	1	DMRT2	11.46
cg24613738	chr2	43266803	-0.8375	0.4483	0.0633	1	LOC102723854	31.26
cg12373003	chr13	31943943	0.4446	0.238	0.0633	1		86.85
cg15248989	chr19	14682900	-0.5817	0.3114	0.0633	1	NDUFB7	20.3
cg15244603	chr12	125607520	-0.4021	0.2153	0.0633	1	AACS	92.11
cg24767980	chr16	65951290	-1.03	0.5516	0.0633	1		83.84
cg24034005	chr14	97059192	-0.185	0.09903	0.0633	1		1.88
cg18780453	chr17	1456490	-0.4142	0.2218	0.0633	1	PITPNA	90.88
cg20161292	chr8	42268575	0.2734	0.1464	0.0633	1		93.67
cg04327242	chr16	54981215	-1.337	0.7157	0.0633	1		69.3
cg01134011	chr13	45326501	-0.2832	0.1516	0.0633	1		94.13
cg22442168	chr18	74535634	0.8438	0.4518	0.0633	1	ZNF236	13.74
cg18689614	chr17	77029386	0.461	0.2468	0.0634	1	C1QTNF1	90.72
cg17914364	chr5	210587	0.383	0.205	0.0634	1	CCDC127	91.9
cg05035143	chr13	43597297	0.6459	0.3459	0.0634	1	DNAJC15	89.35
cg02436162	chr6	7813169	0.4888	0.2617	0.0634	1	BMP6	90.88
cg16998207	chr9	108320178	-0.3521	0.1885	0.0634	1	FKTN	7.66
cg08019621	chr12	117484926	-0.281	0.1505	0.0634	1	TESC	94.79
cg04444394	chr12	69202020	-1.032	0.5525	0.0634	1	MDM2	15.32
cg27392217	chr16	1121695	1.448	0.7754	0.0634	1	SSTR5	54.82
cg18345386	chr3	62363466	-0.513	0.2747	0.0634	1		9.87
cg04255486	chr7	30132221	-0.4443	0.2379	0.0634	1		87.54
cg06920037	chr12	115130868	-0.4374	0.2342	0.0634	1		12.32
cg09983885	chr11	4415245	1.575	0.8435	0.0634	1	TRIM21	40.83
cg01436716	chr1	53067643	0.755	0.4043	0.0634	1	GPX7	49.9
cg23436042	chr5	175322631	0.6321	0.3385	0.0634	1		78.54
cg10281378	chr4	8651225	0.6432	0.3444	0.0634	1		88.3
cg25434241	chr3	45953557	-0.6013	0.322	0.0634	1	LZTFL1	89.22
cg01099580	chr10	89264946	-0.1921	0.1029	0.0634	1	MINPP1	2.84
cg05952081	chr1	247844764	0.4263	0.2283	0.0634	1		7.48
cg19999142	chr4	177297691	-1.713	0.9172	0.0634	1		21.36
cg11811655	chr6	166796756	-0.1841	0.09859	0.0634	1	BRP44L	2.6
cg13674559	chrX	117479752	-1.029	0.5512	0.0634	1	WDR44	15.59
cg17745197	chr1	200967291	1.375	0.7365	0.0634	1	KIF21B	95.85
cg13009654	chr5	137802252	-0.6409	0.3432	0.0634	1	EGR1	34.32
cg14275738	chr17	71640340	0.08025	0.04297	0.0634	1	SDK2	2.12
cg13582950	chr11	111224371	0.5037	0.2697	0.0634	1	POU2AF1	89.74
cg01729557	chr10	121578625	0.8524	0.4565	0.0634	1	INPP5F	64.94
cg26467752	chr5	2530020	0.6806	0.3645	0.0634	1		81.31
cg25154447	chr1	15850858	-0.1572	0.08419	0.0634	1	CASP9	3.41
cg21561712	chr11	118895504	0.5795	0.3104	0.0634	1	SLC37A4	74.59
cg10208319	chr8	10407903	-0.7796	0.4175	0.0634	1	PRSS55	76.33
cg18742855	chr2	26800399	0.871	0.4665	0.0634	1	C2orf70	82.67
cg03476007	chr4	143768727	1.214	0.6501	0.0634	1	INPP4B	34.56
cg19022446	chr6	15872741	1.513	0.8104	0.0634	1		26.16
cg18893482	chr22	38198128	-0.1989	0.1065	0.0634	1		1.48
cg17406209	chr10	43913622	-0.1973	0.1056	0.0634	1		2.96
cg01533106	chr8	144764603	0.6266	0.3356	0.0634	1		88.67
cg27025731	chr1	10711262	1.485	0.7952	0.0634	1	CASZ1	74.81
cg16406226	chr20	42086458	-0.7314	0.3917	0.0634	1	SFRS6	12
cg21363811	chr1	179713950	-1.908	1.022	0.0634	1	FAM163A	53.67
cg00381233	chr7	55602372	0.7424	0.3976	0.0634	1	VOPP1	20.42
cg25167574	chr4	79861398	-0.4146	0.222	0.0634	1	PAQR3	92.65
cg25290617	chr17	78940110	0.4916	0.2633	0.0634	1	RPTOR	87.22
cg05907036	chr4	170073962	-0.5675	0.3039	0.0634	1	SH3RF1	87.22
cg07125123	chr8	103251646	-0.1648	0.08828	0.0634	1	RRM2B	3.06
cg09854492	chr1	29477508	-0.1908	0.1022	0.0634	1	SRSF4	95.23
cg23939008	chr19	37906007	-0.4439	0.2378	0.0634	1	ZNF569	90.98
cg01131985	chr22	45721650	0.5689	0.3047	0.0634	1	FAM118A	85.9
cg18372196	chr6	52387915	-0.3182	0.1704	0.0634	1	TRAM2	93.34
cg16566825	chr2	182445854	0.8731	0.4677	0.0634	1	CERKL	90.07
cg25673075	chr5	111963982	-6.892	3.692	0.0634	1		59.37
cg18161208	chr3	197239695	0.804	0.4306	0.0634	1	BDH1	70.08
cg14077301	chr14	58766370	-0.1737	0.09305	0.0634	1	ARID4A	3.19
cg12142328	chr2	61691692	0.7462	0.3997	0.0634	1	USP34	80.71
cg15373896	chr5	25567812	0.2767	0.1482	0.0634	1		93.89
cg08496523	chr11	61541027	0.4372	0.2342	0.0634	1	C11orf9	91.21
cg13931181	chr3	145654527	-0.4981	0.2668	0.0634	1		88.85
cg02123323	chr6	34524337	-0.288	0.1542	0.0635	1	SPDEF	93.78
cg11133939	chr14	86334061	-6.877	3.684	0.0635	1		73.96
cg10518850	chr4	3510409	-3.644	1.952	0.0635	1		62.34
cg00673557	chr6	89827915	0.1239	0.06635	0.0635	1	SFRS13B	1.73
cg25307549	chr22	49002682	0.8649	0.4633	0.0635	1	FAM19A5	78.05
cg14597067	chr15	21906168	-1.222	0.6543	0.0635	1		82.87
cg07730007	chr12	107377277	0.8273	0.4431	0.0635	1	MTERFD3	85.16
cg05803606	chr8	99602540	-0.2873	0.1539	0.0635	1	STK3	94.29
cg22191299	chr18	55806600	0.3648	0.1954	0.0635	1	NEDD4L	93
cg06341027	chr6	21667407	0.2298	0.1231	0.0635	1	FLJ22536	4.98
cg06537110	chr7	1250500	0.8434	0.4518	0.0635	1		73.72
cg10969741	chr9	136811620	0.5598	0.2999	0.0635	1	VAV2	90.79
cg24352768	chr12	81110605	-0.7232	0.3874	0.0635	1	MYF5	7.92
cg11267040	chrX	119591957	-0.8914	0.4775	0.0635	1	LAMP2	19.9
cg04964781	chr16	3013406	-0.09634	0.05161	0.0635	1	KREMEN2	2.69
cg05521474	chr5	135082196	1.433	0.7676	0.0635	1		77.45
cg07132814	chr16	70726064	0.4651	0.2491	0.0635	1	VAC14	89.19
cg12043508	chr2	87059202	-1.005	0.5382	0.0635	1	CD8B	82.05
cg04900123	chr17	57388574	0.5489	0.2941	0.0635	1		14.69
cg09762808	chr4	144152055	1.016	0.5442	0.0635	1		41.58
cg17494034	chr1	12513497	-0.7885	0.4224	0.0635	1	VPS13D	56.8
cg10505415	chr1	161993970	-0.09014	0.04829	0.0635	1	OLFML2B	1.67
cg17137562	chr9	36143401	-0.5239	0.2806	0.0635	1	GLIPR2	7.01
cg25953310	chr12	112194269	0.531	0.2845	0.0635	1	ACAD10	84.4
cg08818984	chr5	142814827	-0.1431	0.07668	0.0635	1	NR3C1	2.92
cg25832867	chr12	22952457	-0.5748	0.3079	0.0635	1		86.11
cg02539783	chr16	22361098	-0.3056	0.1637	0.0635	1	CDR2	93.81
cg16558358	chr17	80416024	-0.07759	0.04157	0.0635	1	NARF	1.63
cg05108417	chr12	100897076	-0.4875	0.2612	0.0635	1	NR1H4	90.32
cg08286051	chr8	13102733	-1.044	0.5596	0.0635	1	DLC1	72.65
cg19805311	chr2	24232847	-0.1014	0.05433	0.0635	1	MFSD2B	2.01
cg20383339	chr1	240619740	-0.7193	0.3854	0.0635	1	FMN2	86.36
cg17627654	chr11	70508410	-0.3371	0.1806	0.0635	1	SHANK2	5.06
cg04370517	chr9	71510989	-0.5479	0.2936	0.0635	1	PIP5K1B	11.18
cg21210496	chr17	71419763	-0.3902	0.2091	0.0635	1	SDK2	93.55
cg03460534	chr11	63839528	0.2313	0.1239	0.0635	1	MACROD1	97.1
cg11135661	chr13	47831030	0.8167	0.4376	0.0635	1		79.09
cg06283017	chr19	51205007	0.6166	0.3304	0.0635	1	SHANK1	83.26
cg13946050	chr17	12893541	0.4244	0.2274	0.0635	1	RICH2	83.87
cg12738241	chr7	152059833	-0.4981	0.2669	0.0635	1	KMT2C	91.71
cg03181473	chr1	48283658	0.434	0.2326	0.0635	1	TRABD2B	88.54
cg01140782	chrX	152864413	-0.9117	0.4885	0.0635	1	FAM58A	17.81
cg22729100	chr4	2804887	0.5448	0.2919	0.0635	1	SH3BP2	82.22
cg02064007	chr13	50087004	0.4292	0.23	0.0635	1	PHF11	88.95
cg07992918	chr2	183989047	0.249	0.1334	0.0635	1	NUP35	4.28
cg23233264	chr15	90611283	0.3939	0.2111	0.0635	1	ZNF710	91.22
cg02052242	chr12	3281658	0.1866	0.1	0.0635	1	TSPAN9	97.29
cg15440763	chr7	158190612	0.571	0.306	0.0635	1	PTPRN2	91.23
cg01999212	chrX	68047865	-0.5013	0.2686	0.0635	1	EFNB1	4.69
cg23941963	chr7	204401	0.4006	0.2146	0.0635	1	FAM20C	88.3
cg03979752	chrX	39575972	-1.431	0.7668	0.0635	1		84.67
cg24616708	chr13	53775636	0.7582	0.4063	0.0636	1		43.01
cg20183763	chr8	67375743	-0.3704	0.1985	0.0636	1	ADHFE1	92.67
cg22216017	chr7	94285004	0.3983	0.2134	0.0636	1	SGCE	3.62
cg04251285	chrX	37329997	-0.599	0.321	0.0636	1		89.8
cg21902327	chr12	4554786	0.4768	0.2555	0.0636	1	FGF6	87.19
cg20823922	chr15	40821090	0.4305	0.2307	0.0636	1		92.37
cg23059091	chr17	32548556	0.3012	0.1614	0.0636	1		94.89
cg22151131	chrX	68048814	-0.69	0.3698	0.0636	1	EFNB1	22.48
cg00904258	chr7	968194	1.454	0.779	0.0636	1	ADAP1	49.47
cg19262104	chr4	3486227	1.176	0.6299	0.0636	1	DOK7	67.59
cg02747103	chr19	603718	0.5293	0.2836	0.0636	1	HCN2	89.23
cg04783977	chr19	36157533	0.7958	0.4264	0.0636	1	UPK1A	82.43
cg19396183	chr12	132531348	0.3751	0.201	0.0636	1	EP400	92.56
cg23919844	chr13	111819481	-1.381	0.7399	0.0636	1	ARHGEF7	47.6
cg24127101	chr8	26149548	-0.1307	0.07003	0.0636	1	PPP2R2A	2.43
cg17095604	chr4	74573761	0.8436	0.452	0.0636	1		5.19
cg10721489	chrX	150905563	0.7102	0.3806	0.0636	1	CNGA2	79.14
cg17445535	chr12	113343413	0.4677	0.2507	0.0636	1	OAS1	90.18
cg12531597	chr5	54053587	-0.3106	0.1664	0.0636	1		93.63
cg01743901	chr19	12936741	0.361	0.1934	0.0636	1	RTBDN	24.25
cg22134325	chr11	66188745	0.7752	0.4154	0.0636	1	NPAS4	36.29
cg15559823	chrX	48828367	-0.622	0.3333	0.0636	1	KCND1	26.95
cg08667388	chr13	113506810	0.3995	0.2141	0.0636	1	ATP11A	92.65
cg16523148	chr11	64901065	1.076	0.5769	0.0636	1	SYVN1	35.65
cg04948483	chr15	40650255	-0.06984	0.03742	0.0636	1	DISP2	1.84
cg16210397	chr6	30585548	-0.3134	0.1679	0.0636	1	MRPS18B	3.11
cg01023355	chr10	3247460	-0.6699	0.359	0.0636	1		87.03
cg08179913	chr2	36689644	0.8126	0.4355	0.0636	1	CRIM1	86.8
cg24402667	chr17	36612623	0.7058	0.3782	0.0636	1	ARHGAP23	66.99
cg18811498	chr16	84122522	-0.8572	0.4594	0.0636	1	MBTPS1	30.09
cg24787593	chr15	22982193	2.348	1.258	0.0636	1	CYFIP1	93.03
cg16743457	chr12	109017607	0.6946	0.3722	0.0636	1	SELPLG	65.88
cg11834066	chrX	145701413	3.295	1.766	0.0636	1		64.78
cg09731958	chr7	95704963	-0.1192	0.06387	0.0636	1	DYNC1I1	2.88
cg23221090	chr10	64892741	0.6305	0.3379	0.0636	1	NRBF2	83.44
cg27485287	chrX	55748492	-0.2669	0.143	0.0636	1	RRAGB	95.04
cg03560512	chr20	42196685	0.4049	0.217	0.0636	1	SGK2	88.78
cg23378460	chr9	19720545	0.8103	0.4343	0.0636	1	SLC24A2	21.23
cg20541609	chr19	49104408	0.5538	0.2968	0.0636	1	FAM83E	61.27
cg00537709	chr16	89320298	-0.4757	0.2549	0.0636	1		91.73
cg17806889	chr9	91793192	-0.3808	0.2041	0.0636	1	SHC3	5.32
cg10656128	chr15	29261921	-0.4388	0.2352	0.0636	1	APBA2	92.34
cg23088816	chr2	174292986	0.3638	0.195	0.0636	1		92.64
cg25002707	chr16	75792301	0.7284	0.3904	0.0636	1		57.01
cg07116693	chr15	90310901	0.7721	0.4138	0.0636	1		31.71
cg15313204	chr1	161040723	-0.7375	0.3953	0.0636	1	ARHGAP30	76.39
cg10037094	chr11	121343976	-0.6329	0.3392	0.0636	1	SORL1	86.22
cg01713485	chr2	119613275	-0.2183	0.117	0.0636	1		4.24
cg27063617	chr2	204645809	0.3784	0.2028	0.0636	1		92.25
cg08725538	chr1	197170353	-0.1585	0.08493	0.0636	1	ZBTB41	2.29
cg11366517	chr1	246810999	-0.4047	0.2169	0.0636	1	CNST	92.69
cg21282907	chr6	74289980	0.7609	0.4078	0.0636	1		81.06
cg21730334	chr12	49515098	-1.222	0.6549	0.0636	1		36.96
cg17428694	chr1	163291564	-1.018	0.5457	0.0636	1	NUF2	1.45
cg08351105	chr2	28614671	-0.2779	0.149	0.0636	1	FOSL2	3.33
cg04353771	chr1	42928952	-0.1978	0.106	0.0637	1		3.6
cg09151516	chr19	11517650	1.083	0.5804	0.0637	1	RGL3	44.87
cg10553082	chr16	57088275	0.237	0.127	0.0637	1	NLRC5	95.55
cg11938759	chr5	109035062	0.8534	0.4575	0.0637	1	MAN2A1	86.97
cg06126829	chr20	42984320	-0.6361	0.341	0.0637	1	HNF4A	86.32
cg15323584	chr17	44022846	-0.2564	0.1374	0.0637	1	MAPT	94.41
cg17882322	chr19	50413014	0.5736	0.3075	0.0637	1	NUP62	85.3
cg09236903	chr15	63353323	-0.3643	0.1953	0.0637	1	TPM1	93.48
cg11492040	chr11	2016513	0.3763	0.2017	0.0637	1	H19	93.08
cg08392389	chr1	35646927	0.2454	0.1316	0.0637	1		95.3
cg16219483	chr20	62252265	0.9371	0.5024	0.0637	1	GMEB2	94.26
cg01290459	chr10	91174256	-0.1756	0.09415	0.0637	1	IFIT5	2.93
cg21173532	chr1	7701604	-1.173	0.6286	0.0637	1	CAMTA1	81.71
cg06000491	chr2	34327576	-0.6256	0.3354	0.0637	1	LINC01317	90.19
cg15643430	chr3	25465860	-0.356	0.1909	0.0637	1	RARB	92.02
cg10500218	chr1	181058063	-0.1522	0.08157	0.0637	1	IER5	1.77
cg24121891	chr17	37334096	0.4225	0.2265	0.0637	1	CACNB1	86.84
cg08475096	chr4	158143750	0.2974	0.1594	0.0637	1	GRIA2	4.93
cg25079337	chr8	128093186	-0.452	0.2423	0.0637	1	PRNCR1	92.2
cg16804284	chr14	29237480	-0.3055	0.1638	0.0637	1	FOXG1	5.5
cg06555452	chr2	233241558	0.2697	0.1446	0.0637	1		94.29
cg12799790	chr10	54071134	-1.281	0.6867	0.0637	1		54.06
cg12762555	chr10	61508557	-1.437	0.7703	0.0637	1	MRLN	89.71
cg04028616	chr16	84424282	0.6225	0.3337	0.0637	1	ATP2C2	84.24
cg20487572	chr1	45233219	-0.2239	0.12	0.0637	1	KIF2C	94.61
cg25071639	chr6	144681861	0.7257	0.389	0.0637	1	UTRN	81.24
cg14350079	chr17	26311935	0.7409	0.3972	0.0637	1		61.73
cg03358216	chr9	74383998	-0.2748	0.1473	0.0637	1	TMEM2	5.77
cg26026916	chr11	62067906	0.9418	0.5049	0.0637	1	SCGB1D4	72.17
cg25693639	chr15	75316111	-0.122	0.06542	0.0637	1	PPCDC	2.12
cg13408594	chr11	44331893	-0.6369	0.3415	0.0637	1	ALX4	11.24
cg06919916	chr16	80838738	-0.1149	0.06161	0.0637	1	CDYL2	2.74
cg23204968	chr7	27183816	1.33	0.7131	0.0637	1	HOXA5	84.3
cg01087195	chr13	27843690	0.4525	0.2426	0.0637	1	RASL11A	89.69
cg27545367	chr6	30711644	0.4163	0.2232	0.0637	1	IER3	8.13
cg11178337	chr17	43065745	-1.356	0.7271	0.0637	1		9.42
cg21871583	chr3	15374148	-0.8785	0.471	0.0637	1	SH3BP5	31.88
cg11943190	chr6	41790313	-0.3087	0.1655	0.0637	1	USP49	93.09
cg22138002	chr18	44237002	-0.696	0.3731	0.0637	1	LOXHD1	77.85
cg02712322	chr16	15829293	0.5795	0.3107	0.0637	1	MYH11	81.18
cg02622530	chr16	83940397	2.453	1.315	0.0637	1	MLYCD	89.48
cg11332250	chr18	13456783	0.4046	0.2169	0.0637	1	LDLRAD4	92.44
cg11451398	chr5	141745647	-0.4155	0.2228	0.0637	1	LOC101926941	91.75
cg00418629	chr12	112062661	0.4533	0.2431	0.0637	1		91.37
cg22224068	chr5	78281938	1.598	0.8565	0.0637	1	ARSB	14.65
cg26245822	chr11	6496006	0.9821	0.5265	0.0637	1	TRIM3	68.81
cg09655423	chr17	79365257	-0.6023	0.3229	0.0637	1		53.62
cg17891119	chr17	16783880	0.4888	0.2621	0.0637	1		89.36
cg18081498	chr1	14219312	0.4836	0.2593	0.0637	1		7.48
cg21805788	chr1	109134372	0.7042	0.3776	0.0637	1	FAM102B	55.65
cg11323020	chr11	118978191	-0.07372	0.03953	0.0637	1	C2CD2L	1.14
cg11239749	chr6	32781307	0.4223	0.2264	0.0637	1	HLA-DOB	93.06
cg18632135	chr6	35996485	-0.4813	0.2581	0.0637	1	MAPK14	10.23
cg26678313	chr12	57521867	-0.1619	0.08678	0.0637	1	LRP1	3.22
cg14240060	chr10	130830949	0.3863	0.2072	0.0637	1		92.21
cg09641262	chr6	30704227	-0.3958	0.2122	0.0637	1	FLOT1	91.51
cg19675935	chr19	56089406	0.4634	0.2485	0.0637	1	ZNF579	86.75
cg11216272	chrX	99929775	-2.221	1.191	0.0637	1	SYTL4	62.66
cg18475728	chr3	50140246	-0.1836	0.09846	0.0637	1	RBM5	95.83
cg22684425	chr21	45749714	-0.8795	0.4716	0.0637	1	C21orf2	78.79
cg22424746	chr1	117753313	0.4951	0.2655	0.0637	1	VTCN1	83.68
cg03258574	chr7	128806703	0.645	0.3459	0.0637	1	TSPAN33	89.65
cg03638172	chr7	4922944	-0.4458	0.2391	0.0637	1	RADIL	8.03
cg15791366	chr11	13156563	-0.7064	0.3788	0.0637	1		76.83
cg15027059	chr17	38184171	-0.3844	0.2061	0.0637	1	SNORD124	90.61
cg26455542	chr4	122672354	-0.4586	0.2459	0.0637	1		90.34
cg15625480	chr17	2281072	0.428	0.2295	0.0637	1	SGSM2	88.15
cg12222215	chr9	122080825	-0.8986	0.4819	0.0637	1	BRINP1	43.43
cg12602145	chr1	224268130	-0.7306	0.3918	0.0637	1		88.28
cg10460941	chr11	12321530	-0.4113	0.2206	0.0638	1	MICALCL	92.62
cg11708810	chr10	134116395	-0.3545	0.1901	0.0638	1	STK32C	93.9
cg07719604	chr16	67232460	0.8937	0.4793	0.0638	1	ELMO3	72.22
cg15100982	chr10	63213501	-0.6067	0.3254	0.0638	1	TMEM26	26.46
cg12745160	chr17	7975779	0.6035	0.3236	0.0638	1		3.11
cg18225485	chr1	167789296	0.6459	0.3464	0.0638	1	ADCY10	28.98
cg15648315	chr13	113301636	0.5428	0.2911	0.0638	1	C13orf35	82.35
cg17055859	chr17	11460013	0.4961	0.266	0.0638	1	SHISA6	92.21
cg26440512	chr4	7978282	0.5244	0.2812	0.0638	1	ABLIM2	76.08
cg11686792	chr13	114876061	0.3091	0.1658	0.0638	1	RASA3	5.9
cg26343667	chr3	156391915	-0.075	0.04022	0.0638	1	TIPARP	0.97
cg24989447	chr22	31730238	-2.895	1.552	0.0638	1	PIK3IP1-AS1	70.5
cg07671185	chr8	61496552	0.9361	0.502	0.0638	1	RAB2A	52.54
cg22508203	chr13	97762289	-0.1298	0.06964	0.0638	1		2.45
cg18042632	chr21	42520902	1.045	0.5607	0.0638	1	C21orf130	80.55
cg22783088	chr5	147807068	0.3598	0.193	0.0638	1	FBXO38	89.18
cg02076541	chr15	63881484	0.3144	0.1686	0.0638	1	USP3-AS1	93.83
cg24069827	chr10	73760930	0.8093	0.4341	0.0638	1	CHST3	66.2
cg14460503	chr2	236619539	-0.2706	0.1451	0.0638	1	AGAP1	97.39
cg07402711	chr1	6132801	0.4893	0.2624	0.0638	1	KCNAB2	85.68
cg00367874	chr2	38713092	1.415	0.7588	0.0638	1	LOC101929596	46.33
cg03319419	chr7	6576555	-0.2153	0.1154	0.0638	1	GRID2IP	2.16
cg19138785	chr13	45011039	-0.2597	0.1393	0.0638	1	TSC22D1	2.96
cg12919172	chr22	18232896	-0.3132	0.168	0.0638	1	BID	92.1
cg00937742	chr2	133429299	-1.281	0.6868	0.0638	1	LYPD1	43.24
cg14150016	chr20	56359543	0.5176	0.2776	0.0638	1		83.13
cg05683781	chr19	54369311	-0.5437	0.2916	0.0638	1	MYADM	12.17
cg12615843	chr1	12081563	0.5616	0.3012	0.0638	1	MIIP	75.63
cg25675072	chrX	45607270	-0.4435	0.2379	0.0638	1	MIR222	93.53
cg24460485	chr19	54516973	8.266	4.433	0.0638	1		31.4
cg19768068	chr16	84109061	0.2683	0.1439	0.0638	1	MBTPS1	94.81
cg21142419	chr3	193650078	0.468	0.251	0.0638	1		90.64
cg23166773	chr1	243659016	0.7922	0.4249	0.0638	1	SDCCAG8	72.94
cg15327787	chr13	113546516	0.4456	0.239	0.0638	1		85.53
cg24516061	chr20	62710773	-0.2897	0.1554	0.0638	1	RGS19	3.56
cg08231349	chr6	29894644	-1.178	0.632	0.0638	1	HCG4P6	4.02
cg13287553	chr7	4784419	-0.647	0.347	0.0638	1	FOXK1	17.12
cg06987616	chr10	61122480	-0.2257	0.121	0.0638	1	FAM13C	3.71
cg05574995	chr6	109011288	-0.235	0.1261	0.0638	1		94.46
cg14074626	chr1	63571356	-1.008	0.5405	0.0638	1		48.11
cg12759215	chr19	14183018	-0.228	0.1223	0.0638	1	LOC113230	5.92
cg23030040	chr4	3414302	0.3706	0.1988	0.0638	1	RGS12	93.16
cg05404233	chr16	11490439	-0.7564	0.4057	0.0638	1		54.5
cg24076501	chr2	209522439	-0.5921	0.3176	0.0638	1		89.52
cg21099802	chrX	85603860	-2.26	1.212	0.0638	1	DACH2	58.67
cg02983436	chr13	29352788	0.5241	0.2811	0.0638	1		77.67
cg20513448	chr7	104837830	-0.2644	0.1418	0.0638	1	SRPK2	94.83
cg10620730	chr19	40257211	1.16	0.6222	0.0638	1		23.05
cg06311600	chr1	154960650	0.6583	0.3531	0.0638	1	FLAD1	78.92
cg13920278	chr9	93852285	1.151	0.6173	0.0638	1		86.87
cg25381091	chr6	33164180	0.3702	0.1986	0.0638	1	RXRB	91.66
cg22108823	chr20	61406786	1.252	0.6715	0.0638	1	LINC00659	91.77
cg14948109	chr3	49187829	0.627	0.3363	0.0638	1		75.52
cg09161003	chr3	182459969	0.4035	0.2165	0.0638	1		91.81
cg10501008	chr10	43903472	-0.4348	0.2332	0.0638	1	HNRNPF	8.29
cg27110005	chr5	55272111	0.8934	0.4792	0.0638	1	IL6ST	87.28
cg26111981	chr11	100434273	-0.4704	0.2523	0.0638	1		91.53
cg25855721	chr8	55545577	-0.4375	0.2347	0.0638	1		10.18
cg02544037	chr12	68759069	-0.1444	0.07745	0.0638	1		2.71
cg03528824	chr11	125110227	-1.39	0.7456	0.0638	1	PKNOX2	75.7
cg23619431	chr17	74536068	0.4541	0.2436	0.0638	1	PRCD	87.04
cg05900058	chr17	7690396	-0.4809	0.2579	0.0638	1	DNAH2	86.87
cg18181607	chr5	155109364	0.4373	0.2346	0.0638	1		17.19
cg00320269	chr17	437835	0.9456	0.5072	0.0638	1	VPS53	43.5
cg11143148	chr14	91283255	-1.212	0.65	0.0638	1	TTC7B	57.36
cg24308210	chr2	191848451	-0.2129	0.1142	0.0638	1	STAT1	95.74
cg27455980	chr1	89652203	-0.3395	0.1821	0.0639	1	GBP4	92.68
cg18690705	chr2	80547658	-0.4163	0.2233	0.0639	1	CTNNA2	92.71
cg06259217	chrX	109055510	-0.7217	0.3871	0.0639	1		91.19
cg19123249	chr2	191724582	-0.296	0.1588	0.0639	1		93.52
cg00508659	chr16	1237043	0.5967	0.3201	0.0639	1	CACNA1H	86.48
cg03427637	chr2	223731239	-0.6826	0.3662	0.0639	1	ACSL3	80.96
cg18685158	chr19	11168915	0.3566	0.1913	0.0639	1	SMARCA4	89.87
cg22060611	chr5	139227610	-0.1938	0.104	0.0639	1	NRG2	3.83
cg00247855	chr5	132683002	-1.322	0.7093	0.0639	1	FSTL4	77.86
cg13732058	chr4	28829667	0.3536	0.1897	0.0639	1		94.15
cg15693729	chr20	40201055	1.344	0.7209	0.0639	1	CHD6	85.26
cg09987982	chr3	48343027	0.233	0.125	0.0639	1	NME6	3.39
cg23927124	chr17	62006357	-0.5997	0.3217	0.0639	1	CD79B	92.35
cg06885823	chr5	82675005	0.939	0.5038	0.0639	1		48.82
cg02915259	chr1	60224185	0.2673	0.1434	0.0639	1	FGGY	93.92
cg01309153	chr9	136224666	0.4339	0.2328	0.0639	1	SURF1	86.48
cg09131929	chr11	70372636	0.8004	0.4294	0.0639	1	SHANK2	80.48
cg01541570	chr10	99168386	0.921	0.4941	0.0639	1		41.95
cg17523775	chr4	43474414	0.3617	0.1941	0.0639	1		91.98
cg23632849	chr17	72208322	0.6267	0.3362	0.0639	1	TTYH2	52.41
cg07005924	chrX	37001209	-2.084	1.118	0.0639	1		78.3
cg03748158	chr16	85670174	0.4274	0.2293	0.0639	1	KIAA0182	84.05
cg10257905	chr17	12568092	-0.8654	0.4643	0.0639	1	MYOCD	46.01
cg17429088	chr14	95661371	-0.3674	0.1971	0.0639	1	CLMN	93.25
cg13040021	chr20	5093911	-0.2145	0.1151	0.0639	1	C20orf30	4.25
cg06400167	chrX	152875645	-0.8419	0.4517	0.0639	1		14.5
cg10573403	chr14	36003118	-0.185	0.09927	0.0639	1	INSM2	4.06
cg01923312	chr6	160850749	-1.421	0.7626	0.0639	1	SLC22A3	70.75
cg21822161	chr7	52531387	-1.863	0.9997	0.0639	1		82.12
cg19340858	chr8	33579719	-0.6138	0.3293	0.0639	1		88.55
cg05097579	chr3	136750029	0.9183	0.4927	0.0639	1		81.53
cg08269943	chr12	101130962	0.719	0.3858	0.0639	1		67.57
cg06468863	chr9	139923554	0.762	0.4089	0.0639	1	C9orf139	26.02
cg25443943	chr15	65592807	1.523	0.8174	0.0639	1		69.11
cg11601291	chrX	13020810	-1.19	0.6387	0.0639	1		67.74
cg14777768	chr3	170746265	-0.6804	0.3651	0.0639	1	SLC2A2	5.02
cg22328298	chr14	70384075	-0.9927	0.5326	0.0639	1	SMOC1	75.79
cg11562079	chr8	707438	0.341	0.183	0.0639	1	ERICH1-AS1	93.74
cg25315287	chr19	36103455	-0.09142	0.04905	0.0639	1	HAUS5	3.05
cg06267200	chr2	73403921	-0.6967	0.3738	0.0639	1		16.07
cg14854619	chr2	27224909	-0.3142	0.1686	0.0639	1	MAPRE3	94.02
cg25158266	chrX	101854056	-1.218	0.6534	0.0639	1	ARMCX5	20.46
cg04319218	chr19	11307663	-0.1598	0.08575	0.0639	1	KANK2	2.49
cg19620840	chr19	49964960	0.5944	0.3189	0.0639	1	ALDH16A1	90.09
cg04403151	chr2	198919150	-1.024	0.5493	0.0639	1	PLCL1	74.96
cg17134427	chr5	32390541	0.4989	0.2677	0.0639	1	ZFR	77.83
cg08464208	chr6	27792307	-0.2291	0.1229	0.0639	1		3.86
cg20833762	chr1	154930015	0.5098	0.2735	0.0639	1	PBXIP1	86.43
cg25227803	chr10	102239027	-0.9652	0.5179	0.0639	1	WNT8B	34.37
cg04270835	chr11	22359188	0.3338	0.1791	0.0639	1	SLC17A6	4.6
cg02929650	chr16	29810440	0.4799	0.2575	0.0639	1	KIF22	83.65
cg16442050	chr2	27294098	-0.2387	0.1281	0.0639	1	LOC100128731	3.1
cg04227254	chr6	31856329	0.1006	0.05398	0.0639	1	EHMT2	97.19
cg06723287	chr2	112813613	-0.1409	0.0756	0.0639	1	TMEM87B	2.67
cg23047236	chr17	27369447	0.8419	0.4518	0.0639	1	PIPOX	66.55
cg25888621	chr12	132512700	-0.2627	0.141	0.0639	1	EP400	94.31
cg11441812	chr21	43837777	-0.6555	0.3518	0.0639	1	UBASH3A	53.49
cg23375440	chr11	57479998	-0.05834	0.03131	0.0639	1	TMX2	1.63
cg07094113	chr1	21548654	0.4321	0.2319	0.0639	1	ECE1	90.34
cg17054386	chr2	219855054	0.7456	0.4001	0.0639	1	CRYBA2	40.64
cg14801038	chr6	134214307	-0.6191	0.3322	0.0639	1	TCF21	19.01
cg25976504	chr1	66999171	-0.1381	0.0741	0.0639	1	SGIP1	2.09
cg12562474	chr2	139326633	0.5522	0.2963	0.0639	1	SPOPL	90.95
cg03333781	chr2	8216794	1.016	0.5452	0.0639	1	LINC00299	34.64
cg25278353	chr10	91717815	1.368	0.7341	0.0639	1		40.39
cg26841114	chr16	88871987	0.3085	0.1656	0.0639	1	CDT1	93.26
cg14446500	chrX	16187603	-0.3348	0.1797	0.0639	1	MAGEB17	93.67
cg13358328	chr18	64234081	1.464	0.7856	0.064	1	CDH19	83.53
cg01497434	chr4	7646087	1.221	0.655	0.064	1	SORCS2	81.33
cg17633625	chr17	1554306	0.4458	0.2392	0.064	1	RILP	88.02
cg12413918	chr17	37855819	1.173	0.6295	0.064	1	ERBB2	17.34
cg19408535	chr3	30648949	-0.1574	0.08449	0.064	1	TGFBR2	1.75
cg08584136	chr10	125858576	-0.4385	0.2353	0.064	1		87.14
cg26377907	chr11	41876134	-0.977	0.5243	0.064	1		70.58
cg04824394	chr12	26146548	-0.3822	0.2051	0.064	1	RASSF8	93.93
cg23959605	chr1	202679768	-0.2906	0.156	0.064	1	SYT2	6.65
cg04588042	chr12	93965438	-0.1707	0.09159	0.064	1	SOCS2	3.56
cg27304340	chr3	101279983	1.039	0.5575	0.064	1	TRMT10C	84.58
cg01967511	chr4	659281	0.7653	0.4107	0.064	1	PDE6B	84.22
cg04819716	chr7	153749318	-0.1762	0.09456	0.064	1	DPP6	2.78
cg15009835	chr8	13152277	-1.269	0.6809	0.064	1	DLC1	90.54
cg24352757	chr8	1818149	-0.3944	0.2117	0.064	1	ARHGEF10	92.4
cg06487194	chr6	15345097	1.489	0.7989	0.064	1	JARID2	52.53
cg23977390	chr15	67514569	1.409	0.7561	0.064	1	AAGAB	59.59
cg26760951	chr4	24043806	-0.4783	0.2567	0.064	1		91.34
cg13000134	chr19	48896922	0.2751	0.1476	0.064	1	GRIN2D	5.42
cg09214777	chr15	70768053	0.6866	0.3685	0.064	1		71.51
cg08977179	chr4	97273590	1.785	0.9579	0.064	1		76.59
cg25662694	chr6	39015779	0.8146	0.4372	0.064	1	GLP1R	69.86
cg16506629	chr5	57774313	-0.3269	0.1754	0.064	1		94.1
cg15075221	chr15	45386600	-1.156	0.6205	0.064	1	DUOX2	60.16
cg03024246	chr11	96124628	-0.421	0.2259	0.064	1	JRKL	91.19
cg13577407	chr3	57994372	-0.4199	0.2254	0.064	1	FLNB	7.06
cg23158862	chr15	25984561	0.4068	0.2183	0.064	1	ATP10A	92.62
cg20152309	chr10	36054255	-2.01	1.079	0.064	1		25.02
cg21713125	chr7	28445327	0.2594	0.1392	0.064	1	CREB5	93.91
cg02879290	chr2	217525287	0.491	0.2635	0.064	1	IGFBP2	84.46
cg06593767	chr19	20118779	0.5108	0.2742	0.064	1	ZNF682	83.97
cg17375901	chr20	61754940	1.064	0.5712	0.064	1		86.92
cg24777315	chr12	66135734	-0.5262	0.2824	0.064	1		6.82
cg17364234	chr19	59031070	0.2391	0.1284	0.064	1	ZBTB45	2.34
cg00472766	chr1	111988685	-0.2012	0.108	0.064	1	WDR77	95.06
cg16490596	chr11	35205279	-0.8808	0.4728	0.064	1	CD44	57.67
cg01065413	chr1	222791514	-0.234	0.1256	0.064	1	MIA3	2
cg14492241	chr7	2309535	0.2706	0.1453	0.064	1	SNX8	94.84
cg18953280	chr4	26585505	-0.1508	0.08096	0.064	1	TBC1D19	2.37
cg07019283	chr11	65381960	-0.3013	0.1617	0.064	1	MAP3K11	4.41
cg10282904	chr1	15482001	1.528	0.8204	0.064	1	TMEM51	74.13
cg11594131	chr2	61765360	-0.2543	0.1365	0.064	1	XPO1	5.03
cg05729984	chr4	8430440	0.2789	0.1497	0.064	1	ACOX3	3.97
cg20729622	chr6	21369122	-0.972	0.5218	0.064	1		81.61
cg26230076	chr11	64937598	-0.4325	0.2322	0.064	1	SPDYC	89.19
cg13023166	chr16	85541402	0.4971	0.2668	0.064	1		91.01
cg10415497	chr15	68345350	-0.3324	0.1784	0.064	1	PIAS1	92.91
cg01172484	chrX	55478539	-0.5275	0.2831	0.064	1	MAGEH1	13.99
cg26598348	chr16	875626	-0.8001	0.4295	0.064	1		86.26
cg02243865	chr1	92035740	0.6045	0.3245	0.064	1		80.43
cg00067981	chr21	27254444	-0.8201	0.4403	0.064	1	APP	68.68
cg14967814	chr3	179041370	-0.4135	0.222	0.064	1	ZNF639	6.72
cg04573153	chr3	42944225	0.2342	0.1257	0.064	1		95.58
cg03123759	chr12	54763387	1.329	0.7135	0.064	1	ZNF385A	75.78
cg02558120	chr7	143747596	0.5001	0.2685	0.064	1	OR2A5	84.19
cg12542080	chr5	178950795	-0.8011	0.43	0.064	1		88.33
cg15595573	chr8	145925419	-0.3335	0.179	0.064	1		6.97
cg12300853	chr6	151285931	-0.3799	0.2039	0.0641	1	MTHFD1L	92.44
cg24524837	chr4	103243062	-1.249	0.6705	0.0641	1	SLC39A8	64.54
cg01920398	chr16	89703023	0.8609	0.4622	0.0641	1	DPEP1	76.45
cg15707553	chr12	124413169	0.8293	0.4452	0.0641	1	DNAH10	73.22
cg01397325	chr11	20386022	0.9452	0.5075	0.0641	1	HTATIP2	76.64
cg14724471	chr20	57089461	-0.523	0.2808	0.0641	1	APCDD1L	12.91
cg00861695	chr13	24736455	0.739	0.3968	0.0641	1	SPATA13	87.22
cg13806670	chr10	46090241	-0.2207	0.1185	0.0641	1	MARCH8	3.88
cg19922493	chr2	176045768	-0.1205	0.06468	0.0641	1	ATP5G3	2.67
cg06088918	chr3	27755600	0.09999	0.05368	0.0641	1		2.71
cg00113315	chr1	9098035	0.606	0.3253	0.0641	1	SLC2A5	89.26
cg17738778	chr7	2727059	0.9329	0.5009	0.0641	1	AMZ1	76.4
cg16517419	chr5	3980447	-0.9249	0.4966	0.0641	1		66.47
cg26031014	chr3	112709787	-0.06507	0.03493	0.0641	1	GTPBP8	1.9
cg09948457	chrX	149943519	-0.5897	0.3166	0.0641	1	CD99L2	91.73
cg20187308	chr10	347459	0.3254	0.1747	0.0641	1	DIP2C	94.26
cg08271180	chr8	132997218	-0.3231	0.1735	0.0641	1	EFR3A	93.53
cg07702659	chr1	228324020	-0.6536	0.3509	0.0641	1		87.22
cg25827144	chr3	71224509	0.3015	0.1619	0.0641	1	FOXP1	93.65
cg14950344	chr17	44810162	-0.3837	0.206	0.0641	1	NSF	92.43
cg04046629	chr11	60775831	3.682	1.977	0.0641	1	CD6	57.87
cg08586568	chr4	170326155	-0.6439	0.3457	0.0641	1	NEK1	74.88
cg11404296	chr12	89603597	1.268	0.6809	0.0641	1		91.03
cg04998282	chr17	65713980	0.1874	0.1006	0.0641	1	NOL11	4.03
cg04590451	chr5	177593110	0.4091	0.2197	0.0641	1		90.93
cg06284449	chr1	248886096	0.837	0.4494	0.0641	1		87.63
cg07971908	chr16	14643827	-0.3181	0.1708	0.0641	1	PARN	93.46
cg09549924	chr1	179700780	0.3747	0.2012	0.0641	1		93.84
cg07449091	chr14	100192882	0.5657	0.3038	0.0641	1	CYP46A1	29.33
cg18200223	chr14	104346508	1.646	0.8836	0.0641	1		45.67
cg05939324	chr12	7657479	-0.2657	0.1427	0.0641	1	CD163	94.47
cg21407445	chr10	61564830	-0.3219	0.1729	0.0641	1	CCDC6	93.53
cg13762094	chrX	118767760	-0.5236	0.2812	0.0641	1	SEPT6	89.64
cg08432118	chr2	32557194	0.4316	0.2317	0.0641	1		91.45
cg18252260	chr16	3149381	1.888	1.014	0.0641	1	ZSCAN10	63.15
cg05603546	chr5	55117874	-0.211	0.1133	0.0641	1		2.54
cg13112404	chr1	182921688	-3.069	1.648	0.0641	1	C1orf14	64.64
cg08924923	chr13	20535864	1.417	0.7611	0.0641	1	ZMYM2	46.21
cg23011211	chr6	132128611	0.1849	0.09928	0.0641	1	ENPP1	2.98
cg21417984	chr2	219696561	1.056	0.5668	0.0641	1	PRKAG3	67.55
cg14781667	chr6	28877495	-0.393	0.211	0.0641	1	TRIM27	91.99
cg07123548	chr19	40896163	0.5638	0.3028	0.0641	1	HIPK4	78.74
cg18981171	chr6	169613193	-0.1732	0.09303	0.0641	1		3.12
cg05346042	chr1	7507128	0.6022	0.3234	0.0641	1	CAMTA1	79.76
cg04103985	chr16	12937108	0.2995	0.1608	0.0641	1		94.11
cg07803482	chr10	13391535	-0.1046	0.05619	0.0641	1	SEPHS1	1.95
cg18190433	chr17	10573397	-0.8064	0.433	0.0641	1		86.67
cg15687530	chr5	1725135	-1.511	0.8111	0.0641	1		59.29
cg25628286	chr3	111396827	0.3638	0.1954	0.0641	1	PLCXD2	91.32
cg07576892	chr6	39242395	0.5685	0.3053	0.0641	1		79.71
cg07775468	chr12	133000293	1.561	0.838	0.0641	1		62.73
cg13645767	chr9	97766849	-0.4615	0.2478	0.0641	1	C9orf3	11.92
cg26155032	chr15	97319937	0.3883	0.2085	0.0641	1		85.62
cg25653377	chr1	151485723	0.8998	0.4832	0.0641	1	CGN	67.06
cg24674925	chr1	153337977	1.078	0.5789	0.0641	1		43.26
cg10782870	chrX	28940794	-0.9062	0.4867	0.0641	1	IL1RAPL1	85.58
cg05215767	chr12	6388159	-0.215	0.1155	0.0641	1		3.46
cg22443975	chr17	74387581	0.3413	0.1833	0.0641	1	UBE2O	93.37
cg10682170	chr17	42227654	-0.4136	0.2221	0.0641	1	C17orf53	91.94
cg23702510	chr7	155059363	-0.1894	0.1017	0.0641	1		97.73
cg20317872	chr1	111743202	-0.9181	0.493	0.0641	1	DENND2D	57.34
cg06347698	chr1	11618446	-0.2432	0.1306	0.0641	1		3.12
cg16293732	chr17	35289543	-0.1192	0.06404	0.0641	1		3.38
cg09720685	chr8	144873782	0.174	0.09346	0.0641	1	SCRIB	97.05
cg01582834	chr5	155823636	-0.6753	0.3627	0.0642	1	SGCD	81.06
cg04999262	chr3	127015987	-0.3943	0.2117	0.0642	1		91.76
cg10634619	chr1	3663435	-0.2928	0.1572	0.0642	1	KIAA0495	5.54
cg07339236	chr20	50312490	0.7078	0.3801	0.0642	1	ATP9A	10.85
cg05613254	chr2	237993279	-0.2637	0.1416	0.0642	1	COPS8	93.89
cg10002131	chr19	53794492	0.5916	0.3178	0.0642	1	BIRC8	88.71
cg26378593	chr2	128784793	-0.1727	0.09274	0.0642	1	SAP130	2.04
cg20892257	chr4	136918592	-0.8147	0.4376	0.0642	1		83.52
cg23669440	chr3	137851776	0.4959	0.2663	0.0642	1	A4GNT	89.04
cg00509949	chr21	28093765	0.6536	0.351	0.0642	1		88.6
cg06085997	chr17	6410530	0.4536	0.2436	0.0642	1	PITPNM3	90.12
cg03059876	chr20	61905353	0.6493	0.3487	0.0642	1	ARFGAP1	87.5
cg10401015	chr17	49022261	-0.1482	0.07962	0.0642	1		2.99
cg27527698	chr10	95146736	1.319	0.7082	0.0642	1	MYOF	36.06
cg24214679	chr9	112827313	0.9879	0.5306	0.0642	1	PALM2-AKAP2	25.35
cg16004093	chr15	100732882	0.8429	0.4527	0.0642	1	ADAMTS17	79.41
cg07431543	chr10	43708543	0.2847	0.1529	0.0642	1	RASGEF1A	94.15
cg04582424	chr1	203764710	-0.6938	0.3727	0.0642	1	ZC3H11A	20.56
cg26269171	chr9	21975023	-0.4596	0.2468	0.0642	1	CDKN2A	4.69
cg22356432	chr2	85085187	0.6795	0.365	0.0642	1	TRABD2A	81.05
cg04719491	chr8	122654045	0.1105	0.05933	0.0642	1	HAS2	2.02
cg09145147	chr8	93654903	-0.3822	0.2053	0.0642	1		91.73
cg18421604	chr12	27379083	0.8273	0.4443	0.0642	1		44.05
cg22294755	chr7	16685683	-0.1567	0.08418	0.0642	1	BZW2	1.69
cg00834581	chr2	241284159	1.047	0.5626	0.0642	1		65.06
cg06624154	chr14	101544117	-0.2962	0.1591	0.0642	1		5.19
cg21594567	chr8	146228379	-0.1933	0.1038	0.0642	1	ZNF252	2.83
cg13349577	chr3	46776412	0.6486	0.3484	0.0642	1	PRSS46	78
cg01240795	chr5	72528314	0.272	0.1461	0.0642	1		4.36
cg05593887	chr7	77827379	7.558	4.059	0.0642	1	MAGI2	63
cg00310463	chr3	134371285	-0.9359	0.5027	0.0642	1	KY	79.39
cg13225210	chr1	32542408	0.324	0.174	0.0642	1	TMEM39B	92.87
cg24330297	chr22	22006397	0.125	0.06715	0.0642	1	MIR301B	2.58
cg23849781	chr15	70389252	-0.2687	0.1443	0.0642	1	TLE3	3.08
cg14450361	chr9	139335616	0.0823	0.04421	0.0642	1	INPP5E	97.87
cg27525032	chr19	45664609	0.6635	0.3564	0.0642	1	NKPD1	76.01
cg23719877	chr7	128492916	0.6001	0.3223	0.0642	1	FLNC	78.79
cg27425233	chr1	238563048	-0.5704	0.3064	0.0642	1		88.78
cg01944663	chr14	74390335	-0.3842	0.2064	0.0642	1	ZNF410	91.9
cg08574376	chr20	46444853	0.9373	0.5035	0.0642	1		92.27
cg13384011	chr1	209171175	-0.4026	0.2162	0.0642	1		91.44
cg10887230	chr6	166665898	0.3482	0.1871	0.0642	1	LOC101929297	92.63
cg20212624	chr17	40123227	0.7469	0.4012	0.0642	1	CNP	73.15
cg06867285	chr7	79642961	-0.4409	0.2368	0.0642	1		91.46
cg07426634	chr1	53943469	1.118	0.6008	0.0642	1		86.82
cg05038143	chr5	80007402	0.2092	0.1124	0.0642	1	MSH3	95.47
cg00449124	chr5	95652226	-0.8712	0.468	0.0642	1	LOC101929710	83.83
cg19337748	chr2	65623624	-0.5186	0.2786	0.0642	1	SPRED2	90.16
cg16768868	chr6	32158268	-0.1358	0.07294	0.0642	1	PBX2	2.79
cg23339066	chr15	31222674	0.3502	0.1881	0.0642	1	FAN1	91.64
cg04143252	chr14	30997380	0.4245	0.2281	0.0642	1		91.53
cg26503079	chr12	57323195	0.4332	0.2327	0.0642	1	SDR9C7	86.47
cg17252524	chr14	100146261	0.4575	0.2458	0.0642	1		79.48
cg06931902	chr15	44206010	-0.6509	0.3496	0.0642	1	FRMD5	78.66
cg26128471	chrX	31627699	-1.012	0.5438	0.0642	1	DMD	85.61
cg03637901	chr1	23503850	-0.8532	0.4583	0.0642	1		28.63
cg22343910	chr9	116726212	0.5439	0.2922	0.0642	1	ZNF618	89.96
cg19025224	chr12	57597770	-0.3071	0.165	0.0642	1	LRP1	94.01
cg03765047	chr2	9620903	0.3974	0.2135	0.0642	1	IAH1	92.64
cg16874861	chr18	8786297	1.162	0.6243	0.0642	1	MTCL1	73.96
cg22810546	chr5	43559688	-0.8353	0.4487	0.0642	1		80.55
cg13709496	chr9	101011718	0.852	0.4577	0.0642	1	TBC1D2	40.82
cg21184711	chr7	122488330	0.8287	0.4452	0.0642	1	CADPS2	24.12
cg20800359	chr1	17736552	0.3345	0.1797	0.0642	1	RCC2	94.14
cg09440996	chr3	64016554	-0.4424	0.2377	0.0642	1		8.66
cg01378159	chr22	37703496	-0.1325	0.07119	0.0642	1	CYTH4	2.52
cg06506699	chr12	101188013	-0.4771	0.2563	0.0642	1	ANO4	91.19
cg01546076	chr17	36478393	0.5776	0.3103	0.0642	1	MRPL45	68.66
cg13941474	chr13	112788517	0.3134	0.1684	0.0642	1		95.99
cg12487147	chr6	33172442	-0.07437	0.03995	0.0642	1	HSD17B8	1.96
cg02082203	chr14	45431795	-0.09693	0.05207	0.0642	1	KLHL28	2.42
cg15656112	chr14	55064927	-1.46	0.7846	0.0642	1	SAMD4A	69.26
cg16024932	chr1	160160766	0.6303	0.3386	0.0642	1	CASQ1	71.18
cg00994306	chr16	1295608	0.3774	0.2028	0.0642	1		4.23
cg17271677	chr1	13942436	-0.5006	0.2689	0.0642	1	PDPN	89.5
cg06536150	chr1	2458209	-0.29	0.1558	0.0642	1	PANK4	3.35
cg21141329	chr17	48290459	-0.6626	0.356	0.0642	1		9.24
cg10311610	chr16	25703900	-0.2733	0.1469	0.0642	1	HS3ST4	5.33
cg14552947	chr10	28657329	-0.1484	0.0797	0.0643	1		2.95
cg14417974	chr9	124058376	0.4641	0.2494	0.0643	1	GSN	87.92
cg22406691	chr15	63796547	-0.2052	0.1102	0.0643	1	USP3	4.55
cg02746752	chr16	1169415	1.246	0.6692	0.0643	1		60.31
cg07472704	chr13	113763758	-1.453	0.7807	0.0643	1	F7	36.05
cg05226607	chr5	147548617	-0.4708	0.253	0.0643	1	SPINK5L2	90.51
cg17165932	chr2	28790177	0.9394	0.5047	0.0643	1	PLB1	3.92
cg03231471	chr11	120811322	0.7085	0.3807	0.0643	1	GRIK4	79.58
cg21954263	chr14	69620432	-0.1642	0.08824	0.0643	1	DCAF5	3
cg15055577	chr2	73617110	0.243	0.1305	0.0643	1	ALMS1	94.26
cg27093287	chr13	103377511	1.59	0.8542	0.0643	1		74.33
cg21576293	chr16	85932393	0.6746	0.3624	0.0643	1	IRF8	4.31
cg14740901	chr9	102874024	0.2561	0.1376	0.0643	1	INVS	94.75
cg06923084	chr4	188477162	-0.7184	0.386	0.0643	1	LOC100506272	90.08
cg19811231	chr3	108540299	-0.5302	0.2849	0.0643	1	TRAT1	90.25
cg02680932	chr1	110437204	0.4058	0.2181	0.0643	1		91.37
cg06633438	chr19	6272158	-1.894	1.018	0.0643	1	MLLT1	48.59
cg17291957	chr1	11191782	-0.2319	0.1246	0.0643	1	MTOR	94.72
cg16708264	chr7	157336976	0.3694	0.1985	0.0643	1	PTPRN2	96.69
cg06244240	chr17	81058949	0.9737	0.5232	0.0643	1		63.03
cg08229194	chr1	204129675	0.5337	0.2868	0.0643	1	REN	84.32
cg21106719	chr3	55361528	0.5142	0.2763	0.0643	1		81.86
cg02146412	chr11	83501743	0.6556	0.3523	0.0643	1	DLG2	88.31
cg17638833	chr5	55354786	-1.027	0.5519	0.0643	1		61.7
cg08980304	chr2	3697378	0.6101	0.3278	0.0643	1		86.71
cg26987049	chr22	21132514	1.003	0.539	0.0643	1	SERPIND1	90.51
cg26904406	chr6	111927312	0.1526	0.08202	0.0643	1	TRAF3IP2	2.83
cg09142243	chr1	245584733	-1.565	0.841	0.0643	1	KIF26B	91.38
cg20856030	chr4	162917677	0.5386	0.2894	0.0643	1	FSTL5	82.1
cg13502474	chr2	88583557	1.335	0.7174	0.0643	1		65.63
cg16656434	chr6	111659378	-0.3005	0.1615	0.0643	1	REV3L	94.78
cg00390663	chr2	230993923	-0.3437	0.1847	0.0643	1		93.28
cg22102888	chrX	18237394	1.079	0.5801	0.0643	1	BEND2	76.5
cg12629991	chr1	164627790	-0.4714	0.2533	0.0643	1	PBX1	89.53
cg08098128	chr2	220112465	0.8267	0.4442	0.0643	1	STK16	9.61
cg09706029	chr6	33266089	-0.1736	0.09327	0.0643	1	RGL2	4.63
cg10095938	chr10	126138615	-0.3111	0.1672	0.0643	1	NKX1-2	4.94
cg06110458	chr16	85256305	0.878	0.4718	0.0643	1		65.06
cg15445000	chr17	37608096	2.231	1.199	0.0643	1	MED1	63.38
cg10827434	chr1	84944976	-1.04	0.5586	0.0643	1	RPF1	15.19
cg21059945	chr6	10753208	0.4709	0.2531	0.0643	1	TMEM14B	90.89
cg11600642	chr12	12746119	-0.4491	0.2413	0.0643	1		87.71
cg19240178	chr21	15755931	-0.09432	0.05069	0.0643	1	HSPA13	2.15
cg13906874	chr11	130089912	0.07712	0.04145	0.0643	1		98.3
cg01186240	chr14	90085699	0.1505	0.08088	0.0643	1	FOXN3	1.61
cg22172143	chr5	1107837	-0.9261	0.4977	0.0643	1	SLC12A7	5.59
cg05643120	chr16	53738173	0.1099	0.05904	0.0643	1	FTO	1.3
cg04786414	chr9	140486281	0.4153	0.2232	0.0643	1	ZMYND19	91.06
cg06135074	chr3	138941041	0.6969	0.3745	0.0643	1		77.29
cg23309159	chr10	96309421	0.2381	0.128	0.0643	1	HELLS	94.72
cg00676224	chr11	75946680	-0.1458	0.07836	0.0643	1		3.01
cg15197200	chr2	70418309	0.3562	0.1914	0.0643	1	C2orf42	5.7
cg02201963	chr18	12702795	0.2064	0.1109	0.0643	1	PSMG2	3.48
cg18905249	chr13	96058849	-0.4501	0.2419	0.0643	1		91.99
cg15560884	chr1	710097	0.6622	0.3559	0.0643	1		68.34
cg14453762	chr9	135058277	-0.7101	0.3816	0.0643	1	NTNG2	83.34
cg25976231	chr7	47892129	0.2343	0.1259	0.0643	1	PKD1L1	95.28
cg22025005	chrX	52841063	-0.732	0.3934	0.0643	1	XAGE5	91.48
cg17894033	chr4	167921461	-0.3488	0.1874	0.0643	1	SPOCK3	92.82
cg08136772	chr13	53420933	-0.5043	0.271	0.0643	1	PCDH8	6.37
cg21303226	chr2	242923398	0.08697	0.04674	0.0643	1		98.25
cg16524733	chr11	117070046	-3.265	1.755	0.0643	1	TAGLN	21.98
cg13044330	chr1	200590474	-0.2539	0.1365	0.0643	1	KIF14	4.42
cg08600620	chr16	27474808	0.4014	0.2157	0.0643	1	GTF3C1	92.18
cg17446536	chr20	57477170	0.3106	0.167	0.0643	1	GNAS	93.6
cg17532955	chr3	123680223	-0.13	0.06986	0.0644	1	CCDC14	2.97
cg03453279	chr5	111748369	-0.8225	0.4421	0.0644	1	EPB41L4A	46
cg19993219	chr6	161188822	0.6067	0.3261	0.0644	1		89.25
cg02156783	chr2	240639549	0.6014	0.3232	0.0644	1		78.19
cg17168828	chr2	219262891	-0.3489	0.1875	0.0644	1	CTDSP1	3.28
cg23263967	chr10	119728240	-0.98	0.5267	0.0644	1		84
cg05742564	chr16	23568708	-0.7586	0.4077	0.0644	1	UBFD1	9.54
cg14141610	chr7	150099648	-0.2811	0.1511	0.0644	1		94.78
cg22213666	chr1	73867327	-0.5643	0.3033	0.0644	1		86.44
cg13837989	chr5	53785347	0.5754	0.3093	0.0644	1		9.11
cg22708233	chr11	47198576	-0.8465	0.455	0.0644	1	ARFGAP2	27.2
cg07520163	chr16	75232227	-1.381	0.7422	0.0644	1		66.27
cg14747453	chr1	40063592	-0.8981	0.4827	0.0644	1		73.95
cg19236431	chr6	158447877	-0.3087	0.1659	0.0644	1	SYNJ2	6.45
cg26666444	chr4	151238143	1.062	0.5706	0.0644	1	LRBA	72.92
cg27252325	chr12	49745406	-0.5728	0.3079	0.0644	1	DNAJC22	88.67
cg01707818	chr6	123317184	-0.3841	0.2064	0.0644	1	CLVS2	6.51
cg22257056	chr3	32462766	0.6103	0.328	0.0644	1	CMTM7	62.69
cg18275289	chr7	98679614	-0.5115	0.275	0.0644	1	SMURF1	88.51
cg11591924	chr1	25327969	-0.8546	0.4593	0.0644	1		45.92
cg16451527	chr3	56889795	-1.349	0.7252	0.0644	1	ARHGEF3	60.32
cg15440229	chr15	63024668	0.4472	0.2404	0.0644	1	TLN2	90.6
cg06960024	chr10	27150529	-1.3	0.6987	0.0644	1	ABI1	73.01
cg11746113	chr4	26569840	-0.2785	0.1497	0.0644	1		93.87
cg25185585	chr2	177052687	-0.4115	0.2212	0.0644	1	HOXD1	11.76
cg25933094	chr15	41786019	-0.2013	0.1082	0.0644	1	ITPKA	3.98
cg12317024	chr2	23916124	0.3624	0.1948	0.0644	1	KLHL29	92.72
cg15841926	chr8	23275577	0.4266	0.2293	0.0644	1		89.49
cg26239023	chr5	35320442	1.358	0.7298	0.0644	1		90.68
cg14541448	chrX	23351405	-1.276	0.686	0.0644	1		16.39
cg18306331	chr2	109771606	-0.6139	0.33	0.0644	1	SH3RF3	70.79
cg09731087	chr13	113728825	0.4159	0.2236	0.0644	1	MCF2L	89.51
cg24750854	chr15	69222903	1.297	0.6973	0.0644	1	SPESP1	60.83
cg17930737	chr2	203130276	-0.3314	0.1781	0.0644	1	NOP58	4.7
cg11726661	chr2	174092184	-0.8719	0.4687	0.0644	1	ZAK	73.23
cg17323027	chr17	47572610	-0.2886	0.1552	0.0644	1	NGFR	5.36
cg24341536	chr5	179247663	0.143	0.07686	0.0644	1	SQSTM1	2.55
cg11772020	chr6	43806470	1.446	0.7771	0.0644	1		54.8
cg17295834	chr13	29132547	-1.169	0.6284	0.0644	1		70.85
cg14360448	chr9	139512327	-0.9015	0.4846	0.0644	1		82.98
cg22738907	chr12	100371522	1.619	0.8701	0.0644	1	ANKS1B	88.8
cg04177517	chr19	33571484	1.281	0.6888	0.0644	1	GPATCH1	43.48
cg04849574	chr9	104249658	0.6349	0.3413	0.0644	1	TMEM246	16.91
cg27606822	chr12	58219365	2.695	1.449	0.0644	1	CTDSP2	88.73
cg21014639	chr12	121104909	0.1488	0.08001	0.0644	1	CABP1	96.74
cg09169366	chr9	74894067	-0.8788	0.4724	0.0644	1		77.38
cg01929435	chr14	22320101	-0.5477	0.2944	0.0644	1		88.67
cg14415214	chr11	2950403	-0.2622	0.1409	0.0644	1	PHLDA2	4.44
cg08656770	chr6	116886276	-0.9955	0.5352	0.0644	1		45.33
cg11992021	chr19	33462723	-0.07147	0.03842	0.0644	1	CCDC123	1.54
cg01844866	chr16	87669832	-0.3717	0.1999	0.0644	1	JPH3	4.58
cg13298359	chr1	1976612	-1.049	0.5639	0.0644	1		1.93
cg19449260	chr14	69802325	-0.9894	0.5319	0.0644	1	GALNT16	26.94
cg27098804	chr11	60776124	2.317	1.246	0.0644	1	CD6	43.13
cg09951273	chr10	73133360	1.691	0.909	0.0644	1		89.93
cg02490736	chr6	1391758	-0.5928	0.3187	0.0644	1	FOXF2	6.3
cg26500744	chr17	73150754	-0.3598	0.1934	0.0644	1	HN1	4.09
cg16534624	chr14	92986579	1.23	0.6615	0.0644	1	RIN3	34.41
cg02448222	chr7	129007565	0.4542	0.2442	0.0644	1	AHCYL2	11.39
cg14589781	chr10	4292464	-0.4047	0.2176	0.0644	1		90.22
cg09897062	chr13	51486344	-0.1515	0.08143	0.0644	1	RNASEH2B-AS1	2.6
cg15472754	chr3	195540205	0.3575	0.1922	0.0644	1	MUC4	92.36
cg15313956	chr14	91744445	-0.5013	0.2695	0.0644	1	CCDC88C	95.22
cg03209813	chr9	93251371	-0.5534	0.2976	0.0644	1	LINC01501	88.62
cg04332442	chr22	46770063	-0.242	0.1301	0.0644	1	CELSR1	4.4
cg14034870	chr6	30900197	-0.7441	0.4001	0.0644	1	SFTA2	73.21
cg15130211	chr3	128276056	-0.5401	0.2904	0.0644	1		25.86
cg06524246	chr11	2910828	0.619	0.3328	0.0644	1	SLC22A18AS	80.82
cg24801023	chr13	25862438	-0.7194	0.3868	0.0644	1	MTMR6	85.82
cg12674740	chr3	150245577	-1.999	1.075	0.0644	1		87.13
cg07324101	chr13	89370422	-0.3472	0.1867	0.0644	1		92.83
cg02055404	chrX	82765593	-0.7076	0.3804	0.0645	1		21.69
cg06474923	chr18	63392727	-1.264	0.6795	0.0645	1		38.27
cg12651044	chr1	150241550	-0.1002	0.05389	0.0645	1	APH1A	1.24
cg18118703	chr19	50028010	0.404	0.2172	0.0645	1	FCGRT	83.48
cg10652386	chr11	6271256	0.7381	0.3969	0.0645	1		76.05
cg13404427	chr5	59774763	1.481	0.7963	0.0645	1	PDE4D	96.27
cg00473702	chr9	136443547	0.7837	0.4214	0.0645	1		86.76
cg19501312	chr10	52039757	0.3467	0.1864	0.0645	1		93.1
cg19817104	chr1	197148425	1.187	0.6383	0.0645	1	ZBTB41	70.57
cg14573833	chr9	139096200	1.513	0.8136	0.0645	1	LHX3	84.77
cg13208088	chr6	10392519	-1.735	0.9329	0.0645	1		23.39
cg15310764	chr12	50305546	1.165	0.6262	0.0645	1	LOC283332	91.5
cg15149076	chr18	56471345	-0.3689	0.1984	0.0645	1		92.72
cg21899461	chr2	169097849	-1.738	0.9348	0.0645	1	STK39	48.06
cg13752949	chr16	19535313	-0.2274	0.1223	0.0645	1	CP110	4.69
cg16157996	chr18	60063979	0.5184	0.2788	0.0645	1		79.16
cg01706033	chrX	102862807	-0.6283	0.3378	0.0645	1	TCEAL3	3.22
cg11902992	chr8	11104884	-1.555	0.8361	0.0645	1		42.48
cg12764689	chr15	66358167	-0.6092	0.3276	0.0645	1	MEGF11	89.65
cg23436918	chr7	16685595	-0.3053	0.1642	0.0645	1	BZW2	3.29
cg08525331	chr1	110283225	1.286	0.6914	0.0645	1	GSTM3	19.23
cg26912861	chrX	23354664	-2.116	1.138	0.0645	1	PTCHD1	77.92
cg00731253	chr3	180546372	0.1515	0.08148	0.0645	1		97
cg10283188	chr11	45987875	0.4241	0.2281	0.0645	1	PHF21A	88.91
cg07684460	chr2	522386	-0.3699	0.1989	0.0645	1		90.76
cg06443038	chr9	35904531	3.487	1.875	0.0645	1		84.3
cg14487914	chr6	33263160	0.4276	0.2299	0.0645	1	RGL2	89.89
cg12328282	chr5	162888000	-0.1359	0.07308	0.0645	1	NUDCD2	3.28
cg16414149	chr7	1294013	1.927	1.036	0.0645	1		21.67
cg15516191	chr11	66475181	0.07134	0.03836	0.0645	1	SPTBN2	98.68
cg10460934	chr12	125152543	0.4092	0.22	0.0645	1		92.15
cg27594526	chr1	63544710	-0.589	0.3167	0.0645	1		87.81
cg02051428	chr11	66276414	-1.067	0.5736	0.0645	1	DPP3	47.15
cg24136563	chr17	79182182	-0.4213	0.2266	0.0645	1	AZI1	90.93
cg00940313	chr17	1953823	-0.06317	0.03397	0.0645	1	MIR212	1.68
cg21998473	chr1	113051139	-0.5466	0.294	0.0645	1	WNT2B	8.57
cg00947502	chr19	16579860	0.5523	0.297	0.0645	1	EPS15L1	89.24
cg16006383	chr12	102455919	-0.1675	0.09008	0.0645	1	CCDC53	3.1
cg11408729	chr11	122685308	-0.6641	0.3572	0.0645	1		86.3
cg07277243	chr17	5021810	0.5274	0.2836	0.0645	1	ZNF232	79.28
cg04673737	chr1	41830161	0.5295	0.2848	0.0645	1		78.19
cg10182324	chr11	1304875	-0.359	0.1931	0.0645	1	TOLLIP	92.52
cg11333886	chr11	117668042	-0.2302	0.1238	0.0645	1	DSCAML1	3.83
cg13007187	chr11	69414593	0.8574	0.4611	0.0645	1		44.88
cg01035035	chr8	104164992	-0.6789	0.3651	0.0645	1	BAALC	84.77
cg09006572	chr10	3293547	-0.7308	0.393	0.0645	1		34.28
cg10278086	chr2	157314284	-0.3937	0.2117	0.0645	1	GPD2	91.82
cg16140179	chr13	46275352	-0.6097	0.3279	0.0645	1	SPERT	84.48
cg21609875	chr18	25544875	-1.392	0.7484	0.0645	1	CDH2	51.26
cg19488991	chrX	123095092	-0.7206	0.3876	0.0645	1	LOC101928402	13.61
cg10786474	chr1	17802476	0.8122	0.4368	0.0645	1		85.61
cg07981495	chr6	87804765	-0.2968	0.1596	0.0645	1	CGA	93.94
cg20022392	chr3	15080755	0.1836	0.09874	0.0645	1	NR2C2	95.62
cg05690918	chr13	42047398	-2.166	1.165	0.0645	1		87.25
cg22827694	chr1	1356442	0.5799	0.3119	0.0645	1	ANKRD65	79.82
cg23414376	chr2	110478932	0.8676	0.4666	0.0645	1		87.14
cg09621573	chr15	42190730	-0.7315	0.3934	0.0645	1		89.59
cg14600877	chr17	78922220	-2.414	1.299	0.0645	1	RPTOR	93.78
cg15996459	chr17	184106	2.141	1.152	0.0645	1	RPH3AL	26.3
cg17259096	chr5	140201351	0.9041	0.4863	0.0645	1	PCDHA2	43.87
cg26441958	chr7	47008980	0.3772	0.2029	0.0645	1		92.93
cg19431579	chr17	66246732	-0.3047	0.1639	0.0645	1	AMZ2	93.82
cg16402452	chr12	58129855	0.4438	0.2387	0.0645	1	AGAP2	93.59
cg17520979	chr13	41710920	0.8148	0.4382	0.0645	1	LOC101929140	94.56
cg26933978	chr8	38831295	0.812	0.4367	0.0645	1	HTRA4	38.26
cg06169882	chr21	47456886	0.4452	0.2395	0.0645	1		90.56
cg01430270	chr11	491131	0.09193	0.04944	0.0645	1	PTDSS2	98.19
cg13491071	chr9	94661334	-1.039	0.5588	0.0645	1	ROR2	20.66
cg17222829	chr11	70433293	1.002	0.5387	0.0645	1	SHANK2	39.18
cg03443762	chr17	25676827	0.4971	0.2674	0.0646	1		89.52
cg13908232	chr3	186371902	-0.9491	0.5105	0.0646	1		72.87
cg11759541	chr16	69166150	-0.6628	0.3565	0.0646	1	CIRH1A	12.48
cg27558149	chr20	30697252	-0.1383	0.07438	0.0646	1	TM9SF4	2.54
cg24044147	chr10	74928177	-0.163	0.08768	0.0646	1	ECD	3.09
cg25928444	chr2	220437437	0.7739	0.4163	0.0646	1	OBSL1	62.52
cg00834440	chr12	99324842	0.7367	0.3963	0.0646	1	ANKS1B	80.9
cg12833561	chr19	55795385	-0.09977	0.05367	0.0646	1	BRSK1	2.67
cg10283108	chr6	88419968	-0.8877	0.4775	0.0646	1		28.19
cg24368902	chr10	43250063	0.4226	0.2273	0.0646	1		6.01
cg04901674	chr3	74048343	0.3941	0.212	0.0646	1		92.39
cg22967865	chr7	96638339	-1.282	0.6895	0.0646	1	DLX6	27.05
cg24894629	chr19	11924925	-0.1873	0.1008	0.0646	1	ZNF440	4.8
cg19987248	chr1	21587081	-0.3591	0.1932	0.0646	1	ECE1	92.25
cg09273030	chr2	242566905	0.4674	0.2514	0.0646	1	THAP4	92.82
cg09380688	chr14	103566349	0.4388	0.236	0.0646	1	C14orf73	89.97
cg07215236	chr2	239865226	-0.8646	0.4651	0.0646	1		80.52
cg12639923	chr8	52530086	-0.2801	0.1507	0.0646	1	PXDNL	94.97
cg06372962	chr1	173638690	-0.2611	0.1404	0.0646	1	ANKRD45	4.06
cg21926875	chr2	47596410	-0.3621	0.1948	0.0646	1	EPCAM	6.93
cg07627639	chr16	55544136	-0.1569	0.08442	0.0646	1	LPCAT2	2.56
cg26623222	chrX	144712731	0.4398	0.2366	0.0646	1		90
cg10603642	chr22	41742147	0.3404	0.1831	0.0646	1	ZC3H7B	94.23
cg25133156	chr2	61065724	-0.3058	0.1645	0.0646	1		94.19
cg13976544	chr7	156755178	0.1219	0.06556	0.0646	1	NOM1	98.69
cg07484496	chr7	74041985	-0.2597	0.1397	0.0646	1		94.37
cg23406136	chr3	50397379	0.7608	0.4093	0.0646	1	TMEM115	58.91
cg06762527	chrX	154033810	-0.6706	0.3608	0.0646	1	MPP1	19.42
cg26309951	chrX	102941669	-0.6568	0.3534	0.0646	1	MORF4L2	10.45
cg05461922	chr9	127273296	0.703	0.3782	0.0646	1		27.35
cg11366422	chr12	2950388	-0.8615	0.4635	0.0646	1	LOC100507424	72.75
cg24022799	chr17	64980820	0.5124	0.2757	0.0646	1	CACNG4	80.04
cg07722722	chr1	45187551	-0.6515	0.3505	0.0646	1	C1orf228	5.97
cg03688400	chr22	40061578	0.813	0.4374	0.0646	1	CACNA1I	63.44
cg18809289	chr10	45869816	0.3727	0.2005	0.0646	1	ALOX5	8.5
cg02522973	chr11	64600984	0.4538	0.2441	0.0646	1	CDC42BPG	80.3
cg02816348	chr15	33600254	-0.2845	0.1531	0.0646	1		94.33
cg25416313	chr19	40597047	-0.1524	0.08196	0.0646	1	ZNF780A	2.98
cg15715844	chrX	118369789	-0.8158	0.4389	0.0646	1	PGRMC1	27.73
cg26646715	chr7	77460635	0.4465	0.2402	0.0646	1	PHTF2	90.07
cg00980461	chr7	95238409	1.188	0.6392	0.0646	1		73.13
cg04534250	chr18	72407304	2.023	1.088	0.0646	1	ZNF407	91.94
cg06741485	chr16	8348317	0.2889	0.1554	0.0646	1		95.33
cg20498994	chr10	126706484	0.4589	0.2469	0.0646	1	CTBP2	91.08
cg25579319	chr6	47778694	-0.3933	0.2116	0.0646	1	OPN5	92.07
cg04250646	chr16	4800984	0.3022	0.1626	0.0646	1	ZNF500	93.01
cg14316565	chr11	34460789	0.7104	0.3822	0.0646	1	CAT	3.17
cg00172672	chr20	34895136	-0.3871	0.2083	0.0646	1		10.47
cg26533737	chrX	73507335	-0.8785	0.4727	0.0646	1	MIR374A	84.5
cg09146364	chrX	68724602	-0.9089	0.489	0.0646	1	FAM155B	29.12
cg18105315	chr1	38260283	-0.8538	0.4594	0.0646	1	MANEAL	13.57
cg13645811	chr6	158403520	1.424	0.7662	0.0646	1	SYNJ2	26.79
cg05949331	chr8	143666563	0.2437	0.1311	0.0646	1		97.3
cg02992951	chr1	76451171	-0.7219	0.3884	0.0646	1		92.37
cg03350186	chr1	170633508	-0.2307	0.1241	0.0646	1	PRRX1	4.81
cg16342933	chr3	74047690	0.432	0.2324	0.0646	1		90.69
cg09679862	chr12	109072293	0.7009	0.3771	0.0646	1	CORO1C	81.05
cg07012128	chr8	1448361	-0.7114	0.3828	0.0646	1	DLGAP2	84.33
cg27332470	chr11	118772428	0.5022	0.2702	0.0646	1	BCL9L	84.13
cg08220136	chr13	79168325	-0.3943	0.2121	0.0646	1		7.49
cg22376730	chr1	1715039	0.361	0.1943	0.0646	1		92.71
cg19236675	chr7	76624761	9.221	4.962	0.0646	1	PMS2L11	40.84
cg18811860	chr17	31264143	-0.2844	0.153	0.0647	1	TMEM98	4.47
cg26356462	chr8	6658407	0.17	0.09145	0.0647	1		1.56
cg11772914	chr16	9350643	0.776	0.4175	0.0647	1		75.91
cg23582982	chr11	47416109	1.075	0.5782	0.0647	1		36.98
cg08078514	chr17	73017135	-0.5023	0.2703	0.0647	1	ICT1	89.23
cg17205988	chr17	42264446	-0.2046	0.1101	0.0647	1	TMUB2	3.67
cg15854703	chr19	10220096	0.2785	0.1499	0.0647	1	PPAN-P2RY11	93.72
cg21043754	chr11	61100532	0.1036	0.05576	0.0647	1	DDB1	2.34
cg26606257	chr2	1879380	0.4489	0.2416	0.0647	1	MYT1L	91.67
cg16431352	chr2	110459722	0.5316	0.2861	0.0647	1		77.3
cg01410472	chr8	75896975	-0.161	0.08662	0.0647	1	CRISPLD1	2.71
cg00121634	chr3	169530027	-0.148	0.07962	0.0647	1	LRRC34	3.1
cg02097532	chr3	55673955	-1.598	0.86	0.0647	1	ERC2	60.08
cg12836136	chr22	38245342	-0.1457	0.07841	0.0647	1	EIF3L	2.56
cg09017894	chr1	95285790	-0.1022	0.055	0.0647	1	SLC44A3	2.74
cg06458469	chr7	70061064	-0.09593	0.05162	0.0647	1	AUTS2	1.83
cg11369862	chr10	134851805	-0.4922	0.2649	0.0647	1		88.35
cg00889613	chr9	92287746	0.7142	0.3844	0.0647	1	UNQ6494	37.97
cg04246649	chr10	44974327	0.5894	0.3172	0.0647	1		77
cg14528441	chr9	40792150	-0.05776	0.03109	0.0647	1	ZNF658	1.34
cg03275396	chr3	111451616	0.3107	0.1672	0.0647	1	PLCXD2	93.89
cg15836901	chrX	24638046	-0.5406	0.291	0.0647	1	PCYT1B	92.77
cg09219280	chr1	61869782	3.63	1.954	0.0647	1	NFIA	30.98
cg20712569	chr9	18824402	-0.6976	0.3754	0.0647	1	ADAMTSL1	85.02
cg20697630	chr1	20960374	-0.5448	0.2932	0.0647	1	PINK1	11.22
cg26749543	chr22	36678401	0.4423	0.2381	0.0647	1	MYH9	85.08
cg05943368	chr17	21179232	-0.05863	0.03156	0.0647	1		1.64
cg04524811	chr10	63581106	-0.4731	0.2546	0.0647	1		91.18
cg23013977	chr19	36523056	-0.6164	0.3318	0.0647	1	CLIP3	87.66
cg01449123	chr6	6058138	-1.184	0.6375	0.0647	1		63.55
cg10332774	chr18	71852353	-0.6332	0.3408	0.0647	1		88.21
cg05526801	chr2	171292024	-0.7393	0.3979	0.0647	1	MYO3B	22.99
cg27606935	chr7	140051294	0.5272	0.2838	0.0647	1	SLC37A3	86.5
cg08848537	chr8	103109648	0.5538	0.2981	0.0647	1	NCALD	92.28
cg03069611	chr18	77476376	0.4511	0.2428	0.0647	1	CTDP1	92.78
cg09045074	chr14	67959396	-0.2879	0.155	0.0647	1	TMEM229B	94.52
cg10559416	chr2	158300485	-0.09289	0.05	0.0647	1	CYTIP	2.01
cg17776209	chr16	31119521	-0.4006	0.2156	0.0647	1	BCKDK	5.78
cg25345178	chr8	72459908	-0.1973	0.1062	0.0647	1		3.73
cg00466827	chr20	57465691	-0.08414	0.04529	0.0647	1	GNAS	2.01
cg26639710	chr16	4987613	-0.7404	0.3985	0.0647	1	PPL	26.95
cg09336988	chr19	42386872	-0.1216	0.06548	0.0647	1	ARHGEF1	1.84
cg11064521	chr15	69606134	0.5527	0.2975	0.0647	1	PAQR5	48.26
cg23538226	chr2	25016181	-0.2283	0.1229	0.0648	1	CENPO	6.1
cg13679978	chr1	118116405	0.3813	0.2052	0.0648	1		91.37
cg03876340	chr3	155570582	1.376	0.7405	0.0648	1	SLC33A1	61.88
cg18952253	chr17	18546078	0.5198	0.2798	0.0648	1	TBC1D28	79.32
cg00680285	chr2	176326854	0.918	0.4941	0.0648	1		41.37
cg23789121	chr2	15909875	0.8696	0.4681	0.0648	1		50.59
cg05844847	chr5	95767842	-0.2094	0.1127	0.0648	1	PCSK1	3.32
cg21777887	chr8	144951147	1.238	0.6663	0.0648	1	EPPK1	71.15
cg25943804	chr11	115498698	-0.801	0.4312	0.0648	1		82.54
cg10856984	chr11	60537623	0.6577	0.354	0.0648	1	MS4A15	81.66
cg05875066	chr14	104625249	0.8729	0.4699	0.0648	1	KIF26A	83.23
cg07256463	chr17	40792347	-0.6908	0.3719	0.0648	1		84.51
cg20593395	chr19	47721933	-0.5182	0.279	0.0648	1		83.28
cg11853830	chr5	92914036	0.7366	0.3965	0.0648	1	FLJ42709	20.81
cg03465600	chr2	206272776	0.3342	0.1799	0.0648	1	PARD3B	94.05
cg12051613	chr3	48487347	0.4165	0.2242	0.0648	1	ATRIP	85.59
cg22590062	chr17	62658919	-0.3826	0.206	0.0648	1	SMURF2	11.38
cg09221297	chr1	205016193	-1.035	0.557	0.0648	1	CNTN2	26.49
cg02957197	chr1	26449233	2.085	1.122	0.0648	1	PDIK1L	91.17
cg03196329	chr11	116684684	1.158	0.6234	0.0648	1		84.12
cg26677394	chr6	46258880	0.9146	0.4924	0.0648	1	RCAN2	81.58
cg21213853	chr3	51741473	-0.9816	0.5284	0.0648	1	GRM2	20.57
cg17504641	chr10	44458167	-0.4328	0.233	0.0648	1		92.81
cg08171158	chr6	367552	-2.396	1.29	0.0648	1		74.98
cg00008500	chr14	98383719	-0.7043	0.3792	0.0648	1		85.59
cg22974915	chr19	2306444	0.7674	0.4131	0.0648	1	LINGO3	70.04
cg24356704	chr1	1299994	0.299	0.161	0.0648	1	MXRA8	92.64
cg17899625	chr1	150898638	-0.1776	0.09563	0.0648	1	SETDB1	3.53
cg14701018	chr12	45312146	-0.5512	0.2968	0.0648	1		90.73
cg18713479	chrX	102659544	-0.9137	0.4919	0.0648	1		23.3
cg22614027	chr12	76192063	0.5385	0.2899	0.0648	1		92.25
cg22931889	chr20	57594545	0.2994	0.1612	0.0648	1	TUBB1	93.99
cg13779265	chrX	105970597	-0.716	0.3855	0.0648	1	RNF128	21.09
cg00979289	chr10	114558514	0.354	0.1906	0.0648	1	VTI1A	92.77
cg15559926	chr1	180201411	-0.2794	0.1504	0.0648	1	LHX4	4.01
cg17862332	chr10	28287388	-0.5274	0.284	0.0648	1	ARMC4	6.34
cg13121076	chrX	19533550	-0.6093	0.3281	0.0648	1	MAP3K15	20.37
cg13195954	chr8	142377489	-0.4852	0.2612	0.0648	1	GPR20	8
cg10827181	chr5	96120299	1.542	0.8304	0.0648	1	ERAP1	73.02
cg20947082	chr1	233749643	-0.6897	0.3713	0.0648	1	KCNK1	6.92
cg14844141	chr3	131245672	-0.6535	0.3518	0.0648	1		17.36
cg19674051	chr15	25454024	0.5042	0.2715	0.0648	1	SNORD115-15	89.73
cg24413235	chr2	27851648	-0.6345	0.3416	0.0648	1	CCDC121	24.36
cg15979098	chr19	52511370	0.1399	0.07531	0.0648	1	ZNF615	2.39
cg13523731	chr17	76607622	-1.666	0.8968	0.0648	1		72.96
cg23134473	chr15	65903464	-0.07864	0.04234	0.0648	1	VWA9	2.17
cg06848247	chr2	6635800	1.122	0.6039	0.0648	1		81.13
cg25349198	chr21	46799679	0.7676	0.4133	0.0648	1		55.77
cg07575204	chr5	107002135	-0.3879	0.2088	0.0648	1	EFNA5	91.85
cg05047465	chr10	27793441	-0.06914	0.03723	0.0648	1	RAB18	1.37
cg13448000	chr5	112783540	-1.3	0.7002	0.0648	1	MCC	67.83
cg14640789	chr8	134475410	0.3762	0.2025	0.0648	1	ST3GAL1	93.12
cg01424562	chr14	69256677	-0.8518	0.4587	0.0648	1	ZFP36L1	72.53
cg12042508	chr22	35845202	0.2431	0.1309	0.0648	1		95.6
cg14584051	chr6	14883168	0.7211	0.3883	0.0648	1		38.65
cg01170624	chr9	133341729	0.4038	0.2174	0.0648	1	ASS1	89.2
cg25417743	chr8	103818865	-0.1405	0.07565	0.0648	1		2.64
cg04077687	chr4	77951837	0.4847	0.261	0.0648	1	SEPT11	89.86
cg00037681	chr12	47610371	0.2659	0.1432	0.0648	1	FAM113B	4.64
cg07302051	chr16	51671357	-1.627	0.8762	0.0648	1		38.57
cg27291765	chr14	21457976	-0.314	0.1691	0.0648	1	METT11D1	3.63
cg14825729	chr4	147866863	-0.8288	0.4463	0.0648	1	TTC29	19.57
cg09076770	chr11	82867375	-0.1179	0.0635	0.0649	1	PCF11	2.11
cg26848594	chr1	84843639	0.5745	0.3094	0.0649	1	UOX	88.53
cg05891899	chr11	1326879	0.4605	0.2479	0.0649	1	TOLLIP	91.5
cg02964208	chr2	101618150	0.8366	0.4505	0.0649	1	RPL31	56.51
cg07704934	chr11	44332940	-0.4927	0.2653	0.0649	1	ALX4	5.09
cg23737768	chr17	38860097	-0.4265	0.2297	0.0649	1	KRT24	92.13
cg07508400	chr5	61709134	-0.1421	0.07651	0.0649	1	IPO11	1.41
cg14694085	chr3	42645487	0.7122	0.3835	0.0649	1	NKTR	71.76
cg11786623	chr5	162994121	-1.377	0.7417	0.0649	1		13.36
cg23679678	chr2	19018609	-0.544	0.2929	0.0649	1		88.83
cg22326681	chr22	38529083	0.503	0.2709	0.0649	1	PLA2G6	84.12
cg09390191	chr1	249152151	0.5952	0.3205	0.0649	1	ZNF692	26.73
cg14974411	chr3	24393915	-0.663	0.357	0.0649	1	THRB	86.66
cg14327951	chr19	58428168	-0.1481	0.07974	0.0649	1	ZNF417	2.98
cg14421129	chr11	128372897	-1.233	0.6639	0.0649	1	ETS1	72.94
cg13573761	chr4	8473113	0.1799	0.09687	0.0649	1	C4orf23	96.14
cg15438794	chr11	1012101	0.9991	0.5381	0.0649	1	AP2A2	89.42
cg10680490	chr17	707018	0.7554	0.4068	0.0649	1	NXN	85.29
cg21020018	chr17	44950616	0.4643	0.25	0.0649	1	WNT9B	81.56
cg12074916	chrX	47863588	-0.4696	0.2529	0.0649	1	SPACA5	21.45
cg09505809	chr1	180123222	0.935	0.5035	0.0649	1	QSOX1	39.68
cg07159847	chr12	58122341	0.6798	0.3661	0.0649	1	AGAP2	61.45
cg08056863	chr19	11266458	-1.014	0.5461	0.0649	1	SPC24	1.5
cg19474888	chr6	125790562	-0.5367	0.289	0.0649	1		88.29
cg03906033	chr2	220307207	-0.1152	0.06204	0.0649	1	SPEG	3.4
cg25423459	chr3	131435068	1.233	0.6642	0.0649	1	CPNE4	42.06
cg18424115	chr14	24768909	-0.2008	0.1082	0.0649	1	DHRS1	3.25
cg21131729	chr20	555298	1.102	0.5934	0.0649	1		49.48
cg17833066	chr17	29836341	-1.386	0.7467	0.0649	1	RAB11FIP4	13.52
cg16824180	chr19	44529467	-0.1472	0.07927	0.0649	1	ZNF222	3.13
cg19655675	chr3	114344019	-0.2452	0.1321	0.0649	1	ZBTB20	94.96
cg11970327	chr7	40529988	-0.4999	0.2692	0.0649	1	SUGCT	89.89
cg09457483	chr15	78831373	0.5192	0.2796	0.0649	1	PSMA4	85.33
cg26147311	chr4	114748506	-1.253	0.6748	0.0649	1		88.69
cg12699780	chr3	13019924	0.3268	0.176	0.0649	1	IQSEC1	93.1
cg02397497	chr6	10412073	0.1702	0.09167	0.0649	1	TFAP2A	3.57
cg22070650	chr11	47293792	-1.976	1.064	0.0649	1	MADD	22.09
cg07462866	chr10	72974629	0.5023	0.2705	0.0649	1	UNC5B	83.24
cg09515947	chr16	62070005	-0.1005	0.05415	0.0649	1	CDH8	2.55
cg16801093	chr18	20513136	-0.1811	0.09753	0.0649	1	RBBP8	3.01
cg27257466	chr20	56094525	-0.6442	0.347	0.0649	1	CTCFL	89.09
cg15157943	chr7	144086223	-0.4178	0.225	0.0649	1		92.46
cg15750947	chr20	61681206	0.6585	0.3547	0.0649	1	LOC63930	87.66
cg18974984	chr6	7041561	0.2641	0.1423	0.0649	1		94.02
cg09359264	chr10	115860906	-0.1895	0.1021	0.0649	1		3.25
cg22174072	chr2	169339089	-1.473	0.7934	0.0649	1	CERS6	87.14
cg03367622	chr7	144967385	0.5536	0.2982	0.0649	1		90.42
cg26370158	chr1	235945912	0.2317	0.1248	0.0649	1	LYST	94.85
cg08712808	chr3	7342929	-0.4625	0.2491	0.0649	1	GRM7	91.96
cg24471308	chr20	5950516	-0.6196	0.3338	0.0649	1	MCM8	87.49
cg24864241	chr1	204329158	-0.7312	0.3939	0.0649	1	PLEKHA6	11.16
cg09628975	chr14	24026196	0.713	0.384	0.0649	1	THTPA	41.85
cg00935346	chr12	129725891	0.46	0.2478	0.0649	1	TMEM132D	89.82
cg21752340	chr12	127220617	0.7415	0.3994	0.0649	1		70.91
cg25455542	chr10	134465319	0.4745	0.2556	0.0649	1	INPP5A	82.37
cg06510642	chr2	231191880	-0.1186	0.06389	0.0649	1	SP140L	2.78
cg04880355	chr22	45598333	-0.609	0.328	0.0649	1	MIR1249	80.98
cg03797440	chr19	11754407	0.3375	0.1818	0.0649	1		93.04
cg18609971	chr7	46426616	-0.8135	0.4382	0.0649	1		81.13
cg25684489	chr14	90240098	-0.1526	0.08218	0.0649	1		3
cg23958600	chr14	96336241	-0.7308	0.3936	0.0649	1		84.41
cg18651385	chr10	25927825	0.2561	0.1379	0.0649	1		94.79
cg03442302	chr9	33350332	-0.4757	0.2562	0.065	1	NFX1	90.59
cg04789550	chr3	38065744	-0.2186	0.1178	0.065	1	PLCD1	5.87
cg11607339	chr18	72461323	-0.9396	0.5061	0.065	1	ZNF407	76.81
cg13428480	chr1	160370208	-0.1735	0.09346	0.065	1	VANGL2	3
cg05569176	chr3	33841973	0.6211	0.3346	0.065	1	PDCD6IP	90.04
cg07419937	chr8	14262549	-1.049	0.5652	0.065	1	SGCZ	26.55
cg21397304	chr11	104769306	0.7529	0.4056	0.065	1	CASP12	14.79
cg22967016	chr11	12131739	-0.4855	0.2615	0.065	1	MICAL2	10.91
cg11862591	chr12	121347810	-0.8776	0.4728	0.065	1		38.23
cg20681688	chr13	112849184	5.71	3.076	0.065	1		75.33
cg00572586	chr17	17109740	2.131	1.148	0.065	1	PLD6	15.58
cg07540386	chr16	57728173	0.5634	0.3035	0.065	1	CCDC135	88.66
cg15700582	chr2	68960656	0.6453	0.3476	0.065	1	ARHGAP25	37.01
cg25500204	chr1	175677790	0.4895	0.2637	0.065	1	TNR	88.37
cg01815076	chr6	8435968	0.2428	0.1308	0.065	1	SLC35B3	2.67
cg23977489	chr14	23083219	0.3549	0.1912	0.065	1		93.17
cg06259351	chr16	85242949	0.416	0.2241	0.065	1		89.57
cg27136234	chr3	32367661	-0.8318	0.4481	0.065	1	CMTM8	85.69
cg19717703	chr6	19537050	-0.8628	0.4648	0.065	1		81.6
cg06495763	chr11	2925470	0.4103	0.2211	0.065	1	SLC22A18	89.85
cg16307918	chr14	62009645	-0.6373	0.3433	0.065	1	PRKCH	93.92
cg25171331	chr11	62623430	-0.07688	0.04142	0.065	1	SNORD27	1.91
cg00501316	chr6	100924068	0.5789	0.3119	0.065	1		87.25
cg12079115	chr2	241851444	0.7467	0.4023	0.065	1		77.2
cg20687825	chr4	79005609	-0.449	0.2419	0.065	1	FRAS1	91.45
cg17992922	chr2	138717942	1.03	0.5549	0.065	1		53.25
cg08047759	chr4	20761535	-0.5687	0.3064	0.065	1	KCNIP4	93.89
cg03419582	chr10	23539754	0.565	0.3044	0.065	1		90.89
cg02255965	chr3	9120310	0.3553	0.1914	0.065	1	SRGAP3	92.83
cg13590059	chr22	49911996	-1.524	0.8213	0.065	1	C22orf34	82.16
cg21844815	chr20	31911441	0.8289	0.4466	0.065	1		64.94
cg07942605	chr11	1000641	0.348	0.1875	0.065	1	AP2A2	92.96
cg03190505	chr2	137522287	-0.2436	0.1312	0.065	1		5.56
cg17680823	chr2	240016541	-0.5434	0.2928	0.065	1	HDAC4	94.82
cg02919861	chr8	70090456	0.5233	0.282	0.065	1		10.78
cg12008779	chr6	163881737	-1.38	0.7438	0.065	1	QKI	74.19
cg04573316	chr19	54216680	1.62	0.8728	0.065	1	MIR519D	43.18
cg09817599	chr6	32326581	1.293	0.6965	0.065	1	C6orf10	73.71
cg02494101	chr19	35932450	0.7956	0.4287	0.065	1		32.86
cg16413020	chr1	65886416	-0.08715	0.04696	0.065	1	LEPROT	1.97
cg04221500	chr16	67562299	0.531	0.2861	0.065	1	LOC100505942	80.89
cg00106419	chr1	248601850	2.144	1.155	0.065	1		61.06
cg18822950	chr17	46810934	-0.4447	0.2396	0.065	1		8.99
cg04322572	chr10	43447618	-1.842	0.9926	0.065	1		67.55
cg06385817	chr11	77881946	0.5144	0.2772	0.065	1	KCTD21-AS1	76.25
cg15309421	chr10	23479410	-0.6989	0.3766	0.065	1		12.35
cg02794920	chr3	23243300	-2.47	1.331	0.065	1	UBE2E2	80.83
cg06621744	chr14	37052470	0.2515	0.1355	0.065	1	NKX2-8	6.97
cg04480452	chr1	203186631	-0.3482	0.1876	0.065	1	CHIT1	4.46
cg12973541	chr10	4178005	0.8238	0.4439	0.065	1		62.91
cg14663264	chr1	91192798	-0.3855	0.2077	0.065	1		4.8
cg16672189	chr11	62284059	0.299	0.1611	0.065	1	AHNAK	94.03
cg03444158	chr7	151247674	-0.8897	0.4794	0.065	1		75.55
cg14628993	chr9	17591842	0.4944	0.2664	0.065	1	SH3GL2	91.68
cg00458868	chr9	17047562	-0.5112	0.2755	0.065	1		91.09
cg04664465	chr5	31048607	-0.7688	0.4143	0.065	1		87.13
cg06967458	chr22	49026081	0.6316	0.3403	0.065	1	FAM19A5	88.04
cg02936012	chr3	48539953	0.4576	0.2466	0.065	1	SHISA5	88.58
cg03000358	chr1	52456381	-0.2394	0.129	0.065	1	RAB3B	4.93
cg06642503	chr19	35597415	0.4941	0.2662	0.065	1	LOC100128675	82.77
cg02211976	chr2	11008186	1.37	0.738	0.065	1		69.54
cg01906879	chr3	81811016	-0.2149	0.1158	0.065	1	GBE1	2.77
cg03648164	chr14	100269568	-0.3464	0.1867	0.065	1	EML1	92.7
cg10676309	chr5	137685565	0.6301	0.3395	0.065	1		75.43
cg07749001	chr6	153305003	-0.1107	0.05963	0.065	1	FBXO5	2.17
cg27193726	chr4	5990227	0.7496	0.404	0.065	1	C4orf50	79.82
cg11317343	chr5	177580912	-0.7297	0.3932	0.065	1	NHP2	3.64
cg27082554	chr1	152285992	0.5776	0.3112	0.065	1	FLG	65.06
cg10817093	chr4	174089402	-0.1909	0.1029	0.065	1	GALNT7	2.38
cg09744016	chr5	53606361	-0.1609	0.08669	0.065	1	ARL15	2.58
cg02061876	chr2	118572230	-0.07946	0.04282	0.065	1	DDX18	1.94
cg27051886	chr22	42308024	0.7176	0.3867	0.065	1		70.28
cg05172464	chr2	109523066	0.4473	0.241	0.065	1	EDAR	89.24
cg19682001	chr2	227727409	-0.9107	0.4907	0.065	1	RHBDD1	81.01
cg07283683	chr15	48175477	-0.7379	0.3976	0.0651	1		85.17
cg18648645	chr7	1590394	-0.5756	0.3102	0.0651	1	TMEM184A	91.66
cg13597809	chr9	139801238	0.4962	0.2674	0.0651	1	TRAF2	85.14
cg19638176	chr19	12782961	0.4784	0.2578	0.0651	1	MORG1	29.18
cg06694381	chr6	155569200	0.3219	0.1735	0.0651	1	TIAM2	93.35
cg16987738	chr1	70488931	-0.5261	0.2835	0.0651	1	LRRC7	87.4
cg14723738	chr4	37678549	-0.3729	0.201	0.0651	1	RELL1	92.15
cg06958924	chr4	7019739	0.6002	0.3234	0.0651	1	TBC1D14	84.58
cg24042517	chr17	46704410	-0.8664	0.4669	0.0651	1	HOXB9	17.24
cg09322003	chr7	155584248	0.9812	0.5288	0.0651	1		87.62
cg16596889	chr1	156891327	1.01	0.5445	0.0651	1	C1orf92	69.03
cg14507897	chr12	1584074	0.6519	0.3513	0.0651	1	ERC1	85.4
cg27260049	chr3	30565380	-0.4147	0.2235	0.0651	1		92.44
cg04197806	chr3	189067625	-0.4266	0.2299	0.0651	1		90.8
cg02836228	chr3	187440290	-0.6942	0.3741	0.0651	1	BCL6	83.05
cg01011846	chr5	94862609	-0.3631	0.1957	0.0651	1	TTC37	94.14
cg07942729	chr4	53651520	0.5064	0.2729	0.0651	1		87.18
cg06981221	chr5	1499797	-0.4292	0.2313	0.0651	1	LPCAT1	91.72
cg08932316	chr16	27324341	0.3075	0.1657	0.0651	1	IL4R	92.89
cg17109273	chr14	24712029	-0.1746	0.09413	0.0651	1	TINF2	2.87
cg03218584	chr2	239511283	-0.4075	0.2196	0.0651	1		92.32
cg22485363	chr1	872385	0.5596	0.3016	0.0651	1	SAMD11	92.24
cg09589065	chr4	68854363	1.443	0.7778	0.0651	1		22.04
cg25993216	chr10	135003995	0.6783	0.3656	0.0651	1	KNDC1	86.42
cg19229182	chr10	102998738	-0.4104	0.2212	0.0651	1		7.5
cg10175632	chr16	79102864	-0.4603	0.2481	0.0651	1	WWOX	91.11
cg20769334	chr22	50913335	-1.376	0.7418	0.0651	1	SBF1	25.58
cg12409211	chr1	201857915	-0.1661	0.08953	0.0651	1	SHISA4	3.15
cg23297812	chr5	180046901	0.4197	0.2262	0.0651	1	FLT4	91.63
cg21075237	chr3	57132156	-0.1618	0.08719	0.0651	1	IL17RD	98.39
cg04577177	chr16	28075183	-0.2983	0.1608	0.0651	1	GSG1L	4.38
cg01040749	chr10	134400440	1.207	0.6507	0.0651	1	INPP5A	57.43
cg24839991	chr4	152608012	0.5318	0.2867	0.0651	1	GATB	82.8
cg15732742	chr5	96250129	-0.4433	0.2389	0.0651	1	ERAP2	91.88
cg27479358	chr8	19969536	1.101	0.5933	0.0651	1		40.46
cg17919599	chr14	24423864	0.9049	0.4877	0.0651	1	C14orf167	81.22
cg22534339	chr2	240124345	0.6873	0.3704	0.0651	1	HDAC4	72.33
cg15864438	chr1	11791820	-0.252	0.1358	0.0651	1		3.23
cg26802102	chrX	117861398	-0.8216	0.4429	0.0651	1	IL13RA1	14.06
cg02178151	chr14	25423086	0.3995	0.2153	0.0651	1	STXBP6	91.49
cg16655724	chr4	69215896	-0.05621	0.0303	0.0651	1	YTHDC1	1.52
cg17621757	chr11	116703528	0.4454	0.2401	0.0651	1	APOC3	91.97
cg22091536	chr2	55099930	0.4201	0.2264	0.0651	1	EML6	91.99
cg07484065	chr4	7906254	-0.9012	0.4858	0.0651	1	AFAP1	81.56
cg08937813	chr1	6334700	0.4938	0.2661	0.0651	1	ACOT7	86.27
cg05235248	chr10	35503876	0.415	0.2237	0.0651	1		95.23
cg25129414	chrX	152848639	-0.5577	0.3006	0.0651	1		25.19
cg15674219	chr19	46308199	0.5639	0.304	0.0651	1	RSPH6A	83.27
cg26585119	chr5	134736001	-1.271	0.6853	0.0651	1	H2AFY	32.06
cg08144864	chr1	30122941	0.9253	0.4988	0.0651	1		80.79
cg20082170	chr3	62709536	0.3925	0.2116	0.0651	1	CADPS	6.45
cg15412446	chr2	106886593	1.088	0.5866	0.0651	1		9.24
cg04203950	chr17	4443191	0.2321	0.1251	0.0651	1	SPNS2	97.31
cg11347774	chr6	45334255	-0.8498	0.458	0.0651	1	SUPT3H	92.46
cg16706751	chr7	130792127	0.4041	0.2178	0.0651	1	FLJ43663	4.32
cg17256657	chr18	77585418	2.526	1.362	0.0651	1		64.79
cg25081106	chr13	88324169	-0.1579	0.08509	0.0651	1	SLITRK5	3.34
cg24985151	chr10	45721068	-0.3781	0.2038	0.0651	1		91.71
cg11943916	chr5	172282611	0.2852	0.1538	0.0651	1	ERGIC1	94.42
cg14909935	chr17	17451605	0.4732	0.2551	0.0651	1	PEMT	88.95
cg20575761	chr14	57275166	-0.6379	0.3439	0.0651	1	OTX2	18.88
cg17230098	chr17	27278804	-0.1668	0.08993	0.0651	1	PHF12	2.88
cg23595521	chr3	112989706	0.5827	0.3141	0.0651	1	BOC	75.77
cg17660183	chr12	105065386	0.9098	0.4904	0.0651	1	CHST11	26.59
cg13469814	chr10	92615063	-0.3604	0.1943	0.0651	1	HTR7	93.97
cg16322427	chr17	57440029	-0.5889	0.3175	0.0651	1	YPEL2	37.38
cg21632079	chr15	62938344	1.004	0.5415	0.0651	1	MGC15885	85.65
cg07852628	chr8	27755022	-1.009	0.5438	0.0651	1	SCARA5	65.24
cg01595685	chr1	236221890	0.549	0.2959	0.0651	1	NID1	15.79
cg27400385	chr3	186857139	-0.1352	0.07289	0.0651	1	RPL39L	2.18
cg26254402	chr5	124081676	0.6083	0.3279	0.0651	1	ZNF608	11.79
cg25743655	chr12	56216944	0.3189	0.1719	0.0651	1	DNAJC14	93.89
cg17387947	chr7	80552538	-0.7922	0.4271	0.0651	1		69.2
cg19203304	chr13	110813619	1.109	0.5977	0.0651	1	COL4A1	37.43
cg07207682	chr16	14014103	-0.1413	0.07617	0.0652	1	ERCC4	1.41
cg02750420	chr8	110347989	0.2399	0.1293	0.0652	1	ENY2	95.07
cg25762612	chr22	25843970	-0.09499	0.05121	0.0652	1	CRYBB2P1	1.89
cg26712768	chr4	57173841	0.3797	0.2047	0.0652	1	KIAA1211	92.86
cg09254361	chr3	52008107	-0.07396	0.03987	0.0652	1	ABHD14B	1.73
cg00051371	chr7	75442678	-0.6594	0.3555	0.0652	1	CCL24	81.81
cg10944961	chr17	37894936	-0.1562	0.08423	0.0652	1	GRB7	1.55
cg09284491	chr1	214403349	0.4804	0.259	0.0652	1		86.65
cg13154057	chr6	4894381	0.2892	0.1559	0.0652	1	CDYL	94.17
cg18165065	chr1	8130665	-1.356	0.7311	0.0652	1		78.16
cg19206705	chr6	157890509	0.8196	0.4419	0.0652	1	ZDHHC14	33.65
cg02054200	chr6	161563629	-0.3501	0.1888	0.0652	1	AGPAT4	94.33
cg14004892	chrX	135067651	-0.9966	0.5373	0.0652	1	SLC9A6	19.06
cg11988872	chr21	45349847	0.2856	0.154	0.0652	1	AGPAT3	94.1
cg23239388	chr2	27481621	0.5519	0.2976	0.0652	1	SLC30A3	82.07
cg06867016	chr12	117747255	-0.3893	0.2099	0.0652	1	NOS1	92.79
cg10486505	chr21	47743117	-0.247	0.1332	0.0652	1	PCNT	5.06
cg02973147	chr4	2632410	0.4549	0.2453	0.0652	1	FAM193A	76.32
cg19806907	chr22	43925963	0.7198	0.3881	0.0652	1	EFCAB6-AS1	43
cg20223728	chr6	6006398	-0.25	0.1348	0.0652	1	NRN1	4.27
cg22692545	chr10	6185933	-0.8917	0.4808	0.0652	1	PFKFB3	79.21
cg15365418	chr3	121374486	-0.8307	0.4479	0.0652	1	HCLS1	93.02
cg13446110	chr12	20629927	0.5226	0.2818	0.0652	1	PDE3A	90.23
cg13210758	chr21	34144471	0.1182	0.06371	0.0652	1	PAXBP1	2.37
cg12600978	chr1	230931057	0.6592	0.3554	0.0652	1	CAPN9	80.28
cg16211161	chr11	113907291	0.4782	0.2578	0.0652	1		30.01
cg22453313	chr2	1680516	0.895	0.4826	0.0652	1	PXDN	77.16
cg09215582	chr4	71575507	-0.4969	0.2679	0.0652	1	RUFY3	89.95
cg11115554	chr8	1144918	0.564	0.3041	0.0652	1		83.7
cg22928637	chr3	122236151	0.6201	0.3344	0.0652	1		86.59
cg01607862	chr5	141959716	0.4208	0.2269	0.0652	1		91.9
cg19283506	chr2	101034270	-0.576	0.3106	0.0652	1	CHST10	9.52
cg00521428	chr1	16534579	-0.5187	0.2797	0.0652	1	ARHGEF19	87.06
cg19956155	chr5	176511416	0.9432	0.5086	0.0652	1		71.46
cg00503800	chr19	10840295	0.9062	0.4887	0.0652	1	DNM2	47.03
cg15807154	chr1	41950392	1.321	0.7121	0.0652	1	EDN2	54.91
cg21622568	chr13	111091243	0.4822	0.26	0.0652	1	COL4A2	89.31
cg03675047	chr2	119566221	-0.5929	0.3197	0.0652	1		20.06
cg05499127	chr9	19464676	-1.234	0.6655	0.0652	1		55.4
cg01937212	chr6	32295097	1.107	0.5968	0.0652	1	C6orf10	34.34
cg17729941	chr1	153607617	0.9714	0.5238	0.0652	1	C1orf77	83.89
cg24655669	chr7	2151788	-0.9743	0.5254	0.0652	1	MAD1L1	71.61
cg12277819	chr1	202987422	0.2705	0.1458	0.0652	1	TMEM183B	94.52
cg15360480	chr6	43269173	0.4464	0.2407	0.0652	1	SLC22A7	84.75
cg27052183	chr11	66411986	-0.6245	0.3368	0.0652	1	RBM4	89.27
cg17277949	chr4	144480292	-0.2998	0.1617	0.0652	1	LOC441046	3.57
cg08469369	chr5	119704768	0.4591	0.2476	0.0653	1		91.14
cg04152056	chr1	109203911	-0.337	0.1818	0.0653	1	HENMT1	4.17
cg13848990	chr11	55682457	-0.4106	0.2214	0.0653	1	OR5W2	92.73
cg08333835	chr8	113656015	-0.8852	0.4774	0.0653	1	CSMD3	84.77
cg05890607	chr17	47644247	-0.2471	0.1332	0.0653	1	LOC100288866	94.93
cg00454447	chr16	3728185	-0.4725	0.2548	0.0653	1	TRAP1	90.91
cg03112269	chr20	50349428	0.8795	0.4743	0.0653	1	ATP9A	82.78
cg11574180	chr3	37217996	-0.1049	0.05656	0.0653	1	LRRFIP2	1.71
cg11775731	chr2	203879480	-0.05699	0.03074	0.0653	1	NBEAL1	1.26
cg18417217	chr17	68037130	-0.2874	0.155	0.0653	1		94.42
cg23642250	chr6	30071394	0.7987	0.4307	0.0653	1	TRIM31	7.29
cg04576377	chr7	73769375	0.5649	0.3046	0.0653	1	CLIP2	75.48
cg07555801	chr12	105598710	-0.3579	0.193	0.0653	1	APPL2	93.9
cg01238435	chr5	141595696	1.416	0.7637	0.0653	1		45.46
cg16911301	chr18	42311794	1.135	0.6121	0.0653	1	SETBP1	55.79
cg07486252	chr4	114213914	-0.4568	0.2464	0.0653	1	ANK2	89.75
cg11155082	chr12	109915172	-0.0712	0.0384	0.0653	1	UBE3B	1.96
cg05358318	chr7	106521640	0.2461	0.1327	0.0653	1	PIK3CG	94.95
cg21294945	chr1	151996246	0.3363	0.1814	0.0653	1		91.82
cg23977631	chr2	100938799	-0.09571	0.05162	0.0653	1	LONRF2	2.54
cg10941032	chr8	1771432	0.3062	0.1652	0.0653	1	ARHGEF10	4.7
cg16973385	chr1	154680825	-0.8019	0.4325	0.0653	1	KCNN3	78.7
cg26427535	chr1	240783389	0.6996	0.3773	0.0653	1		77.52
cg07924653	chr4	16883525	-0.2715	0.1464	0.0653	1	LDB2	94.47
cg15604241	chr11	35941235	1.179	0.6359	0.0653	1		74.37
cg08738562	chr1	113259167	0.2698	0.1455	0.0653	1	PPM1J	7.79
cg26230711	chr4	1091547	0.7621	0.411	0.0653	1	RNF212	83.8
cg16820724	chr11	73586905	0.6543	0.3529	0.0653	1	COA4	74.86
cg00453605	chr11	26330272	-0.7916	0.427	0.0653	1		82.57
cg02734600	chr16	67467751	0.5717	0.3083	0.0653	1	HSD11B2	72.38
cg15464726	chr10	72355982	-1.43	0.7715	0.0653	1		75.38
cg06459921	chr16	2049659	0.2074	0.1119	0.0653	1	ZNF598	96.44
cg11831238	chr11	20182021	-1.122	0.605	0.0653	1	DBX1	1.92
cg26750372	chr5	72417012	-0.7395	0.3989	0.0653	1	TMEM171	17.72
cg23668160	chr9	130565378	-0.06204	0.03346	0.0653	1	FPGS	1.7
cg05250237	chr2	10633895	0.6415	0.346	0.0653	1		41.23
cg12075144	chr3	155588060	-0.1508	0.08136	0.0653	1	GMPS	3.28
cg17845790	chr17	707228	1.364	0.7356	0.0653	1	NXN	76.04
cg23437836	chr1	1335601	0.3123	0.1685	0.0653	1	CCNL2	5.94
cg18199248	chr14	97206249	-1.602	0.8641	0.0653	1		79.23
cg20579012	chr12	2803823	0.44	0.2373	0.0653	1	CACNA1C	86.86
cg12585923	chr5	42756876	1.588	0.8564	0.0653	1	CCDC152	35.92
cg24611002	chr19	10923821	0.7659	0.4131	0.0653	1	DNM2	26.46
cg15791361	chr22	32772257	-0.5298	0.2858	0.0653	1	LOC339666	89.83
cg26904914	chr5	39425374	-0.05939	0.03204	0.0653	1	DAB2	1.67
cg18782185	chr20	35059969	0.4439	0.2394	0.0653	1	DLGAP4	85.68
cg27051483	chr3	71312169	-0.3319	0.1791	0.0653	1	FOXP1	93.57
cg26188290	chr14	102826882	0.9443	0.5094	0.0653	1	CINP	71.64
cg17511698	chr18	14031770	-0.8532	0.4603	0.0653	1		90.88
cg26298322	chr14	90921436	0.4914	0.2651	0.0653	1	LINC00642	90.45
cg15536162	chr15	83522357	0.8675	0.468	0.0653	1	HOMER2	82.34
cg16770546	chr7	132725849	-0.2218	0.1197	0.0653	1	CHCHD3	94.97
cg19699200	chr19	39785864	-0.5666	0.3056	0.0653	1	IL29	86.32
cg20583797	chr15	86338184	-0.3065	0.1654	0.0653	1	KLHL25	4.66
cg10757984	chr1	110814616	1.392	0.7511	0.0653	1		95.37
cg11485750	chr4	114340738	-0.4778	0.2578	0.0653	1		92.14
cg03626813	chr12	7052093	-0.6073	0.3276	0.0653	1	C12orf57	84.9
cg18770490	chr16	75299141	-0.4958	0.2675	0.0653	1	BCAR1	5.49
cg06727815	chr21	32502581	-0.2798	0.1509	0.0653	1	TIAM1	94.09
cg14798379	chr1	201123568	-0.08935	0.0482	0.0653	1	TMEM9	1.92
cg26576481	chr12	76478884	-0.06771	0.03653	0.0653	1	NAP1L1	2.27
cg12793924	chr2	17830624	0.2165	0.1168	0.0653	1	VSNL1	96.74
cg24296849	chrX	70752337	-0.3911	0.211	0.0653	1	OGT	18.23
cg11264392	chr19	15564092	0.2051	0.1106	0.0654	1	RASAL3	95.48
cg14295842	chr14	50234897	-0.104	0.0561	0.0654	1	KLHDC2	2.84
cg11656752	chr17	1892589	0.7643	0.4123	0.0654	1	RTN4RL1	87.83
cg16660734	chr10	64960236	0.2661	0.1436	0.0654	1	JMJD1C	94.94
cg25459301	chr8	10941183	-0.3613	0.1949	0.0654	1	XKR6	92.49
cg01729060	chr6	17282863	-0.8889	0.4796	0.0654	1	RBM24	73.49
cg25960272	chr15	81076158	2.095	1.13	0.0654	1	KIAA1199	73.78
cg26401172	chr7	4815321	-0.2651	0.143	0.0654	1	KIAA0415	2.49
cg07635530	chr1	47184798	-0.1413	0.07622	0.0654	1	EFCAB14	1.99
cg06093707	chr9	125562330	0.4273	0.2305	0.0654	1	OR1K1	85.28
cg01080974	chr1	28466038	1.154	0.6224	0.0654	1		29.76
cg08823572	chr9	136399811	-0.1294	0.06983	0.0654	1	ADAMTSL2	2.71
cg02096792	chr2	1377754	0.6249	0.3371	0.0654	1		93.66
cg03981246	chr13	113673774	0.9393	0.5068	0.0654	1	MCF2L	89.76
cg06158985	chr3	52099285	0.4731	0.2553	0.0654	1	C3orf74	74.95
cg03498987	chr19	2638790	1.801	0.9718	0.0654	1	GNG7	62.05
cg22803407	chr19	6733691	0.07361	0.03971	0.0654	1	GPR108	98.12
cg13830932	chr13	30982826	-0.1906	0.1029	0.0654	1		3.4
cg10261952	chr11	1104295	1.55	0.8363	0.0654	1	MUC2	93.69
cg01943654	chr5	36151711	-0.2213	0.1194	0.0654	1	LMBRD2	4.66
cg07020366	chr8	19246614	0.5162	0.2785	0.0654	1	SH2D4A	85.2
cg21324286	chr9	126718244	0.3672	0.1981	0.0654	1		92.75
cg09598085	chr1	46049478	-0.2015	0.1087	0.0654	1	NASP	3.29
cg13583115	chr2	30369314	-0.1871	0.101	0.0654	1	YPEL5	3.21
cg23726831	chr4	72169454	-1.191	0.6428	0.0654	1	SLC4A4	80.82
cg22053904	chr6	30228007	-0.3315	0.1789	0.0654	1	HLA-L	5.41
cg21547625	chr7	99949184	-0.3107	0.1677	0.0654	1	PVRIG2P	94.22
cg17497546	chr3	183702769	0.3578	0.193	0.0654	1	ABCC5	92.91
cg06943149	chr12	77157476	-0.2827	0.1525	0.0654	1	ZDHHC17	2.9
cg09594383	chr10	17259221	0.8904	0.4804	0.0654	1	VIM-AS1	68.58
cg22845912	chr8	134059874	0.4912	0.265	0.0654	1	SLA	89.42
cg11398659	chr1	156124471	1.047	0.5652	0.0654	1	SEMA4A	58.89
cg23413527	chr15	95145293	-0.5539	0.2989	0.0654	1		90.22
cg06221946	chr1	32802312	-0.7551	0.4074	0.0654	1	MARCKSL1	55.2
cg14570377	chr16	30666853	-0.2375	0.1281	0.0654	1	PRR14	95.08
cg18020334	chr6	31239243	-1.501	0.8099	0.0654	1	HLA-C	5.48
cg08038974	chr20	45338122	-1.442	0.7782	0.0654	1	SLC2A10	43.03
cg04067910	chr14	27997849	-1.113	0.6006	0.0654	1		28.1
cg22596973	chr11	72902395	0.7906	0.4266	0.0654	1		83.98
cg06362951	chr19	14524977	0.3689	0.199	0.0654	1	DDX39A	92.84
cg10859107	chr7	152433000	-0.7332	0.3956	0.0654	1		78.12
cg05599336	chr18	46518865	0.6314	0.3407	0.0654	1		80.14
cg09587549	chr16	31214126	-0.5747	0.3101	0.0654	1	PYCARD	5.81
cg19756830	chr2	216769058	0.9262	0.4998	0.0654	1		41.15
cg16299891	chr21	46929617	-2.795	1.508	0.0654	1	COL18A1	84.39
cg17117310	chr19	3133726	-0.1921	0.1037	0.0654	1		3.02
cg11495430	chr10	35195558	1.046	0.5643	0.0654	1		76.4
cg15357639	chr3	9790443	0.2169	0.117	0.0654	1	OGG1	95.75
cg14536993	chr1	48219731	0.7776	0.4196	0.0654	1		83.13
cg08317267	chr13	103498101	-0.2995	0.1616	0.0654	1	ERCC5	6.87
cg22910585	chr12	131524673	0.8006	0.432	0.0654	1	ADGRD1	73.51
cg08165782	chr16	22676368	0.5949	0.321	0.0654	1		87.08
cg09676954	chr12	112190458	0.4828	0.2605	0.0654	1	ACAD10	92.81
cg12454229	chr13	111745172	-0.6783	0.366	0.0654	1		69.34
cg08448494	chr8	42397179	0.5171	0.2791	0.0654	1	C8orf40	9.6
cg05368089	chr12	53689374	0.4956	0.2674	0.0654	1	PFDN5	2.74
cg14693941	chr5	169128366	-0.4827	0.2605	0.0654	1	DOCK2	90.26
cg20145079	chr10	63564307	-0.6555	0.3537	0.0654	1		10.18
cg00547269	chr2	105361000	0.4623	0.2495	0.0654	1		82.75
cg07092725	chr14	63568796	-2.237	1.207	0.0654	1	KCNH5	84.86
cg19078520	chr2	135676222	-0.08678	0.04683	0.0654	1	CCNT2	2.09
cg20725670	chr17	38444322	0.2379	0.1284	0.0654	1	CDC6	2.8
cg03564320	chr2	154336148	-1.019	0.5498	0.0654	1	RPRM	38
cg02831571	chr7	51134896	0.5841	0.3152	0.0654	1	COBL	88.21
cg02400308	chr5	160048139	-0.9214	0.4972	0.0654	1	ATP10B	60
cg02493489	chr3	121638063	0.5681	0.3065	0.0654	1	SLC15A2	73.24
cg16296469	chr17	36047098	-0.3618	0.1952	0.0654	1	HNF1B	92.85
cg04513669	chr1	87169962	-0.1935	0.1044	0.0654	1	SH3GLB1	3.6
cg02061047	chr16	46654691	-0.4103	0.2214	0.0654	1	SHCBP1	4.89
cg01530687	chr16	85646973	0.194	0.1047	0.0654	1	KIAA0182	3.43
cg19526659	chr19	57154862	-0.6493	0.3504	0.0654	1		14.65
cg18695670	chr14	61123667	-0.1232	0.06651	0.0654	1		2.77
cg01689470	chr7	157258092	1.254	0.6769	0.0654	1		71.6
cg03475687	chr17	80828586	-0.2382	0.1285	0.0654	1	TBCD	95.26
cg09113658	chr19	2287824	0.7601	0.4102	0.0654	1		39.01
cg18539865	chr1	10791676	-0.8146	0.4396	0.0654	1	CASZ1	73.85
cg25532627	chr17	77997833	0.1267	0.0684	0.0654	1	TBC1D16	98.32
cg17031865	chr7	76980974	-0.1826	0.09857	0.0654	1	GSAP	3.09
cg25387593	chr11	118927868	-0.4953	0.2673	0.0654	1	HYOU1	12.66
cg11183875	chr2	38341436	0.7739	0.4177	0.0654	1		84.87
cg05410694	chr10	77533575	0.682	0.3681	0.0654	1	C10orf11	78.09
cg13708206	chr5	168193638	0.502	0.2709	0.0655	1	SLIT3	86.02
cg05611939	chr17	7920947	1.108	0.5977	0.0655	1	GUCY2D	46.53
cg09366339	chr3	48957246	0.3206	0.173	0.0655	1	C3orf71	6.22
cg02843573	chr18	65841534	-0.8496	0.4585	0.0655	1		92.77
cg23696570	chr15	67014505	0.2649	0.143	0.0655	1	SMAD6	94.27
cg07266755	chrX	47850841	-1.476	0.7966	0.0655	1	ZNF182	69.88
cg10598035	chr17	78388988	-0.07776	0.04197	0.0655	1	FLJ35220	2.28
cg07112154	chr17	41985074	-0.1485	0.08016	0.0655	1	MPP2	3.39
cg07418317	chr1	248208804	-0.7416	0.4003	0.0655	1	OR2L13	86.45
cg08025954	chr22	24823455	-0.4116	0.2222	0.0655	1	ADORA2A	6.04
cg09614276	chr2	28975489	-0.1284	0.06932	0.0655	1	PPP1CB	2.68
cg02926005	chr1	26496421	-0.6153	0.3321	0.0655	1	ZNF593	9.72
cg13438673	chr19	42724717	-0.1885	0.1017	0.0655	1	ZNF526	4.39
cg10343854	chr6	44095399	-0.7844	0.4234	0.0655	1	TMEM63B	3.9
cg06121748	chr10	34511567	0.3827	0.2066	0.0655	1	PARD3	92.86
cg02150988	chr2	177053283	-0.2316	0.125	0.0655	1	HOXD1	6.1
cg21777415	chr3	9446652	-0.819	0.442	0.0655	1	SETD5	49.37
cg26679964	chr7	142976541	-0.8608	0.4647	0.0655	1		78.78
cg07964374	chr7	1401836	1.069	0.5771	0.0655	1		78.29
cg02147231	chr10	33993085	0.4784	0.2582	0.0655	1		86.18
cg15446156	chr22	25465883	0.7213	0.3893	0.0655	1	KIAA1671	38.91
cg22228044	chr4	109276823	-0.6476	0.3496	0.0655	1		6.82
cg26794993	chr15	61948422	3.115	1.681	0.0655	1		73.53
cg25010880	chr12	49351320	-1.971	1.064	0.0655	1	ARF3	12.75
cg11909340	chr5	178656491	0.5632	0.304	0.0655	1	ADAMTS2	91.02
cg06852203	chr15	37110829	-0.3605	0.1946	0.0655	1	CSNK1A1P	92.77
cg00428012	chrX	77166217	-0.5813	0.3138	0.0655	1	ATP7A	20.22
cg19917496	chr10	3457368	0.4035	0.2178	0.0655	1		91.36
cg04871469	chr4	2257119	0.2499	0.1349	0.0655	1	MXD4	95.17
cg13177873	chr20	17661522	1.123	0.6063	0.0655	1	RRBP1	23.47
cg07526839	chr9	139723048	-0.3773	0.2037	0.0655	1	RABL6	92.97
cg23235322	chr10	8223453	0.3925	0.2119	0.0655	1		93.18
cg18138036	chr10	133769891	-0.4138	0.2234	0.0655	1	PPP2R2D	95.9
cg25617012	chr4	6666464	2.112	1.14	0.0655	1		9.76
cg02711460	chr5	54468707	-0.2133	0.1151	0.0655	1	MIR449C	4.63
cg02565672	chr1	161123809	-0.1354	0.0731	0.0655	1	UFC1	1.47
cg06322639	chr15	80883928	0.1694	0.09142	0.0655	1	ARNT2	96.89
cg01519164	chr14	69619846	-0.2057	0.1111	0.0655	1	DCAF5	4.13
cg27216937	chr11	6425978	-0.713	0.3849	0.0655	1	APBB1	86.23
cg26091124	chr6	37095919	0.4616	0.2492	0.0655	1		90.62
cg14485765	chr9	128981355	0.4312	0.2328	0.0655	1		88.11
cg01457654	chr22	26908608	-0.1623	0.08761	0.0655	1	TFIP11	2.87
cg21793688	chrX	133707940	-0.8038	0.4339	0.0655	1	PLAC1	72.22
cg11170810	chr6	160389491	0.4307	0.2325	0.0655	1	IGF2R	12.28
cg21745720	chr21	44112478	0.4264	0.2302	0.0655	1	PDE9A	93.66
cg26340050	chr14	105771879	-0.3456	0.1866	0.0655	1		7.54
cg23109721	chr2	106886537	0.3923	0.2118	0.0655	1		3.04
cg25903444	chr18	3383416	-0.8927	0.4819	0.0655	1		64.42
cg01260138	chr8	123733315	-0.4289	0.2315	0.0655	1		91.35
cg13676800	chr9	89722432	-0.7311	0.3947	0.0655	1		84.95
cg00056985	chr9	104249490	0.2014	0.1087	0.0655	1	C9orf125	4.19
cg05438409	chr5	86529578	-0.3535	0.1908	0.0655	1	LOC55338	93.58
cg20122351	chr16	2253881	-0.3731	0.2014	0.0655	1	MLST8	92.01
cg09622882	chr5	177394150	-0.745	0.4022	0.0655	1		94.43
cg00149659	chr3	10157352	0.1776	0.0959	0.0655	1	C3orf10	2.56
cg00574580	chr12	6451822	0.7442	0.4018	0.0656	1	TNFRSF1A	47.41
cg06223856	chr1	36272405	0.9478	0.5117	0.0656	1	AGO4	41.25
cg03261774	chr2	9514833	0.4856	0.2622	0.0656	1	ASAP2	89.76
cg07893565	chr4	84218838	-0.8387	0.4528	0.0656	1	HPSE	46.17
cg03831502	chr2	120237911	1.008	0.5442	0.0656	1	SCTR	86.28
cg25598409	chr6	43655652	-0.2653	0.1433	0.0656	1	MRPS18A	4.86
cg14847493	chr21	17458031	-0.2682	0.1448	0.0656	1	MIR99AHG	93
cg16646662	chr10	1778529	-0.6348	0.3427	0.0656	1	ADARB2	4.06
cg12232110	chr11	121163509	-0.1915	0.1034	0.0656	1	SC5DL	4.14
cg21065784	chrX	37656759	-1.197	0.6465	0.0656	1	CYBB	72.07
cg20590252	chr2	10939067	-1.44	0.7776	0.0656	1	PDIA6	67.5
cg04796498	chr8	145509700	1.077	0.5816	0.0656	1	BOP1	91.02
cg08529134	chr7	75505977	1.186	0.6404	0.0656	1		51.49
cg16538390	chr10	135344917	-0.8138	0.4394	0.0656	1	CYP2E1	85.83
cg03598313	chr1	208955564	-1.361	0.7351	0.0656	1		90.64
cg25467876	chr4	6566117	-0.1015	0.05483	0.0656	1	PPP2R2C	2.25
cg08128007	chr1	839435	0.8703	0.4699	0.0656	1		83.1
cg20077208	chr11	65349222	0.5953	0.3214	0.0656	1	EHBP1L1	82.14
cg14505415	chr4	166794753	-0.9731	0.5254	0.0656	1	TLL1	3.84
cg26966013	chr12	2113787	-0.152	0.08207	0.0656	1	DCP1B	2.63
cg09960016	chr14	25385535	0.3442	0.1859	0.0656	1	STXBP6	93.75
cg13320539	chr5	179563200	0.4007	0.2164	0.0656	1	RASGEF1C	91.11
cg14240490	chr2	238885948	-0.3862	0.2085	0.0656	1	UBE2F	92.76
cg11131794	chr1	48224711	0.7604	0.4106	0.0656	1		44.91
cg25616684	chr1	38478508	-0.3497	0.1888	0.0656	1	UTP11L	5.15
cg02602528	chrX	49028148	-0.6825	0.3686	0.0656	1	PLP2	17.16
cg17460737	chr3	193852991	-0.2366	0.1278	0.0656	1	HES1	3.74
cg04672762	chr11	94242884	0.4219	0.2278	0.0656	1		91.72
cg03734035	chr10	102289529	-0.06144	0.03318	0.0656	1	NDUFB8	1.82
cg10450907	chr12	104754524	2.2	1.188	0.0656	1		94.59
cg19175455	chr3	50605239	-0.07469	0.04033	0.0656	1	C3orf18	0.88
cg17786378	chr8	91938166	-0.7646	0.4129	0.0656	1	NECAB1	93.67
cg13180224	chr21	40684269	-0.2146	0.1159	0.0656	1	BRWD1	3.89
cg07572451	chr3	160168238	1.173	0.6332	0.0656	1	TRIM59	64.2
cg22607751	chr10	105207135	0.4444	0.24	0.0656	1	CALHM2	86.87
cg00545580	chr17	78571214	0.4549	0.2457	0.0656	1	RPTOR	91.69
cg15825287	chr10	64892910	-0.127	0.0686	0.0656	1	NRBF2	1.46
cg12226865	chr5	174637386	-0.5176	0.2795	0.0656	1		90.44
cg04895985	chrX	136650844	-0.6202	0.3349	0.0656	1	ZIC3	9.9
cg02166842	chr7	55179471	0.7155	0.3864	0.0656	1	EGFR	84.29
cg19719915	chr7	115928094	0.4913	0.2653	0.0656	1		88.67
cg22113588	chr7	99686457	-0.07909	0.04271	0.0656	1	COPS6	2.05
cg16237961	chr5	178718148	-0.6942	0.3749	0.0656	1	ADAMTS2	62.14
cg12034943	chr19	18811790	0.4288	0.2316	0.0656	1	CRTC1	5.57
cg11302884	chr19	12163050	-0.1674	0.09038	0.0656	1	ZNF878	2.82
cg00428601	chr5	132082801	-0.2684	0.145	0.0656	1	CCNI2	4.1
cg05278442	chr7	92861491	-0.1872	0.1011	0.0656	1	CCDC132	3.08
cg08980509	chrX	147582041	-0.5135	0.2773	0.0656	1	AFF2	25.76
cg18635278	chr3	53165712	-0.7263	0.3923	0.0656	1	RFT1	85.03
cg17046977	chr15	63796567	-0.1312	0.07085	0.0656	1	USP3	2.31
cg16496217	chr10	134651975	0.5994	0.3237	0.0656	1		85.53
cg11816923	chr1	214725455	-0.3658	0.1976	0.0656	1	PTPN14	6.09
cg14137625	chr9	136776390	0.198	0.1069	0.0656	1	VAV2	95.41
cg26079857	chr17	79432935	0.3769	0.2035	0.0656	1	BAHCC1	94.63
cg11111935	chr7	104498349	-0.1452	0.07842	0.0656	1	LHFPL3	2.9
cg03138631	chr5	127420213	0.2357	0.1273	0.0656	1	LINC01184	4.49
cg04363633	chr6	46655453	0.4581	0.2474	0.0656	1	TDRD6	91.16
cg07663788	chr12	109250445	2.135	1.153	0.0656	1	SSH1	49.74
cg19826873	chr2	178787741	0.3337	0.1802	0.0656	1	PDE11A	92.94
cg24578679	chr15	74658573	-0.07162	0.03868	0.0657	1	CYP11A1	1.79
cg15317001	chr8	109027553	-0.4568	0.2467	0.0657	1	RSPO2	91.9
cg12405599	chr3	128370463	1.237	0.6681	0.0657	1	RPN1	53.01
cg05785988	chr1	204655147	0.6797	0.3671	0.0657	1	LRRN2	72.98
cg10742370	chr8	6282275	0.8558	0.4622	0.0657	1	MCPH1	40.59
cg13964639	chr5	131296668	-0.3042	0.1643	0.0657	1	ACSL6	93.65
cg08975915	chr12	90050928	0.8876	0.4794	0.0657	1	ATP2B1	51.32
cg11575775	chr5	172144878	0.6094	0.3291	0.0657	1		81.26
cg09051393	chr16	89228590	0.5972	0.3226	0.0657	1	C16orf81	65.82
cg24722112	chr3	49757016	-0.1068	0.05768	0.0657	1	AMIGO3	2.47
cg13452162	chr13	96204518	0.7054	0.381	0.0657	1	CLDN10	37.38
cg05696355	chr7	102985336	-2.236	1.207	0.0657	1	DNAJC2	4.32
cg04559605	chr19	10593211	0.2541	0.1373	0.0657	1		94.21
cg05398047	chr2	165953894	0.5357	0.2893	0.0657	1	SCN3A	88.01
cg07008379	chr11	65558103	0.3165	0.171	0.0657	1	OVOL1	93.83
cg26542214	chr3	111393540	-0.08268	0.04466	0.0657	1	PLCXD2	1.81
cg03523435	chrX	28000355	-0.7715	0.4167	0.0657	1	DCAF8L1	81.48
cg24705404	chr1	58602196	-1.419	0.7665	0.0657	1	DAB1	19.2
cg10686575	chr10	99148420	-0.2473	0.1336	0.0657	1	RRP12	94.74
cg01356244	chr8	125275113	-1.081	0.5839	0.0657	1		17.34
cg21986687	chr14	101874259	0.4412	0.2383	0.0657	1	LINC00524	90.28
cg13694321	chr18	6601231	0.5285	0.2855	0.0657	1		79.73
cg21077774	chr19	42985826	0.6933	0.3745	0.0657	1	LIPE-AS1	43.49
cg16232289	chr4	123140137	-1.085	0.5863	0.0657	1	KIAA1109	76.31
cg14031676	chr2	180091284	-0.3889	0.21	0.0657	1	SESTD1	93.52
cg15743063	chr5	156750736	0.4824	0.2606	0.0657	1	CYFIP2	82.22
cg20187719	chr3	13691967	-7.193	3.885	0.0657	1	LOC285375	17.49
cg01352076	chr6	168363221	0.3461	0.187	0.0657	1	MLLT4	93.53
cg05819930	chr12	13065900	-0.3641	0.1967	0.0657	1	GPRC5A	92.02
cg05198419	chr14	55002781	-0.2793	0.1509	0.0657	1	CGRRF1	94.83
cg11010680	chr22	50216963	0.3531	0.1907	0.0657	1	BRD1	89.87
cg24629443	chr3	117366358	-0.3935	0.2126	0.0657	1		91.9
cg27638035	chr18	35015753	0.5621	0.3037	0.0657	1	BRUNOL4	81.04
cg06978117	chr11	111155014	-1.927	1.041	0.0657	1	C11orf53	67.02
cg14463433	chr9	112297530	-0.5919	0.3197	0.0657	1		91.4
cg01861647	chr12	51136265	0.2855	0.1542	0.0657	1	DIP2B	94.9
cg26373733	chr6	157041268	-1.957	1.057	0.0657	1		12.41
cg18804805	chr11	65548897	0.1881	0.1016	0.0657	1	AP5B1	3.69
cg07808555	chr1	111217712	-0.07758	0.04191	0.0657	1	KCNA3	2.29
cg27132535	chr8	20170388	-0.8237	0.445	0.0657	1		68.46
cg07576931	chr8	117530081	-0.4576	0.2472	0.0657	1		91.84
cg11053466	chr12	6648770	0.598	0.323	0.0657	1	IFFO1	81.79
cg09038535	chrX	54209715	-1.003	0.5421	0.0657	1	FAM120C	9.34
cg05006323	chr21	38526326	1.629	0.88	0.0657	1	TTC3	84.37
cg20220242	chr21	30392188	2.131	1.151	0.0657	1	RWDD2B	73.17
cg11065262	chr2	191878861	-0.157	0.08479	0.0657	1	STAT1	2.87
cg08822136	chr3	127345113	-0.9056	0.4892	0.0657	1		45.89
cg18739074	chr2	237119360	0.6583	0.3556	0.0657	1	ASB18	60.64
cg15231500	chr3	141638980	-0.2188	0.1182	0.0657	1	ATP1B3	94.7
cg24802745	chr4	1029654	0.4538	0.2451	0.0657	1		88.22
cg15726535	chr16	67489067	0.4133	0.2233	0.0657	1	ATP6V0D1	91.81
cg09775103	chr16	31045174	-0.1881	0.1016	0.0657	1	STX4	4.29
cg09044087	chr2	121454166	0.5931	0.3204	0.0657	1		85.24
cg06649626	chrX	150250749	-0.9802	0.5295	0.0657	1		32.25
cg10595862	chr8	61454404	-0.9116	0.4925	0.0657	1	RAB2A	77.13
cg19104443	chr17	79286855	-1.035	0.5592	0.0657	1	TMEM105	84.02
cg22907102	chr21	47145138	-1.172	0.6332	0.0657	1		92.11
cg00874229	chr2	177000834	-0.1971	0.1065	0.0657	1	HOXD-AS2	3.4
cg05212836	chr12	2986733	-0.1425	0.07697	0.0657	1	FOXM1	3.83
cg14603656	chr20	10701925	-0.422	0.228	0.0657	1		92.26
cg04450332	chr5	110408780	-0.3734	0.2018	0.0657	1	TSLP	9.81
cg24084504	chr4	42399699	-0.2298	0.1242	0.0657	1	SHISA3	3.62
cg10825530	chr11	16023708	-0.9518	0.5142	0.0657	1	SOX6	38.94
cg19312291	chr11	61296641	0.6146	0.3321	0.0657	1	SYT7	62.32
cg04614997	chr17	27333185	-0.1158	0.06255	0.0658	1	SEZ6	1.13
cg06307913	chr4	81118794	3.208	1.733	0.0658	1	PRDM8	44.21
cg05736768	chr8	105479248	-0.4795	0.2591	0.0658	1	DPYS	6.06
cg24367777	chr10	6828769	0.4856	0.2624	0.0658	1		92.51
cg04944537	chr10	125428817	0.6637	0.3586	0.0658	1	GPR26	79.03
cg14304234	chr17	62308463	0.293	0.1583	0.0658	1	TEX2	93.6
cg23696132	chr19	46273771	0.1728	0.09338	0.0658	1	DMPK	1.48
cg15847017	chr9	95725293	0.4278	0.2311	0.0658	1	FGD3	77.66
cg02758552	chr3	49395714	-0.9646	0.5212	0.0658	1	GPX1	32.92
cg06368617	chr14	91591683	0.6689	0.3614	0.0658	1	SNORA11B	30.68
cg19062276	chr17	6524883	-0.3807	0.2057	0.0658	1	KIAA0753	93.94
cg05739286	chr13	27744962	0.1079	0.05831	0.0658	1	USP12	2.31
cg07795916	chr2	108885152	-0.7167	0.3873	0.0658	1		91.13
ch.6.37043690R	chr6	36935712	-0.6838	0.3695	0.0658	1		2.27
cg23025314	chr15	92641096	-0.8466	0.4575	0.0658	1	SLCO3A1	19.98
cg22312298	chr11	75273837	-0.1882	0.1017	0.0658	1	SERPINH1	2.67
cg06438056	chr1	33502433	-0.6611	0.3573	0.0658	1	AK2	12.9
cg16580955	chr1	90077293	-0.944	0.5101	0.0658	1		77.71
cg10606486	chr18	77608996	-1.355	0.7324	0.0658	1		56.51
cg24441626	chr8	145690454	0.7657	0.4138	0.0658	1	KIFC2	38.35
cg00160001	chr19	3500791	-0.1834	0.0991	0.0658	1	DOHH	3.51
cg06482074	chr17	8027386	-0.08207	0.04435	0.0658	1	HES7	2.33
cg12534466	chr3	39424767	0.1552	0.08388	0.0658	1	SLC25A38	2.32
cg09141713	chr9	97428981	1.06	0.5729	0.0658	1		80.2
cg06526829	chrX	48828070	-0.6711	0.3626	0.0658	1	KCND1	10.75
cg23385847	chr5	110644841	-0.7814	0.4222	0.0658	1	CAMK4	83.87
cg23382567	chr16	71496191	-0.999	0.5399	0.0658	1	ZNF23	2.59
cg26504835	chr6	31143710	-3.688	1.993	0.0658	1	PSORS1C3	61.56
cg02478762	chr3	185915431	-0.282	0.1524	0.0658	1	DGKG	94.22
cg21991727	chr16	88809000	0.6156	0.3327	0.0658	1	LOC339059	89.65
cg05538406	chr5	1509157	0.3917	0.2117	0.0658	1	LPCAT1	90.64
cg03865041	chr16	71842666	-0.4664	0.2521	0.0658	1	AP1G1	10.56
cg06600869	chr15	52334240	-0.2915	0.1575	0.0658	1	MAPK6	93.95
cg22530187	chr4	188093335	0.7054	0.3812	0.0658	1		74.16
cg00753492	chr1	234743830	0.2281	0.1232	0.0658	1	IRF2BP2	4.45
cg18153061	chr17	291152	0.5343	0.2887	0.0658	1	FAM101B	82.94
cg05844748	chr14	89714270	0.3565	0.1927	0.0658	1	FOXN3	91.3
cg01699762	chr5	178219817	-0.4437	0.2398	0.0658	1		90.75
cg25691728	chr13	98829311	0.1174	0.06342	0.0658	1	FARP1	97.29
cg02308112	chr1	228271294	-0.2765	0.1494	0.0658	1	ARF1	5.94
cg01208778	chr3	121804704	0.8681	0.4692	0.0658	1	CD86	47.06
cg06406669	chr22	50757421	0.6401	0.346	0.0658	1	DENND6B	83.81
cg22636457	chr22	42826934	0.8961	0.4843	0.0658	1	NFAM1	49.45
cg06837799	chr7	27160960	1.131	0.611	0.0658	1	HOXA3	85.98
cg02672254	chr6	150185188	-0.3677	0.1987	0.0658	1	LRP11	4.61
cg15879154	chr15	93277667	-1.316	0.7113	0.0658	1		9.26
cg12697796	chr10	49954016	0.3479	0.188	0.0658	1	WDFY4	92.88
cg14210726	chr17	76136952	0.7875	0.4256	0.0658	1	TMC8	44.84
cg15689154	chr6	37137227	-0.1987	0.1074	0.0658	1	PIM1	2.02
cg26524552	chr1	65616297	-0.6112	0.3304	0.0658	1	AK3L1	91.14
cg24116285	chrX	139848281	-1.08	0.5838	0.0658	1		16.11
cg13720781	chrX	39415772	-0.4686	0.2533	0.0658	1		92.33
cg21840108	chr5	141249675	0.7556	0.4084	0.0659	1	PCDH1	69.61
cg19848683	chr3	168864048	-0.1973	0.1067	0.0659	1	MECOM	3.54
cg20668049	chr8	126843799	-1.754	0.9478	0.0659	1		75.3
cg26495711	chr2	240169280	-0.763	0.4124	0.0659	1	HDAC4	75.12
cg02366798	chr7	27237154	1.466	0.7924	0.0659	1	HOXA13	28.47
cg00993365	chr2	53994269	1.079	0.583	0.0659	1	CHAC2	48.41
cg08748098	chr16	79095641	-0.3533	0.191	0.0659	1	WWOX	92.98
cg18404213	chr10	104563029	0.645	0.3487	0.0659	1	WBP1L	78.67
cg24852756	chr19	18794627	-0.1241	0.06707	0.0659	1	CRTC1	1.13
cg14616430	chr6	44116268	0.5329	0.288	0.0659	1	TMEM63B	75.39
cg10320265	chrX	45242887	-0.3279	0.1773	0.0659	1		94.43
cg10024281	chr1	28969778	-0.1618	0.08744	0.0659	1	TAF12	3.19
cg14495443	chr17	76236127	0.5131	0.2773	0.0659	1	LOC283999	82.52
cg01125548	chr14	101143669	0.9593	0.5186	0.0659	1		32.18
cg09472353	chr20	37210426	0.499	0.2697	0.0659	1	ADIG	91.16
cg05887273	chr8	142390777	0.841	0.4546	0.0659	1		34.09
cg12968897	chr16	81121709	-0.2801	0.1514	0.0659	1	GCSH	93.9
cg05531918	chr19	44763997	-0.2563	0.1386	0.0659	1	ZNF233	7.16
cg11469308	chr2	217471906	-1.226	0.6626	0.0659	1		81.62
cg06258200	chr17	18164338	-0.122	0.06596	0.0659	1	SMCR7	2.07
cg11817038	chr15	26032242	-0.4233	0.2288	0.0659	1	ATP10A	91.02
cg21892627	chr12	120653441	-0.3576	0.1933	0.0659	1	PXN	92.97
cg04120420	chr1	160135275	0.8815	0.4765	0.0659	1	ATP1A4	91.66
cg04189723	chrX	57622899	-1.486	0.8035	0.0659	1	ZXDB	55.42
cg05062511	chr6	30028447	-0.6046	0.3268	0.0659	1	ZNRD1	7.17
cg12754527	chr9	134460562	0.9498	0.5135	0.0659	1	RAPGEF1	37.8
cg05677428	chr12	39767032	0.7001	0.3784	0.0659	1	KIF21A	69.15
cg11975860	chr4	11132208	-0.535	0.2892	0.0659	1		89.47
cg13723441	chr14	21575514	0.5114	0.2764	0.0659	1		83.49
cg05595388	chr9	131626297	-0.6547	0.3539	0.0659	1	CCBL1	89.03
cg10543035	chr1	179545790	1.316	0.7114	0.0659	1	NPHS2	27.31
cg18722608	chr16	56354968	0.2808	0.1518	0.0659	1	GNAO1	9.05
cg19972273	chr7	128594194	0.3658	0.1977	0.0659	1		93.75
cg14022202	chr11	95656984	-0.3458	0.1869	0.0659	1	MTMR2	4.69
cg15506281	chr19	11283688	0.338	0.1827	0.0659	1	KANK2	91.05
cg13487862	chr3	48466625	0.5733	0.3099	0.0659	1	PLXNB1	82.76
cg00955451	chr15	29213640	-0.8431	0.4558	0.0659	1	APBA2	75.75
cg24253714	chr8	8412440	-0.6313	0.3413	0.0659	1		84.48
cg04751035	chr17	79317102	-0.07031	0.03801	0.0659	1		1.86
cg02650401	chr3	181441501	-0.752	0.4066	0.0659	1	SOX2OT	7.53
cg02337062	chr3	49203509	-0.09038	0.04886	0.0659	1	CCDC71	2.77
cg20444847	chr9	95169397	0.9224	0.4987	0.0659	1	CENPP	79.7
cg02573613	chrX	48814806	-1.13	0.6106	0.0659	1	OTUD5	22.76
cg26601775	chr6	42185256	0.7058	0.3816	0.0659	1	MRPS10	3.91
cg16954399	chr13	78852495	-0.7089	0.3833	0.0659	1	RNF219-AS1	84.38
cg13864868	chr9	95820799	-0.1551	0.08386	0.0659	1	SUSD3	2.46
cg15635480	chr20	35090169	-0.6316	0.3415	0.0659	1	DLGAP4	12.46
cg16518266	chr2	218621552	-0.437	0.2363	0.0659	1	DIRC3	6.37
cg17027041	chr2	47550392	0.5265	0.2847	0.0659	1	LOC101927043	10.07
cg05413930	chr16	57679735	-0.8738	0.4724	0.0659	1	ADGRG1	75.03
cg08983668	chrX	18371906	-0.6249	0.3379	0.0659	1	SCML2	22.72
cg00503917	chr6	170041920	0.389	0.2103	0.0659	1	WDR27	89.11
cg08031053	chr8	37516204	0.8072	0.4364	0.0659	1		94.05
cg14508358	chr9	6716417	-2.419	1.308	0.0659	1		27.73
cg26402401	chr3	186288336	-0.1706	0.09224	0.0659	1	TBCCD1	2.69
cg00924855	chr22	41458255	-0.6318	0.3416	0.0659	1		87.25
cg04313552	chr1	11986714	-0.1798	0.0972	0.0659	1	KIAA2013	3.81
cg05702052	chr10	124714365	1.299	0.7021	0.0659	1	C10orf88	73.44
cg16785161	chr12	54020266	0.3875	0.2095	0.0659	1	ATF7	5.91
cg14163444	chr7	99595348	-0.3678	0.1989	0.0659	1		7.2
cg06238491	chr19	54876446	-0.2291	0.1239	0.0659	1	LAIR1	3.82
cg06656625	chr3	69102129	0.3922	0.212	0.0659	1	TMF1	91.91
cg02737746	chr9	17578174	0.5968	0.3227	0.0659	1	SH3GL2	77.72
cg15733882	chr18	55862627	0.1717	0.09282	0.0659	1	NEDD4L	3.05
cg02678688	chr2	29093594	-0.1477	0.07983	0.0659	1	TRMT61B	2.79
cg05241796	chr1	71210983	0.5561	0.3007	0.0659	1	LOC101927244	75.69
cg07940218	chr16	1235672	-1.297	0.7012	0.0659	1	CACNA1H	96.48
cg10878529	chr20	17614547	0.6648	0.3595	0.0659	1	RRBP1	84.41
cg11696975	chr6	3445330	-0.3228	0.1745	0.0659	1	SLC22A23	93.64
cg12989934	chr5	170108187	0.1359	0.07347	0.0659	1	KCNIP1	3.28
cg21652505	chr19	40023540	-0.07687	0.04156	0.066	1	EID2B	1.35
cg00213091	chr10	134596846	-0.3368	0.1821	0.066	1	INPP5A	93.33
cg15270558	chr2	74881167	-0.1339	0.07238	0.066	1	SEMA4F	2.69
cg19839698	chr12	34754948	1.505	0.814	0.066	1		58.28
cg27125439	chr10	29311888	-0.4315	0.2333	0.066	1		92.88
cg23024448	chr19	51222118	-0.8981	0.4856	0.066	1		15.7
cg15141773	chr7	99736097	-0.718	0.3882	0.066	1		84.29
cg10231332	chr3	151350793	-0.3575	0.1933	0.066	1	MIR548H2	92.73
cg08067365	chr1	948893	0.2958	0.16	0.066	1	ISG15	2.2
cg18327056	chr2	26915355	-0.2877	0.1556	0.066	1	KCNK3	5.6
cg10692363	chr10	80327890	1.08	0.5841	0.066	1		50.77
cg12968258	chr11	57126602	0.5245	0.2836	0.066	1	P2RX3	87.8
cg03238647	chr17	72328446	-0.8364	0.4523	0.066	1	KIF19	52.12
cg07836051	chr2	122080294	1.257	0.68	0.066	1		85.35
cg20722637	chr2	237542662	0.08762	0.04738	0.066	1		98.22
cg00781978	chrX	40506067	-0.8125	0.4394	0.066	1	CXorf38	9.97
cg26443093	chr16	88557209	0.5158	0.2789	0.066	1	ZFPM1	83.91
cg09797993	chr10	766501	-0.3584	0.1938	0.066	1		92.7
cg05264133	chr1	46806736	-0.1132	0.06119	0.066	1	NSUN4	3.72
cg04883903	chr12	117798954	-0.07475	0.04042	0.066	1	NOS1	1.84
cg14886010	chr5	37376425	-0.73	0.3948	0.066	1		75.46
cg01089060	chr10	97050836	-0.2485	0.1344	0.066	1	PDLIM1	4.17
cg21114383	chr19	15791298	0.9348	0.5055	0.066	1	CYP4F12	74.66
cg14382224	chr9	120178740	-0.4035	0.2182	0.066	1	ASTN2	92.33
cg15334250	chr3	184297495	0.9839	0.5321	0.066	1	EPHB3	32
cg22357700	chr19	11805638	-0.4709	0.2547	0.066	1		8.58
cg19816642	chr17	21220360	-2.346	1.269	0.066	1		38.05
cg11950778	chr4	115519006	-1.52	0.8223	0.066	1	UGT8	61.03
cg07544832	chr21	31579225	0.9225	0.4989	0.066	1		89.63
cg18524540	chr22	19466782	-0.205	0.1109	0.066	1	UFD1L	3.93
cg01148766	chr5	11251434	-1.099	0.5946	0.066	1	CTNND2	93.31
cg00393158	chr11	13806148	-0.4467	0.2416	0.066	1		90.69
cg07241453	chr12	3476972	-0.7076	0.3827	0.066	1		81.14
cg22019983	chr2	130667485	0.539	0.2915	0.066	1		85
cg21576503	chr19	45954474	-0.6476	0.3502	0.066	1		5.66
cg01469760	chr8	22861513	-0.8361	0.4522	0.066	1	RHOBTB2	74.33
cg05797674	chr9	130763916	1.155	0.6245	0.066	1		84.68
cg24795338	chr3	146961964	-0.3272	0.177	0.066	1		93.63
cg08576898	chr6	108366864	1.313	0.71	0.066	1	OSTM1	91.85
cg01873690	chr20	51709829	0.6167	0.3335	0.066	1	TSHZ2	84.7
cg02512860	chr7	100880751	-1.285	0.6949	0.066	1	CLDN15	50.5
cg01631375	chr19	18632968	-0.0961	0.05198	0.066	1	ELL	1.16
cg22416517	chr22	37229403	0.726	0.3927	0.066	1		76.12
ch.X.92543860F	chrX	92657204	-0.1298	0.0702	0.066	1		2.32
cg05257597	chrX	20160243	-0.5711	0.3089	0.066	1	EIF1AX	4.85
cg03030524	chr21	47743819	-0.09028	0.04883	0.066	1	PCNT	2.34
cg25497482	chr2	145818669	-0.3678	0.199	0.066	1	TEX41	92.8
cg06408943	chr13	40389708	0.9764	0.5281	0.066	1		69.94
cg17910613	chr22	18893280	-0.5401	0.2921	0.066	1	DGCR6	10.76
cg03706175	chr2	47597331	0.5221	0.2824	0.066	1	EPCAM	93.62
cg05468483	chr2	70563880	-0.4966	0.2686	0.066	1		90.84
cg06705862	chr3	128151236	-2.413	1.305	0.066	1		47.52
cg18285722	chr14	95507615	0.5755	0.3113	0.066	1		74.22
cg22418394	chr6	163148851	-0.06234	0.03372	0.066	1	PACRG	1.35
cg14296766	chr20	32232171	0.295	0.1596	0.066	1	CBFA2T2	92.94
cg03734045	chr19	40267103	0.3834	0.2074	0.0661	1	LEUTX	92.96
cg22379576	chr1	173790504	-0.4674	0.2528	0.0661	1	CENPL	87.84
cg09892390	chr10	25013471	-0.09724	0.0526	0.0661	1	ARHGAP21	1.91
cg20102484	chrX	68238623	-0.624	0.3375	0.0661	1		82.93
cg20989575	chr3	52502766	0.2731	0.1478	0.0661	1	NISCH	94.24
cg06843147	chr2	169975296	0.4704	0.2544	0.0661	1		92.05
cg12738151	chr13	25984750	0.3417	0.1848	0.0661	1	ATP8A2	94.08
cg11700456	chr12	1849881	0.7932	0.4291	0.0661	1	ADIPOR2	40.88
cg21788996	chr8	141474529	-0.2296	0.1242	0.0661	1		1.82
cg13686042	chr22	50913831	-0.1936	0.1047	0.0661	1	SBF1	3.44
cg26167744	chr12	124068794	-0.1428	0.07726	0.0661	1	TMED2	3.19
cg19857851	chr21	37831805	0.4678	0.2531	0.0661	1		81.69
cg03594550	chr2	5837929	0.7793	0.4216	0.0661	1	SOX11	17.94
cg22005565	chr1	41487437	-0.8809	0.4765	0.0661	1	SLFNL1	89.13
cg27404537	chr22	23615138	0.4649	0.2515	0.0661	1	BCR	86.41
cg03270777	chr1	45793900	0.6551	0.3544	0.0661	1	HPDL	79.78
cg07832903	chr10	69644926	-0.1582	0.08559	0.0661	1	SIRT1	1.38
cg08610982	chr6	31560871	-0.639	0.3457	0.0661	1	NCR3	9.22
cg15068138	chr11	14992845	0.589	0.3186	0.0661	1	CALCA	80.77
cg08242032	chr13	20693416	1.821	0.9852	0.0661	1		9.73
cg10708669	chr3	193049585	-0.3634	0.1966	0.0661	1	ATP13A5	92.73
cg06961539	chr5	55574642	0.4801	0.2597	0.0661	1		84.8
cg01912915	chr2	146410857	-1.669	0.9029	0.0661	1		89.21
cg10062919	chr17	38503802	0.6712	0.3631	0.0661	1	RARA	36.6
cg22195036	chr1	3614517	0.8676	0.4693	0.0661	1	TP73	95.32
cg03960871	chr15	80215570	-0.0611	0.03305	0.0661	1	ST20	1.48
cg26526853	chr5	36340133	1.486	0.8039	0.0661	1		81.97
cg23760594	chr20	43266593	0.4209	0.2277	0.0661	1	ADA	90.99
cg03325693	chr11	34196316	0.6006	0.3249	0.0661	1	ABTB2	68.57
cg18635654	chr2	26784739	0.5625	0.3043	0.0661	1	C2orf70	48.36
cg19056573	chr12	132899065	0.6579	0.3559	0.0661	1	GALNT9	79.01
cg01089579	chr7	155914371	0.8195	0.4434	0.0661	1		82.54
cg04390575	chr10	6193073	0.9758	0.5279	0.0661	1	PFKFB3	59.06
cg00931927	chr21	44753821	0.6926	0.3747	0.0661	1		76.88
cg14245947	chr9	139741866	-0.1024	0.05542	0.0661	1	PHPT1	2.76
cg05005358	chr5	1217797	-1.172	0.6341	0.0661	1	SLC6A19	89.96
cg16734875	chr1	24678010	0.4029	0.218	0.0661	1	GRHL3	91.31
cg09621434	chr2	15951103	0.5719	0.3094	0.0661	1		76.86
cg00301879	chr4	78156196	-1.06	0.5736	0.0661	1		65.32
cg03919184	chr12	119714838	-1.636	0.8854	0.0661	1		23.43
cg19760072	chr3	42699933	0.4002	0.2165	0.0661	1	ZBTB47	94.22
cg08939021	chr12	132264764	-0.1801	0.09744	0.0661	1	SFRS8	95.33
cg27102892	chr14	75791837	-0.799	0.4323	0.0661	1		48.3
cg24871089	chr17	184131	2.49	1.347	0.0661	1	RPH3AL	37.4
cg05388646	chr2	63348382	-0.2524	0.1366	0.0661	1		94.45
cg10598683	chr10	12501239	-0.5024	0.2719	0.0661	1	CAMK1D	89.56
cg17588983	chr6	133137467	1.043	0.5645	0.0661	1	SNORD100	71.19
cg03285485	chr4	55198993	-0.6464	0.3497	0.0661	1		86.78
cg05242523	chr19	51588750	0.4673	0.2528	0.0661	1	KLK14	89.74
cg07761197	chr16	1196657	0.5561	0.3009	0.0661	1		42.55
cg16596523	chr12	33049620	-0.1279	0.06921	0.0661	1	PKP2	2.26
cg09931793	chr9	114090261	0.31	0.1677	0.0661	1	OR2K2	93.56
cg17160680	chr10	5613197	-0.3904	0.2112	0.0661	1		91.57
cg20095036	chr4	153456176	-0.6456	0.3493	0.0661	1	FBXW7	9.04
cg10843276	chr4	726697	0.6541	0.3539	0.0661	1	PCGF3	84.99
cg14588828	chr9	117108451	0.2681	0.1451	0.0661	1	AKNA	96.21
cg08873063	chrX	153776107	-0.4704	0.2545	0.0661	1	IKBKG	24.02
cg00700219	chr11	15599154	1.039	0.5622	0.0662	1		44.57
cg19133443	chr10	63174851	-0.518	0.2803	0.0662	1	TMEM26	90.77
cg23856267	chr7	64030969	-1.668	0.9024	0.0662	1		39.73
cg03113878	chr7	100091364	-0.2111	0.1143	0.0662	1	C7orf51	1.03
cg07881563	chr7	134375622	0.4806	0.2601	0.0662	1		85.34
cg20672363	chr8	146075022	-1.077	0.5829	0.0662	1		87.47
cg13744194	chr5	68788087	0.2661	0.144	0.0662	1	OCLN	7.99
cg02410867	chr19	16198843	0.3317	0.1795	0.0662	1	TPM4	93.56
cg12771611	chr1	24123628	0.4161	0.2252	0.0662	1	GALE	92.01
cg15277721	chr8	129243228	1.033	0.5589	0.0662	1		52.44
cg23695133	chr20	21087075	0.2828	0.153	0.0662	1		4.04
cg00107039	chr16	85063787	0.8756	0.4738	0.0662	1	KIAA0513	35.56
cg00339012	chr2	5865442	0.4204	0.2275	0.0662	1		91.13
cg08961832	chr11	279185	0.8377	0.4533	0.0662	1	NLRP6	53.2
cg26548134	chr22	41185283	1.279	0.6921	0.0662	1	SLC25A17	75.99
cg15833746	chr10	67691951	-0.7141	0.3864	0.0662	1	CTNNA3	86.87
cg05846251	chr22	37443071	-0.4482	0.2425	0.0662	1		90.5
cg10006535	chr16	77364363	1.041	0.5634	0.0662	1	ADAMTS18	49.14
cg08134829	chr1	1851083	-0.1461	0.07905	0.0662	1	TMEM52	1.85
cg09304797	chr7	67950674	-0.4846	0.2623	0.0662	1		90.45
cg18564881	chr11	70091067	-0.5227	0.2829	0.0662	1		87.68
cg09638248	chr10	15577075	-0.398	0.2154	0.0662	1	ITGA8	91.49
cg08451218	chr3	49044399	-0.2677	0.1449	0.0662	1	P4HTM	5.07
cg11691170	chr11	130318691	-0.3691	0.1997	0.0662	1	ADAMTS15	6.43
cg03122453	chr10	18940666	0.179	0.09687	0.0662	1	NSUN6	2.73
cg25845650	chr3	99254252	-0.2362	0.1278	0.0662	1		94.68
cg08208505	chr16	68119244	-1.058	0.5725	0.0662	1	NFATC3	1.56
cg07048143	chr7	157199479	0.3885	0.2103	0.0662	1	DNAJB6	92.17
cg06731611	chr10	5870888	-0.3032	0.1641	0.0662	1		94.38
cg12102151	chr20	57617922	-0.1624	0.08788	0.0662	1	SLMO2	1.37
cg00511475	chr16	89238330	0.7566	0.4095	0.0662	1	CDH15	32.06
cg00932276	chrX	13587976	-0.765	0.414	0.0662	1	EGFL6	13.78
cg00365749	chr1	16472001	0.3399	0.1839	0.0662	1	EPHA2	93.97
cg25554986	chr18	56144449	-0.6413	0.3471	0.0662	1		81.06
cg07932102	chr4	103967986	2.124	1.149	0.0662	1	NHEDC2	43.39
cg21464353	chr6	155075510	-1.194	0.6459	0.0662	1	SCAF8	77.58
cg22396280	chr2	2770105	-0.4871	0.2636	0.0662	1		89.86
cg02078598	chr2	99194199	-0.4589	0.2484	0.0662	1	INPP4A	92.74
cg23284720	chr12	2862144	-0.2629	0.1423	0.0662	1		7.6
cg05030101	chr7	30668090	-0.3056	0.1654	0.0662	1	GARS	93.77
cg11611505	chr10	3373478	-0.4524	0.2449	0.0662	1		89.97
cg08558138	chr2	242490871	1.387	0.7507	0.0662	1	BOK-AS1	69.39
cg03228813	chr5	65108125	-0.2897	0.1568	0.0662	1	NLN	94.13
cg20524216	chr3	47555100	-0.1893	0.1024	0.0662	1	C3orf75	3.31
cg09695592	chr10	134787953	0.6227	0.337	0.0662	1		93.04
cg05845533	chr17	64672205	0.5127	0.2775	0.0662	1	PRKCA	83.9
cg09195170	chr3	190861193	-1.145	0.6199	0.0662	1		49.43
cg13767306	chr22	37710703	-0.4413	0.2389	0.0662	1	CYTH4	10.25
cg24053816	chr17	36826216	0.512	0.2771	0.0662	1		11.1
cg22724854	chr11	55737072	-4.003	2.167	0.0662	1	OR10AG1	84.51
cg26453621	chr5	131618181	-0.3966	0.2147	0.0662	1		91.84
cg25325543	chr7	148323489	0.3298	0.1785	0.0662	1		93.56
cg02838683	chr1	1063857	0.531	0.2874	0.0662	1		82.6
cg06158978	chr19	44066539	0.6487	0.3511	0.0662	1	XRCC1	28.88
cg15446704	chr6	12075367	3.808	2.061	0.0662	1	HIVEP1	81.5
cg23302291	chr15	79587017	0.4523	0.2448	0.0662	1	ANKRD34C	85.91
cg11661868	chr2	242498649	0.1042	0.05641	0.0662	1	BOK	1.87
cg02792700	chr9	140373920	1.031	0.5578	0.0662	1	PNPLA7	91.47
cg08594681	chr8	27468684	1.396	0.7555	0.0662	1	CLU	55.29
cg02200722	chr17	43489199	0.8073	0.437	0.0662	1	ARHGAP27	44.74
cg13799302	chr1	60392392	0.4864	0.2633	0.0662	1	CYP2J2	5.78
cg26446674	chr10	45843868	0.3374	0.1826	0.0662	1		93.03
cg05135033	chr16	30989034	0.2946	0.1595	0.0662	1	SETD1A	93.99
cg22129059	chr1	241807529	0.5763	0.3119	0.0662	1		64.66
cg01818492	chr6	132129363	-0.0716	0.03876	0.0662	1	ENPP1	1.29
cg27197186	chr9	97745967	0.3078	0.1666	0.0662	1	C9orf3	93.29
cg25496792	chrX	54557002	-0.4298	0.2326	0.0662	1	GNL3L	20.81
cg03908184	chr1	5874656	0.6263	0.339	0.0662	1		74.65
cg04672375	chrX	99891860	-0.7944	0.43	0.0662	1	TSPAN6	14.74
cg20895698	chr22	38809016	-0.3317	0.1796	0.0663	1		12.22
cg24868897	chr3	50504007	0.5697	0.3084	0.0663	1	CACNA2D2	78.76
cg09442143	chr9	98638224	-0.226	0.1223	0.0663	1	LINC00476	1.79
cg06751002	chr4	71013915	-0.3255	0.1762	0.0663	1	CSN1S2B	92.42
cg12635807	chr16	686492	-0.0743	0.04022	0.0663	1	C16orf13	1.93
cg27305348	chr5	140048282	-0.2149	0.1163	0.0663	1	WDR55	94.58
cg25848398	chr2	231902965	0.2764	0.1496	0.0663	1	C2orf72	5.21
cg16457574	chr11	124628493	-0.1663	0.09002	0.0663	1	ESAM	2.94
cg16926633	chrX	45574131	-1.285	0.6954	0.0663	1		38.25
cg15335251	chr13	25740132	-1.844	0.9983	0.0663	1	AMER2	91.5
cg07018725	chr11	17632859	0.5356	0.2899	0.0663	1	OTOG	81.81
cg13454700	chr19	36748597	0.6118	0.3312	0.0663	1		5.76
cg07679219	chr12	77417738	2.747	1.487	0.0663	1	E2F7	79.74
cg12054892	chr10	33607723	1.396	0.756	0.0663	1	NRP1	27.19
cg19968009	chr11	5474612	-0.2933	0.1588	0.0663	1	OR51I2	93.82
cg16026015	chr1	16060480	0.4073	0.2205	0.0663	1	PLEKHM2	91.34
cg00145683	chr16	51915089	-0.4014	0.2173	0.0663	1		92.52
cg11188813	chr2	3482473	0.3307	0.179	0.0663	1	TRAPPC12	92.96
cg22412700	chr15	75129277	0.4698	0.2543	0.0663	1	ULK3	87.57
cg08987011	chr7	55241770	0.462	0.2501	0.0663	1	EGFR	89.67
cg00290994	chr1	41848739	-0.1219	0.06599	0.0663	1		2.31
cg05798720	chr18	24235718	-0.2456	0.133	0.0663	1		4.58
cg23026906	chr1	207819196	-0.9215	0.4989	0.0663	1	CR1L	67.4
cg14609236	chr1	36859487	0.4341	0.235	0.0663	1	LSM10	82.13
cg03932600	chr11	236565	-0.106	0.05739	0.0663	1	PSMD13	2.15
cg27539986	chr1	6664103	-1.813	0.9817	0.0663	1	KLHL21	52.04
cg23450373	chr5	140254752	-1.084	0.587	0.0663	1	PCDHA12	83.43
cg13702196	chr10	125651588	-0.9441	0.5111	0.0663	1	CPXM2	17.82
cg18992817	chr11	59644474	0.5166	0.2797	0.0663	1		84.02
cg22201383	chr1	49153563	-0.789	0.4272	0.0663	1	AGBL4	46.83
cg00217953	chr2	97527635	1.023	0.5537	0.0663	1	SEMA4C	46.01
cg05469793	chr4	48901585	0.7544	0.4085	0.0663	1	OCIAD2	26.66
cg25435713	chr21	28282416	1.207	0.6534	0.0663	1		57.61
cg00639224	chr9	137221918	-0.8489	0.4596	0.0663	1	RXRA	63.65
cg11559967	chr22	38363872	-0.3772	0.2042	0.0663	1	POLR2F	92.62
cg06177555	chr16	29678624	0.917	0.4965	0.0663	1	SPN	40.29
cg19924862	chrX	107334429	-0.4713	0.2552	0.0663	1	ATG4A	22.21
cg04070839	chr20	4168232	0.3425	0.1855	0.0663	1	SMOX	90.62
cg18154404	chr7	36621986	0.3102	0.168	0.0663	1	AOAH	93.43
cg06636137	chr6	170120736	-0.9917	0.5369	0.0663	1	PHF10	89.27
cg24612967	chr6	145954535	0.2605	0.1411	0.0663	1	EPM2A	94.46
cg24715732	chr1	2005265	-0.5862	0.3174	0.0663	1	PRKCZ	96.95
cg13587908	chr9	139616233	0.7118	0.3854	0.0663	1	FAM69B	49.49
cg05453932	chr6	38565254	-0.3686	0.1996	0.0663	1	BTBD9	93.09
cg22913903	chr12	49740968	-0.3055	0.1654	0.0663	1	DNAJC22	7.51
cg04272229	chr4	102958798	-2.179	1.18	0.0663	1	BANK1	56.35
cg16400092	chr4	11626636	-0.3886	0.2104	0.0663	1		92.58
cg12065806	chr10	60517361	0.9563	0.5178	0.0663	1	BICC1	61.27
cg27160034	chr20	36830337	0.5006	0.271	0.0663	1		87.56
cg06707197	chr2	177594089	0.8203	0.4442	0.0663	1		93.01
cg23565166	chr6	170042028	1.165	0.631	0.0663	1	WDR27	93.35
cg13235388	chr18	77138240	1.161	0.6285	0.0663	1	ATP9B	95.74
cg07259651	chr11	129802069	0.088	0.04765	0.0663	1	PRDM10	98.08
cg01639705	chr8	124632231	-0.5161	0.2794	0.0663	1		89.08
cg25219932	chr4	151865259	0.6068	0.3285	0.0663	1	LRBA	74.46
cg07904688	chr15	36980942	-0.3439	0.1862	0.0663	1	C15orf41	93.79
cg13364154	chr2	160515747	1.098	0.5947	0.0663	1		43.59
cg08748127	chr9	36913951	-1.02	0.5522	0.0663	1	PAX5	46.81
cg08939521	chr10	43394116	-0.244	0.1321	0.0663	1		3.63
cg19930288	chr4	184021302	-0.3054	0.1653	0.0663	1	WWC2	5.59
cg05487895	chr5	139080952	-0.2717	0.1471	0.0663	1		5.19
cg21911579	chr5	131705225	-0.1017	0.05507	0.0663	1	SLC22A5	2.53
cg24616366	chr20	1781084	-0.3395	0.1838	0.0663	1		92.88
cg21204870	chr9	112513325	0.3153	0.1708	0.0663	1	PALM2	93.49
cg20176349	chr4	168155222	-0.3794	0.2054	0.0663	1	SPOCK3	5.78
cg26465532	chr10	79446426	-0.5928	0.321	0.0663	1		88.24
cg15184687	chr13	112728885	-0.1677	0.09082	0.0663	1		3.48
cg20971078	chr11	125225289	0.8615	0.4665	0.0663	1	PKNOX2	31.28
cg02470267	chr7	4859734	0.5485	0.297	0.0664	1	RADIL	81.73
cg24504194	chr6	31527920	-1.028	0.5569	0.0664	1		5.17
cg12387232	chr2	38763935	0.2439	0.1321	0.0664	1		95.99
cg11228577	chr16	20817951	0.1196	0.06475	0.0664	1	LOC81691	1.54
cg22563952	chr7	120573738	0.4053	0.2195	0.0664	1		92.25
cg11098603	chr3	122212432	-1.142	0.6186	0.0664	1	KPNA1	71.69
cg24359397	chr9	136390696	0.7486	0.4054	0.0664	1	TMEM8C	82.02
cg14458908	chr9	127268319	0.2717	0.1471	0.0664	1	NR5A1	95.07
cg18342789	chr17	64519405	-0.5003	0.2709	0.0664	1	PRKCA	88.59
cg20981472	chr1	182641097	1.227	0.6646	0.0664	1	RGS8	49.49
cg24419841	chr9	111428591	0.8117	0.4396	0.0664	1		22.34
cg13371826	chr15	47708212	-0.7757	0.4201	0.0664	1	SEMA6D	90.74
cg02687388	chr5	118788080	-0.1629	0.08823	0.0664	1	HSD17B4	2.96
cg21273088	chr2	20251863	-0.311	0.1684	0.0664	1	LAPTM4A	5.35
cg24776326	chr5	2206818	-0.9991	0.5411	0.0664	1		50.35
cg11363646	chr1	16616503	0.3191	0.1728	0.0664	1	FBXO42	94.14
cg05134041	chrX	82763219	-0.5408	0.2928	0.0664	1	POU3F4	23.24
cg03636394	chr12	121477854	0.6399	0.3465	0.0664	1	OASL	80.99
cg14117297	chr19	4301870	-0.468	0.2534	0.0664	1	TMIGD2	13.58
cg00350835	chr11	16838596	0.3357	0.1818	0.0664	1	PLEKHA7	93.17
cg00502028	chr21	45739826	0.3333	0.1805	0.0664	1	PFKL	91.18
cg01791778	chr2	583901	-1.149	0.6222	0.0664	1		65.53
cg22562591	chr8	82002977	0.5155	0.2792	0.0664	1	PAG1	10.53
cg11286769	chr9	124868853	-0.9676	0.524	0.0664	1		78.03
cg01464969	chr4	1768943	-0.3269	0.1771	0.0664	1		4.73
cg15303382	chr2	177355377	0.4246	0.2299	0.0664	1		88.16
cg05012946	chr17	35305634	-0.238	0.1289	0.0664	1	AATF	3.61
cg16424562	chr11	44625871	0.8048	0.4358	0.0664	1	CD82	82.43
cg19250658	chrX	128654456	-1.061	0.5747	0.0664	1	SMARCA1	87.2
cg25304575	chr3	3144574	-0.3666	0.1986	0.0664	1	IL5RA	92.91
cg00634665	chr8	54790957	-0.7402	0.4009	0.0664	1	RGS20	9.56
cg11682399	chr3	134334050	-0.537	0.2908	0.0664	1	KY	86.22
cg14867741	chr10	125138766	-1.576	0.8534	0.0664	1		68.46
cg15623394	chr17	36002898	0.5374	0.2911	0.0664	1	DDX52	5.95
cg26543243	chr16	537543	0.2166	0.1173	0.0664	1	RAB11FIP3	95.28
cg07410086	chr14	35515858	-0.1234	0.06684	0.0664	1	FAM177A1	2.81
cg08768385	chr16	88144601	1.073	0.5814	0.0664	1		53.96
cg05815567	chr12	47465711	-0.2549	0.138	0.0664	1		94.89
cg19918005	chr5	115910592	-0.07991	0.04328	0.0664	1	SEMA6A	2.39
cg01461254	chr12	2944306	-1.415	0.7661	0.0664	1	NRIP2	11.37
cg25567448	chr2	97175065	1.005	0.5445	0.0664	1	NEURL3	70.13
cg08294506	chr5	149565940	-0.4168	0.2257	0.0664	1		91.59
cg01142302	chr3	9988590	0.7488	0.4056	0.0664	1	PRRT3	87.45
cg06486098	chr11	100558998	0.6921	0.3748	0.0664	1	FLJ32810	31.11
cg20633402	chr12	101298245	0.8948	0.4846	0.0664	1	ANO4	76.89
cg24775027	chr2	185459721	-0.9385	0.5083	0.0664	1		94.2
cg13623966	chr6	32370728	0.3762	0.2037	0.0664	1	BTNL2	92.87
cg15163719	chr6	32052212	0.642	0.3478	0.0664	1	TNXB	83.72
cg07804252	chr14	58766200	-0.3547	0.1921	0.0664	1	PSMA3-AS1	4.75
cg04808494	chr12	52643063	0.5058	0.274	0.0664	1		75.08
cg17369406	chr21	34918578	0.8857	0.4797	0.0664	1	SON	30.93
cg17926000	chr6	5262017	-0.1667	0.0903	0.0664	1	LYRM4	2.64
cg04665637	chr2	128615923	-0.2261	0.1225	0.0664	1	POLR2D	3.01
cg08869654	chr6	22569205	-0.4343	0.2353	0.0664	1	HDGFL1	91.7
cg06852392	chr6	119256466	-1.165	0.6311	0.0664	1	MCM9	10.85
cg10690277	chr7	55113199	-0.4424	0.2396	0.0664	1	EGFR	90.84
cg09711356	chr4	1807380	0.3164	0.1714	0.0664	1	FGFR3	92.69
cg04208316	chr11	117171276	0.5077	0.275	0.0664	1	BACE1	86.87
cg03719083	chr6	10415290	-0.5557	0.301	0.0664	1	TFAP2A	14.94
cg25618549	chr16	34967391	-2.042	1.106	0.0664	1		72.83
cg00463460	chr7	786550	-0.2712	0.1469	0.0664	1	HEATR2	94.97
cg03155200	chr11	2833259	1.311	0.7103	0.0664	1	KCNQ1	60.83
cg12344249	chr5	16478970	-0.7375	0.3995	0.0664	1	FAM134B	91.62
cg06155414	chr13	97893311	-0.5832	0.3159	0.0664	1	MBNL2	88.59
cg06439425	chr12	6810042	-0.112	0.06068	0.0664	1	PIANP	2.1
cg17656396	chr19	16222692	-0.1548	0.08383	0.0664	1	RAB8A	3.05
cg26074253	chr6	158886021	0.6733	0.3647	0.0664	1	TULP4	85.18
cg08593676	chr19	422237	1.492	0.8083	0.0664	1	SHC2	97.06
cg09230905	chr11	33721903	-0.2665	0.1443	0.0664	1	C11orf91	5.28
cg07115744	chr9	27283214	0.276	0.1495	0.0664	1	LINC00032	94.33
cg11190953	chr8	6229904	0.6358	0.3444	0.0664	1		89.91
cg01478198	chr2	234670284	0.2867	0.1553	0.0664	1	UGT1A1	93.63
cg23922518	chr6	164341197	0.3608	0.1954	0.0664	1		93.98
cg22371962	chr11	72221488	-0.3712	0.201	0.0664	1		93.05
cg19769850	chr1	91317389	-0.09958	0.05394	0.0664	1		1.91
cg23128864	chr6	71230680	-0.8838	0.4788	0.0664	1	FAM135A	91.73
cg27097169	chr11	70738168	0.7174	0.3886	0.0664	1	SHANK2	55.98
cg02760426	chr16	89018083	0.4072	0.2206	0.0665	1	CBFA2T3	90.53
cg00852783	chr1	26633632	-0.7529	0.4078	0.0665	1	UBXN11	9.18
cg11060528	chr1	226017146	0.4832	0.2617	0.0665	1	EPHX1	88.68
cg17671199	chr10	134550622	0.4109	0.2226	0.0665	1	INPP5A	89.58
cg05389183	chr5	122372942	-0.5765	0.3123	0.0665	1	PPIC	9.73
cg06980565	chr1	3378226	-1.071	0.5802	0.0665	1	ARHGEF16	89.21
cg13163571	chr6	89982954	0.3049	0.1652	0.0665	1	GABRR2	92.77
cg06546916	chr13	52991271	-1.165	0.631	0.0665	1	VPS36	35.53
cg04194502	chr15	27135732	-0.2787	0.151	0.0665	1	GABRA5	93.65
cg03870264	chr12	76318441	1.657	0.8976	0.0665	1		89.23
cg17313886	chr4	56475337	-6.729	3.645	0.0665	1	NMU	74.14
cg03961300	chr1	52820754	-0.2558	0.1386	0.0665	1	CC2D1B	94.77
cg10058449	chr2	220407845	-0.2055	0.1113	0.0665	1	CHPF	3.61
cg12263124	chr14	101544258	-0.3249	0.176	0.0665	1		3.65
cg08559974	chr19	11254045	-0.6065	0.3286	0.0665	1		11.11
cg03523835	chr1	207223119	0.9667	0.5237	0.0665	1	YOD1	21.2
cg26711517	chr10	131909267	-0.2353	0.1275	0.0665	1	LINC00959	2.91
cg25799879	chr8	27099930	-0.9715	0.5263	0.0665	1	STMN4	69.02
cg16449816	chr17	55927528	-0.1471	0.07968	0.0665	1	MRPS23	3.88
cg07892374	chr3	130568122	0.5602	0.3035	0.0665	1		24.6
cg16870623	chr17	76195223	0.8579	0.4648	0.0665	1	AFMID	33.64
cg06551493	chr7	77166702	-1.026	0.5561	0.0665	1	PTPN12	14.38
cg04292594	chr9	112579887	-1.367	0.7408	0.0665	1	PALM2	68.66
cg24930769	chr4	3300896	-0.2053	0.1112	0.0665	1		95.2
cg08144464	chrX	16286706	0.5272	0.2856	0.0665	1		88.34
cg17292185	chrX	38019393	-1.123	0.6087	0.0665	1	SRPX	85.05
cg24444059	chr9	35909412	0.6185	0.3351	0.0665	1	LOC158376	81.98
cg08758174	chr5	476646	0.3592	0.1946	0.0665	1	SLC9A3	96.92
cg09423341	chr14	21498429	-0.3385	0.1834	0.0665	1	TPPP2	93.47
cg22165524	chr5	1213187	0.2268	0.1229	0.0665	1	SLC6A19	95.12
cg06791107	chr4	17516752	0.455	0.2465	0.0665	1	CLRN2	82.85
cg13935460	chr15	93182916	0.3651	0.1978	0.0665	1	FAM174B	87.62
cg25588697	chr11	71149985	0.4482	0.2428	0.0665	1	DHCR7	79.42
cg04962318	chr15	22349067	-1.527	0.8271	0.0665	1	LOC101927079	73.05
cg07928541	chr7	151038942	-0.07622	0.0413	0.0665	1	NUB1	1.74
cg03515869	chr1	35656702	-0.374	0.2027	0.0665	1	SFPQ	5.29
cg16892611	chr10	135061486	0.6617	0.3585	0.0665	1	MIR202	82.18
cg08398359	chr3	122514784	0.7364	0.399	0.0665	1	DIRC2	33.53
cg16397813	chr3	185547520	0.4935	0.2674	0.0665	1		90.73
cg19803826	chr17	2246526	0.386	0.2092	0.0665	1	SGSM2	93.64
cg11038646	chr12	132537533	-0.4917	0.2664	0.0665	1	EP400	88.72
cg27017414	chr16	30788580	0.5635	0.3054	0.0665	1		84.08
cg06620665	chr3	51774795	-0.4713	0.2554	0.0665	1		89.31
cg20180092	chr3	39425780	0.1791	0.09705	0.0665	1	SLC25A38	1.67
cg27483571	chr12	44822398	0.7474	0.405	0.0665	1		70.42
cg14849387	chr17	49516968	1.967	1.066	0.0665	1		27.16
cg08656408	chr9	138499533	0.8264	0.4478	0.0665	1		64.4
cg15541170	chr2	238224257	-1.648	0.8929	0.0665	1		62.29
cg16874669	chr2	189237094	1.629	0.8829	0.0665	1	GULP1	62.22
cg14462321	chr9	137232372	0.5533	0.2998	0.0665	1	RXRA	84.81
cg25503149	chr17	6160770	2.447	1.326	0.0665	1		17.87
cg23273758	chr7	73275363	0.442	0.2395	0.0665	1	WBSCR28	85.72
cg05180728	chr9	19788573	0.6117	0.3315	0.0665	1		11.21
cg20537693	chr9	129277663	0.5707	0.3092	0.0665	1		87.16
cg18730317	chr20	31374593	0.402	0.2178	0.0665	1	DNMT3B	90.51
cg00582826	chr3	123304133	-0.09556	0.05178	0.0665	1	PTPLB	2.39
cg13456374	chr7	67073905	-0.6547	0.3548	0.0665	1		88.45
cg05906643	chr1	22909822	0.5399	0.2926	0.0665	1	EPHA8	85.51
cg07248136	chr6	90529586	-0.1377	0.0746	0.0665	1	MDN1	2.57
cg00662400	chr16	88510783	0.5418	0.2936	0.0665	1		82.52
cg14314369	chr21	37842700	0.2447	0.1326	0.0666	1	CLDN14	94.83
cg24151001	chr8	6507483	-0.5059	0.2741	0.0666	1	MCPH1-AS1	89.28
cg04807209	chr6	4778256	0.9571	0.5187	0.0666	1	CDYL	78.93
cg14228788	chr20	48598378	0.4733	0.2565	0.0666	1	SNAI1	85.39
cg01462904	chr3	47018296	-0.1645	0.08913	0.0666	1	CCDC12	2.93
cg12660610	chr9	133769687	0.9714	0.5264	0.0666	1	QRFP	78.63
cg05207526	chr6	42110243	0.1848	0.1001	0.0666	1	C6orf132	3.41
cg14531182	chr11	61534804	0.4691	0.2542	0.0666	1	MYRF	88.08
cg02561693	chr2	4931074	0.5343	0.2896	0.0666	1		78.55
cg22629762	chr8	1864390	0.3958	0.2145	0.0666	1	ARHGEF10	89.47
cg09016737	chr15	39417475	-0.9535	0.5168	0.0666	1		85.46
cg05365418	chr6	13479220	-1.053	0.5708	0.0666	1	GFOD1	57.58
cg05208086	chr6	3960878	0.2053	0.1112	0.0666	1		95.73
cg07357428	chr14	24774897	0.4792	0.2597	0.0666	1	NOP9	82.29
cg00686366	chr1	53346487	-0.7411	0.4017	0.0666	1	ZYG11A	81.71
cg07019161	chr12	119346746	0.749	0.4059	0.0666	1		80.88
cg08194969	chr14	65073013	0.4294	0.2327	0.0666	1		79.45
cg19990438	chr11	36297713	0.7518	0.4074	0.0666	1	COMMD9	71.23
cg05640547	chrX	151770741	1.148	0.6221	0.0666	1		44.37
cg01000642	chr17	10027764	0.2376	0.1288	0.0666	1	GAS7	95.41
cg18913923	chr7	36646768	-0.6316	0.3423	0.0666	1	AOAH	90.4
cg20919549	chr16	46918616	-0.2518	0.1365	0.0666	1	GPT2	6.62
cg20676716	chr2	177053568	-0.1886	0.1022	0.0666	1	HOXD1	2.93
cg05038391	chr7	73188452	0.7201	0.3903	0.0666	1		67.27
cg01522250	chr8	41467588	-0.4705	0.255	0.0666	1	AGPAT6	89.99
cg06207460	chr9	4741011	-1.158	0.6278	0.0666	1	AK3	20.75
cg11626007	chr20	43743835	0.3094	0.1677	0.0666	1	WFDC5	5.86
cg20815765	chr11	78035318	-0.292	0.1582	0.0666	1	GAB2	94.26
cg27205904	chr12	104697514	-1.473	0.7982	0.0666	1	TXNRD1	11.28
cg22294278	chr19	45449093	1.39	0.7534	0.0666	1	APOC4-APOC2	75.99
cg07364646	chr1	52025012	0.6632	0.3595	0.0666	1		81.3
cg13734972	chr8	25042630	-0.1519	0.08232	0.0666	1	DOCK5	3.28
cg08456051	chr4	190225902	-0.9575	0.519	0.0666	1		81.48
cg02390515	chr1	10239190	0.2395	0.1298	0.0666	1	UBE4B	94.91
cg18469326	chr17	29158893	-0.1377	0.07466	0.0666	1	ATAD5	2.4
cg03371404	chr2	241525653	-0.1986	0.1077	0.0666	1	CAPN10	1.99
cg00792107	chr12	133181600	0.8383	0.4544	0.0666	1		58.21
cg18316498	chr11	111250196	-1.442	0.7819	0.0666	1	POU2AF1	50.54
cg19462926	chr11	44959991	0.5932	0.3215	0.0666	1	TP53I11	85.99
cg14957240	chr8	19457346	-1.581	0.8569	0.0666	1	CSGALNACT1	81.24
cg26115300	chr19	17137728	-0.1254	0.06797	0.0666	1	CPAMD8	3.52
cg03413144	chr20	2673000	-0.1608	0.08717	0.0666	1	EBF4	3.07
cg04930256	chr19	29489218	0.6187	0.3354	0.0666	1		75.97
cg21264165	chr12	15699528	-0.906	0.4911	0.0666	1	PTPRO	44.68
cg21783047	chr12	54320564	-0.858	0.4651	0.0666	1		9.09
cg07690518	chr2	110978925	0.8915	0.4833	0.0666	1	LINC00116	91.68
cg19685984	chr12	121079602	-0.7852	0.4256	0.0666	1	CABP1	34.43
cg19939262	chr22	27053767	-0.2592	0.1405	0.0666	1	MIAT	7.87
cg09678340	chr16	81506476	0.7305	0.396	0.0666	1	CMIP	83.19
cg18542368	chr3	132756867	-1.559	0.8449	0.0666	1	TMEM108	55.8
cg16708495	chr16	709288	-0.3964	0.2149	0.0666	1	WDR90	89.4
cg27097542	chr16	11706435	1.018	0.5517	0.0666	1		34.32
cg02862886	chr13	114309122	0.2004	0.1086	0.0666	1	ATP4B	96.75
cg15313226	chr2	191045668	-0.2059	0.1116	0.0666	1	C2orf88	1.88
cg20017856	chr14	29990921	-1.314	0.712	0.0666	1	MIR548AI	41.88
cg27342559	chr7	136849143	0.788	0.4272	0.0666	1		80.93
cg01756288	chr3	36986532	-0.2214	0.12	0.0666	1	TRANK1	3.87
cg12544106	chr2	202507780	-0.3127	0.1695	0.0666	1	ALS2CR4	6.72
cg09255383	chr1	34966175	0.5525	0.2995	0.0666	1		8.72
cg07978472	chr4	122686493	-0.07259	0.03935	0.0666	1	TMEM155	2.03
cg10700560	chr10	126249001	0.9847	0.5338	0.0666	1	LHPP	29.07
cg09069290	chr22	20745587	0.4478	0.2427	0.0666	1		87.46
cg00684032	chr4	1343700	-0.7469	0.4049	0.0666	1	KIAA1530	87.19
cg22394900	chr11	61764591	-0.2682	0.1454	0.0666	1		93.65
cg08260395	chr19	16830287	1.252	0.6788	0.0666	1	NWD1	68.84
cg27321561	chr12	30815902	-0.2784	0.1509	0.0666	1	IPO8	94.57
cg09326084	chr10	1692910	0.4747	0.2573	0.0666	1	ADARB2	91.54
cg13054796	chr15	79376665	0.5939	0.322	0.0667	1	RASGRF1	89.89
cg09462696	chr3	62968651	0.3518	0.1907	0.0667	1		6.07
cg22797297	chr13	91807638	2.94	1.594	0.0667	1		67.13
cg01190323	chr16	2498952	-0.1539	0.08344	0.0667	1	CCNF	98.33
cg11372772	chr1	173524338	0.4513	0.2446	0.0667	1	SLC9C2	84.13
cg04114987	chr6	4849709	-1.027	0.5569	0.0667	1	CDYL	81.27
cg10723067	chr1	11867171	-0.5025	0.2724	0.0667	1	MTHFR	91.52
cg20924778	chr1	147013123	-0.3185	0.1727	0.0667	1	BCL9	7.59
cg17777874	chr12	49720518	-0.2326	0.1261	0.0667	1	TROAP	94.58
cg15325759	chrX	22050814	-0.3231	0.1752	0.0667	1	PHEX	95.09
cg24687794	chr20	2843774	-0.3435	0.1862	0.0667	1	VPS16	93.38
cg23959187	chr17	46102881	-0.3459	0.1875	0.0667	1		5.92
cg03078006	chr22	37493737	-2.121	1.15	0.0667	1	TMPRSS6	62.98
cg09698117	chr1	109104579	0.3831	0.2077	0.0667	1	FAM102B	6.24
cg08129992	chr12	126378468	0.3907	0.2118	0.0667	1		91.61
cg18734987	chr13	19837510	-1.297	0.703	0.0667	1	ANKRD26P3	80.06
cg07993842	chr2	46132201	0.3982	0.2159	0.0667	1	PRKCE	90.1
cg02292342	chr18	13611190	-1.15	0.6234	0.0667	1	LDLRAD4	36.33
cg14950616	chr1	47053057	0.826	0.4478	0.0667	1	MKNK1	47.1
cg11862635	chr4	105672782	0.6803	0.3688	0.0667	1		89.09
cg26745222	chr20	42543878	0.5797	0.3143	0.0667	1	TOX2	9.36
cg14333338	chr21	48026181	-0.1614	0.08751	0.0667	1	S100B	2.77
cg06605134	chr2	130316107	0.3305	0.1792	0.0667	1		93.29
cg22660420	chr10	135190372	-0.4271	0.2316	0.0667	1		91.8
cg06889037	chr3	45730507	-0.1305	0.07074	0.0667	1	SACM1L	2.34
cg04525058	chr2	220655632	0.6835	0.3706	0.0667	1		87.33
cg09597352	chr9	38359284	0.4675	0.2535	0.0667	1		90.63
cg12662620	chr2	28888064	-0.9046	0.4905	0.0667	1		57.82
cg18486210	chr8	140951620	0.4453	0.2415	0.0667	1	TRAPPC9	88.35
cg23658987	chr1	175047784	5.777	3.132	0.0667	1	TNN	31.6
cg20778328	chr19	8773994	1.159	0.6284	0.0667	1		15.17
cg01397469	chr7	101458433	-0.1451	0.07867	0.0667	1	CUX1	2.28
cg19986152	chr3	133464909	0.6104	0.331	0.0667	1	TF	12.95
cg05570079	chrX	21856948	-0.3235	0.1754	0.0667	1	MBTPS2	94.11
cg22499797	chr17	30585906	-0.6836	0.3707	0.0667	1		53.29
cg05512157	chr12	50901878	-1.333	0.723	0.0667	1	DIP2B	46.46
cg19915881	chr8	1528107	-0.3307	0.1793	0.0667	1	DLGAP2	93.28
cg08639523	chr1	228645117	-0.6111	0.3314	0.0667	1	HIST3H2BB	12.49
cg27076935	chr22	46821002	0.3892	0.211	0.0667	1	CELSR1	92.34
cg04971401	chr5	130331769	0.1834	0.09943	0.0667	1		96.73
cg13645481	chr19	56369522	0.6583	0.3569	0.0667	1	NLRP4	80.73
cg18109527	chr16	11703504	0.7491	0.4062	0.0667	1		38.42
cg02445447	chr2	106015594	-0.5073	0.2751	0.0667	1	FHL2	10.68
cg18587476	chr2	24397810	-1.75	0.9487	0.0667	1	C2orf84	43.28
cg03870172	chr12	113772986	-0.07207	0.03908	0.0667	1	SLC24A6	1.87
cg09111663	chr16	85008849	0.2847	0.1544	0.0667	1	ZDHHC7	94.69
cg04879387	chr16	16043101	-0.5316	0.2882	0.0667	1	ABCC1	6.43
cg02977682	chr12	16062872	-0.6132	0.3325	0.0667	1	DERA	84.81
cg11191368	chr8	81665271	-0.4633	0.2512	0.0667	1	ZNF704	89.25
cg02969141	chr7	15727598	-0.3147	0.1707	0.0667	1	MEOX2	4.86
cg03072514	chr4	2385326	-0.3108	0.1685	0.0667	1	ZFYVE28	93.68
cg12775062	chr1	208408365	0.6615	0.3587	0.0667	1	PLXNA2	79.3
cg06425631	chr8	42394458	-0.4712	0.2555	0.0667	1	SLC20A2	94.2
cg06387820	chr2	36892192	-0.809	0.4387	0.0667	1		77.19
cg16020436	chr1	203763483	-0.4518	0.245	0.0667	1	ZC3H11A	91.34
cg05551595	chr1	1935309	0.1176	0.0638	0.0667	1	CFAP74	1.72
cg11420364	chr8	38822874	-0.7822	0.4242	0.0667	1	PLEKHA2	59.87
cg10647025	chrX	145079517	-0.7906	0.4287	0.0667	1	MIR892A	78.79
cg01321830	chrX	40005822	-0.6633	0.3597	0.0667	1	BCOR	9.07
cg00315239	chr16	88625101	-0.4539	0.2461	0.0667	1		90.36
cg06612196	chr6	6737390	2.097	1.137	0.0667	1		66.06
cg02973971	chrX	149106460	-0.4643	0.2518	0.0667	1	LOC100272228	21.04
cg10970090	chr2	169569068	0.2553	0.1384	0.0668	1	CERS6	94.42
cg21374547	chr9	109623138	-0.1333	0.07229	0.0668	1		2.87
cg14986832	chr22	23412408	-0.05561	0.03016	0.0668	1	RTDR1	1.54
cg24387198	chr3	133381208	0.3492	0.1894	0.0668	1	TOPBP1	7.11
cg01758637	chr9	130636432	0.4675	0.2535	0.0668	1	AK1	88.37
cg15919870	chr19	2809229	-0.3347	0.1815	0.0668	1	THOP1	92.29
cg06485603	chr11	2847258	-0.3861	0.2094	0.0668	1	KCNQ1	8.3
cg04484098	chr11	79111754	0.4563	0.2475	0.0668	1	TENM4	90.27
cg20531036	chr11	134453818	0.6684	0.3625	0.0668	1		28.24
cg04604143	chr17	27621110	-0.2139	0.116	0.0668	1	NUFIP2	4.29
cg25568153	chr16	27494596	-0.4709	0.2554	0.0668	1	GTF3C1	87.17
cg20519121	chr2	133014640	-1.262	0.6844	0.0668	1	NCRNA00164	31.92
cg17417004	chr1	54819992	-0.8095	0.4391	0.0668	1	SSBP3	64.47
cg03147584	chr1	247911724	0.2764	0.1499	0.0668	1		94.52
cg25010118	chr18	65184398	0.3325	0.1803	0.0668	1	DSEL	6.93
cg04627470	chr12	64482370	0.2807	0.1523	0.0668	1	SRGAP1	4.95
cg00677217	chr4	3747401	0.5701	0.3092	0.0668	1		5.58
cg00375340	chr22	22549484	0.5274	0.286	0.0668	1		89.05
cg11826324	chr8	104278949	-0.563	0.3054	0.0668	1		90.22
cg21259074	chr10	111752350	-0.4076	0.2211	0.0668	1	ADD3-AS1	92.65
cg12829455	chr3	51391213	-0.9975	0.541	0.0668	1	DOCK3	46.19
cg01464464	chr6	111895715	-1.206	0.6539	0.0668	1	TRAF3IP2-AS1	84.05
cg04219584	chr4	160095619	-0.5449	0.2956	0.0668	1		90.55
cg19809659	chr6	33163443	-0.2116	0.1148	0.0668	1	RXRB	95.11
cg09993857	chr11	66886118	-0.1899	0.103	0.0668	1	KDM2A	3.58
cg02762347	chr19	33707225	0.6877	0.373	0.0668	1	SLC7A10	81.11
cg08080334	chr6	28574585	-0.4312	0.2339	0.0668	1		6.87
cg26893124	chrX	129245188	-1.067	0.5785	0.0668	1	ELF4	15.92
cg26441260	chr3	137238540	0.5226	0.2835	0.0668	1		82.98
cg18629334	chr6	27101763	-0.1715	0.09302	0.0668	1	HIST1H2BJ	3.5
cg06441351	chr7	155851600	-0.3207	0.174	0.0668	1		93.6
cg18709349	chr19	46999274	-0.3538	0.1919	0.0668	1	PNMAL2	4.63
cg10453778	chr4	3061837	1.19	0.6455	0.0668	1		45.63
cg26575622	chr10	77872458	0.4476	0.2428	0.0668	1	C10orf11	91.98
cg17821483	chrX	118921603	2.207	1.197	0.0668	1	RPL39	85.64
cg03211995	chr6	41682859	-1.262	0.6848	0.0668	1	TFEB	90.51
cg17691545	chr4	87770586	-0.2557	0.1387	0.0668	1	SLC10A6	94.47
cg10273217	chr11	122756860	0.229	0.1242	0.0668	1	C11orf63	95.41
cg23944420	chr11	126276079	0.4127	0.2239	0.0668	1	ST3GAL4	89.98
cg06158320	chr1	46379179	0.5055	0.2742	0.0668	1	MAST2	75.6
cg18070379	chr9	137548491	0.6363	0.3452	0.0668	1	COL5A1	77.9
cg23313125	chr7	157207985	0.3195	0.1733	0.0668	1	DNAJB6	92.81
cg18078491	chr14	78635941	2.355	1.278	0.0668	1		46.7
cg07803859	chr10	98590797	-0.9396	0.5097	0.0668	1	LCOR	28.51
cg09979311	chr16	1730579	0.08509	0.04616	0.0668	1	HN1L	98.17
cg18458703	chr22	38128323	0.1626	0.08819	0.0668	1	TRIOBP	95.54
cg17434472	chr1	35496883	0.1444	0.07832	0.0668	1	ZMYM6	2.56
cg14393566	chr13	111774127	0.4162	0.2258	0.0668	1	ARHGEF7	90.34
cg04953972	chr9	96792171	0.4218	0.2288	0.0668	1	PTPDC1	91.63
cg13592721	chr6	27107393	0.5247	0.2846	0.0668	1	HIST1H2BK	7.37
cg17929169	chr6	112195522	-0.6836	0.3708	0.0668	1	FYN	3.77
cg05460776	chr16	4031231	0.3912	0.2122	0.0668	1	ADCY9	91.98
cg17233264	chr5	476405	0.9585	0.52	0.0668	1	LOC100288152	91.66
cg25533993	chr19	50550284	-0.6875	0.373	0.0668	1	ZNF473	87.72
cg16123760	chr8	127534920	0.4044	0.2194	0.0668	1		83.58
cg15035273	chr12	56727511	-0.8158	0.4426	0.0669	1	PAN2	7.99
cg23422263	chr14	35344518	0.1535	0.08329	0.0669	1	BAZ1A	3.1
cg05542338	chr4	5710407	-1.39	0.7539	0.0669	1	EVC2	2.05
cg24506101	chr2	209334559	-0.5721	0.3104	0.0669	1	PTH2R	87.11
cg18928453	chr18	10702173	-0.3292	0.1786	0.0669	1	PIEZO2	93.66
cg11652686	chr5	94123511	0.4901	0.2659	0.0669	1	MCTP1	90.81
cg11222325	chr15	48015598	-0.3397	0.1843	0.0669	1	SEMA6D	92.89
cg14304291	chr3	36756085	0.2723	0.1477	0.0669	1	DCLK3	94.75
cg03760457	chr15	70326230	0.4184	0.227	0.0669	1		95.54
cg17460228	chr15	41052250	0.7913	0.4293	0.0669	1		84.55
cg18847904	chr5	1779178	-0.6666	0.3617	0.0669	1		86.16
cg12249901	chr8	1309967	0.1216	0.06597	0.0669	1		97.15
cg24466100	chr1	25075133	0.7102	0.3853	0.0669	1	CLIC4	86.44
cg04982228	chr6	24458460	-8.649	4.692	0.0669	1	GPLD1	38.41
cg09247175	chr1	12203571	0.7249	0.3933	0.0669	1	TNFRSF8	30.53
cg01811037	chr8	6565846	-0.2015	0.1093	0.0669	1	AGPAT5	3.69
cg24636657	chrX	105280886	-0.6573	0.3566	0.0669	1	SERPINA7	86.62
cg05062323	chr7	22590069	-0.2475	0.1343	0.0669	1		4.63
cg16240750	chr4	8373438	-0.3995	0.2167	0.0669	1	ACOX3	89.38
cg06946140	chr10	50574324	0.4303	0.2335	0.0669	1	DRGX	90.68
cg06696271	chr10	79361958	-0.5678	0.308	0.0669	1	KCNMA1	87.5
cg13539253	chr9	130007838	0.4474	0.2428	0.0669	1		20.12
cg25560112	chr21	26710943	-0.4939	0.268	0.0669	1		88.98
cg25244921	chr15	65342634	0.9125	0.4951	0.0669	1	OSTBETA	62.52
cg11321121	chr2	10589332	-0.3038	0.1648	0.0669	1	ODC1	3.45
cg19533322	chr10	1595704	0.2264	0.1228	0.0669	1	ADARB2	96.66
cg04121214	chr22	50244548	-0.3451	0.1872	0.0669	1		92.95
cg24764834	chr4	119645048	-0.2636	0.143	0.0669	1	SEC24D	94.32
cg24518247	chr6	33264210	-0.2593	0.1407	0.0669	1	RGL2	94.8
cg27138951	chr20	26188943	-0.822	0.446	0.0669	1	MIR663	44.32
cg01844438	chr12	112123678	-0.07406	0.04018	0.0669	1	ACAD10	2.36
cg02780670	chr17	77807496	0.614	0.3331	0.0669	1	CBX4	80.01
cg19507498	chr14	103374781	0.4094	0.2221	0.0669	1		90.17
cg01599971	chr1	157933894	0.6483	0.3518	0.0669	1		67.55
cg03437963	chr1	149879545	-1.276	0.6926	0.0669	1	SV2A	86.37
cg17166850	chr1	242113992	-0.332	0.1801	0.0669	1		92.79
cg26188784	chr1	85039967	-0.291	0.1579	0.0669	1	CTBS	3.45
cg09737793	chr12	111749005	0.7168	0.3889	0.0669	1	CUX2	50.13
cg16769027	chr3	154829128	-0.8024	0.4354	0.0669	1	MME	73.38
cg04025550	chr8	42275368	0.3456	0.1875	0.0669	1	SLC20A2	93.93
cg16619352	chr12	111754800	1.485	0.8056	0.0669	1	CUX2	62.51
cg08355944	chr7	140097778	-0.1814	0.09845	0.0669	1	SLC37A3	3.37
cg05639246	chr6	10393778	0.2912	0.158	0.0669	1		4.71
cg14749123	chr19	8667984	0.4298	0.2332	0.0669	1	ADAMTS10	91.99
cg15516572	chr1	7395455	-1.295	0.7028	0.0669	1	CAMTA1	77.96
cg08265915	chr10	45211116	-0.556	0.3017	0.0669	1		87.82
cg04927173	chr11	72045981	0.522	0.2833	0.0669	1	CLPB	84.45
cg18961589	chr10	133598669	0.4384	0.2379	0.0669	1		92.75
cg11466962	chr15	30919020	-0.1844	0.1001	0.0669	1	ARHGAP11B	1.53
cg17236813	chr17	75595522	0.5334	0.2894	0.0669	1		86.05
cg07110356	chr17	56355431	1.206	0.6546	0.0669	1	MPO	26.82
cg11732209	chr20	5752424	0.6619	0.3592	0.0669	1	C20orf196	91.78
cg06568815	chr16	89769091	0.7972	0.4326	0.0669	1	SPATA2L	72.99
cg03377939	chr16	31171314	-4.967	2.695	0.0669	1		58.13
cg03641858	chr19	12777774	-0.3771	0.2046	0.0669	1	MORG1	4.13
cg06151718	chr2	74753334	0.5066	0.2749	0.0669	1	DQX1	90.14
cg19122225	chr4	160809671	-0.9073	0.4923	0.0669	1		80.27
cg23836716	chr2	27539731	0.3674	0.1994	0.0669	1	MPV17	90.72
cg22818600	chr3	80668392	-0.5093	0.2764	0.0669	1		92.7
cg22717114	chr5	110074384	-0.09066	0.0492	0.0669	1	SLC25A46	1.77
cg25775751	chr3	52868982	-0.2985	0.162	0.0669	1	MUSTN1	93.25
cg09159452	chr7	2609861	0.3278	0.1779	0.0669	1	IQCE	97.43
cg17200999	chr4	119902588	-0.4622	0.2508	0.0669	1	SYNPO2	88.7
cg20274592	chr10	49496151	-0.4669	0.2533	0.0669	1		20.07
cg22272322	chr19	51014578	-0.2342	0.1271	0.0669	1	JOSD2	2.23
cg14452792	chr19	34855053	-0.6913	0.3751	0.0669	1	GPI	85.95
cg19768787	chrX	54119751	-0.7568	0.4107	0.0669	1	FAM120C	87.3
cg19439713	chr11	15062810	-0.4537	0.2462	0.0669	1		90.86
cg01027365	chr2	191184571	-0.4431	0.2405	0.0669	1	HIBCH	7.03
cg02255511	chr3	100328265	-0.5816	0.3156	0.0669	1	GPR128	16.76
cg13273610	chr2	234766301	0.3209	0.1741	0.0669	1		4
cg06696545	chr15	75199573	0.2069	0.1123	0.0669	1	FAM219B	2.82
cg11654838	chrX	48541415	-1.517	0.8234	0.0669	1	WAS	62.93
cg06773873	chr12	106460568	0.5487	0.2977	0.0669	1	NUAK1	82.29
cg11443987	chrX	129811161	-0.6832	0.3708	0.0669	1	ENOX2	86.97
cg02015411	chrX	151648845	1.101	0.5977	0.0669	1		80.35
cg05397117	chr18	74086787	-1.215	0.6595	0.0669	1	ZNF516	78.05
cg00347713	chr15	81680130	0.2567	0.1393	0.0669	1	TMC3-AS1	94.76
cg17001525	chr20	53556088	0.6233	0.3382	0.0669	1		61.94
cg03667292	chr9	2570814	2.32	1.259	0.0669	1	VLDLR-AS1	64.1
cg18630125	chr6	14677373	0.497	0.2697	0.0669	1		81.61
cg02311396	chr3	31950060	-0.9542	0.5179	0.0669	1	OSBPL10	88.19
cg23610154	chr10	10995060	0.5361	0.291	0.0669	1	LOC254312	90.38
cg09285672	chrX	48980142	-1.101	0.5975	0.0669	1	GPKOW	19.63
cg04246957	chr7	157696589	1.113	0.6039	0.0669	1	PTPRN2	52.54
cg24875899	chr7	29649488	-2.278	1.236	0.067	1		80.37
cg17028430	chr13	21070503	0.9062	0.4918	0.067	1	CRYL1	73.83
cg04438374	chr7	125070769	2.556	1.387	0.067	1		67.4
cg27032636	chr7	157860460	0.5884	0.3193	0.067	1	PTPRN2	85.76
cg13529855	chr6	94596425	0.6565	0.3563	0.067	1		82.37
cg05335577	chrX	70331493	-0.4508	0.2447	0.067	1	IL2RG	18.8
cg24898863	chr1	153363580	0.8139	0.4417	0.067	1	S100A8	40.58
cg14948290	chr12	121079096	-0.1234	0.06699	0.067	1	CABP1	2.71
cg03010489	chr2	70571946	-0.5905	0.3205	0.067	1		87.62
cg06531007	chr1	207628110	-0.5842	0.3171	0.067	1	CR2	8.4
cg09620514	chr1	43638385	-0.1349	0.07322	0.067	1	MIR6733	2.41
cg11030388	chr11	95431136	1.472	0.7988	0.067	1		51.74
cg08893036	chr15	89958944	-2.014	1.093	0.067	1		43.33
cg18445143	chr4	88238178	0.319	0.1732	0.067	1	HSD17B13	93.54
cg09565680	chr4	25047418	0.5612	0.3046	0.067	1		7.75
cg14178436	chr1	212362064	-0.5446	0.2956	0.067	1		37.05
cg12774992	chr16	13099922	-3.681	1.998	0.067	1	SHISA9	77.67
cg17960481	chr12	52653208	-0.5344	0.29	0.067	1		89.34
cg11777870	chr14	52191937	-0.4157	0.2257	0.067	1	FRMD6	91.94
cg16360777	chr4	71467476	-0.3476	0.1887	0.067	1	AMBN	5.16
cg06468920	chr17	61613267	0.3226	0.1751	0.067	1	KCNH6	92.38
cg14918321	chr22	33698679	1.241	0.6734	0.067	1	LARGE	49.56
cg01245393	chr12	108740289	-0.7014	0.3807	0.067	1		81.87
cg21984251	chr12	45269833	-0.1612	0.08748	0.067	1	NELL2	3.36
cg00543658	chr7	30634387	0.06178	0.03354	0.067	1	GARS	0.76
cg15673285	chr1	116761915	-0.3841	0.2085	0.067	1		92.01
cg08297205	chr8	145689079	0.433	0.235	0.067	1	CYHR1	88.54
cg05300996	chr3	119814693	-0.269	0.146	0.067	1	GSK3B	5.36
cg18018498	chr11	102962968	-0.2155	0.117	0.067	1	DCUN1D5	2.92
cg03650688	chr2	204677988	-0.5472	0.297	0.067	1		88.45
cg14255256	chr2	46465	-0.1282	0.06958	0.067	1	FAM110C	2.13
cg00073550	chr4	831829	-0.3866	0.2099	0.067	1		91.54
cg24466485	chr20	62783141	0.6289	0.3414	0.067	1		75.46
cg14912045	chr12	117184799	4.61	2.502	0.067	1	RNFT2	80.74
cg13201297	chr1	151777774	-0.6224	0.3379	0.067	1	LINGO4	55.48
cg19502018	chr7	32332956	-0.4169	0.2263	0.067	1	PDE1C	93.33
cg19629468	chr22	46369453	0.6254	0.3395	0.067	1	WNT7B	83.99
cg21342636	chr6	32064671	-1.051	0.5707	0.067	1	TNXB	14.5
cg09174717	chr2	141751626	-0.5843	0.3172	0.067	1	LRP1B	89.5
cg03084995	chr8	20147653	-0.3979	0.216	0.067	1	LZTS1-AS1	91.9
cg24693635	chr1	5968728	0.6246	0.3391	0.067	1	NPHP4	70.95
cg25309878	chr19	56207061	0.4003	0.2173	0.067	1	EPN1	89.4
cg17572096	chr10	4146443	-0.5817	0.3158	0.067	1		88.87
cg11751806	chr12	43945680	-0.497	0.2698	0.067	1	ADAMTS20	5.86
cg16354451	chr20	58290838	-0.7771	0.4219	0.067	1	PHACTR3	86.79
cg16095767	chr12	122110467	-0.1621	0.08803	0.067	1		3.12
cg19035815	chr6	121935826	0.4973	0.27	0.067	1		85.4
cg20507414	chr10	15014525	0.2429	0.1319	0.067	1	MEIG1	94.74
cg09406856	chr3	66491863	1.075	0.5836	0.067	1	LRIG1	61.2
cg10610778	chr8	38033915	-0.06219	0.03376	0.067	1	LSM1	1.64
cg11976164	chr4	126426949	0.3603	0.1956	0.067	1	MIR2054	93.04
cg07538339	chr8	93107298	0.283	0.1536	0.067	1	RUNX1T1	4.81
cg05040675	chrX	49027496	-0.673	0.3654	0.067	1	PLP2	87.67
cg03079208	chr4	87855937	-0.07004	0.03803	0.067	1	AFF1	2.2
cg11660970	chr2	241232802	-0.8305	0.4509	0.067	1		87.33
cg03349481	chr18	36812988	0.4353	0.2363	0.067	1	LINC00669	84.41
cg00909275	chr12	112035315	-0.17	0.09229	0.067	1	ATXN2	2.58
cg24550770	chr1	15207455	0.4375	0.2375	0.0671	1	KAZN	83.44
cg19169190	chr2	220100228	0.3439	0.1867	0.0671	1	ANKZF1	93.72
cg11961288	chr19	45681945	-0.2622	0.1424	0.0671	1	BLOC1S3	3.99
cg07673181	chr20	32251806	-0.3866	0.2099	0.0671	1	NECAB3	6.76
cg15275100	chr18	66382551	-0.1111	0.06032	0.0671	1	CCDC102B	2.56
cg09758002	chr6	167506608	1.168	0.6342	0.0671	1		33.15
cg19063564	chr19	22019059	-0.2504	0.1359	0.0671	1	ZNF43	4.91
cg08685706	chr3	140866728	1.209	0.6563	0.0671	1	SPSB4	66.47
cg15036328	chr16	2375873	0.4841	0.2629	0.0671	1	ABCA3	85.49
cg25999827	chr10	86101707	0.479	0.2601	0.0671	1	FAM190B	88.5
cg21183284	chr14	99351668	0.6924	0.3759	0.0671	1		71.59
cg16415834	chrX	9733868	-1.084	0.5888	0.0671	1	GPR143	30.97
cg06039161	chr11	70672835	1.336	0.7254	0.0671	1	SHANK2	21.96
cg20157315	chr19	48958703	0.6101	0.3313	0.0671	1	KCNJ14	63.66
cg17385318	chr4	852022	0.5479	0.2975	0.0671	1	GAK	88.65
cg14775309	chr22	36835007	1.093	0.5932	0.0671	1		92.94
cg23050178	chr14	35761831	-0.08052	0.04372	0.0671	1	PSMA6	2.03
cg23396286	chr10	99258505	-0.2477	0.1345	0.0671	1	UBTD1	3.38
cg12796560	chr10	126325865	0.6672	0.3623	0.0671	1	FAM53B	75.88
cg24895292	chr8	98777087	-0.4244	0.2304	0.0671	1		90.93
cg12353240	chr13	96331632	-0.5596	0.3038	0.0671	1	DNAJC3	89.39
cg17339910	chr21	36263625	-0.7557	0.4103	0.0671	1	RUNX1	9.47
cg13599441	chr4	6927590	0.8113	0.4405	0.0671	1	TBC1D14	25.76
cg07881541	chr3	53784508	0.7391	0.4013	0.0671	1	CACNA1D	53.61
cg06374097	chr3	185420396	0.6593	0.358	0.0671	1	IGF2BP2	62.5
cg10876123	chr3	120402384	0.9958	0.5407	0.0671	1	HGD	89.97
cg25647606	chr10	87551974	0.5496	0.2984	0.0671	1	GRID1	75.96
cg01311175	chr20	36956373	-0.4658	0.2529	0.0671	1	BPI	88.25
cg17563848	chr5	132082094	1.15	0.6247	0.0671	1	CCNI2	26.48
cg26501664	chr17	48247390	0.5012	0.2722	0.0671	1	SGCA	84.63
cg10068425	chr16	15917148	0.3672	0.1994	0.0671	1	MYH11	90.74
cg15416972	chr10	131811870	0.3533	0.1918	0.0671	1		92.4
cg24993062	chr20	31155434	0.7856	0.4266	0.0671	1	NOL4L	39.83
cg23014274	chr8	137548970	-0.6067	0.3294	0.0671	1		89.58
cg26285285	chr16	11357675	-0.4966	0.2697	0.0671	1		22.49
cg09354241	chr4	13540850	-0.1633	0.08867	0.0671	1		2.87
cg04708790	chr12	113355675	-0.6922	0.3759	0.0671	1	OAS1	87.14
cg27087568	chr7	26129465	-0.3281	0.1782	0.0671	1		93.1
cg23596401	chr4	164415586	-0.163	0.08852	0.0671	1	C4orf43	1.95
cg12454639	chr2	4021467	0.9305	0.5053	0.0671	1	LINC01304	76.49
cg20994912	chr20	59702512	0.3801	0.2064	0.0671	1		91.35
cg07679948	chr12	56329641	-1.373	0.7457	0.0671	1	DGKA	77.04
cg17074565	chr2	240980896	-0.3034	0.1648	0.0671	1		94.39
cg18186953	chrX	25209584	-1.448	0.7863	0.0671	1		42.07
cg06910084	chr1	1121086	-0.7513	0.408	0.0671	1	TTLL10	88.95
cg24881014	chr5	150438756	0.8335	0.4527	0.0671	1	TNIP1	36.8
cg10762558	chr2	84071908	-0.8986	0.488	0.0671	1		89.76
cg15104906	chr11	116911055	-0.2887	0.1568	0.0671	1	SIK3	94.72
cg19328485	chr10	5060318	0.7595	0.4124	0.0671	1	AKR1C2	90.37
cg26034147	chr1	40359924	-3.118	1.693	0.0671	1		90.93
cg07477602	chr1	56961319	-1.007	0.5467	0.0671	1	PPAP2B	44.05
cg14944398	chr7	7218709	0.33	0.1792	0.0671	1		94.22
cg16217643	chr14	74426090	0.5106	0.2773	0.0671	1	COQ6	86.49
cg08369916	chr15	38646588	0.6758	0.367	0.0671	1	SPRED1	81
cg06372175	chr14	100842349	-0.3603	0.1957	0.0671	1	WDR25	2.72
cg16574097	chr7	102073970	-0.3593	0.1951	0.0671	1	ORAI2	4.7
cg12865948	chr1	3822865	0.7734	0.42	0.0671	1	LINC01134	81.61
cg27653562	chr10	84223584	0.5262	0.2858	0.0671	1	NRG3	88.14
cg18716979	chr4	171011424	-0.4296	0.2333	0.0671	1	AADAT	5.52
cg15365218	chr11	33396859	0.8233	0.4472	0.0671	1		67.94
cg11341528	chr7	94139401	-0.2091	0.1135	0.0671	1	CASD1	3.21
cg21903715	chr6	34485755	0.5924	0.3217	0.0671	1	PACSIN1	74.14
cg05532108	chr4	2845444	-0.07664	0.04163	0.0671	1	ADD1	1.5
cg07173112	chr1	1114698	0.7583	0.4119	0.0671	1	TTLL10	70.99
cg23311929	chr10	126698647	0.4621	0.2509	0.0671	1	CTBP2	92.81
cg10189892	chr11	61404890	-0.5735	0.3114	0.0671	1	RPLP0P2	21.74
cg07040303	chr5	2915185	-0.8566	0.4652	0.0671	1		13.41
cg20002045	chr21	43919671	0.7529	0.4089	0.0671	1	SLC37A1	92.2
cg16694293	chr19	5699060	0.566	0.3074	0.0672	1	LONP1	73.96
cg05443973	chr7	33149694	1.187	0.6448	0.0672	1	RP9	54.91
cg04597465	chr7	156748396	-0.4854	0.2636	0.0672	1	NOM1	89.33
cg10448972	chr5	19240799	-1.05	0.5703	0.0672	1		70.42
cg12171396	chr12	112563139	-0.09808	0.05327	0.0672	1	TRAFD1	2.03
cg26880865	chr5	135465944	-0.5107	0.2774	0.0672	1	SMAD5OS	89.41
cg06334496	chr8	74888924	-0.1562	0.08483	0.0672	1	TMEM70	2.96
cg17083411	chr1	203274503	-0.09123	0.04955	0.0672	1	BTG2	2.37
cg07479050	chr6	144522181	-0.3047	0.1655	0.0672	1		94.03
cg00104839	chr11	576294	-0.3487	0.1894	0.0672	1	LOC143666	4.66
cg06505908	chr8	32499878	-0.539	0.2928	0.0672	1	NRG1	87.38
cg21109744	chr3	126113743	-0.3776	0.2051	0.0672	1	CCDC37	6.65
cg00518122	chr1	53678968	0.4261	0.2314	0.0672	1	CPT2	91.05
cg06313119	chr13	103046736	-0.0779	0.04231	0.0672	1	FGF14	2.14
cg19796010	chr20	48779829	0.7907	0.4294	0.0672	1		82.86
cg04400337	chr8	58907387	0.1505	0.08177	0.0672	1	FAM110B	2.73
cg16894226	chr3	150445816	0.6661	0.3618	0.0672	1		61.12
cg27202913	chr16	89258862	-2.34	1.271	0.0672	1	CDH15	10.1
cg22754921	chr6	157938183	-0.2573	0.1397	0.0672	1	ZDHHC14	94.68
cg18434998	chr18	54306185	-0.1737	0.09434	0.0672	1	TXNL1	2.85
cg07836257	chr1	60280342	-0.1227	0.06664	0.0672	1	HOOK1	2.69
cg22379609	chr20	5895259	-0.4204	0.2283	0.0672	1	CHGB	91.63
cg08453688	chr3	47323555	0.472	0.2564	0.0672	1	KIF9	18.18
cg12608149	chr1	48284837	0.544	0.2955	0.0672	1	TRABD2B	84.57
cg21561363	chr6	90869930	-1.259	0.6837	0.0672	1	BACH2	22.45
cg12084484	chr19	18852020	-0.2923	0.1588	0.0672	1	CRTC1	94.32
cg12829717	chr4	101111261	-0.2615	0.142	0.0672	1	DDIT4L	3.1
cg18234145	chr12	71833838	-0.2901	0.1576	0.0672	1	LGR5	4.29
cg08444233	chr1	41519239	0.9377	0.5093	0.0672	1	SCMH1	43.12
cg20544651	chr15	51973534	-0.4891	0.2657	0.0672	1	SCG3	12.51
cg17520712	chr10	75491477	0.3617	0.1965	0.0672	1	BMS1P4	92.52
cg13876553	chr9	426894	-0.3114	0.1692	0.0672	1	DOCK8	94.13
cg26958078	chr12	131887690	0.7684	0.4174	0.0672	1		82.74
cg16270844	chr19	17858337	-1.281	0.6959	0.0672	1	FCHO1	8.27
cg12994233	chr11	69456562	-0.1342	0.0729	0.0672	1	CCND1	2.79
cg14937898	chr17	69420783	-1.267	0.6883	0.0672	1		28.41
cg00058652	chr20	30308260	0.6487	0.3524	0.0672	1	ABALON	83.75
cg21290550	chrX	47518559	-0.3557	0.1932	0.0672	1	LOC100133957	26.57
cg00953864	chr14	103598292	0.4878	0.265	0.0672	1	TNFAIP2	88.19
cg23433503	chr7	56185398	0.7685	0.4175	0.0672	1	LOC389493	87.34
cg07675898	chr11	41681482	2.498	1.357	0.0672	1		92.63
cg15194935	chr19	10405955	0.8943	0.4858	0.0672	1	ICAM5	32.44
cg06162728	chr1	25738658	0.3768	0.2047	0.0672	1	RHCE	93.03
cg25857890	chr19	7630554	-0.4789	0.2602	0.0672	1		89.82
cg06110578	chr6	43597079	0.6133	0.3332	0.0672	1	MAD2L1BP	7.2
cg06905970	chr19	41222748	-0.5439	0.2955	0.0672	1	ADCK4	12.92
cg15627357	chr16	57832055	1.539	0.8363	0.0672	1	KIFC3	62.38
cg01448155	chr10	3564782	0.1647	0.08949	0.0672	1		97.29
cg09593767	chr12	124457669	-0.4711	0.2559	0.0672	1	ZNF664	6.14
cg01152711	chr21	45745105	0.3893	0.2115	0.0672	1	PFKL	90
cg12084062	chr1	57044323	-0.1914	0.104	0.0672	1	PPAP2B	2.78
cg10533103	chr1	212688961	-1.751	0.951	0.0672	1		52.95
cg16668397	chr16	87720712	0.3402	0.1848	0.0672	1	JPH3	92.33
cg12288326	chr10	98817832	-0.632	0.3433	0.0672	1	SLIT1	82.76
cg08611472	chr5	17146579	-0.2573	0.1398	0.0672	1	LOC285696	94.43
cg16990297	chrX	152689180	-0.7799	0.4237	0.0672	1		51.34
cg15299835	chr11	66034835	-0.2535	0.1377	0.0672	1	KLC2	5.22
cg06846833	chr2	149893768	0.3695	0.2007	0.0672	1	LYPD6B	92.44
cg18637355	chr22	42703496	0.4402	0.2392	0.0672	1		91.71
cg03864483	chr3	23851909	-0.2566	0.1394	0.0672	1	UBE2E1	8.64
cg18299745	chr17	40556060	0.4578	0.2487	0.0672	1	PTRF	85.43
cg03060590	chr7	155348125	0.5675	0.3083	0.0672	1		96
cg03393488	chr16	76320571	-0.2784	0.1512	0.0672	1	CNTNAP4	94.97
cg24929096	chr11	95032420	-0.882	0.4792	0.0672	1		84.3
cg13716790	chr2	47499335	0.701	0.3808	0.0672	1	LOC101927043	47.63
cg26185468	chr15	57685496	1.328	0.7213	0.0672	1	CGNL1	60.59
cg14281039	chr19	55669189	0.3652	0.1984	0.0672	1	TNNI3	91.84
cg17765419	chr1	22154023	0.4367	0.2373	0.0672	1	HSPG2	91.58
cg15063726	chr11	6452369	-0.4545	0.2469	0.0672	1	HPX	89.34
cg18748064	chr13	113423268	-0.6298	0.3422	0.0672	1	ATP11A	90.46
cg09100910	chr11	72020704	-1.08	0.587	0.0672	1	CLPB	93.11
cg06305420	chr21	45502963	0.3685	0.2002	0.0672	1	TRAPPC10	90.58
cg14200531	chr1	46871623	0.5274	0.2866	0.0673	1	FAAH	90.78
cg01529637	chr20	50721911	-0.1798	0.09767	0.0673	1	ZFP64	3.32
cg04275566	chr13	113512395	-0.2777	0.1509	0.0673	1	ATP11A	94.13
cg01264111	chr19	18314345	-0.1404	0.07631	0.0673	1	RAB3A	2.43
cg19575351	chr6	49518575	-0.157	0.08533	0.0673	1	C6orf141	4.14
cg14236665	chr10	5853447	-0.3948	0.2145	0.0673	1	GDI2	5.41
cg23185657	chr11	57298081	-0.1357	0.07375	0.0673	1	TIMM10	2.71
cg00184005	chr5	151328931	0.6441	0.35	0.0673	1		89.48
cg00840504	chr4	48935656	0.2161	0.1174	0.0673	1		95.03
cg02148714	chr9	6757441	-0.1202	0.06531	0.0673	1	KDM4C	2.27
cg27123613	chr3	45982438	0.3523	0.1914	0.0673	1	FYCO1	90.26
cg11121826	chr17	75105957	0.4744	0.2578	0.0673	1	SEC14L1	91.38
cg05235151	chr6	35108114	-0.5958	0.3237	0.0673	1	TCP11	87.54
cg11640078	chr21	46263004	0.4635	0.2519	0.0673	1		84.93
cg07092135	chr4	124753863	-0.3591	0.1951	0.0673	1	LOC285419	92.29
cg19958059	chr12	121698380	0.3943	0.2143	0.0673	1	CAMKK2	93.03
cg00810519	chrX	48769107	-0.4046	0.2199	0.0673	1	SLC35A2	23.35
cg03164498	chr20	48316053	-1.31	0.7119	0.0673	1	B4GALT5	61.29
cg05568737	chr17	6771131	1.071	0.5817	0.0673	1	ALOX12P2	50.95
cg25616540	chr11	101878020	1.354	0.736	0.0673	1		91.35
cg18437209	chr11	35105199	-0.2677	0.1455	0.0673	1		3.5
cg16137250	chr1	91306963	-0.6615	0.3594	0.0673	1		9.6
cg20889445	chr12	111029566	-0.4141	0.225	0.0673	1		91.33
cg23009809	chr19	46272075	-0.1342	0.0729	0.0673	1	SIX5	3.19
cg12442714	chr12	26077626	0.8781	0.4771	0.0673	1		41.68
cg09238890	chr21	40311476	0.3685	0.2003	0.0673	1	LOC400867	92.61
cg13826499	chr19	3235128	0.4624	0.2513	0.0673	1	CELF5	89.87
cg21720156	chr1	68621357	0.9837	0.5345	0.0673	1	GNG12-AS1	67.89
cg16168570	chr3	176898830	-0.5396	0.2932	0.0673	1	TBL1XR1	87.1
cg01877524	chr11	117651359	0.2719	0.1478	0.0673	1	DSCAML1	97.19
cg19990402	chr19	37019372	-0.337	0.1831	0.0673	1	ZNF260	5.82
cg08995183	chr6	11432047	0.9641	0.5239	0.0673	1		51.04
cg24134816	chr4	7951330	0.7653	0.4159	0.0673	1		69.6
cg08171028	chr4	3882187	-0.2925	0.159	0.0673	1		3.1
cg24276069	chr1	45243927	0.7361	0.4	0.0673	1	RPS8	50.62
cg00833142	chr2	230590807	-0.7409	0.4026	0.0673	1		84.38
cg12521517	chr2	121628961	0.4807	0.2612	0.0673	1	GLI2	83.51
cg03448964	chr2	32440900	1.465	0.7962	0.0673	1	SLC30A6	79.45
cg01282046	chr14	68991371	-0.2614	0.142	0.0673	1	RAD51B	94.54
cg10146442	chr7	884056	5.886	3.199	0.0673	1	UNC84A	81.17
cg02602086	chr15	81589105	-0.1733	0.0942	0.0673	1	IL16	2.65
cg24030627	chr19	40440416	0.466	0.2532	0.0673	1	FCGBP	86.33
cg10699884	chr1	21661045	0.2721	0.1479	0.0673	1	ECE1	6.86
cg00791218	chr1	110052544	-0.06683	0.03632	0.0673	1	AMIGO1	1.44
cg07810039	chr1	218524558	1.557	0.8462	0.0673	1	TGFB2	62.32
cg00820340	chr13	114898197	0.2887	0.1569	0.0673	1	RASA3	5.01
cg13948330	chr11	70559064	0.5129	0.2787	0.0673	1	SHANK2	88.46
cg17147624	chr18	3810343	-0.3406	0.1851	0.0673	1	DLGAP1	92.27
cg25605601	chr6	27356513	-0.2378	0.1292	0.0673	1	ZNF391	4.72
cg26615224	chr19	1621124	0.1425	0.07745	0.0673	1	TCF3	98.22
cg11708118	chr12	6862968	-0.1056	0.05739	0.0673	1	MLF2	2.55
cg21271961	chr1	95285780	-0.2735	0.1486	0.0673	1	SLC44A3	3.52
cg25311470	chr7	107950866	-0.7823	0.4251	0.0673	1	NRCAM	31.27
cg10761088	chr1	21672318	-0.1104	0.05998	0.0673	1	ECE1	2.27
cg14302662	chr12	113623332	-0.09621	0.05228	0.0673	1	C12orf52	1.45
cg01359438	chr1	218705448	-0.2925	0.159	0.0673	1	MIR548F3	94.5
cg02095752	chr6	150262961	-0.1234	0.06704	0.0673	1	ULBP2	3.84
cg01961956	chr4	183778181	0.3213	0.1746	0.0673	1		91.68
cg09449273	chr2	9333734	0.3457	0.1879	0.0673	1		92.88
cg17858480	chr7	137029392	-0.6141	0.3337	0.0673	1	PTN	88.44
cg19767020	chr1	164582668	0.4268	0.232	0.0673	1	PBX1	82.29
cg10663442	chr17	75603772	0.2404	0.1307	0.0673	1		95.06
cg23346227	chr12	57024964	-0.3081	0.1674	0.0673	1	BAZ2A	94.6
cg14289218	chr9	101207957	-0.796	0.4326	0.0673	1	GABBR2	68.71
cg00022064	chrX	40906133	-1.46	0.7935	0.0673	1		23.39
cg15105326	chr3	147108916	-0.4932	0.2681	0.0673	1	ZIC4	6.69
cg15755406	chr19	13859137	-0.1263	0.06867	0.0673	1	CCDC130	2.78
cg09658755	chr7	143200862	0.2303	0.1252	0.0673	1	EPHA1-AS1	95.31
cg21401951	chrX	71527096	-0.6042	0.3284	0.0673	1	CITED1	3.11
cg18880638	chr14	90429760	-0.2891	0.1571	0.0673	1	TDP1	94.36
cg23688232	chr17	80492269	0.722	0.3924	0.0673	1	FOXK2	84.05
cg24336035	chrX	49018789	0.7553	0.4105	0.0673	1	MAGIX	77.18
cg19068238	chr14	50919954	-0.3794	0.2062	0.0673	1	MAP4K5	93.15
cg06452533	chr1	40030187	-0.3706	0.2014	0.0673	1	PABPC4	91.69
cg06395469	chr6	27635558	-0.747	0.406	0.0673	1		16.9
cg08650923	chr5	54239716	-0.6351	0.3452	0.0673	1		91.05
cg23833025	chr10	94590895	-0.2809	0.1527	0.0674	1		5.86
cg12286159	chr7	83304047	-0.6248	0.3396	0.0674	1		85.51
cg23733815	chr8	32191331	-0.9948	0.5407	0.0674	1	NRG1	70.8
cg07930510	chr16	88100413	0.2884	0.1567	0.0674	1	BANP	94.51
cg17240815	chr6	55039382	-0.2094	0.1138	0.0674	1	HCRTR2	1.74
cg05573699	chr3	52720067	-0.2574	0.1399	0.0674	1	GNL3	4.01
cg13294954	chr9	136480249	1.583	0.8605	0.0674	1		70.67
cg08548478	chr7	91570500	-0.2177	0.1183	0.0674	1	AKAP9	2.12
cg05924930	chr3	129297522	0.8503	0.4622	0.0674	1	PLXND1	36.71
cg26282025	chr6	33180367	-0.5289	0.2875	0.0674	1	RING1	88.25
cg13485269	chr5	169409926	-0.2665	0.1448	0.0674	1	DOCK2	94.79
cg17356111	chr13	21668965	0.2189	0.119	0.0674	1		95.34
cg03619182	chr1	53732274	0.3981	0.2164	0.0674	1	LRP8	85.71
cg06626033	chr4	7338792	0.6959	0.3783	0.0674	1	SORCS2	79.3
cg21801176	chr6	167544964	0.3115	0.1693	0.0674	1	CCR6	93.75
cg01368230	chr9	34628025	1.167	0.6344	0.0674	1	ARID3C	55.54
cg06671541	chr13	113227232	0.3636	0.1977	0.0674	1	TUBGCP3	91.53
cg02744880	chr19	11592200	-1.192	0.6477	0.0674	1	ELAVL3	18.08
cg22111078	chr5	172655925	-0.1528	0.08307	0.0674	1		1.39
cg22723887	chr19	2226881	0.07156	0.0389	0.0674	1	DOT1L	98.79
cg20358075	chr4	108742290	-0.3551	0.193	0.0674	1		93.39
cg15037583	chr11	63767176	-0.487	0.2648	0.0674	1	MACROD1	6.12
cg02037863	chr12	11802873	-0.07429	0.04039	0.0674	1	ETV6	1.52
cg04089111	chr2	74942655	-0.05914	0.03215	0.0674	1		1.67
cg17504394	chr17	70339295	0.539	0.293	0.0674	1		93.43
cg24642546	chr17	40834116	-0.6839	0.3718	0.0674	1	CNTNAP1	7.18
cg14055864	chr3	138067120	0.1844	0.1002	0.0674	1	MRAS	3.53
cg11965327	chr6	32997101	1.064	0.5782	0.0674	1		53.72
cg23666702	chr17	55576995	-0.8777	0.4772	0.0674	1	MSI2	48.48
cg03834031	chr22	46465717	1.005	0.5466	0.0674	1		58
cg18332814	chr13	24247649	-0.749	0.4072	0.0674	1	TNFRSF19	85.95
cg16636038	chrX	128773070	-0.6093	0.3312	0.0674	1		85.58
cg00482020	chr16	25026850	-0.4369	0.2375	0.0674	1	ARHGAP17	10.49
cg16378980	chr11	6383981	1.109	0.6031	0.0674	1		86.61
cg24797896	chr15	75496647	-0.6029	0.3277	0.0674	1	C15orf39	16.96
cg08842138	chr17	7301657	0.3052	0.1659	0.0674	1		93.97
cg07592809	chr11	17591873	-0.1804	0.09806	0.0674	1		98.26
cg02820613	chr16	30538074	-0.1934	0.1051	0.0674	1	ZNF768	3.82
cg22310976	chr19	49468491	-0.1348	0.07327	0.0674	1	FTL	3.05
cg10466124	chr6	32498285	0.2175	0.1183	0.0674	1	HLA-DRB5	2.61
cg07838381	chr6	1251391	0.5125	0.2786	0.0674	1		87.76
cg22367246	chr15	42841112	0.1976	0.1074	0.0674	1	LRRC57	2.32
cg10112231	chr14	77774990	-0.2769	0.1506	0.0674	1	POMT2	93.26
cg27614488	chr6	45985453	-0.2922	0.1589	0.0674	1	CLIC5	94.24
cg25147026	chr1	186650441	-1.232	0.67	0.0674	1	PTGS2	49.74
cg25593221	chr16	56965993	0.1591	0.0865	0.0674	1	HERPUD1	1.37
cg14763933	chr19	1816627	-0.3195	0.1737	0.0674	1	MIR1909	93.69
cg17543177	chr12	29525010	-0.6737	0.3663	0.0674	1	ERGIC2	73.38
cg27030482	chr8	11539320	-0.4816	0.2618	0.0674	1		7.97
cg21294812	chr6	132722770	-0.225	0.1223	0.0674	1	MOXD1	2.35
cg16106293	chr17	80898735	0.2406	0.1308	0.0674	1	TBCD	95.42
cg13166520	chr14	70103947	0.3221	0.1751	0.0674	1	SUSD6	94.33
cg13033990	chr3	28617304	0.2495	0.1356	0.0674	1		4.11
cg03140521	chr1	68299388	0.8015	0.4357	0.0674	1	GNG12	18.15
cg03369599	chr11	120482555	0.4555	0.2477	0.0674	1	GRIK4	90.76
cg20013510	chr11	16760165	0.2586	0.1406	0.0674	1	C11orf58	4.63
cg01784075	chr10	112186766	0.8804	0.4787	0.0674	1		46.76
cg02454488	chr9	123834617	0.7454	0.4053	0.0674	1		10.41
cg09338032	chr12	113916609	-0.3985	0.2166	0.0674	1		4.05
cg06824382	chr7	47621332	-0.1114	0.0606	0.0674	1		3.11
cg02179438	chrX	49091760	-0.5983	0.3253	0.0675	1	CCDC22	23.35
cg10162698	chrX	55245347	-0.2947	0.1603	0.0675	1	PAGE5	94
cg13553662	chr8	876130	-0.3524	0.1916	0.0675	1		91.99
cg27097438	chr5	126409153	-2.096	1.14	0.0675	1	FLJ44606	19.88
cg08860297	chr7	81858951	-2.994	1.628	0.0675	1	CACNA2D1	78.52
cg02923162	chr13	101186247	0.386	0.2099	0.0675	1	A2LD1	91.52
cg26277368	chr19	56111061	-0.3511	0.1909	0.0675	1	ZNF524	4.18
cg17664182	chr10	99696260	0.4944	0.2688	0.0675	1	CRTAC1	79.83
cg23906786	chr8	58467884	-0.7237	0.3935	0.0675	1		87.14
cg23536255	chr6	31276105	-1.278	0.6947	0.0675	1		11.44
cg01000230	chr6	16108695	-0.2928	0.1592	0.0675	1		94.23
cg15096515	chr12	72332466	-1.042	0.5666	0.0675	1	TPH2	11.64
cg24220897	chr19	49164972	0.1471	0.07997	0.0675	1	SEC1	97.44
cg08831123	chr10	134620628	0.6644	0.3613	0.0675	1		53.95
cg07866632	chr16	28584802	0.6345	0.345	0.0675	1	CCDC101	28.27
cg16678626	chr6	160513496	-0.365	0.1985	0.0675	1	LOC729603	92.52
cg08275084	chr11	117166412	0.3696	0.201	0.0675	1	BACE1	89.47
cg16181718	chr4	190731655	2.095	1.139	0.0675	1		69.59
cg02787047	chr3	189945958	1.198	0.6513	0.0675	1		42.12
cg14208234	chr9	97763410	-0.5636	0.3065	0.0675	1	C9orf3	88.63
cg21107924	chr1	39457204	-0.06159	0.03349	0.0675	1	AKIRIN1	1.74
cg20282780	chr8	71146623	0.7566	0.4114	0.0675	1	NCOA2	87.46
cg19805748	chr17	71003041	-0.5123	0.2786	0.0675	1	SLC39A11	74.74
cg00981879	chrX	39680221	-1.649	0.8969	0.0675	1		16.04
cg25714109	chr8	47733448	-1.013	0.5511	0.0675	1		62.31
cg18873509	chr17	21727476	2.923	1.589	0.0675	1		86.18
cg25882452	chr8	101138280	0.5479	0.2979	0.0675	1		17.97
cg07118000	chr8	37656246	1.631	0.8871	0.0675	1	GPR124	35.23
cg05509534	chr5	14867414	0.1916	0.1042	0.0675	1	ANKH	96.08
cg10650987	chr3	49011156	0.1852	0.1007	0.0675	1	ARIH2	96.22
cg00882235	chr1	180203488	0.3138	0.1706	0.0675	1	LHX4	5.18
cg25815154	chr10	91034864	-0.5406	0.294	0.0675	1		87.61
cg14260648	chr8	143324707	1.672	0.909	0.0675	1	TSNARE1	93.39
cg02818077	chr6	137546389	0.759	0.4128	0.0675	1		22.16
cg24484268	chr7	127984063	-0.1213	0.06597	0.0675	1	RBM28	2.86
cg25065988	chr4	190882213	-0.8314	0.4522	0.0675	1	FRG1	94.43
cg22866509	chr22	18049542	-0.7723	0.42	0.0675	1	SLC25A18	64.57
cg17943107	chr5	126250722	0.4929	0.2681	0.0675	1	MARCH3	83.85
cg22781525	chr17	73008601	-0.1916	0.1042	0.0675	1	ICT1	2
cg05112987	chr6	168118261	0.2282	0.1241	0.0675	1		95.61
cg26971030	chr8	110520471	-0.4829	0.2626	0.0675	1	PKHD1L1	92.18
cg13766172	chr9	130924967	0.597	0.3247	0.0675	1	C9orf16	78.17
cg02207168	chr22	42281561	-0.407	0.2213	0.0675	1	SREBF2	90.85
cg00669289	chr3	52542961	-0.4292	0.2334	0.0675	1	STAB1	91.49
cg25902411	chr2	200548886	-1.673	0.9096	0.0675	1		70.78
cg23830245	chr11	36430893	-0.1294	0.07036	0.0675	1	PRR5L	2.77
cg07850607	chr16	6922643	0.4719	0.2567	0.0675	1	RBFOX1	92.39
cg27535545	chr11	102143312	0.4119	0.224	0.0675	1		88.55
cg20165111	chr11	77300425	-0.219	0.1191	0.0675	1	AQP11	2.44
cg09443484	chr11	33673943	0.8483	0.4614	0.0675	1	C11orf41	74.62
cg11957951	chr3	47542237	-0.3855	0.2097	0.0675	1	ELP6	92.24
cg15014639	chr13	46757318	2.213	1.204	0.0675	1	LCP1	47.37
cg13964568	chr3	143416984	-0.5413	0.2944	0.0675	1	SLC9A9	92
cg21789392	chr20	524791	0.1097	0.05967	0.0675	1	CSNK2A1	2.33
cg05715076	chr14	100075957	4.362	2.372	0.0675	1		55.37
cg05497690	chr3	113048109	0.4644	0.2526	0.0675	1	CFAP44	86.23
cg04736673	chr10	61647141	3.838	2.087	0.0675	1	CCDC6	67.88
cg08095423	chr8	41481729	0.3608	0.1962	0.0675	1	AGPAT6	92.28
cg02715689	chr14	65256176	0.1897	0.1032	0.0675	1	SPTB	95.79
cg06547209	chr5	52719789	3.776	2.054	0.0676	1		59.59
cg01563410	chr11	41415097	-1.17	0.6365	0.0676	1	LRRC4C	78.45
cg13545247	chr12	53056317	-0.4245	0.2309	0.0676	1		8.72
cg17207724	chrX	129244725	-0.8936	0.486	0.0676	1	ELF4	16.54
cg10918927	chr12	54411193	-0.3456	0.188	0.0676	1	HOXC4	10.72
cg16142054	chr4	152196964	-0.5291	0.2878	0.0676	1	PRSS48	88.56
cg19680908	chr5	119992045	-1.117	0.6075	0.0676	1	PRR16	79.04
cg26108171	chr3	147088639	0.3403	0.1851	0.0676	1		4.49
cg15013992	chrX	70608887	-0.4926	0.2679	0.0676	1	BCYRN1	90.98
cg06290910	chr12	110764437	-0.3051	0.166	0.0676	1	ATP2A2	93.75
cg25037841	chr22	20237341	0.4678	0.2545	0.0676	1	RTN4R	86.52
cg10605084	chr12	9217763	1.95	1.061	0.0676	1	LOC144571	51.09
cg14322429	chr3	119298585	-0.08099	0.04405	0.0676	1	ADPRH	2.44
cg06868150	chrX	71496641	-0.3158	0.1718	0.0676	1	RPS4X	5.2
cg14547801	chr19	49643015	0.4846	0.2636	0.0676	1	PPFIA3	82.83
cg06129082	chr17	27430093	0.39	0.2122	0.0676	1	MYO18A	92.34
cg19883388	chr8	103909930	1.049	0.5704	0.0676	1		84.52
cg09679603	chrX	117972500	-1.034	0.5625	0.0676	1	LINC01285	73.16
cg01359933	chr6	144612696	-0.3937	0.2142	0.0676	1	UTRN	93.16
cg24624880	chr2	149584066	-0.6448	0.3507	0.0676	1		90.76
cg19101537	chr18	3247490	-0.448	0.2437	0.0676	1	MYL12A	7.47
cg17840408	chr11	396686	2.49	1.355	0.0676	1	PKP3	50.47
cg12922781	chr11	128377697	-0.7061	0.3841	0.0676	1	ETS1	27.07
cg13427828	chr3	42301921	-0.5506	0.2995	0.0676	1	CCK	88.4
cg04466022	chr6	37618123	1.498	0.815	0.0676	1	MDGA1	87.91
cg16531181	chr10	130185387	0.408	0.2219	0.0676	1		89.38
cg02604522	chr22	46330821	0.5696	0.3099	0.0676	1	WNT7B	84.57
cg09714607	chr6	32122161	-0.1825	0.0993	0.0676	1	PPT2	3.62
cg18233649	chr16	30406340	-0.6063	0.3299	0.0676	1	ZNF48	10.81
cg10283346	chr1	12044158	0.9613	0.5229	0.0676	1	MFN2	86.97
cg09273414	chr16	3164382	-0.7334	0.399	0.0676	1	ZNF205	87.01
cg10802833	chr7	47420887	-0.8687	0.4726	0.0676	1	TNS3	71.13
cg16515462	chr8	129121955	-6.317	3.437	0.0676	1		74.99
cg26317006	chr2	240428290	0.1865	0.1015	0.0676	1		97.82
cg21139795	chr3	119243933	-3.914	2.129	0.0676	1	CD80	49.08
cg20911462	chr11	64561356	-0.4649	0.2529	0.0676	1	MAP4K2	29.11
cg14329989	chr11	119192155	0.2582	0.1404	0.0676	1		6.01
cg06072623	chr2	134570609	0.5589	0.3041	0.0676	1		89.39
cg06199627	chr18	55980609	0.2992	0.1628	0.0676	1	NEDD4L	93.38
cg06308982	chr20	56565075	1.562	0.85	0.0676	1		92.91
cg22715764	chr1	10556294	-1.288	0.7006	0.0676	1	PEX14	62.69
cg24201173	chr15	96389108	-0.5575	0.3033	0.0676	1		88.82
cg21639613	chr21	45402683	0.172	0.09355	0.0676	1	AGPAT3	96.36
cg01025676	chr11	103768086	0.5937	0.323	0.0676	1		6.83
cg11972180	chr12	112280765	-0.1195	0.06504	0.0676	1	MAPKAPK5-AS1	2.24
cg25509782	chr9	108210743	-0.2302	0.1252	0.0676	1	FSD1L	4.13
cg03469437	chr8	14711189	-0.4812	0.2618	0.0676	1	MIR383	91.25
cg24983189	chr20	2855312	-1.053	0.5729	0.0676	1	PTPRA	77.48
cg15135113	chr1	196859929	-0.3357	0.1827	0.0676	1	CFHR4	93.58
cg20415848	chr1	6138804	0.4928	0.2681	0.0676	1	KCNAB2	81.67
cg18219651	chr20	56033002	-0.873	0.475	0.0676	1		76.68
cg14824732	chr4	153856547	-0.5715	0.311	0.0676	1		6.96
cg05451852	chr11	123300839	-0.2443	0.1329	0.0676	1		4.01
cg14050247	chr9	32756001	0.7587	0.4128	0.0676	1		73.86
cg06639166	chr6	100913923	-0.5973	0.325	0.0676	1		9.14
cg21158184	chr6	56349663	-1.468	0.7989	0.0676	1	RNU6-71P	91.6
cg21064579	chr19	49206444	0.4894	0.2663	0.0676	1	FUT2	89.56
cg27612803	chr14	91926648	0.2329	0.1267	0.0676	1	PPP4R3A	94.69
cg19138755	chr6	37664611	-0.2211	0.1203	0.0676	1	MDGA1	2.61
cg09759505	chr5	54517041	-0.2876	0.1565	0.0676	1	MCIDAS	5.05
cg08085639	chr19	1506135	-0.984	0.5354	0.0676	1	ADAMTSL5	72.75
cg19802241	chr11	14402761	-0.06226	0.03388	0.0676	1		1.77
cg21611170	chr5	114938389	0.6975	0.3795	0.0677	1	TMED7-TICAM2	30.56
cg14424530	chr13	30170129	0.1428	0.07768	0.0677	1	SLC7A1	2.77
cg19851436	chr5	166671492	-0.8271	0.45	0.0677	1		85.45
cg04488928	chr5	118357642	1.1	0.5987	0.0677	1		52.62
cg00814239	chr19	3462653	0.2873	0.1563	0.0677	1	NFIC	94.41
cg11502419	chr6	10220824	-0.8623	0.4692	0.0677	1		93.7
cg21899596	chr4	57522493	0.3259	0.1774	0.0677	1	HOPX	5.79
cg15042806	chr16	23652268	-0.1847	0.1005	0.0677	1	DCTN5	3
cg21439800	chr20	61756016	0.3342	0.1818	0.0677	1		92.43
cg26691468	chr6	56767438	0.3009	0.1638	0.0677	1	DST	94.09
cg01609691	chr1	244569704	1.23	0.6692	0.0677	1		58.01
cg05508702	chr2	69894452	-0.298	0.1622	0.0677	1		93.87
cg06611076	chr2	198364074	-0.259	0.1409	0.0677	1	HSPD1	5.49
cg13891546	chr5	116497772	-0.7014	0.3816	0.0677	1		82.92
cg00901982	chr2	70257298	0.9544	0.5193	0.0677	1		34.23
cg11323071	chr19	52638268	0.4715	0.2566	0.0677	1	ZNF616	88.54
cg16580289	chr6	90025307	-0.3924	0.2135	0.0677	1	GABRR2	93.12
cg02763817	chr1	150479177	0.4937	0.2686	0.0677	1	ECM1	90.7
cg23160468	chr2	64511447	-0.3078	0.1675	0.0677	1		93.55
cg21581096	chr20	60882772	0.4542	0.2471	0.0677	1	ADRM1	88.52
cg19409583	chr6	169273973	0.4741	0.258	0.0677	1		96
cg07871526	chr19	45826410	0.8028	0.4369	0.0677	1	CKM	74.09
cg07174315	chr13	52518382	-0.9811	0.5339	0.0677	1	ATP7B	65.54
cg01448525	chrX	69673805	-0.4257	0.2317	0.0677	1	DLG3	91.84
cg25596675	chr3	32976140	0.852	0.4636	0.0677	1		82.57
cg10205928	chr7	96642794	0.4608	0.2508	0.0677	1	DLX6AS	13.92
cg10211136	chr6	15621083	-0.7868	0.4282	0.0677	1	DTNBP1	81.66
cg18243357	chr3	55693631	0.5216	0.2838	0.0677	1	C3orf51	75.01
cg01303246	chr15	45450582	0.507	0.2759	0.0677	1	DUOX1	86.54
cg02568623	chr3	9986482	0.4708	0.2562	0.0677	1	CRELD1	93.43
cg02243207	chr11	120938859	0.3693	0.201	0.0677	1	TBCEL	91.65
cg19997384	chr8	41685595	1.345	0.7317	0.0677	1	ANK1	39.34
cg08888491	chr20	277839	-0.1797	0.09777	0.0677	1	ZCCHC3	3.09
cg03190251	chr10	45937940	0.5066	0.2757	0.0677	1	ALOX5	82.11
cg18741810	chr1	14813350	0.3929	0.2138	0.0677	1		92.6
cg13838428	chr22	46382733	0.7525	0.4095	0.0677	1		73.65
cg16332813	chr5	180230115	-0.1811	0.09855	0.0677	1	MGAT1	3.94
cg00817796	chr16	57844392	0.3536	0.1924	0.0677	1	LOC388282	8.65
cg16541160	chr16	23507248	0.739	0.4022	0.0677	1	GGA2	93.78
cg10325659	chr14	94423950	0.2061	0.1121	0.0677	1	ASB2	96.82
cg17121120	chr1	6675282	-0.169	0.09196	0.0677	1	PHF13	3.34
cg04915125	chr7	77768802	-1.012	0.551	0.0677	1	MAGI2	63.66
cg02372082	chr10	134211353	-0.1011	0.05502	0.0677	1	PWWP2B	2.35
cg07272217	chr12	3384683	-0.4018	0.2187	0.0677	1	TSPAN9	5.88
cg05899445	chr5	109139865	-0.3119	0.1698	0.0677	1	MAN2A1	93.18
cg16885096	chr11	108829918	-0.3395	0.1848	0.0677	1		93.19
cg25877299	chr17	80273290	0.7757	0.4221	0.0677	1	CD7	53.26
cg00478664	chr13	42618775	0.3593	0.1956	0.0677	1	DGKH	92.23
cg26775289	chr16	820212	0.542	0.295	0.0677	1	MSLNL	87.83
cg11889628	chr2	49287800	1.128	0.6136	0.0677	1	FSHR	86.45
cg23799226	chr9	4225970	1.069	0.5816	0.0677	1	GLIS3	11.68
cg21898631	chr11	64085494	-0.06292	0.03424	0.0677	1	PRDX5	1.66
cg18762647	chr17	65850811	0.2705	0.1472	0.0677	1	BPTF	94.95
cg20373032	chr6	30617896	0.3436	0.187	0.0677	1	C6orf136	92.29
cg25457110	chr4	2219314	0.4675	0.2545	0.0677	1	POLN	90.14
cg25125937	chr8	105968338	0.4324	0.2353	0.0677	1		88.99
cg04249030	chr15	75230004	-0.1652	0.08991	0.0677	1	COX5A	3.48
cg05665550	chr1	229265774	1.182	0.6436	0.0677	1		21.13
cg00583046	chr6	31024990	0.5681	0.3092	0.0677	1	HCG22	83.16
cg18726757	chr13	99625754	0.6671	0.3631	0.0677	1	DOCK9	84.17
cg12020476	chr7	100183423	-1.279	0.696	0.0677	1	LRCH4	3.95
cg15550769	chr2	210288339	0.8579	0.4669	0.0677	1	MAP2	43.05
cg26565603	chr19	18393913	0.4502	0.2451	0.0677	1	JUND	89.6
cg09731288	chr10	112632370	-0.5835	0.3176	0.0677	1	PDCD4	8.66
cg09701582	chr2	177017797	-1.017	0.5534	0.0677	1	HOXD4	66.31
cg23595451	chr4	1035462	-1.965	1.069	0.0677	1		71.3
cg06196453	chr2	109335786	-0.283	0.1541	0.0677	1	RANBP2	3.85
cg12404279	chr11	44897089	1.158	0.63	0.0677	1	TSPAN18	54.29
cg08709276	chr6	41020450	-0.2465	0.1341	0.0677	1	APOBEC2	95.51
cg24831798	chr7	139713284	-0.2747	0.1495	0.0677	1	TBXAS1	94.1
cg06338958	chr16	1489061	0.5586	0.3041	0.0677	1	CCDC154	83.02
cg13610392	chr14	70078973	-0.2627	0.143	0.0677	1	KIAA0247	4.79
cg10350607	chr8	2741025	0.1691	0.09202	0.0677	1		98.26
cg05513821	chr10	13258480	-0.3102	0.1689	0.0677	1	RNU6-2	94.52
cg15994604	chr11	34676683	0.6895	0.3753	0.0677	1	EHF	37.28
cg13388048	chr10	72237259	0.463	0.252	0.0678	1	PALD1	89.09
cg15683292	chr8	11350515	-0.6594	0.3589	0.0678	1	BLK	87.21
cg19277954	chr17	30847739	-0.8928	0.486	0.0678	1	MYO1D	66.56
cg05532101	chr3	73663565	0.6722	0.3659	0.0678	1	PDZRN3	79.61
cg00560584	chr8	95274637	-0.1552	0.08451	0.0678	1	GEM	3.7
cg18845131	chr12	129678362	-0.2652	0.1443	0.0678	1	TMEM132D	94.37
cg03635536	chr5	96271340	-0.2229	0.1213	0.0678	1	LNPEP	3.34
cg21138237	chr3	38536958	-0.3798	0.2067	0.0678	1	EXOG	92.17
cg25202362	chr12	12038786	-0.3793	0.2065	0.0678	1	ETV6	93.69
cg16264361	chr4	4543962	-0.05822	0.03169	0.0678	1	STX18	1.73
cg05715287	chr6	110501610	-0.1612	0.08774	0.0678	1	CDC40	2.91
cg12746652	chr7	138552810	0.3825	0.2082	0.0678	1	KIAA1549	91.2
cg21334584	chr3	34244429	0.5038	0.2743	0.0678	1		84.53
cg19823490	chr1	1310815	-0.2563	0.1395	0.0678	1	AURKAIP1	5.52
cg23905216	chr11	2161390	-0.6437	0.3504	0.0678	1	INS-IGF2	10.91
cg22021420	chr1	156806128	-0.6765	0.3683	0.0678	1	NTRK1	41.15
cg12225330	chr7	131193939	1.129	0.6144	0.0678	1	PODXL	87.33
cg12028673	chr3	153547306	-0.248	0.135	0.0678	1		94.66
cg23783117	chr2	220417522	-0.2846	0.155	0.0678	1	OBSL1	3.83
cg21821935	chr18	29960742	1.011	0.5505	0.0678	1	GAREM	19.23
cg14625731	chr9	38672608	-1.645	0.8955	0.0678	1		10.02
cg00478198	chrX	49644500	-0.5233	0.2849	0.0678	1	LOC158572	26.35
cg16307919	chr19	44112112	1.636	0.8909	0.0678	1	ZNF428	42.68
cg15985580	chr10	121111744	-0.8287	0.4512	0.0678	1	GRK5	93.88
cg24061675	chr12	126847897	-1.453	0.7909	0.0678	1		79.07
cg18917486	chr15	74093431	-0.4351	0.2369	0.0678	1		87.12
cg09126741	chr7	152456597	-0.7085	0.3857	0.0678	1	ACTR3B	18.04
cg19578660	chr10	3511600	0.9509	0.5177	0.0678	1		41.05
cg12585039	chr13	44537374	0.3671	0.1998	0.0678	1		93.36
cg00980244	chr6	108396327	-0.2752	0.1498	0.0678	1	OSTM1	4.77
cg11576271	chr5	595347	0.5736	0.3123	0.0678	1		84.25
cg15827126	chrX	39168369	-1.215	0.6612	0.0678	1	LINC01281	86.28
cg17176981	chr12	82463955	-0.8584	0.4674	0.0678	1		81.92
cg05752356	chr22	49373145	0.4697	0.2557	0.0678	1		86.02
cg08126668	chr16	79263739	-0.2786	0.1517	0.0678	1		93.02
cg20042234	chr12	107163209	-1.583	0.8619	0.0678	1	LOC100287944	67.35
cg14752818	chr3	118864629	0.2488	0.1355	0.0678	1	C3orf30	94.48
cg14741939	chr3	147127137	-0.2923	0.1592	0.0678	1	ZIC1	6.13
cg16328820	chr7	107531982	0.7721	0.4204	0.0678	1	DLD	5.18
cg18129648	chr3	43327880	-0.08373	0.04559	0.0678	1	SNRK	2.1
cg08983181	chr12	105634080	0.8715	0.4745	0.0678	1		76.54
cg14239494	chr20	40245598	0.2682	0.146	0.0678	1	CHD6	94.5
cg12522736	chr19	59069988	-0.07507	0.04087	0.0678	1	UBE2M	1.66
cg23032249	chr6	69942250	-1.056	0.5748	0.0678	1	ADGRB3	80.59
cg04729096	chr5	54253811	-0.3761	0.2048	0.0678	1		92.62
cg10259392	chr11	71791210	0.1911	0.104	0.0678	1	LRTOMT	2.76
cg16812730	chr8	8172820	-0.3555	0.1936	0.0678	1		93.96
cg27271301	chr18	77583437	1.933	1.052	0.0678	1		62.7
cg09903556	chr19	56016220	-0.625	0.3403	0.0678	1	SSC5D	88.03
cg11626929	chr7	22740402	3.131	1.705	0.0678	1		58.23
cg06931464	chr18	12068099	0.4492	0.2446	0.0678	1		85.37
cg14402326	chr2	170335882	-0.2291	0.1247	0.0678	1	BBS5	4.63
cg05468644	chr12	19260997	-0.2706	0.1473	0.0678	1		94.08
cg17599990	chr2	42721524	-0.2255	0.1228	0.0678	1	KCNG3	4.14
cg11715693	chr10	131826027	0.5108	0.2782	0.0679	1		89.73
cg01439945	chr17	12934084	0.4985	0.2714	0.0679	1		89.36
cg00606989	chr11	69519088	-0.2664	0.1451	0.0679	1	FGF19	4.17
cg16661662	chr19	18939991	-1.177	0.6408	0.0679	1		79.77
cg00599163	chr2	162100495	-0.8156	0.4441	0.0679	1		85.44
cg03051160	chr9	130487227	1.567	0.8535	0.0679	1	TTC16	31.98
cg22988655	chr6	29856070	-0.3683	0.2006	0.0679	1	HLA-H	3
cg15132282	chr2	64488961	0.7121	0.3878	0.0679	1		32.9
cg11281103	chr3	36235182	1.606	0.8743	0.0679	1		34.74
cg21871465	chr11	3013656	-0.1515	0.08251	0.0679	1	NAP1L4	1.14
cg07778145	chr16	17178083	-0.5527	0.301	0.0679	1		88.22
cg06460126	chr19	49428646	-0.3907	0.2128	0.0679	1		93.28
cg00011345	chr2	239957889	0.8127	0.4426	0.0679	1		79.92
cg22435173	chr2	113969054	0.4789	0.2608	0.0679	1		89.87
cg05747874	chr8	22677410	0.2928	0.1594	0.0679	1	PEBP4	94.67
cg18767073	chr15	26297806	0.6818	0.3713	0.0679	1	LOC100128714	76.09
cg25215292	chr5	135265753	-0.7252	0.3949	0.0679	1	FBXL21	24.51
cg23407151	chr6	53579798	-1.117	0.6084	0.0679	1		79.88
cg00383081	chr1	182362088	-0.4864	0.2649	0.0679	1	GLUL	91.15
cg20443345	chr6	162620229	-0.4503	0.2452	0.0679	1	PARK2	88.89
cg06782041	chr1	22149878	0.08364	0.04555	0.0679	1	LDLRAD2	98.03
cg05654946	chr5	88017891	-0.3547	0.1932	0.0679	1	MEF2C	93.14
cg02026049	chr17	79049229	0.1051	0.05726	0.0679	1	BAIAP2	98.12
cg07619960	chr11	117187123	-0.5327	0.2901	0.0679	1	BACE1	7.91
cg06012804	chr3	193849318	-1.196	0.6515	0.0679	1		40.34
cg01954600	chr16	51558791	-0.9848	0.5363	0.0679	1		78.31
cg27209389	chr15	44358758	-0.5167	0.2814	0.0679	1	FRMD5	7.58
cg19180624	chr2	177053297	-2.963	1.614	0.0679	1	HOXD1	6.83
cg25323711	chr4	141349096	0.187	0.1018	0.0679	1	CLGN	3.45
cg06748884	chr16	11232758	-0.2801	0.1526	0.0679	1	CLEC16A	94.13
cg06679427	chr6	14722592	-0.563	0.3066	0.0679	1		90.37
cg18918090	chr22	38549412	-0.2745	0.1495	0.0679	1	PLA2G6	93.72
cg17996240	chr6	33750370	0.4134	0.2251	0.0679	1	LEMD2	87.1
cg18056086	chr22	29660464	0.473	0.2576	0.0679	1	RHBDD3	88.39
cg02679745	chr9	139927646	0.7173	0.3906	0.0679	1	C9orf139	37.69
cg24055703	chr20	46417680	0.5126	0.2792	0.0679	1		84.71
cg08106973	chr1	40399833	0.7332	0.3993	0.0679	1		36.5
cg22220153	chr12	12514228	0.4778	0.2602	0.0679	1	LOH12CR1	84.66
cg07952877	chr18	77171705	0.332	0.1808	0.0679	1	NFATC1	91.57
cg23235067	chr10	131560100	0.459	0.25	0.0679	1	MGMT	85.81
cg16203659	chr22	41032833	-0.1364	0.07428	0.0679	1	MKL1	1.56
cg22048246	chr7	31915116	0.7793	0.4244	0.0679	1	PDE1C	37.81
cg07798824	chrX	31111982	-0.5489	0.2989	0.0679	1		90.79
cg07876162	chr19	728176	2.091	1.139	0.0679	1	PALM	44.03
cg15138148	chr16	57546624	0.4012	0.2185	0.0679	1	CCDC102A	92.27
cg04093645	chr5	127872037	-0.3185	0.1735	0.0679	1	FBN2	92.89
cg05749792	chrX	69397704	-0.6169	0.336	0.0679	1	DGAT2L6	85.25
cg09565883	chr10	5590270	1.098	0.5982	0.0679	1		64.95
cg15940383	chr12	57891061	0.4231	0.2305	0.0679	1	MARS	90.55
cg05792169	chr15	85874227	-0.2978	0.1622	0.0679	1		4.18
cg06209906	chr14	91252201	1.784	0.9716	0.0679	1	TTC7B	71.28
cg19447636	chr7	126894250	-0.3639	0.1982	0.0679	1		4.66
cg18428006	chr5	177633449	-0.8597	0.4682	0.0679	1	HNRNPAB	46.82
cg09562797	chr14	104090182	0.6788	0.3697	0.0679	1		87.09
cg25764595	chr12	109205201	-0.486	0.2647	0.0679	1	SSH1	87.45
cg26499246	chr12	97881612	0.4795	0.2612	0.0679	1	RMST	91.53
cg05666696	chr2	239438142	0.8845	0.4817	0.0679	1	LINC01107	79.35
cg21271767	chr15	63449808	-0.535	0.2914	0.0679	1	RPS27L	10.46
cg12432761	chr19	57079300	-0.2518	0.1371	0.0679	1	ZNF470	5.46
cg27611274	chr7	157512892	-0.2608	0.1421	0.0679	1	PTPRN2	94.37
cg02917917	chr14	51562057	-0.1012	0.0551	0.0679	1	TRIM9	2.12
cg01877644	chr19	5804248	-0.2062	0.1123	0.0679	1		3.97
cg07471461	chr6	37751706	-0.529	0.2881	0.0679	1		6.22
cg24001611	chr19	3804563	-0.3655	0.1991	0.0679	1	ZFR2	92.31
cg10934249	chr8	101368144	0.3404	0.1854	0.0679	1		92.14
cg11633310	chr11	60552785	0.7718	0.4204	0.0679	1	MS4A10	59.66
cg03929816	chr8	141231575	-0.6264	0.3412	0.0679	1	TRAPPC9	90.43
ch.1.180997836R	chr1	182731213	-0.3921	0.2136	0.0679	1		3.84
cg18404628	chr19	1822553	0.4169	0.2271	0.0679	1	REXO1	91.72
cg12200340	chr12	132627076	0.3622	0.1973	0.068	1	DDX51	90.48
cg02917659	chr1	113261071	-0.7952	0.4332	0.068	1		88.91
cg05268623	chr19	11559394	0.4951	0.2697	0.068	1	PRKCSH	86.54
cg25460341	chr10	73556688	0.9802	0.5339	0.068	1	CDH23	58.07
cg03803585	chr11	70427283	-7.036	3.833	0.068	1	SHANK2	62.2
cg14451371	chr3	44519696	0.5886	0.3206	0.068	1	ZNF445	81.25
cg04011497	chr17	78338052	0.4162	0.2267	0.068	1	RNF213	89.01
cg01724941	chr7	132192778	0.09968	0.0543	0.068	1	PLXNA4	99.12
cg27338131	chr2	95939667	0.7939	0.4325	0.068	1	PROM2	50.85
cg14353258	chr7	1412822	-0.5939	0.3235	0.068	1		87.23
cg12209487	chr3	133497505	-0.5772	0.3144	0.068	1	TF	90.68
cg02557695	chr7	90895083	-0.1629	0.08876	0.068	1	FZD1	3.62
cg23182972	chr7	22459146	-0.2419	0.1318	0.068	1	MGC87042	94.82
cg01324219	chr4	124668206	1.577	0.8592	0.068	1	LINC01091	38.38
cg21163392	chr12	112681365	0.229	0.1247	0.068	1	C12orf51	94.73
cg16276053	chr12	29852038	1.13	0.6154	0.068	1	TMTC1	32.85
cg19020805	chr10	50841865	-1.041	0.5669	0.068	1	CHAT	39.24
cg02640020	chr7	100034241	-0.2336	0.1272	0.068	1	C7orf47	3.41
cg11786966	chr1	64508232	-0.2731	0.1488	0.068	1	ROR1	94.21
cg17270805	chr13	46757399	1.259	0.6861	0.068	1	LCP1	57.59
cg15039826	chrX	39958196	-1.609	0.8763	0.068	1	BCOR	8.04
cg16036820	chr6	11344667	-0.945	0.5148	0.068	1	NEDD9	92.34
cg25545765	chr3	127022919	1.352	0.7364	0.068	1		85.12
cg10071700	chr10	35226979	1.008	0.5491	0.068	1		24.9
cg26266862	chr1	40723194	-0.1784	0.0972	0.068	1	ZMPSTE24	1.73
cg12685296	chr2	232125475	0.8326	0.4536	0.068	1	ARMC9	80.62
cg24615110	chr5	74245169	-1.419	0.7732	0.068	1		16.05
cg25450033	chr19	14444658	1.347	0.7338	0.068	1		21.28
cg13333304	chr3	170136200	-0.8909	0.4854	0.068	1	CLDN11	18.94
cg17315809	chr17	40898178	-0.3432	0.187	0.068	1	EZH1	93.04
cg07811319	chr2	208124204	0.2533	0.138	0.068	1		94.4
cg15261861	chr12	54132255	0.3192	0.1739	0.068	1		4.2
cg27565271	chr8	102138472	0.5419	0.2952	0.068	1		24.78
cg15515960	chr7	50483716	-0.8582	0.4676	0.068	1		43.98
cg26660744	chr1	1573181	0.3132	0.1707	0.068	1	CDK11B	93.77
cg05063374	chr17	38953512	-0.8189	0.4462	0.068	1	KRT28	81.67
cg18156311	chr7	97502088	-1.172	0.6386	0.068	1	ASNS	61.12
cg26785620	chr16	47155170	0.275	0.1498	0.068	1	NETO2	93.95
cg07147482	chr22	43627413	-0.09957	0.05425	0.068	1	SCUBE1	1.94
cg24592027	chr11	20182575	-0.7304	0.3979	0.068	1	DBX1	12.27
cg23698165	chr19	2663954	-0.7343	0.4	0.068	1	GNG7	83.9
cg20852846	chr19	3868872	-0.236	0.1286	0.068	1	ZFR2	6.51
cg07536453	chr11	71781471	0.7062	0.3848	0.068	1	NUMA1	54.21
cg14317533	chr2	127886316	3.772	2.055	0.068	1		41.22
cg17040713	chr7	116166170	-0.5544	0.3021	0.068	1	CAV1	8.62
cg07873248	chrX	117896197	-1.564	0.8521	0.068	1	IL13RA1	27.77
cg27326224	chr7	950474	0.3521	0.1918	0.068	1	ADAP1	95.9
cg22076702	chr15	50339654	-0.265	0.1444	0.068	1	ATP8B4	95.53
cg25943702	chr22	50218353	-0.578	0.3149	0.068	1	BRD1	88.96
cg02050903	chr11	44117243	-0.2465	0.1343	0.068	1	EXT2	2.5
cg06129794	chr4	53578476	-0.1245	0.06781	0.068	1	SNORA26	3.07
cg19790877	chr17	77948884	0.1654	0.09013	0.068	1	TBC1D16	98.24
cg10315980	chr6	41909780	0.1068	0.05817	0.068	1	CCND3	2.97
cg23841631	chr2	45438090	0.788	0.4294	0.068	1	LINC01121	67.92
cg14695492	chr8	143545574	-1.069	0.5825	0.068	1	BAI1	21.31
cg14614117	chr7	22697076	-0.5227	0.2848	0.068	1	LOC401312	82.22
cg10553103	chr5	140619567	-1.468	0.7999	0.068	1	PCDHB19P	23.56
cg20602745	chr17	530437	-0.2923	0.1593	0.068	1	VPS53	93.87
cg22499565	chr12	110152147	-0.1209	0.06586	0.068	1	C12orf34	1.09
cg21851693	chr20	39945816	-0.1161	0.06324	0.068	1		2.47
cg03593616	chr9	138669392	0.5895	0.3212	0.068	1	KCNT1	87.82
cg09804040	chr17	80457141	0.975	0.5313	0.068	1		54.08
cg25623099	chr2	216220018	-0.2617	0.1426	0.068	1		94.41
cg21006578	chr15	94627262	0.4073	0.222	0.068	1	LINC01581	92.7
cg08278539	chr6	170501052	-0.9154	0.4988	0.068	1		92.3
cg21353603	chr8	86250694	-1.152	0.6276	0.068	1	CA1	83.87
cg15650694	chr5	65439990	-0.09896	0.05393	0.068	1	SFRS12	2.13
cg24426733	chr1	33938904	-0.2343	0.1277	0.068	1	ZSCAN20	97.36
cg00862883	chr6	11537706	-0.208	0.1134	0.068	1	TMEM170B	4.22
cg08360457	chr5	132764399	0.5404	0.2945	0.068	1	MIR1289-2	86.57
cg10721734	chr16	17267176	1.088	0.5931	0.0681	1	XYLT1	25.37
cg11594622	chrX	100129181	-0.8323	0.4535	0.0681	1	NOX1	84.57
cg06356163	chr16	24998670	0.8784	0.4787	0.0681	1	ARHGAP17	91.17
cg23458989	chr10	433254	0.9569	0.5214	0.0681	1	DIP2C	40.33
cg19140314	chr16	68051184	0.5148	0.2805	0.0681	1	LOC100131303	87.88
cg14409406	chr4	527325	-0.9357	0.5099	0.0681	1	PIGG	94.26
cg15889767	chr8	133745903	-0.3052	0.1663	0.0681	1	TMEM71	93.86
cg04312741	chr13	27441384	0.4228	0.2304	0.0681	1		91.45
cg27260630	chr6	7389879	0.1107	0.06031	0.0681	1	CAGE1	1.13
cg04469219	chr13	112760929	0.3636	0.1981	0.0681	1		6.35
cg02792506	chr20	1945734	1.183	0.6446	0.0681	1		47.05
cg23009899	chr17	21157261	-0.4155	0.2264	0.0681	1	NATD1	92.54
cg14563795	chr7	570644	0.8106	0.4417	0.0681	1		74.46
cg08943696	chr12	131437802	0.219	0.1193	0.0681	1	GPR133	95.47
cg11958495	chr1	167409198	1.114	0.607	0.0681	1	CD247	47.66
cg20873718	chr7	2559423	0.1668	0.09091	0.0681	1	LFNG	1.33
cg23572474	chr21	34144338	-0.1002	0.05461	0.0681	1	PAXBP1	1.94
cg10627737	chr13	111065189	0.239	0.1302	0.0681	1	COL4A2	97.18
cg15379202	chr14	105887966	0.5529	0.3013	0.0681	1	MTA1	81.6
cg10073190	chr20	50029339	0.9031	0.4922	0.0681	1	NFATC2	62.14
cg25266281	chr2	242904768	1.184	0.6452	0.0681	1		90.49
cg25541298	chr7	152404716	1.024	0.5583	0.0681	1		67.81
cg04987654	chr12	110907068	-0.1405	0.07658	0.0681	1	GPN3	2.69
cg12181833	chr20	18989465	1.455	0.7928	0.0681	1		69.37
cg17402245	chr16	2021874	-0.4499	0.2452	0.0681	1	TBL3	4.45
cg01623992	chr17	74993620	-1.101	0.5999	0.0681	1		69.2
cg24881129	chr12	31938588	-0.3219	0.1755	0.0681	1		93.46
cg07190224	chr3	10321811	-0.6579	0.3586	0.0681	1	TATDN2	86.22
cg22788908	chr1	167194496	0.5974	0.3256	0.0681	1	POU2F1	87.28
cg16776114	chrX	40507041	-1.33	0.7249	0.0681	1	CXorf38	8.93
cg27011668	chr17	26350387	0.2266	0.1235	0.0681	1		95.15
cg26527344	chr1	223251813	-0.9205	0.5017	0.0681	1		89.82
cg01511567	chr11	57103631	1.464	0.7978	0.0681	1	SSRP1	45.47
cg06340365	chr16	87749372	-0.431	0.2349	0.0681	1	KLHDC4	85.08
cg02826739	chr15	99282516	1.024	0.5582	0.0681	1	IGF1R	30.82
cg20610118	chr15	88679230	-0.2656	0.1448	0.0681	1	NTRK3	94.55
cg15854001	chr2	86560700	-0.5541	0.302	0.0681	1	REEP1	88.26
cg04918008	chr3	52311708	-0.1444	0.07871	0.0681	1	WDR82	2.86
cg15826568	chr16	81272104	-0.8737	0.4762	0.0681	1	BCO1	66.39
cg24724567	chr11	121762930	-0.5556	0.3028	0.0681	1		82.05
cg17118166	chr11	11288467	0.7085	0.3862	0.0681	1		86.05
cg18003189	chr10	30723096	-0.06392	0.03484	0.0681	1	MAP3K8	1.88
cg21379632	chr6	144989089	-0.3489	0.1902	0.0681	1	UTRN	93.81
cg08698010	chr3	58319343	-0.1471	0.08018	0.0681	1	PXK	3.11
cg06911107	chr8	112428558	-0.7548	0.4114	0.0681	1		87.58
cg25688502	chr12	97015374	-0.498	0.2715	0.0681	1	CFAP54	89.41
cg11872651	chr17	59940447	-0.2129	0.116	0.0681	1	BRIP1	3.3
cg14675448	chr3	130830768	-0.5288	0.2882	0.0681	1	NEK11	88.9
cg24944493	chr4	185221144	0.5585	0.3044	0.0681	1		82.91
cg13617301	chr14	105619701	0.7632	0.416	0.0681	1	JAG2	83.79
cg26451198	chr15	75146573	0.3474	0.1894	0.0681	1	SCAMP2	93.53
cg08621196	chr10	23978755	-0.4355	0.2374	0.0681	1		91.83
cg21340821	chr2	134855457	0.8913	0.4859	0.0681	1		75.87
cg16832275	chrX	55744084	-0.4249	0.2316	0.0681	1	RRAGB	19.61
cg20750809	chr10	20546630	-1.392	0.7586	0.0681	1	PLXDC2	61.94
cg16015395	chr10	79789430	-0.1948	0.1062	0.0682	1	POLR3A	3.93
cg05505912	chr1	210001218	-0.1742	0.09494	0.0682	1	C1orf107	3.11
cg12258368	chr3	126216211	-0.4617	0.2517	0.0682	1	UROC1	5.29
cg06235429	chr11	67373114	0.7682	0.4188	0.0682	1	NDUFV1	78.25
cg14793491	chr18	9102417	-0.1475	0.0804	0.0682	1	NDUFV2	2.58
cg04669617	chr11	131219571	-0.2734	0.149	0.0682	1		94.62
cg05090195	chr12	54379493	-0.824	0.4492	0.0682	1	HOXC10	8.88
cg23051981	chr15	102205699	-0.3567	0.1945	0.0682	1	TARSL2	93.73
cg06876274	chr6	168112753	6.013	3.278	0.0682	1		78.23
cg11573667	chr4	169951993	-0.2767	0.1508	0.0682	1		93.33
cg08981042	chr9	130677183	0.4495	0.2451	0.0682	1	ST6GALNAC4	84.31
cg04273399	chr17	40924197	0.4495	0.2451	0.0682	1	VPS25	86.66
cg15700308	chrX	17598691	-0.9833	0.5361	0.0682	1	NHS	69.38
cg04368332	chr12	6756663	-0.2952	0.161	0.0682	1	ACRBP	5.45
cg04301738	chr7	150125199	1.432	0.7809	0.0682	1		54.87
cg13277963	chr14	89786640	0.8217	0.448	0.0682	1	FOXN3	93.19
cg12002537	chr2	53734342	-0.368	0.2006	0.0682	1		92.04
cg27638558	chr2	36642125	0.4206	0.2293	0.0682	1	CRIM1	90.31
cg18744982	chr4	23830809	0.6795	0.3704	0.0682	1	PPARGC1A	83.99
cg07928642	chr15	77400550	0.7463	0.4069	0.0682	1	SGK269	73.78
cg05245726	chr2	241641566	0.4792	0.2613	0.0682	1		79.44
cg09781427	chr6	6826362	-2.251	1.227	0.0682	1		66.36
cg26593432	chr19	46195600	-0.1083	0.05904	0.0682	1	SNRPD2	2.2
cg22711251	chr1	110198809	-0.2166	0.1181	0.0682	1	GSTM4	4.17
cg13340085	chr2	241493941	0.2523	0.1376	0.0682	1	ANKMY1	95.36
cg16875632	chr6	20174468	0.9228	0.5031	0.0682	1	MBOAT1	22.25
cg03273233	chr16	88643530	0.1814	0.09888	0.0682	1	ZC3H18	95.21
cg05954231	chr1	15207503	0.5049	0.2753	0.0682	1	KAZN	84.9
cg09061993	chr1	211499620	-2.136	1.164	0.0682	1	TRAF5	88.17
cg17219331	chr3	139025555	0.4726	0.2577	0.0682	1		85.05
cg14543641	chr14	104940939	1.173	0.6398	0.0682	1		66.62
cg04138721	chr8	11268948	-0.5977	0.3259	0.0682	1	FAM167A-AS1	89.62
cg24064639	chr17	66592243	-0.8817	0.4807	0.0682	1	FAM20A	65.87
cg11076994	chr20	591221	-0.2692	0.1468	0.0682	1	TCF15	4.57
cg03780561	chr16	19897093	-0.541	0.295	0.0682	1	GPRC5B	3.31
cg08295857	chr16	88096588	0.4912	0.2678	0.0682	1	BANP	77.74
cg27628089	chr8	98881257	-0.1287	0.07017	0.0682	1	MATN2	1.41
cg09571142	chr10	7222772	0.3815	0.208	0.0682	1	SFMBT2	92.57
cg17222992	chr1	211500296	-0.05806	0.03166	0.0682	1	TRAF5	1.77
cg11024682	chr17	17730094	-0.7506	0.4093	0.0682	1	SREBF1	32.73
cg15583492	chr10	53575266	-2.291	1.249	0.0682	1	PRKG1	53.51
cg14584815	chr19	46091510	-0.6171	0.3365	0.0682	1		86.27
cg17905592	chr12	108982635	-1.225	0.6682	0.0682	1		90.01
cg10239991	chr2	240046227	0.08385	0.04572	0.0682	1	HDAC4	98.39
cg09676984	chrX	138296032	-1.427	0.7781	0.0682	1		76
cg15508379	chr11	2162438	-0.2888	0.1575	0.0682	1	IGF2AS	4.3
cg00496284	chr15	96426543	-0.5406	0.2948	0.0682	1		88.1
cg08878896	chr17	48299683	0.934	0.5093	0.0682	1		73.76
cg27379200	chr4	12799520	-1.038	0.5663	0.0682	1		54.71
cg00790384	chr6	17884864	1.412	0.7701	0.0682	1	KIF13A	14.15
cg19510233	chr22	38544628	0.5609	0.3059	0.0682	1	PLA2G6	83.57
cg00642359	chr12	114841708	-0.4187	0.2283	0.0682	1	TBX5	17.63
cg22679948	chr20	55645958	1.15	0.6269	0.0683	1		84.03
cg06076114	chr19	54621811	-0.2328	0.127	0.0683	1	PRPF31	95.59
cg09250703	chrX	15511751	-0.487	0.2656	0.0683	1	PIR	5.5
cg13380319	chr7	78600265	-0.6121	0.3338	0.0683	1	MAGI2	88.18
cg14451276	chr7	36764019	-0.2036	0.111	0.0683	1	AOAH	3.67
cg19091975	chr19	56152352	-0.5675	0.3095	0.0683	1	ZNF580	8.8
cg05459750	chr8	492091	-0.4843	0.2641	0.0683	1	C8orf42	89.98
cg05804513	chr14	104736460	-0.3977	0.2169	0.0683	1		92.16
cg15755084	chr4	4861683	-0.1844	0.1006	0.0683	1	MSX1	3.39
cg08893853	chr1	151701251	-1.324	0.7218	0.0683	1	C1orf230	53.51
cg16343820	chr5	141404564	-0.2833	0.1545	0.0683	1		3.52
cg02706970	chr1	45924785	0.3439	0.1876	0.0683	1	TESK2	91.2
cg01027405	chr5	35860337	-1.033	0.5632	0.0683	1	IL7R	62.09
cg17691521	chrX	21958845	-1.389	0.7575	0.0683	1	SMS	18.12
cg06866712	chr8	18743898	0.2248	0.1226	0.0683	1	PSD3	96.66
cg08492708	chr1	28907485	0.2441	0.1331	0.0683	1	SNHG12	4.23
cg21814178	chr12	51720755	-0.183	0.09978	0.0683	1		3.13
cg09348360	chr6	28540487	0.4343	0.2368	0.0683	1	SCAND3	93.34
cg17574197	chr19	5588055	0.4126	0.225	0.0683	1	SAFB2	89.96
cg11475510	chr22	30752584	-0.1862	0.1015	0.0683	1	SF3A1	4.07
cg04331647	chrX	30269258	0.5972	0.3257	0.0683	1	MAGEB1	80.21
cg15111883	chr5	142225165	-0.1425	0.07772	0.0683	1	ARHGAP26	2.86
cg24657047	chr15	77317370	0.1937	0.1057	0.0683	1	PSTPIP1	95.62
cg06111498	chr1	152970557	1.586	0.8651	0.0683	1		24.79
cg14195657	chr4	49592492	-1.677	0.9148	0.0683	1		26.65
cg05276469	chr17	16570473	-5.363	2.925	0.0683	1		21.21
cg15994385	chr1	44412675	-0.0671	0.0366	0.0683	1	IPO13	1.91
cg10545478	chr1	38311703	-1.026	0.5595	0.0683	1	MTF1	13.81
cg07554030	chr17	40687935	-0.2009	0.1096	0.0683	1	NAGLU	3.35
cg21266616	chr12	94136549	-0.3544	0.1933	0.0683	1	CRADD	4.25
cg24093763	chr4	11431253	-0.2542	0.1386	0.0683	1	HS3ST1	4.22
cg18459351	chr1	14366426	-0.3901	0.2128	0.0683	1		91.95
cg22835950	chr20	56798790	-0.5405	0.2948	0.0683	1	ANKRD60	83
cg08374890	chr16	31117067	0.4072	0.2221	0.0683	1		5.92
cg17510324	chr20	45905322	0.3913	0.2134	0.0683	1	ZMYND8	90.1
cg06808259	chr13	101826005	-0.3377	0.1842	0.0683	1	NALCN	93.33
cg10346092	chr17	40086752	-0.2932	0.1599	0.0683	1	TTC25	3.66
cg13312258	chr9	138219093	0.7001	0.3819	0.0683	1		79.57
cg27524080	chr7	158823070	1.599	0.872	0.0683	1	VIPR2	33.51
cg16004664	chr11	31833309	-0.3847	0.2098	0.0683	1	PAX6	4.53
cg23569968	chr11	62185488	0.4896	0.267	0.0683	1	SCGB1A1	80.87
cg14410132	chr13	36945555	0.2095	0.1143	0.0683	1	SPG20	94.76
cg05666479	chr5	5289377	0.6065	0.3308	0.0683	1	ADAMTS16	86.81
cg02858338	chr2	9813953	0.4124	0.225	0.0683	1		90.35
cg07593993	chr2	104425974	-1.354	0.7388	0.0683	1		78.55
cg03838597	chr9	139137959	-0.1819	0.09922	0.0683	1	QSOX2	3.34
cg08110610	chr2	234216147	-0.2337	0.1274	0.0683	1	SAG	95.39
cg09076161	chr5	19606120	-0.7816	0.4263	0.0683	1	CDH18	80.11
cg00550708	chr11	4017629	0.3767	0.2055	0.0683	1	STIM1	93.63
cg14482313	chr12	52626889	-0.372	0.2029	0.0683	1	KRT7	5.31
cg06028671	chr19	47919564	0.7377	0.4024	0.0683	1	MEIS3	80.73
cg18873844	chr10	79165661	-0.1853	0.1011	0.0683	1	KCNMA1	3.4
cg13486309	chr1	155329113	0.81	0.4418	0.0683	1	ASH1L	72.2
cg10694470	chr4	81118600	2.94	1.604	0.0683	1	PRDM8	29.18
cg05725721	chr3	160823387	0.9486	0.5174	0.0683	1	B3GALNT1	36.68
cg24583219	chr15	29534887	0.2902	0.1583	0.0683	1	FAM189A1	94.05
cg01383835	chr7	738142	0.4934	0.2691	0.0683	1	PRKAR1B	82.72
cg12077664	chr12	125145446	0.321	0.1751	0.0683	1		94.15
cg20398633	chr5	17444061	0.7221	0.3939	0.0684	1		53.05
cg05786241	chr17	7847306	0.5174	0.2823	0.0684	1	CNTROB	87.84
cg12987138	chr5	10047253	0.4401	0.2401	0.0684	1		90.4
cg27165794	chr14	74179674	-0.7005	0.3821	0.0684	1	PNMA1	8.53
cg02901861	chr19	53466205	-0.1943	0.106	0.0684	1	ZNF816A	3.48
cg04613738	chr3	158489099	-0.2023	0.1104	0.0684	1		95.53
cg08298207	chr1	33337558	-0.6812	0.3716	0.0684	1	FNDC5	25.59
cg12287439	chr4	592524	-0.9695	0.5289	0.0684	1		80.95
cg21926402	chr3	148804275	-0.3944	0.2151	0.0684	1	HLTF	2.62
cg14043316	chr22	50743420	0.8476	0.4624	0.0684	1	PLXNB2	66.49
cg10475574	chr17	41065974	1.618	0.8827	0.0684	1	G6PC	95.04
cg07894391	chr2	131085769	0.8727	0.4761	0.0684	1		35.12
cg08730277	chr20	61619020	0.504	0.2749	0.0684	1		93.29
cg21332495	chr17	41476307	-0.06423	0.03504	0.0684	1	ARL4D	1.21
cg22817421	chr14	95623838	-0.06451	0.03519	0.0684	1	FLJ45244	1.55
cg11459368	chr9	6757406	-0.1529	0.08339	0.0684	1	KDM4C	2.57
cg00525025	chr5	180146609	-1.277	0.6969	0.0684	1		82.43
cg01656421	chr18	31628482	0.5531	0.3017	0.0684	1	NOL4	85.82
cg20180105	chr2	192531053	-0.6336	0.3457	0.0684	1		87.28
cg13591701	chr17	66597007	-0.269	0.1468	0.0684	1	FAM20A	4.95
cg19274711	chr20	57939950	0.5897	0.3217	0.0684	1		76.31
cg19996577	chr2	237341550	0.219	0.1195	0.0684	1	IQCA1	94.19
cg02726715	chr3	141682743	0.7472	0.4077	0.0684	1	TFDP2	80.61
cg07657456	chr4	3776977	0.8573	0.4677	0.0684	1		76.55
cg15351810	chr1	211854541	-0.5363	0.2926	0.0684	1		7.5
cg04406444	chr1	214454777	-0.08023	0.04377	0.0684	1	SMYD2	2.2
cg25979929	chr4	176893301	-1.153	0.6291	0.0684	1	GPM6A	76.4
cg14841402	chr3	61606227	0.4042	0.2205	0.0684	1	PTPRG	91.16
cg06080825	chr9	2875933	-0.3144	0.1715	0.0684	1		93.44
cg22425418	chr8	103875621	-0.101	0.05508	0.0684	1	AZIN1	0.96
cg15039036	chr6	31646262	0.5193	0.2833	0.0684	1	LY6G5C	86.56
cg23448899	chr10	87411399	0.6928	0.378	0.0684	1	GRID1	77.17
cg23235141	chrX	102881084	-1.106	0.6033	0.0684	1		68.98
cg08010340	chr10	44385685	-0.3266	0.1782	0.0684	1	LINC00840	93.02
cg09708002	chr9	135018611	0.7895	0.4308	0.0684	1		45.27
cg08930578	chr19	47024076	-0.2312	0.1261	0.0684	1	PPP5D1	94.59
cg27613525	chrX	128278038	-0.8547	0.4664	0.0684	1		74.72
cg22449295	chr2	201676146	-0.2001	0.1092	0.0684	1	BZW1	3.42
cg24655422	chr14	95429934	-0.5305	0.2895	0.0684	1		85.05
cg03184776	chr17	41522069	-0.7739	0.4223	0.0684	1	MIR2117	65.24
cg13634296	chr14	74960696	-0.119	0.06491	0.0684	1	NPC2	2.34
cg03085224	chr6	33290949	-0.05711	0.03116	0.0684	1	DAXX	1.5
cg05707218	chrX	153234476	-1.103	0.602	0.0684	1	HCFC1	23.35
cg25953464	chr17	57784812	-0.5399	0.2946	0.0684	1	TMEM49	10.54
cg05711235	chr8	65498612	-0.6988	0.3813	0.0684	1		12.04
cg02801645	chr22	24059735	-0.2683	0.1464	0.0684	1	LOC91316	4.86
cg00795503	chr14	100523653	0.5955	0.325	0.0684	1		85.02
cg19057419	chr1	94164410	0.9418	0.5139	0.0684	1	BCAR3	92.1
cg03084949	chr11	67232511	-0.19	0.1037	0.0684	1	TMEM134	3.18
cg15670653	chr4	629562	0.5749	0.3137	0.0684	1	PDE6B	87.24
cg08826080	chr3	122792856	0.4516	0.2464	0.0684	1	PDIA5	89.79
cg21801277	chr8	120399123	0.6559	0.3579	0.0684	1		80.79
cg03028236	chr15	65669811	-0.4078	0.2225	0.0684	1	IGDCC3	5.57
cg15135803	chr1	12579742	-0.3592	0.196	0.0684	1		92.99
cg25830640	chr3	32022763	-0.07649	0.04174	0.0684	1	OSBPL10	1.89
cg00818668	chr6	96752894	-0.9121	0.4977	0.0684	1		81.72
cg17497172	chr20	30028229	-0.6784	0.3702	0.0684	1	DEFB123	91.19
cg03309928	chr14	92517155	0.5641	0.3078	0.0684	1		89.27
cg26274564	chr13	112984478	0.9128	0.4981	0.0684	1		81.94
cg21816308	chr1	39044140	-0.1119	0.06107	0.0684	1		2.44
cg05449830	chrX	71527091	-0.944	0.5151	0.0684	1	CITED1	4.86
cg26511944	chr1	169131171	0.3347	0.1827	0.0684	1	NME7	93.63
cg15005677	chr11	45918197	-0.3287	0.1794	0.0684	1	MAPK8IP1	6.15
cg00462334	chr3	10416218	-0.3963	0.2163	0.0684	1	ATP2B2	92.26
cg11270940	chr4	144136974	-1.641	0.8956	0.0685	1	USP38	90.6
cg05090717	chr3	38015814	0.4826	0.2634	0.0685	1	CTDSPL	81.47
cg02182444	chr14	32281481	-1.169	0.6378	0.0685	1	NUBPL	65.19
cg11390963	chr3	31254524	-0.7187	0.3922	0.0685	1		9.22
cg21780859	chr13	30002907	-0.5079	0.2772	0.0685	1	MTUS2	9.25
cg03992114	chr13	113343376	0.8919	0.4867	0.0685	1	ATP11A	21.8
cg01074413	chr20	2796836	0.4326	0.2361	0.0685	1	LOC100288797	89.7
cg20498591	chr3	48488159	-0.1874	0.1023	0.0685	1	ATRIP	3.45
cg07926618	chr1	17247876	0.997	0.5441	0.0685	1	CROCC	78.8
cg04046931	chr8	142452416	0.3252	0.1775	0.0685	1	FLJ43860	95.13
cg14712313	chr2	206949263	-0.3134	0.171	0.0685	1	INO80D	3.47
cg00531748	chr4	55992689	0.2662	0.1453	0.0685	1	KDR	5.51
cg24190430	chr7	100464797	-0.122	0.06657	0.0685	1	MIR6875	1.26
cg02718824	chr12	51442167	-0.1848	0.1009	0.0685	1	LETMD1	3.18
cg16014136	chr7	89975892	-1.05	0.5728	0.0685	1	GTPBP10	12.04
cg19190016	chr17	81025684	-1.099	0.6	0.0685	1		87.09
cg24517476	chr2	70587712	-0.5883	0.3211	0.0685	1		86.86
cg00483640	chr6	2623483	0.2679	0.1462	0.0685	1	C6orf195	94.75
cg21498471	chr19	33183713	1.175	0.6414	0.0685	1	NUDT19	46.7
cg25330207	chr1	228975453	0.2387	0.1303	0.0685	1		95.15
cg06726860	chr10	103530255	1.385	0.7561	0.0685	1	FGF8	86.98
cg10752891	chr9	5768904	-1.905	1.04	0.0685	1	RIC1	85.84
cg13697968	chr13	114917586	-0.4305	0.2349	0.0685	1		90.62
cg12507129	chr3	112280384	-0.4146	0.2263	0.0685	1	ATG3	4.81
cg19571727	chr9	114937021	0.1921	0.1048	0.0685	1	SUSD1	3.16
cg04458299	chr1	51791825	0.4132	0.2255	0.0685	1	TTC39A	91.52
cg14376548	chr17	40120327	0.1767	0.09646	0.0685	1	CNP	96.34
cg10363122	chr16	1236457	0.5374	0.2933	0.0685	1	CACNA1H	87.41
cg16672083	chr15	72433130	-0.336	0.1834	0.0685	1	SENP8	94.16
cg21180513	chrX	39947231	0.9959	0.5436	0.0685	1	BCOR	63.95
cg09479134	chr20	25604757	0.06091	0.03324	0.0685	1	NANP	1.45
cg19043935	chr4	7740427	0.6476	0.3535	0.0685	1	SORCS2	53.64
cg10192748	chr8	101444398	0.2802	0.1529	0.0685	1		93.88
cg16742675	chrX	153602721	-0.5418	0.2957	0.0685	1	FLNA	26.28
cg21178573	chr14	29859360	-0.9	0.4912	0.0685	1		47.03
cg06697814	chr2	105147858	0.463	0.2527	0.0685	1		86.19
cg08873912	chr12	4274070	-0.4713	0.2572	0.0685	1		8.19
cg23139210	chr10	70803788	1.967	1.073	0.0685	1		34.28
cg04496336	chr4	153859244	-0.1573	0.08586	0.0685	1		3.2
cg01923726	chr8	135985137	-0.4216	0.2301	0.0685	1		91.44
cg21593856	chr15	55699764	1.084	0.5915	0.0685	1	C15orf65	31.86
cg25394605	chr20	16374118	-0.36	0.1965	0.0685	1	KIF16B	93.31
cg25225521	chr7	157588858	-1.824	0.9956	0.0685	1	PTPRN2	90.86
cg00449577	chr19	8745014	-0.8934	0.4876	0.0685	1		88.94
cg11111696	chr10	31320775	0.2371	0.1294	0.0685	1	ZNF438	4.31
cg13035628	chr15	78829362	0.7158	0.3907	0.0685	1	AGPHD1	81
cg03089686	chr5	79603084	1.521	0.8305	0.0685	1		73.82
cg27334224	chr7	99013773	0.389	0.2124	0.0685	1	BUD31	92.74
cg07246581	chr14	57045601	-0.4805	0.2623	0.0685	1	TMEM260	92.18
cg02245004	chr15	76634887	-0.2168	0.1183	0.0685	1		2.3
cg02894895	chr20	47077478	0.9082	0.4958	0.0685	1		64.86
cg02638688	chr5	15117165	0.7371	0.4024	0.0685	1		82.54
cg00460789	chr16	88960261	0.4571	0.2495	0.0685	1	CBFA2T3	93.64
cg19844704	chr10	119304705	-0.3751	0.2047	0.0685	1	EMX2	5.68
cg08144042	chr22	50602230	0.5647	0.3083	0.0685	1		87.96
cg04682685	chr16	938049	0.2496	0.1362	0.0685	1	LMF1	96.32
cg14324980	chr21	36208014	0.6341	0.3461	0.0685	1	RUNX1	34.8
cg21849932	chr20	62369462	-0.6628	0.3618	0.0685	1	LIME1	3.23
cg25731183	chr12	53093144	0.4553	0.2486	0.0685	1	KRT77	85.54
cg16006965	chr3	111852325	1.997	1.09	0.0685	1	GCET2	64.64
cg03249950	chr7	6098498	-0.1927	0.1052	0.0685	1	EIF2AK1	3.44
cg07068768	chr22	25595840	0.4052	0.2212	0.0685	1	CRYBB3	93.94
cg10955164	chr22	39919237	0.629	0.3434	0.0685	1		79.6
cg05876340	chr3	48677328	0.2668	0.1457	0.0685	1	CELSR3	95.28
cg08390634	chrX	40265515	-0.5054	0.2759	0.0685	1		90.2
cg04833392	chr2	216899319	0.354	0.1933	0.0685	1		93.35
cg24808084	chr11	116472686	-0.197	0.1076	0.0685	1		3.42
cg12444736	chr13	112630712	1.146	0.6258	0.0686	1		93.18
cg17674604	chr8	22084959	0.9351	0.5105	0.0686	1	PHYHIP	65.85
cg13921483	chr13	108657826	-1.131	0.6174	0.0686	1		78.78
cg07464248	chr13	114204079	0.3051	0.1666	0.0686	1	TMCO3	93.74
cg12497304	chrX	78002454	-0.6883	0.3757	0.0686	1	LPAR4	88.13
cg11081406	chr5	140234480	1.543	0.8426	0.0686	1	PCDHA10	86.84
cg02592403	chr19	51614910	-1.562	0.853	0.0686	1		53.61
cg21549632	chr6	29856287	-1.21	0.6605	0.0686	1	HLA-H	4.91
cg03475229	chr19	57438933	0.7419	0.405	0.0686	1		66.88
cg24211400	chr6	139695257	0.1492	0.08144	0.0686	1	CITED2	3.02
cg12142528	chr10	90188935	0.3846	0.21	0.0686	1	RNLS	91.72
cg14065127	chr20	3063238	-0.1567	0.08557	0.0686	1	AVP	1.35
cg05119111	chr2	220432233	0.5039	0.2751	0.0686	1	OBSL1	85.01
cg19610905	chr11	61596333	-0.2685	0.1466	0.0686	1	FADS2	2.92
cg19510472	chr19	14142205	0.6852	0.3741	0.0686	1	IL27RA	68.75
cg25678150	chr13	113488452	0.3739	0.2042	0.0686	1	ATP11A	89.28
cg26368942	chr1	225841650	0.1336	0.07294	0.0686	1	ENAH	2.81
cg10688328	chr15	31684499	-0.2083	0.1137	0.0686	1		3.07
cg12940054	chr17	2296897	-0.08737	0.0477	0.0686	1	MNT	2.11
cg13728386	chr11	110101638	-1.15	0.6276	0.0686	1	RDX	66.17
cg02153245	chr8	141811408	0.568	0.3101	0.0686	1	PTK2	86.04
cg16238921	chr8	71581516	-0.1976	0.1079	0.0686	1	XKR9	3.29
ch.11.1772738R	chr11	82136808	-0.1528	0.08341	0.0686	1		3.11
cg08008854	chr1	146643751	-0.403	0.22	0.0686	1	PRKAB2	5.22
cg16452003	chr14	102016071	0.326	0.178	0.0686	1		93.57
cg07053780	chr3	10378521	0.8485	0.4633	0.0686	1	ATP2B2	93.68
cg09087674	chr11	68706041	0.4513	0.2464	0.0686	1	IGHMBP2	87.77
cg15163974	chr1	165797511	0.3872	0.2114	0.0686	1	UCK2	7.31
cg14199707	chr6	90983735	-1.135	0.6196	0.0686	1	BACH2	64.85
cg21934536	chr14	24369356	-0.3539	0.1932	0.0686	1		93.25
cg22526555	chr21	39579028	0.5259	0.2872	0.0686	1	DSCR10	84.92
cg07801681	chr16	18813278	-0.06837	0.03733	0.0686	1	ARL6IP1	2.2
cg13672792	chr8	73422247	0.7228	0.3947	0.0686	1		83.2
cg17250082	chr6	31275875	-4.717	2.575	0.0686	1		24.86
cg22869369	chr4	1608593	-0.422	0.2304	0.0686	1		92.89
cg01756564	chr11	108093812	0.1108	0.06048	0.0686	1	ATM	1.57
cg16535121	chr16	86553804	-0.6119	0.3341	0.0686	1		9.89
cg25440307	chr7	149129893	0.2814	0.1537	0.0686	1	ZNF777	94.76
cg14422984	chr20	56685236	0.8178	0.4465	0.0686	1		76.6
cg23018091	chr1	32758168	-0.1585	0.08655	0.0686	1	HDAC1	3.55
cg16538568	chr17	80823310	-0.623	0.3402	0.0686	1	TBCD	84.48
cg16351364	chr6	46620676	-0.3218	0.1757	0.0686	1	CYP39A1	3.04
cg14475802	chr20	34779606	-0.3482	0.1901	0.0686	1	EPB41L1	91.8
cg24011182	chr9	118960465	0.8952	0.4888	0.0686	1	PAPPA	80.56
cg22883304	chr2	238707250	0.449	0.2452	0.0686	1	RBM44	95.28
cg11630102	chr19	12295324	-0.7318	0.3996	0.0686	1	ZNF136	93.46
cg10769157	chr6	111197149	-0.1373	0.07497	0.0686	1	AMD1	2.5
cg26524555	chr14	61220241	-1.477	0.8066	0.0686	1	MNAT1	35.08
cg06458036	chr18	33514330	2.231	1.219	0.0686	1	MIR3929	89.88
cg16729997	chr2	18636597	-0.4973	0.2716	0.0686	1		91.63
cg02307470	chr7	155639873	-1.165	0.6364	0.0686	1		83.31
cg26711820	chr12	81101689	-0.8149	0.445	0.0686	1	MYF6	20.43
cg20211448	chr18	51647027	-0.6588	0.3598	0.0686	1		85.37
cg18658141	chr5	148987620	-0.2872	0.1568	0.0686	1	ARHGEF37	93.51
cg08758715	chr13	48037730	0.2622	0.1432	0.0686	1		94.7
cg04524513	chr2	74055599	0.9932	0.5424	0.0686	1	STAMBP	85.28
cg09132417	chrX	47050748	1.253	0.6845	0.0686	1	UBA1	25.53
cg22578149	chr8	123689268	-0.5968	0.3259	0.0686	1	LINC01151	88.42
cg22092652	chr19	56826186	-0.1179	0.06441	0.0687	1		2.46
cg22094797	chr17	47286654	-1.184	0.6468	0.0687	1	GNGT2	54.11
cg03129536	chr9	12825785	0.565	0.3086	0.0687	1		77.17
cg06331862	chr15	99464350	0.2909	0.1589	0.0687	1	IGF1R	91.61
cg21966729	chr20	31174166	0.8586	0.4689	0.0687	1	NOL4L	74.08
cg02563916	chr12	119613255	0.541	0.2955	0.0687	1		81.23
cg02221679	chr7	127233649	0.2848	0.1555	0.0687	1	FSCN3	91.66
cg09113915	chr2	85618685	0.5494	0.3001	0.0687	1	ELMOD3	82.6
cg06398054	chr1	53092881	0.8596	0.4694	0.0687	1		49.66
cg06323885	chrX	102883827	-0.6101	0.3332	0.0687	1	TCEAL1	21.11
cg03297835	chr2	95948765	0.5629	0.3075	0.0687	1	PROM2	87.75
cg18257582	chr1	113822522	0.7238	0.3953	0.0687	1		86.01
cg02742388	chr11	13890828	-0.8216	0.4487	0.0687	1		11.44
cg13809236	chr11	45908036	-1.201	0.6558	0.0687	1	MAPK8IP1	43.66
cg10173868	chr12	49449334	0.6128	0.3347	0.0687	1	KMT2D	75.61
cg18315249	chr12	80988306	-0.4358	0.238	0.0687	1	PTPRQ	91.7
cg03197674	chr22	50901673	-0.274	0.1497	0.0687	1	SBF1	94.25
cg16341535	chr10	131613060	0.8845	0.4831	0.0687	1		67.44
cg01522547	chr8	23626607	-0.8822	0.4818	0.0687	1		62.6
cg27374423	chr6	34759890	-0.3847	0.2101	0.0687	1	UHRF1BP1	4.33
cg12792648	chr10	111932348	2.193	1.198	0.0687	1		92.54
cg27385729	chr11	118619582	0.5131	0.2802	0.0687	1	DDX6	90.32
cg21983482	chr10	98764495	0.4255	0.2324	0.0687	1	SLIT1	87.52
cg17528453	chr8	37189666	-0.2855	0.1559	0.0687	1	MIR1268A	93.82
cg02775175	chrX	68048001	-0.5143	0.2809	0.0687	1	EFNB1	29.13
cg24782584	chr2	25893558	-0.3589	0.196	0.0687	1	DTNB	92.66
cg00955828	chr1	47691301	-0.2354	0.1286	0.0687	1	TAL1	3.27
cg23643431	chr16	53542791	0.319	0.1742	0.0687	1		93.2
cg04257362	chr19	3585935	-0.09725	0.05312	0.0687	1	GIPC3	2.95
cg23281529	chr13	114823829	1.167	0.6374	0.0687	1	RASA3	56.15
cg06719359	chr2	110092518	0.7338	0.4008	0.0687	1	SH3RF3	75.22
cg02713190	chr10	77536872	0.4568	0.2495	0.0687	1	C10orf11	85.74
cg08917023	chr16	3780112	0.2466	0.1347	0.0687	1	CREBBP	95.2
cg09226262	chr19	46319145	-0.4413	0.2411	0.0687	1	SYMPK	9
cg22845855	chr10	95205551	0.4512	0.2465	0.0687	1	MYOF	92.02
cg12288726	chr7	127227857	-1.229	0.6712	0.0687	1	ARF5	84.41
cg18774689	chr1	5809088	0.743	0.4058	0.0687	1		71.08
cg10722846	chr8	141468634	-0.1019	0.05566	0.0687	1	TRAPPC9	1.6
cg12986228	chr2	171785563	-0.1314	0.07179	0.0687	1	GORASP2	3.03
cg10606515	chr2	184990818	-0.4679	0.2556	0.0687	1		86.88
cg00613322	chr17	31121049	0.7208	0.3937	0.0687	1	MYO1D	94.62
cg01915989	chr5	158945422	1.935	1.057	0.0687	1		91.89
cg05214218	chr17	79988749	0.1022	0.05585	0.0687	1	LRRC45	2.69
cg17075961	chr2	200820165	-0.2095	0.1144	0.0687	1	C2orf47	3.64
cg17181121	chr9	110811690	-0.2669	0.1458	0.0687	1		94.1
cg00091960	chr7	126829514	-0.4488	0.2452	0.0687	1	GRM8	92.05
cg21577590	chr6	116576752	-0.3322	0.1814	0.0687	1	TSPYL4	93.61
cg02380135	chr2	149866270	-1.277	0.6975	0.0687	1	KIF5C	35.33
cg06751802	chr11	76777529	-0.2488	0.1359	0.0687	1	CAPN5	4.43
cg11805669	chr2	157178294	-0.0827	0.04518	0.0687	1		1.87
cg02838561	chr19	1905739	-0.4934	0.2695	0.0687	1	ADAT3	3.55
cg21000329	chr11	62742256	-0.7319	0.3998	0.0687	1		64.78
cg13520013	chr2	101840500	-0.198	0.1082	0.0687	1		3.61
cg25453685	chr11	134152020	0.8558	0.4675	0.0687	1	GLB1L3	88.68
cg00357087	chrX	119738550	-0.7411	0.4049	0.0687	1	MCTS1	19.91
cg19107865	chr17	16941778	-0.322	0.1759	0.0687	1		93.08
cg16293760	chr8	115105728	-0.5595	0.3057	0.0687	1		91.25
cg20198642	chr1	15792348	-1.259	0.6878	0.0687	1	CELA2A	57.7
cg02942832	chr2	242073964	-0.2046	0.1118	0.0687	1	PASK	95.63
cg00457779	chr5	39272488	0.8481	0.4633	0.0687	1		49.4
cg22019308	chr6	37155383	-0.3951	0.2158	0.0687	1		4.22
cg08713073	chr5	140614369	-1.164	0.6357	0.0688	1	PCDHB18	15.74
cg15821835	chr8	67686767	-0.1765	0.09644	0.0688	1	SGK3	3.59
cg19562453	chr6	97731671	1.31	0.7158	0.0688	1	MMS22L	69.27
cg25820479	chr19	10047914	-0.6383	0.3487	0.0688	1	OLFM2	27.62
cg25967384	chr1	220965460	1.169	0.6388	0.0688	1	MARC1	47.64
cg05203776	chr11	2162582	-0.5053	0.2761	0.0688	1	IGF2AS	10.79
cg19239894	chr17	48603287	0.429	0.2344	0.0688	1	MYCBPAP	90.1
cg02671445	chr5	73614960	0.3907	0.2134	0.0688	1		92.78
cg06734098	chrX	38079270	-0.7461	0.4076	0.0688	1	SRPX	13.05
cg14168530	chr2	45155991	-0.1859	0.1016	0.0688	1		1.95
cg05368033	chr10	123357284	0.1956	0.1069	0.0688	1	FGFR2	3.4
cg09068004	chr5	126367284	-1.026	0.5605	0.0688	1	MARCH3	61.76
cg24654907	chr6	41020276	-0.3304	0.1805	0.0688	1	APOBEC2	92.88
cg18389931	chr10	72978724	0.585	0.3196	0.0688	1	UNC5B	80.15
cg24035447	chr6	48036613	-0.3299	0.1802	0.0688	1	C6orf138	2.02
cg09909206	chr5	9338147	-0.9238	0.5047	0.0688	1	SEMA5A	83.31
cg23240857	chr4	140005776	-0.1566	0.08554	0.0688	1	ELF2	2.84
cg02917246	chr22	19138475	-0.6847	0.3741	0.0688	1	GSC2	20.55
cg03371414	chr3	37057829	0.2596	0.1418	0.0688	1	MLH1	95.08
cg15228617	chrX	151811649	-0.8087	0.4418	0.0688	1	GABRQ	83.52
cg22237459	chr1	206680720	-0.1302	0.07112	0.0688	1	RASSF5	2.08
cg11169569	chr4	123843275	-0.1125	0.06144	0.0688	1	NUDT6	2.05
cg17097923	chr17	6679541	-0.3694	0.2018	0.0688	1	FBXO39	6.47
cg10995206	chr1	220948286	-0.8629	0.4714	0.0688	1	MARC2	85.13
cg27184055	chr9	114119134	0.6891	0.3765	0.0688	1		86.32
cg22305150	chr3	171789943	-0.7128	0.3895	0.0688	1	FNDC3B	88.57
cg13526221	chr8	987389	1.069	0.5841	0.0688	1		73.22
cg16389386	chr7	154704574	1.012	0.5529	0.0688	1		55.66
cg04306024	chr1	54203844	-0.1488	0.08131	0.0688	1		2.97
cg03001504	chr20	17663218	-0.2896	0.1582	0.0688	1	RRBP1	4.7
cg03317152	chr1	6646156	0.5077	0.2774	0.0688	1	ZBTB48	80.82
cg11952344	chr17	80398854	0.8668	0.4736	0.0688	1	HEXDC	67.19
cg13967977	chr1	204913384	0.2599	0.142	0.0688	1	NFASC	94.6
cg12337669	chr4	7881857	0.737	0.4027	0.0688	1	AFAP1	62.25
cg13230009	chr3	11266695	1.302	0.7116	0.0688	1	HRH1	66.77
cg08998967	chr7	95951569	-0.5211	0.2847	0.0688	1	SLC25A13	5.34
cg09283043	chr7	27230252	1.144	0.625	0.0688	1		73.95
cg15660446	chr16	15799483	0.5009	0.2737	0.0688	1	MYH11	92.06
cg10564112	chr14	91842149	0.3087	0.1687	0.0688	1	CCDC88C	93.14
cg10335333	chr1	17035338	0.6375	0.3483	0.0688	1	ESPNP	87.36
cg19659388	chr10	89623076	-0.1927	0.1053	0.0688	1	PTEN	3.67
cg09316169	chr19	2549886	0.6887	0.3763	0.0688	1	GNG7	32.84
cg02883668	chr14	88791298	-1.393	0.7613	0.0688	1	KCNK10	41.87
cg20335021	chr3	185303946	-0.1404	0.07671	0.0688	1	SENP2	1.25
cg09079241	chr8	35998939	1.299	0.7095	0.0688	1		61.61
cg13488078	chr8	27469338	0.7072	0.3864	0.0688	1	CLU	29.87
cg24315703	chr22	31608152	-1.057	0.5774	0.0688	1	LIMK2	20.52
cg26860053	chr11	65397112	0.454	0.2481	0.0688	1	PCNXL3	88.79
cg23065576	chr20	25207247	0.8672	0.4739	0.0688	1	ENTPD6	85.44
cg03897866	chr1	181059633	-0.1608	0.08789	0.0688	1	IER5	3.76
cg11128391	chr13	110874113	-0.4255	0.2325	0.0688	1	COL4A1	91.27
cg13308998	chr14	69726527	-0.05659	0.03092	0.0688	1	GALNT16	1.62
cg00060800	chr5	141600994	0.8824	0.4822	0.0688	1		43.68
cg19309844	chr4	129604501	0.5369	0.2934	0.0688	1		89.94
cg22506059	chr22	37916157	-0.2812	0.1536	0.0688	1	CARD10	94.25
cg00160667	chr1	29587357	-1.196	0.6535	0.0688	1	PTPRU	47.53
cg13351143	chr11	69292064	0.4927	0.2692	0.0688	1		88.99
cg12783693	chr14	66532279	0.3493	0.1909	0.0688	1		92.43
cg24260323	chr15	47497566	0.3168	0.1731	0.0688	1		94.32
cg12682217	chr1	180210419	-0.9546	0.5216	0.0688	1	LHX4	79.34
cg23510109	chr17	536304	0.4028	0.2201	0.0688	1	VPS53	92.23
cg20874256	chr15	25436411	0.6747	0.3687	0.0688	1	SNORD115-12	75.49
cg24642789	chrX	112756151	-0.8503	0.4646	0.0688	1	LOC101928437	72.29
cg04129633	chr2	23583649	-1.015	0.5545	0.0688	1		79.87
cg25191231	chr17	30677038	-0.2391	0.1307	0.0688	1	ZNF207	2.8
cg21534849	chr18	19927424	1.496	0.8174	0.0688	1		39.36
cg10922090	chr12	72424947	-0.3956	0.2162	0.0688	1	TPH2	91.43
cg00049691	chr1	149862133	0.2527	0.1381	0.0688	1		94.95
cg10589235	chr13	107569888	-0.2138	0.1168	0.0688	1		3.91
cg19159365	chr1	67218505	0.983	0.5372	0.0688	1	TCTEX1D1	9.23
cg16261619	chr7	50132977	0.6174	0.3374	0.0688	1	ZPBP	75.56
cg09345144	chr16	11059551	0.7505	0.4101	0.0688	1	CLEC16A	84.64
cg24396074	chr6	30308095	0.2341	0.1279	0.0688	1	TRIM39	95.18
cg07594845	chr7	73498099	-0.07118	0.0389	0.0688	1	LIMK1	2.06
cg26655044	chr2	99797741	-0.1347	0.07361	0.0688	1	MRPL30	2.55
cg27194727	chr6	107453066	0.295	0.1612	0.0688	1		94.6
cg09159058	chr10	99077698	0.9421	0.5148	0.0688	1	FRAT1	43.49
cg11140265	chr18	22933153	-2.934	1.603	0.0688	1	ZNF521	44.67
cg14236443	chr17	943270	0.8404	0.4593	0.0688	1	ABR	41.34
cg16801613	chr7	150749758	-0.5359	0.2929	0.0688	1	ACCN3	88.08
cg21273013	chr1	23670943	-0.1935	0.1057	0.0688	1	HNRNPR	3.23
cg08550023	chr6	17393365	-0.7883	0.4308	0.0688	1	CAP2	85.73
cg06250127	chr16	84940830	0.2879	0.1573	0.0689	1	CRISPLD2	95.39
cg00553880	chr9	15511231	-0.2528	0.1381	0.0689	1	PSIP1	5.29
cg23892766	chr10	27639136	2.01	1.099	0.0689	1		89.15
cg07465275	chr11	65375203	0.3984	0.2177	0.0689	1	MAP3K11	88.57
cg16029453	chr14	89021287	-0.1146	0.06265	0.0689	1	PTPN21	3.34
cg20738433	chr10	85324857	0.5077	0.2775	0.0689	1		95.48
cg14859916	chr7	148093218	2.313	1.264	0.0689	1	CNTNAP2	58.36
cg26421947	chrX	48775820	-0.4682	0.2559	0.0689	1	PIM2	26.09
cg10006801	chr17	21212736	1.818	0.9936	0.0689	1	MAP2K3	63.64
cg02484673	chr16	87674713	0.4897	0.2676	0.0689	1	JPH3	82.73
cg14525739	chr7	101391323	0.4365	0.2385	0.0689	1		84.07
cg09172770	chr16	1442942	0.09943	0.05434	0.0689	1		97.58
cg00022259	chr12	133385284	0.3614	0.1975	0.0689	1	GOLGA3	92.7
cg04364006	chr3	195076959	0.3126	0.1709	0.0689	1	ACAP2	93.43
cg00297866	chr1	180910219	-0.4219	0.2306	0.0689	1	KIAA1614	90.09
cg06754370	chr20	60626417	-1.44	0.7871	0.0689	1	TAF4	71.79
cg21910941	chrX	69353515	-0.6207	0.3393	0.0689	1	IGBP1	14.58
cg08297985	chr16	85343488	-0.6447	0.3524	0.0689	1		14.53
cg02997868	chr19	12777667	-0.224	0.1225	0.0689	1	MORG1	2.78
cg26818010	chr10	134567672	1.257	0.6872	0.0689	1	INPP5A	97.05
cg02892189	chr1	6321676	-0.6528	0.3568	0.0689	1	GPR153	10.62
cg19987288	chr12	56122958	-0.08235	0.04501	0.0689	1	CD63	1.95
cg11015346	chr10	104179703	0.247	0.135	0.0689	1	PSD	7.72
cg23508438	chr16	3306608	-0.5424	0.2965	0.0689	1	MEFV	28.69
cg09831010	chr17	41277847	0.2501	0.1367	0.0689	1	BRCA1	3.38
cg26107917	chr11	5224988	1.015	0.5546	0.0689	1		85.56
cg06518618	chr16	1210829	0.2146	0.1173	0.0689	1	CACNA1H	95.39
cg26243717	chr6	28697117	-0.6886	0.3764	0.0689	1		7.42
cg06627617	chr2	9471179	1.807	0.9878	0.0689	1	ASAP2	12.9
cg12290955	chr11	131274211	0.4963	0.2713	0.0689	1	NTM	83.09
cg18762252	chr6	30540624	0.2987	0.1633	0.0689	1	ABCF1	93.99
cg06076901	chr13	31947683	0.517	0.2826	0.0689	1		86.99
cg05898246	chr4	89619368	0.664	0.3629	0.0689	1	HERC3	84
cg12577250	chr3	118948906	0.3106	0.1698	0.0689	1	B4GALT4	94.3
cg05519121	chr7	115274934	-1.471	0.8038	0.0689	1		80.46
cg03927640	chr16	54287659	0.5228	0.2858	0.0689	1	LOC100996338	87.87
cg07511723	chr8	1323048	-0.6534	0.3572	0.0689	1		90.93
cg15355341	chr12	50430136	-0.4822	0.2636	0.0689	1		90.8
cg00566505	chr17	6924721	0.5236	0.2862	0.0689	1		76.74
cg11557463	chr7	79754567	3.521	1.925	0.0689	1		74.83
cg06551332	chr2	23422054	0.5527	0.3021	0.0689	1		88.66
cg13049223	chr12	120529494	0.4364	0.2385	0.0689	1	CCDC64	84.01
cg05920921	chr6	134956367	1.165	0.637	0.0689	1		46.42
cg00976181	chr1	865860	0.5439	0.2973	0.0689	1	SAMD11	82.08
cg25876602	chr1	227084885	0.5036	0.2753	0.0689	1		82.55
cg00088665	chr17	55481438	0.4177	0.2283	0.0689	1	MSI2	91.97
cg00253023	chr17	66539073	-0.4432	0.2423	0.0689	1	PRKAR1A	90.14
cg01023151	chr6	30570115	0.4634	0.2533	0.0689	1	PPP1R10	86.79
cg11509692	chr2	23857981	-0.6007	0.3284	0.0689	1	KLHL29	75.94
cg04186599	chr15	85197162	-0.2165	0.1183	0.0689	1	WDR73	3.65
cg03537938	chr7	45001765	-0.3152	0.1723	0.0689	1		92.76
cg01735707	chr19	40721187	0.5287	0.289	0.0689	1	MAP3K10	84.08
cg05840756	chr5	114696346	0.6422	0.3511	0.0689	1		82.65
cg15240722	chr12	50444217	1.131	0.6185	0.0689	1		48.8
cg19340625	chr12	123319981	-0.1347	0.07366	0.0689	1	HIP1R	3.33
cg25082710	chr1	152880108	0.9314	0.5092	0.0689	1	IVL	61.42
cg16312505	chr5	77284098	-0.3715	0.2031	0.0689	1		93.48
cg08573566	chr6	159727573	-0.8584	0.4693	0.0689	1		76.48
cg09614154	chr6	164392575	0.4088	0.2235	0.0689	1		91.71
cg17701373	chr7	94285343	-0.447	0.2443	0.0689	1	SGCE	3.52
cg16894214	chr10	134266679	-0.08862	0.04845	0.0689	1		2.06
cg05096838	chr17	40761626	-0.09349	0.05111	0.0689	1	FAM134C	1.88
cg18970754	chr14	74079533	-0.6537	0.3574	0.0689	1		7.61
cg09189624	chr1	43895395	0.3231	0.1767	0.0689	1	SZT2	93.47
cg15456646	chr14	60716665	-1.482	0.81	0.069	1	PPM1A	1.99
cg06218932	chr16	3183858	1.604	0.8768	0.069	1	ZNF213	60.15
cg16151374	chr16	53056651	0.5986	0.3273	0.069	1		12.17
cg14136328	chr12	79187888	-0.3509	0.1918	0.069	1		92.51
cg04567321	chr11	47511813	-0.3605	0.1971	0.069	1	CELF1	93.28
cg21163701	chr8	85165845	-0.806	0.4406	0.069	1	RALYL	86.04
cg18915856	chr14	21483641	0.7445	0.407	0.069	1		44.49
cg07450393	chr17	78898262	0.2807	0.1535	0.069	1	RPTOR	94.82
cg03997167	chr2	2829723	0.1227	0.06706	0.069	1		97.34
cg22570007	chr7	155493554	-0.3064	0.1675	0.069	1	RBM33	94.18
cg14059179	chr1	68517462	-0.8643	0.4726	0.069	1	DIRAS3	43.96
cg09967102	chr19	43918406	0.5073	0.2774	0.069	1	TEX101	83.49
cg10396502	chr9	130598107	0.7885	0.4311	0.069	1	ENG	43.27
cg19334900	chr19	15197635	-0.4266	0.2332	0.069	1	OR1I1	91.4
cg07992779	chr19	15254683	0.3387	0.1852	0.069	1		91.78
cg14229673	chr18	13302864	0.7523	0.4113	0.069	1	LDLRAD4	49.73
cg22278033	chr19	52206912	-0.3933	0.2151	0.069	1	NCRNA00085	4.62
cg15868152	chr19	47969376	0.5156	0.2819	0.069	1	SLC8A2	82.39
cg09882657	chr7	6086637	-0.3968	0.2169	0.069	1	EIF2AK1	95.41
cg07310873	chr20	45197562	1.122	0.6137	0.069	1	SLC13A3	50.64
cg26509965	chr10	8079271	-0.7633	0.4173	0.069	1		10.37
cg14021396	chrX	153581657	-0.1336	0.07305	0.069	1	FLNA	96.83
cg14271085	chr10	43048206	-0.1795	0.09816	0.069	1	ZNF37B	3.6
cg06599124	chr12	39497307	-0.3412	0.1866	0.069	1		92.09
cg09234297	chr4	185355214	0.07239	0.03958	0.069	1	IRF2	98.01
cg02438026	chr16	63072440	-0.6911	0.3779	0.069	1		78.09
cg18584042	chr2	134191566	-1.175	0.6425	0.069	1	MIR7853	60.6
cg17650779	chr11	12772915	-0.4026	0.2201	0.069	1	TEAD1	92.52
cg02837600	chr21	46714458	-1.519	0.8306	0.069	1	LOC642852	60.76
cg12280471	chr1	247587794	0.4749	0.2597	0.069	1	NLRP3	86.38
cg09238180	chr2	176993632	-0.1021	0.05584	0.069	1	HOXD8	2.41
cg26663063	chr12	49239477	0.09158	0.05008	0.069	1	DDX23	98.49
cg07688618	chr16	68318252	-0.9517	0.5204	0.069	1	SLC7A6	35.16
cg17094160	chr6	33233157	0.3028	0.1656	0.069	1	VPS52	93.17
cg05320215	chr4	981687	0.6176	0.3377	0.069	1	SLC26A1	84.71
cg27576241	chr1	155034570	0.585	0.3199	0.069	1	ADAM15	91.49
cg06027043	chr16	24621578	0.2617	0.1431	0.069	1		5.87
cg00717279	chr7	208985	0.442	0.2417	0.069	1	FAM20C	91.32
cg13313508	chr10	64219918	0.2184	0.1194	0.069	1	ZNF365	95.4
cg08398556	chr2	27232783	0.7202	0.3938	0.069	1	MAPRE3	90.17
cg00980978	chr20	44098724	-0.2332	0.1275	0.069	1	WFDC2	4.32
cg13285088	chr13	37572869	-0.1115	0.06099	0.069	1	ALG5	2.25
cg24970172	chr14	77339984	0.8312	0.4546	0.069	1		70.52
cg23337361	chr6	13013668	-0.219	0.1198	0.069	1	PHACTR1	3.96
cg21156793	chr2	71301576	-0.8915	0.4875	0.069	1	NAGK	91.75
cg08558360	chr1	94544894	0.5321	0.291	0.069	1	ABCA4	88.58
cg10157975	chr19	57862442	-0.05608	0.03067	0.069	1	ZNF304	1.54
cg16272324	chr7	76944145	-0.4035	0.2206	0.069	1	GSAP	90.24
cg06532709	chr10	126158370	0.3765	0.2059	0.069	1	LHPP	93.33
cg17023776	chr12	24714652	-0.2504	0.1369	0.069	1	SOX5	2.95
cg14044874	chr3	14545362	0.1053	0.0576	0.069	1	GRIP2	97.54
cg22922249	chr1	4771125	-0.6493	0.3551	0.069	1	AJAP1	8.7
cg13246242	chr8	144789823	1.087	0.5942	0.069	1	LOC100130274	22.49
cg13102658	chr1	2324224	0.9136	0.4996	0.069	1	MORN1	83.26
cg22977473	chr2	61860182	0.3551	0.1942	0.069	1		91.37
cg15393619	chr19	40950437	-0.131	0.07167	0.069	1	SERTAD3	2.59
cg15652751	chr4	108964998	-0.7993	0.4371	0.069	1		82.4
cg25068207	chr10	126354093	-0.4122	0.2254	0.069	1	FAM53B	92.48
cg26220203	chr1	201100716	0.5039	0.2756	0.069	1		86.23
cg21350127	chr5	80009604	-1.28	0.7	0.069	1	MSH3	84.78
cg02018725	chr20	33894869	0.5228	0.2859	0.069	1	UQCC1	80.01
cg20096382	chr12	111735429	-0.4781	0.2615	0.069	1	CUX2	87.99
cg26945978	chr12	109214864	-0.9795	0.5357	0.069	1	SSH1	82.77
ch.17.1508712R	chr17	57076446	-0.2003	0.1096	0.069	1	TRIM37	2.37
cg10193209	chr1	120512257	0.3648	0.1995	0.069	1	NOTCH2	91.12
cg13640670	chr1	157493914	-0.918	0.5021	0.0691	1	FCRL5	66.6
cg18638389	chr18	19324759	-0.2578	0.141	0.0691	1	MIB1	94.25
cg25096189	chr3	61917219	-0.4758	0.2602	0.0691	1	PTPRG	90.74
cg16044565	chr22	45705693	-0.06626	0.03624	0.0691	1	FAM118A	2.1
cg15660630	chr2	71295161	-0.06814	0.03727	0.0691	1	NAGK	1.72
cg16436566	chr16	67879671	0.5953	0.3256	0.0691	1	NUTF2	82.84
cg05854233	chr17	48473785	0.6857	0.3751	0.0691	1	LRRC59	22.61
cg03671317	chrX	22081717	-1.094	0.5984	0.0691	1	PHEX	18.05
cg13987879	chr11	58731154	1.705	0.9326	0.0691	1	LOC283194	68.07
cg02885925	chr1	165326069	-0.06887	0.03767	0.0691	1	LMX1A	1.27
cg03720581	chr11	507555	-0.1218	0.06661	0.0691	1	RNH1	2.41
cg23038750	chr8	18848657	0.3842	0.2101	0.0691	1	PSD3	92.62
cg13882334	chr10	115317814	1.734	0.9484	0.0691	1	HABP2	29.19
cg09830575	chr15	71444937	-0.6185	0.3383	0.0691	1	THSD4	83.06
cg20280727	chr6	125474808	0.215	0.1176	0.0691	1	TPD52L1	3.7
cg23471522	chr1	179899717	0.8061	0.4409	0.0691	1		76.87
cg14103680	chr6	28603059	-0.08091	0.04426	0.0691	1		2.56
cg08584381	chr17	7465753	-0.1776	0.09713	0.0691	1	SENP3	4.37
cg13139703	chr3	183100388	-0.1356	0.07418	0.0691	1	MCF2L2	2.39
cg08067895	chr5	149557741	0.4262	0.2331	0.0691	1	CDX1	89.81
cg07888347	chr17	4488345	-0.4843	0.2649	0.0691	1	SMTNL2	4.64
cg11708998	chr1	223944446	0.449	0.2456	0.0691	1	CAPN2	89.19
cg22105158	chr19	3480672	1.573	0.8604	0.0691	1	C19orf77	65.82
cg08503737	chr2	38466930	-1.153	0.6308	0.0691	1		82.17
cg10477385	chr2	74401583	0.6657	0.3642	0.0691	1	MOBKL1B	91.2
cg20210376	chr11	65315466	-0.7852	0.4295	0.0691	1	LTBP3	83.14
cg04270351	chr13	24879999	0.2488	0.1361	0.0691	1	SPATA13	95.05
cg01406416	chr3	35680657	-0.583	0.3189	0.0691	1	ARPP21	9.03
cg20463741	chr17	76117032	0.9102	0.4979	0.0691	1	TMC6	67.47
cg13148340	chr22	43033866	-0.3028	0.1656	0.0691	1	CYB5R3	93.44
cg08069008	chr17	79196758	-0.3564	0.195	0.0691	1	CEP131	4.47
cg03870123	chr4	76912288	-0.1926	0.1054	0.0691	1	SDAD1	3.57
cg13495026	chr5	90765776	-0.4461	0.244	0.0691	1		6.61
cg07324536	chr16	58226843	0.522	0.2856	0.0691	1	CSNK2A2	85.05
cg26803474	chr14	64083435	0.4066	0.2224	0.0691	1	WDR89	90.29
cg11988169	chr5	52839242	-1.472	0.8051	0.0691	1		76.64
cg10449675	chr11	44637500	0.3949	0.216	0.0691	1	CD82	89.31
cg15473423	chr9	139835122	-0.4398	0.2406	0.0691	1	FBXW5	90.38
cg11709931	chr14	75614507	-0.6563	0.359	0.0691	1	TMED10	85.43
cg16918017	chrX	48558347	-0.3447	0.1886	0.0691	1	SUV39H1	93.69
cg12459037	chr3	2139870	-0.3682	0.2014	0.0691	1	CNTN4	5.71
cg19043207	chr19	47123947	0.5548	0.3035	0.0691	1	PTGIR	63.85
cg26176649	chrX	47342033	-0.7047	0.3855	0.0691	1	ZNF41	17.77
cg12208353	chr2	152527013	0.2895	0.1584	0.0691	1	NEB	94.13
cg11136589	chr2	241109328	2.861	1.565	0.0691	1		80.06
cg22137458	chr14	62895571	-0.8238	0.4507	0.0691	1		87.18
cg07023135	chr9	130439217	0.5887	0.3221	0.0691	1	STXBP1	81.32
cg24441627	chr12	125478868	-0.05431	0.02971	0.0691	1	BRI3BP	1.5
cg05861821	chr1	214634043	-0.6197	0.339	0.0691	1	PTPN14	88.49
cg03704006	chr16	88994295	0.1755	0.09602	0.0691	1	CBFA2T3	98.26
cg02727832	chr12	93400542	-0.452	0.2473	0.0691	1		89.81
cg03893663	chr11	110067118	-0.2404	0.1315	0.0691	1		94.42
cg12554922	chr19	18846606	0.6414	0.3509	0.0691	1	CRTC1	76.22
cg04149773	chr12	49179923	0.5533	0.3027	0.0691	1	ADCY6	79.28
cg27305266	chr11	70502131	0.7709	0.4217	0.0691	1	SHANK2	68.05
cg15633107	chr2	132112240	0.7229	0.3955	0.0691	1		82.88
cg10405751	chr5	169727897	0.7653	0.4187	0.0691	1		39.55
cg18164281	chr20	2797721	0.92	0.5033	0.0691	1	LOC100288797	82.17
cg02659030	chr2	179396826	-0.5694	0.3115	0.0691	1	TTN	86.43
cg14800796	chr1	63833137	-0.2519	0.1378	0.0691	1	ALG6	3.4
cg09757581	chr2	97200904	0.2849	0.1559	0.0691	1		93.33
cg05884649	chr10	44143806	-0.214	0.1171	0.0691	1	ZNF32	3.5
cg12024340	chr12	52202584	0.1951	0.1068	0.0691	1	SCN8A	96.14
cg03375049	chr16	83760092	0.3523	0.1927	0.0691	1	CDH13	91.5
cg09704544	chr15	85616433	0.2957	0.1618	0.0691	1	PDE8A	94.83
cg10606490	chr11	111385450	-0.08561	0.04684	0.0691	1	C11orf88	2.77
cg03530364	chr3	68056706	0.7742	0.4236	0.0692	1	FAM19A1	34.46
cg03516688	chr22	25568176	1.109	0.6068	0.0692	1	KIAA1671	89.62
cg09747669	chr20	62372750	0.7496	0.4101	0.0692	1	SLC2A4RG	70.85
cg27491208	chr22	39546015	-0.4838	0.2647	0.0692	1	CBX7	91.76
cg22213837	chr7	821185	0.3624	0.1983	0.0692	1	HEATR2	92.08
cg13224841	chr19	2710790	1.209	0.6613	0.0692	1		36.71
cg07082905	chr20	25477904	0.6968	0.3812	0.0692	1	NINL	77.05
cg06699184	chr3	194033393	-0.3911	0.214	0.0692	1		5.02
cg13266292	chr19	1438084	-0.8286	0.4533	0.0692	1	RPS15	40.82
cg04383128	chr6	27463112	-0.2625	0.1436	0.0692	1		6.21
cg03566675	chr20	17618198	0.4332	0.237	0.0692	1	RRBP1	86.38
cg03287692	chr19	41307228	0.45	0.2462	0.0692	1	EGLN2	87.21
cg13389673	chr15	81590388	-0.1197	0.06547	0.0692	1	IL16	2.55
cg27133532	chr14	104211600	0.257	0.1406	0.0692	1	PPP1R13B	95.6
cg12858577	chr17	75385278	-1.106	0.6051	0.0692	1	SEPT9	15.51
cg10469557	chr20	44800826	0.6981	0.382	0.0692	1		43.06
cg16985320	chr13	48877262	-0.1679	0.09189	0.0692	1	RB1	2.72
cg09586924	chr11	130032815	0.7656	0.4189	0.0692	1	ST14	32.18
cg17878935	chr11	60928561	-0.1194	0.06534	0.0692	1	VPS37C	2.16
cg02818004	chr19	3697692	0.4745	0.2596	0.0692	1	PIP5K1C	81.76
cg04424654	chrX	109561524	-1.038	0.5678	0.0692	1	AMMECR1	15.07
cg17890782	chr1	212004327	-0.1276	0.06984	0.0692	1	LPGAT1	2.69
cg12054521	chr1	245318229	-0.5612	0.3071	0.0692	1	KIF26B	7.13
cg06489241	chr2	33824250	-0.1109	0.06068	0.0692	1	FAM98A	1.57
cg11091333	chr7	56103233	0.4541	0.2485	0.0692	1	PSPH	90.1
cg06552160	chr2	1926724	0.4853	0.2656	0.0692	1	MYT1L	86.09
cg07095230	chr17	59480730	-0.1147	0.06276	0.0692	1	TBX2	1.16
cg17438849	chr7	43152468	-0.2077	0.1137	0.0692	1	HECW1	3.3
cg19711815	chr12	53765078	-0.1674	0.09158	0.0692	1		3.01
cg07896133	chr16	2060022	-0.602	0.3294	0.0692	1	ZNF598	8.61
cg21449445	chr8	144546357	0.3015	0.165	0.0692	1	ZC3H3	96.76
cg06460568	chr11	2162211	-0.1477	0.08085	0.0692	1	IGF2AS	2.84
cg00809863	chr1	15251881	-1.634	0.8942	0.0692	1	KIAA1026	15.47
cg23004369	chr3	135518935	0.631	0.3453	0.0692	1		72.17
cg04316526	chr13	78628464	0.2499	0.1367	0.0692	1		94.83
cg17201632	chr11	61049546	0.2737	0.1498	0.0692	1	VWCE	94.82
cg19464876	chr2	55847483	1.281	0.7012	0.0692	1		67.91
cg25281212	chr7	1138383	0.232	0.127	0.0692	1	C7orf50	95.1
cg22106375	chr12	990848	1.719	0.9406	0.0692	1	WNK1	94.12
cg13977374	chr9	86152905	-1.42	0.7774	0.0692	1	FRMD3	5.14
cg11189064	chr20	52574920	-0.5185	0.2837	0.0692	1	BCAS1	88.94
cg02097792	chr11	2058046	0.7312	0.4001	0.0692	1		45.57
cg21340782	chr22	29506084	0.2842	0.1555	0.0692	1	KREMEN1	93.96
cg27538335	chr11	68947482	0.5452	0.2983	0.0692	1		78.96
cg14556808	chr11	130752510	0.1911	0.1046	0.0692	1	SNX19	95.97
cg01156130	chr14	63601715	0.9307	0.5093	0.0692	1		49.72
cg16529440	chr12	93323219	-0.1091	0.05973	0.0692	1	EEA1	2.34
cg25389151	chr3	48775072	0.6113	0.3346	0.0692	1		40.84
cg25028527	chr12	133125660	0.1988	0.1088	0.0692	1	FBRSL1	95.45
cg26265070	chr7	100888462	-0.2327	0.1273	0.0692	1	FIS1	2.3
cg15351688	chr12	96350648	0.9845	0.5388	0.0692	1	AMDHD1	89.49
cg07745674	chr8	124171207	-0.8168	0.447	0.0692	1		29.79
cg07114013	chr14	105655398	-0.3351	0.1834	0.0692	1		94.23
cg12581825	chr2	149534343	0.5137	0.2811	0.0692	1	EPC2	90.92
cg25063221	chr2	74781733	-0.1184	0.06478	0.0692	1	LOXL3	2.99
cg00978475	chr2	233445797	0.231	0.1264	0.0692	1		94.76
cg26277026	chr12	22486029	1.919	1.05	0.0692	1	ST8SIA1	65.46
cg05039202	chr2	80295043	0.4789	0.2621	0.0692	1	CTNNA2	80.23
cg06569121	chr8	38459667	0.7657	0.4191	0.0692	1	RNF5P1	46.65
cg11500045	chr15	59053010	-0.9371	0.5128	0.0692	1		84.05
cg11368679	chr4	20194824	0.6611	0.3618	0.0693	1		75.26
cg00603850	chr16	11332661	0.4176	0.2286	0.0693	1		89.8
cg26309074	chr1	20732554	1.078	0.5898	0.0693	1		50.43
cg06783548	chrX	47479436	-0.5544	0.3034	0.0693	1	SYN1	17.29
cg06326378	chr3	194897309	0.3432	0.1878	0.0693	1	XXYLT1	93.18
cg22369095	chr8	27695776	-0.9961	0.5452	0.0693	1	PBK	70.8
cg02265619	chr16	84963674	0.4204	0.2301	0.0693	1		87.18
cg01266828	chr11	15873757	-0.6847	0.3748	0.0693	1		35.88
cg17940162	chr13	107457102	0.6414	0.3511	0.0693	1		82.35
cg07747515	chr11	61659326	-0.1505	0.08239	0.0693	1	FADS3	3.01
cg18396403	chr22	38615368	0.8272	0.4528	0.0693	1	TMEM184B	39.88
cg19197744	chr8	120429518	-1.284	0.7028	0.0693	1	NOV	13.81
cg09947615	chr4	42659549	-0.2381	0.1303	0.0693	1	ATP8A1	3.27
cg07869651	chr5	177581603	0.4626	0.2532	0.0693	1	NHP2	91.41
cg09679979	chr17	27276256	-0.07983	0.04369	0.0693	1	PHF12	2.27
cg03386040	chr13	43707131	0.482	0.2638	0.0693	1	LINC00400	86.19
cg25914013	chr7	79027511	-0.4112	0.2251	0.0693	1	MAGI2	91.3
cg12749863	chr21	26934576	-0.0934	0.05112	0.0693	1	MIR155HG	1.92
cg14904261	chr19	30716712	-0.1277	0.06989	0.0693	1		3.53
cg26173986	chr17	8067016	2.644	1.448	0.0693	1	VAMP2	51.79
cg19687358	chr8	29207241	-0.2363	0.1293	0.0693	1	DUSP4	6.09
cg05162878	chr10	98830022	-0.7267	0.3978	0.0693	1	SLIT1	85.49
cg23699648	chr6	121756560	-1.331	0.7284	0.0693	1	GJA1	76.29
cg02918581	chr18	23806309	-0.08041	0.04401	0.0693	1	TAF4B	2.33
cg01239268	chr16	89293993	-0.2098	0.1148	0.0693	1	ZNF778	95.31
cg06683316	chr16	49883799	-0.3322	0.1819	0.0693	1		93.4
cg07480829	chrX	119694550	-0.8633	0.4726	0.0693	1	CUL4B	19.17
cg16255017	chr11	2980236	0.4255	0.2329	0.0693	1	NAP1L4	88.83
cg23936587	chr19	10406145	-0.2259	0.1237	0.0693	1	ICAM5	3.41
cg09346993	chr6	31938358	1.638	0.8966	0.0693	1	STK19	94.92
cg12993642	chr8	142296023	0.4316	0.2363	0.0693	1		85.07
cg07223984	chr2	216444158	-0.549	0.3005	0.0693	1		92.94
cg15540820	chr3	27765283	-0.2624	0.1436	0.0693	1	EOMES	6.63
cg13612896	chr16	11477560	0.438	0.2397	0.0693	1		91.26
cg23467509	chr15	85468438	0.3976	0.2176	0.0693	1	SLC28A1	91.68
cg00675324	chr4	37688114	-0.08836	0.04837	0.0693	1	RELL1	2.91
cg03589123	chr7	72727071	0.3585	0.1963	0.0693	1	TRIM50	91.93
cg09720515	chrX	71792701	-0.4223	0.2312	0.0693	1	HDAC8	21.69
cg14753385	chr11	70476422	0.6456	0.3535	0.0693	1	SHANK2	75.69
cg07245700	chr16	30041013	0.7814	0.4278	0.0693	1	FAM57B	75.06
cg23438945	chr7	99517277	-0.1956	0.1071	0.0693	1	TRIM4	3.69
cg11353524	chr9	98222263	-0.6727	0.3683	0.0693	1	PTCH1	87
cg03288797	chr10	52498929	0.9101	0.4982	0.0693	1	ASAH2B	63.05
cg00995197	chr7	174830	0.6403	0.3505	0.0693	1		76.38
cg05655987	chr19	39341449	-0.2272	0.1244	0.0693	1	HNRNPL	3.39
cg15071133	chr19	19431572	-0.9264	0.5072	0.0693	1	KIAA0892	3.66
cg26937798	chr16	27326054	0.6677	0.3655	0.0693	1	IL4R	15.09
cg07274215	chr1	178036261	0.6076	0.3326	0.0693	1		25.92
cg12147612	chr1	10971946	0.5708	0.3125	0.0693	1		86.39
cg24598084	chr16	46916834	0.4769	0.2611	0.0693	1	GPT2	91.47
cg02711872	chr7	150652702	0.7398	0.405	0.0693	1	KCNH2	25.21
cg22229039	chr1	7842159	0.8485	0.4645	0.0693	1		38.22
cg13882824	chr6	32187651	0.5305	0.2904	0.0693	1	NOTCH4	92.29
cg08377477	chr1	110358863	1.185	0.649	0.0693	1		38.73
cg08017139	chr6	84931024	-0.7598	0.416	0.0693	1	CEP162	84.5
cg09908372	chr10	133983257	0.725	0.3969	0.0693	1	JAKMIP3	78.62
cg14824382	chr8	144680115	-0.2657	0.1455	0.0693	1	EEF1D	6.38
cg12152284	chr17	46913401	0.6401	0.3505	0.0693	1	CALCOCO2	84.14
cg22168676	chr6	10060780	1.153	0.6312	0.0693	1		69.45
cg18500413	chr3	138724277	-1.106	0.6057	0.0693	1	PRR23A	79.55
cg26424149	chr14	58894512	-0.09133	0.05	0.0693	1	KIAA0586	2.15
cg05391011	chr10	103986245	0.3904	0.2137	0.0693	1	ELOVL3	6.76
cg10566761	chr11	70093515	-0.8151	0.4463	0.0693	1		72.19
cg19593245	chr17	6605412	-0.486	0.2661	0.0693	1	SLC13A5	14.92
cg21045131	chr17	39819100	-0.211	0.1155	0.0694	1		3.33
cg12123879	chr19	55417361	-0.5512	0.3018	0.0694	1	NCR1	5.82
cg08809418	chr12	56881865	-0.1907	0.1044	0.0694	1	GLS2	3.64
cg13450944	chr3	66533056	-0.4374	0.2395	0.0694	1	LRIG1	90.05
cg19499046	chr14	105940388	-0.08202	0.04491	0.0694	1	CRIP2	1.93
cg16934473	chr8	20375300	0.1962	0.1074	0.0694	1		95.79
cg01247852	chr12	49330035	0.4422	0.2421	0.0694	1	ARF3	82.16
cg12270595	chr16	56872945	-0.8699	0.4763	0.0694	1	NUP93	88.15
cg10803329	chr7	47388354	0.6087	0.3333	0.0694	1	TNS3	90.49
cg12484153	chr6	31634875	-0.4429	0.2425	0.0694	1	CSNK2B	92.2
cg03538474	chr16	84391112	0.5763	0.3156	0.0694	1		24.77
cg17316862	chr14	68023941	0.5228	0.2863	0.0694	1	PLEKHH1	80.56
cg15363349	chr18	59992501	-0.2425	0.1328	0.0694	1	TNFRSF11A	3.88
cg24629571	chr2	242757225	1.059	0.5796	0.0694	1	NEU4	86.82
cg03267730	chr6	151814565	0.7569	0.4145	0.0694	1	CCDC170	45.24
cg13511115	chr14	96000878	0.07672	0.04201	0.0694	1	GLRX5	1.11
cg16756025	chrX	152599402	-0.7525	0.412	0.0694	1	ZNF275	24.89
cg21811345	chr16	81515040	0.7212	0.3949	0.0694	1	CMIP	33.31
cg06706029	chr16	89981752	0.439	0.2404	0.0694	1		84.9
cg01770019	chr1	11042161	0.8292	0.454	0.0694	1	C1orf127	55.75
cg03402443	chr15	24803245	1.377	0.7538	0.0694	1	PWRN1	70.39
cg18762288	chr17	75954699	-0.1285	0.07038	0.0694	1		1.62
cg23209926	chr13	107865419	-0.3161	0.1731	0.0694	1	FAM155A	93.35
cg14519000	chr20	61041765	0.4243	0.2323	0.0694	1	GATA5	86.54
cg03975684	chr15	27035040	-0.406	0.2223	0.0694	1		91.25
cg17329110	chr11	70708812	0.2593	0.142	0.0694	1	SHANK2	94.49
cg11428453	chr9	85538486	0.603	0.3302	0.0694	1		81.04
cg21305777	chr6	71361112	-0.9336	0.5112	0.0694	1		57.37
cg09117878	chr1	109289049	-0.05293	0.02898	0.0694	1	STXBP3	1.5
cg26877240	chr22	39833761	1.325	0.7253	0.0694	1		66.75
cg22901337	chr14	23790498	-0.7105	0.3891	0.0694	1	PABPN1	8.87
cg00500100	chr5	140098250	1.622	0.8883	0.0694	1	VTRNA1-2	68.91
cg08196644	chr17	31846603	0.4486	0.2456	0.0694	1	ASIC2	88.24
cg20456465	chr6	168443223	0.3778	0.2069	0.0694	1	KIF25	92.75
cg25296357	chr11	131898926	-0.4403	0.2411	0.0694	1	NTM	92.17
cg03778899	chr10	93682808	-0.8528	0.467	0.0694	1	BTAF1	87.15
cg16410115	chr1	24240000	-0.2352	0.1288	0.0694	1	CNR2	4.32
cg07368317	chr5	108745429	-0.2129	0.1166	0.0694	1	PJA2	3.14
cg05583033	chr12	131752417	1.38	0.7555	0.0694	1		93.27
cg20282636	chr12	130238355	0.6155	0.337	0.0694	1	TMEM132D	81.5
cg24177970	chr1	89127007	-0.8825	0.4833	0.0694	1	PKN2-AS1	67.71
cg23845889	chr8	17270608	-0.7727	0.4231	0.0694	1	MTMR7	13.47
cg16481088	chr13	89193309	-0.8558	0.4687	0.0694	1	LINC00433	67.88
cg06400301	chr1	248438569	0.8513	0.4662	0.0694	1	OR2T33	57.38
cg04823894	chrX	39865331	-0.902	0.4939	0.0694	1		16.62
cg01879562	chr8	11403516	0.7218	0.3953	0.0694	1	BLK	72.07
cg14420982	chr9	80647609	-0.1815	0.09938	0.0694	1	GNAQ	2.92
cg04624601	chr12	113910385	-0.4287	0.2348	0.0694	1	LHX5	8.08
cg00995040	chr7	39407722	0.5004	0.274	0.0694	1	POU6F2	87.81
cg12815018	chr20	35972791	0.3972	0.2175	0.0694	1	SRC	87.04
cg03538427	chr8	98861074	-0.3754	0.2056	0.0694	1	LAPTM4B	93.57
cg23935330	chr11	66807597	0.2725	0.1492	0.0694	1	SYT12	95.63
cg16111586	chr15	76668420	0.2583	0.1414	0.0694	1	SCAPER	94.91
cg23018003	chr7	120835850	-0.4591	0.2514	0.0694	1	CPED1	89.01
cg03245641	chr11	64703415	0.5122	0.2805	0.0694	1	GPHA2	82.72
cg14019213	chr7	107428014	-0.2999	0.1642	0.0694	1	SLC26A3	94.23
cg03359540	chr6	2750213	-1.041	0.57	0.0694	1	MYLK4	76.57
cg19655846	chr8	116816436	-0.234	0.1281	0.0694	1		94.53
cg07114353	chr18	20139442	0.1998	0.1094	0.0694	1		4.78
cg19613915	chr5	170921824	1.405	0.7693	0.0694	1		82.81
cg23637349	chr2	70262301	0.4312	0.2362	0.0694	1		87.73
cg00845279	chr12	64572229	0.5994	0.3283	0.0694	1		90.55
cg10319751	chr15	31318290	0.3034	0.1662	0.0694	1	TRPM1	93.9
cg01444643	chr1	55504848	-1.055	0.5776	0.0694	1	PCSK9	62.21
cg27507919	chr3	147074582	-0.7181	0.3933	0.0694	1		4.42
cg07602924	chr11	66118407	0.4801	0.2629	0.0694	1		82.02
cg06937201	chr7	158551084	0.8159	0.4468	0.0694	1	ESYT2	91.91
cg09516529	chr5	148120455	-0.6111	0.3347	0.0694	1		87.36
cg03876023	chr8	104360863	-0.6362	0.3485	0.0694	1		89.18
cg08233323	chr3	26767924	-1.677	0.9186	0.0694	1		87.45
cg14832352	chr17	48275004	-0.4652	0.2548	0.0695	1	COL1A1	88.55
cg27304565	chr7	153287752	0.7	0.3834	0.0695	1		88.53
cg07043889	chr15	77824055	0.4055	0.2221	0.0695	1		87.42
cg01606023	chr12	57613744	-0.4852	0.2657	0.0695	1	NXPH4	7.38
cg10049783	chr4	646577	0.208	0.1139	0.0695	1	PDE6B	95.21
cg00054372	chr1	21591333	-0.3023	0.1656	0.0695	1	ECE1	93.09
cg16661016	chr13	112842606	0.6735	0.3689	0.0695	1		80.4
cg19932974	chr4	108911074	-0.06395	0.03503	0.0695	1	HADH	2.14
cg20019560	chr11	19156958	0.9798	0.5367	0.0695	1	ZDHHC13	76.79
cg17286258	chr2	198299746	0.1383	0.07574	0.0695	1	SF3B1	1.55
cg16870098	chr20	60587364	0.3481	0.1907	0.0695	1	TAF4	90.23
cg02063370	chr2	37415630	-0.3025	0.1657	0.0695	1	SULT6B1	94.3
cg12017102	chr1	208416636	-0.2095	0.1148	0.0695	1	PLXNA2	6.53
cg09971811	chr20	24930099	0.8832	0.4838	0.0695	1	CST7	47.5
cg09397963	chr1	19657386	0.5581	0.3057	0.0695	1	PQLC2	81.17
cg04021444	chr7	155609435	0.6073	0.3327	0.0695	1		82.94
cg15929356	chr5	4640249	0.7961	0.4361	0.0695	1		79.44
cg01115668	chr7	99006349	-0.2021	0.1107	0.0695	1	BUD31	3.25
cg08060987	chr3	42744889	0.6834	0.3743	0.0695	1	HHATL	80.81
cg17458107	chr11	72064120	0.7143	0.3913	0.0695	1	CLPB	77.19
cg08564700	chr18	28786267	0.9159	0.5017	0.0695	1		45.72
cg20991937	chr7	73790421	0.1857	0.1017	0.0695	1	CLIP2	95.02
cg01669285	chrX	108989198	-0.8089	0.4431	0.0695	1		91.18
cg22572158	chr2	204731068	0.9035	0.4949	0.0695	1	CTLA4	92.01
cg03570910	chr16	85392722	-0.5424	0.2971	0.0695	1		85.53
cg26564960	chr1	6082758	1	0.5479	0.0695	1		79.33
cg24474672	chrX	76703869	-0.7688	0.4211	0.0695	1		22.43
cg12800200	chr2	69260302	1.217	0.6665	0.0695	1	ANTXR1	91.81
cg12273231	chr2	128784973	-0.1159	0.0635	0.0695	1	SAP130	1.36
cg25251621	chr5	179563738	0.398	0.218	0.0695	1	RASGEF1C	88.86
cg00297680	chr19	36869860	-0.2071	0.1134	0.0695	1		5.07
cg19882516	chr8	100025604	0.1842	0.1009	0.0695	1	VPS13B	2.26
cg07799947	chr2	101436171	-0.2333	0.1278	0.0695	1	NPAS2	3.99
cg13645565	chr16	66959579	-0.5283	0.2894	0.0695	1	RRAD	8.02
cg02674126	chr19	40336878	-0.3741	0.2049	0.0695	1	FBL	4.13
cg24631518	chr10	73104270	0.3999	0.2191	0.0695	1	SLC29A3	87.93
cg04528043	chr22	38004392	-0.1584	0.08676	0.0695	1	GGA1	2.8
cg14454907	chr2	177022285	-0.2537	0.139	0.0695	1		4.23
cg23155053	chr22	41871978	0.2748	0.1505	0.0695	1	ACO2	93.82
cg08327532	chr10	50822606	-0.4665	0.2556	0.0695	1	CHAT	5.83
cg12098551	chr9	104190927	0.4015	0.2199	0.0695	1	ALDOB	92.79
cg10431175	chr6	167541769	-0.3226	0.1767	0.0695	1	CCR6	93.15
cg10471113	chr16	1587842	-1.2	0.6574	0.0695	1	IFT140	66.59
cg00615271	chr19	14799963	2.391	1.31	0.0695	1	ZNF333	50.33
cg10316514	chr2	153343229	1.174	0.6432	0.0695	1	FMNL2	77.39
cg20170405	chr10	27099671	-0.3504	0.1919	0.0695	1	ABI1	93.47
cg24746100	chr2	88751786	-0.2197	0.1204	0.0695	1	FOXI3	2.33
cg12987453	chr13	51027919	0.3167	0.1735	0.0695	1	DLEU1	93.86
cg25345578	chr15	25315354	-0.8765	0.4802	0.0695	1	SNORD116-8	83.91
cg05169312	chr5	154316775	0.6833	0.3744	0.0695	1	GEMIN5	84.32
cg27436261	chr16	4587672	-0.8562	0.4691	0.0695	1	CDIP1	87.49
cg16359214	chr17	50012520	0.6469	0.3544	0.0695	1	CA10	92.07
cg04503297	chr2	30597135	0.3504	0.192	0.0695	1		90.45
cg07478944	chr1	196281916	-0.4742	0.2598	0.0695	1	KCNT2	91.84
cg14779327	chr7	137931748	-0.2417	0.1324	0.0695	1		94.78
cg02387154	chr1	16273703	0.4404	0.2413	0.0695	1	ZBTB17	85.34
cg20767846	chr3	49154824	0.4622	0.2532	0.0696	1	USP19	86.49
cg15917241	chr13	79617519	0.682	0.3736	0.0696	1		84.02
cg19085699	chr1	231004314	-0.8789	0.4816	0.0696	1	C1orf198	23.14
cg12765123	chr10	132100019	-3.86	2.115	0.0696	1		49.3
cg08036934	chr11	3010917	1.875	1.027	0.0696	1	NAP1L4	50.49
cg06757133	chr11	129490943	0.5756	0.3154	0.0696	1		53.97
cg14209416	chr11	59300157	0.4001	0.2192	0.0696	1		92.54
cg18610205	chr12	51717960	-0.209	0.1145	0.0696	1	BIN2	3.56
cg04843461	chr1	1974661	0.6158	0.3374	0.0696	1		71.61
cg15387987	chr7	150773462	0.3766	0.2063	0.0696	1	SLC4A2	93.55
cg24600057	chr12	4246158	0.9059	0.4964	0.0696	1		61.68
cg03106726	chr14	29299320	0.3054	0.1673	0.0696	1		93.28
cg22670782	chr11	33676591	-0.4073	0.2232	0.0696	1	KIAA1549L	93.52
cg10860308	chr10	124714384	1.169	0.6403	0.0696	1	C10orf88	56.45
cg11466908	chr9	94123704	-0.2212	0.1212	0.0696	1	AUH	3.48
cg00636673	chr14	22993287	-0.7655	0.4194	0.0696	1		82.24
cg21762585	chr20	60733723	0.2288	0.1254	0.0696	1	SS18L1	94.89
cg20982606	chr12	109535391	-0.0684	0.03748	0.0696	1	UNG	2.21
cg21922680	chr20	16359705	0.5012	0.2746	0.0696	1	KIF16B	79.3
cg14816418	chr15	97293721	1.455	0.7975	0.0696	1		89.54
cg12563146	chr13	90771875	-0.6672	0.3656	0.0696	1	LINC00559	87.23
cg00807131	chrX	134053228	-0.5881	0.3223	0.0696	1		86.24
cg08050967	chr2	3464931	0.4169	0.2285	0.0696	1	TTC15	88.85
cg26927998	chr8	101170423	-0.2247	0.1231	0.0696	1	SPAG1	1.97
cg24010210	chr7	25703085	0.3846	0.2108	0.0696	1		91.3
cg15121364	chr19	40324993	-0.3005	0.1646	0.0696	1	DYRK1B	3.57
cg13247671	chr7	130794778	0.2322	0.1272	0.0696	1	MKLN1	3.52
cg05727199	chr11	108408907	-1.745	0.9561	0.0696	1	EXPH5	67.61
cg21018834	chr15	70108281	-0.7169	0.3929	0.0696	1		56.25
cg08660959	chr6	32044163	0.3339	0.183	0.0696	1	TNXB	93.81
cg16855244	chr1	1260163	-0.9856	0.5401	0.0696	1	CPSF3L	25.17
cg26700203	chr4	36376417	0.4438	0.2432	0.0696	1		90.04
cg17398485	chrX	118699448	-1.248	0.6841	0.0696	1	CXorf56	22.41
cg20795701	chr6	32295229	1.001	0.5484	0.0696	1	C6orf10	42.53
cg19903325	chr5	64906723	0.288	0.1578	0.0696	1	TRIM23	93.08
cg26035633	chrX	153059444	-0.8619	0.4723	0.0696	1	IDH3G	11.94
cg08723268	chr2	235748237	0.6577	0.3604	0.0696	1		85.34
cg00207873	chr16	84492862	0.4692	0.2571	0.0696	1	ATP2C2	82.51
cg14437324	chr12	31812558	-0.3088	0.1692	0.0696	1	C12orf72	5.26
cg06772267	chr2	240422779	0.8728	0.4783	0.0696	1		37.84
cg26533350	chr1	205537384	-1.53	0.8386	0.0696	1	MFSD4	64.4
cg07441635	chr14	24662462	0.4682	0.2566	0.0696	1	TM9SF1	89.06
cg24203155	chr4	143486195	-0.3069	0.1682	0.0696	1	INPP4B	93.71
cg24882621	chrX	13671259	-0.8516	0.4667	0.0696	1	TCEANC	5.6
cg15351895	chr2	188689981	0.4376	0.2398	0.0696	1		90.15
cg10869483	chr11	45745807	-0.8743	0.4791	0.0696	1	LOC100507384	62.72
cg10129085	chr6	159655941	0.3308	0.1813	0.0696	1	FNDC1	93.55
cg27655494	chr1	241032118	1.222	0.6699	0.0696	1	RGS7	61.92
cg14151082	chr9	99579630	-0.26	0.1425	0.0696	1	ZNF782	94.96
cg15790609	chr9	124132772	-0.09395	0.05149	0.0696	1	STOM	2.87
cg14436231	chr17	3563641	0.398	0.2181	0.0696	1	CTNS	89.4
cg24482422	chr14	103175017	-0.387	0.2121	0.0696	1	RCOR1	92.35
cg08459746	chr6	1347277	0.4197	0.23	0.0696	1		91.83
cg21456897	chr3	64253803	0.5958	0.3265	0.0696	1		25.55
cg23559082	chr3	70921114	0.3751	0.2056	0.0696	1		91.91
cg03784567	chr6	32122143	-0.357	0.1957	0.0696	1	PPT2	6.7
cg05632793	chr12	18400314	-0.343	0.188	0.0696	1		92.07
cg12723829	chr10	135270925	0.3446	0.1888	0.0696	1	LOC619207	94.75
cg01856754	chr14	94857074	0.7627	0.418	0.0696	1	SERPINA1	39.24
cg11229862	chr3	126113682	-0.2265	0.1241	0.0696	1	CCDC37	3.07
cg07035164	chr8	38323880	-0.08182	0.04485	0.0696	1	FGFR1	1.98
cg26730543	chr6	30039600	2.239	1.227	0.0696	1	RNF39	46.91
cg11328572	chr1	92981652	0.7691	0.4215	0.0696	1	EVI5	35.8
cg05056142	chr8	68865187	-0.1155	0.06332	0.0696	1	PREX2	3.02
cg00346256	chr19	6707507	0.3666	0.2009	0.0696	1	C3	93.81
cg15077224	chr7	91726522	-0.2082	0.1141	0.0696	1	AKAP9	95.49
ch.7.1201720F	chr7	51920336	-0.1444	0.07912	0.0696	1		2.69
cg10038386	chr17	39710806	-0.9578	0.525	0.0696	1	LINC00974	59.03
cg08324115	chr16	57450784	-1	0.5484	0.0696	1		16.98
cg09457445	chr12	53601863	0.5886	0.3226	0.0696	1	ITGB7	84.18
cg18405037	chr7	2606820	0.7306	0.4004	0.0696	1	IQCE	91.38
cg25031787	chr18	12437	0.8639	0.4735	0.0697	1		65.31
cg01113538	chr6	53658866	-0.3746	0.2053	0.0697	1	LRRC1	5.88
cg24118950	chr12	81723764	0.4839	0.2652	0.0697	1	PPFIA2	83.84
cg08516037	chr15	72190735	-0.3108	0.1704	0.0697	1	MYO9A	93.42
cg16582419	chr6	30038998	2.191	1.201	0.0697	1	RNF39	47.08
cg21163717	chr8	21769903	0.6073	0.3328	0.0697	1	DOK2	94.84
cg15339026	chr13	106784791	-0.4393	0.2408	0.0697	1		91.17
cg19236287	chr20	23215597	0.5087	0.2788	0.0697	1		85.14
ch.X.115956070R	chrX	116072042	0.33	0.1809	0.0697	1		5.01
cg05421704	chrX	142694044	-0.7048	0.3863	0.0697	1		84.58
cg08847120	chr1	201735799	0.601	0.3294	0.0697	1	NAV1	88.98
cg11210343	chr12	95869153	0.987	0.541	0.0697	1	METAP2	43.32
cg13746854	chr9	34370894	-1.523	0.8345	0.0697	1	KIAA1161	61.76
cg13407000	chr19	49117481	-0.3019	0.1655	0.0697	1	FAM83E	94.15
cg11691405	chr11	14386119	-0.3397	0.1862	0.0697	1	RRAS2	92.17
cg20474266	chr7	22485286	-0.2397	0.1314	0.0697	1	STEAP1B	3.29
cg15443069	chr15	74357886	-0.486	0.2664	0.0697	1		87.95
cg06868481	chr1	29192086	-0.827	0.4533	0.0697	1		73.55
cg00478908	chr16	57777532	0.6791	0.3722	0.0697	1	KATNB1	79.17
cg22125838	chr2	219757961	-0.1658	0.09087	0.0697	1	WNT10A	2.95
cg15737470	chrX	10124914	-1.31	0.7181	0.0697	1	CLCN4	10.26
cg02878028	chr19	8289865	0.231	0.1266	0.0697	1	CERS4	95.02
cg16050878	chr6	144508685	-0.2774	0.1521	0.0697	1	STX11	94.83
cg03171300	chr2	86307199	-1.236	0.6777	0.0697	1	POLR1A	29.43
cg03118164	chr6	7595779	0.6216	0.3407	0.0697	1	SNRNP48	81.42
cg21812591	chr11	67267944	0.7655	0.4196	0.0697	1	PITPNM1	81.03
cg10347998	chr3	119812602	-0.1699	0.09315	0.0697	1	GSK3B	2.94
cg02378769	chrX	135277738	-0.7149	0.3919	0.0697	1	FHL1	88.36
cg21765482	chr13	27195650	0.5979	0.3277	0.0697	1	WASF3	78.34
cg06918506	chr19	35981347	1.02	0.5593	0.0697	1	KRTDAP	83.84
cg01806721	chr7	44786724	-0.255	0.1398	0.0697	1		95.03
cg11007486	chr11	62286246	0.4963	0.2721	0.0697	1	AHNAK	83.39
cg16586200	chr14	91124164	0.5107	0.28	0.0697	1	TTC7B	85.81
cg02264733	chr16	588086	0.4186	0.2295	0.0697	1	SOLH	87.15
cg02723142	chr19	12886624	-0.2106	0.1154	0.0697	1	HOOK2	3.51
cg04722059	chr22	48605297	0.8871	0.4863	0.0697	1		79.42
cg24399854	chr2	27886207	0.09626	0.05277	0.0697	1	SLC4A1AP	2
cg11390905	chr9	139085102	-0.2339	0.1282	0.0697	1		3.97
cg21933278	chrX	129991465	-0.9172	0.5028	0.0697	1	ENOX2	85.28
cg20655070	chr19	40315011	-0.9519	0.5218	0.0697	1		4.25
cg21546051	chr22	47741080	0.9747	0.5343	0.0697	1		67.13
cg12390014	chr2	81101342	1.44	0.7892	0.0697	1		89.78
cg23616212	chr1	109941201	-0.8744	0.4793	0.0697	1	SORT1	30.94
cg11574620	chr4	80246899	0.3997	0.2191	0.0697	1	NAA11	84.77
cg16045271	chr1	208412585	-0.5504	0.3017	0.0697	1	PLXNA2	15.96
cg21073459	chr19	54604098	0.9321	0.511	0.0697	1	OSCAR	36.82
cg13663116	chr9	116372034	1.123	0.6159	0.0697	1		94.31
cg22696995	chr1	1136667	-0.09779	0.05361	0.0697	1		2.6
cg05021589	chr6	6588931	1.172	0.6424	0.0697	1	LY86	35.52
cg12226228	chr3	11266965	1.401	0.7679	0.0697	1	HRH1	67.17
cg18058813	chr6	105307561	-1.103	0.6048	0.0697	1	HACE1	1.88
cg10143964	chr21	43320688	-0.8436	0.4625	0.0697	1	C2CD2	61.44
cg08180229	chr2	6122814	0.1837	0.1007	0.0697	1	LOC400940	96.63
cg13349472	chr2	25427451	1.232	0.6752	0.0697	1		57.46
cg02697237	chr19	17137204	-0.2254	0.1236	0.0697	1	CPAMD8	4.27
cg09721612	chr8	109321336	-0.6811	0.3734	0.0697	1		86.43
cg14141912	chr2	85992696	-0.2803	0.1536	0.0697	1	ATOH8	4.86
cg13712826	chr9	32841805	-0.7785	0.4268	0.0697	1		88.11
cg13996510	chrX	44203674	-0.7484	0.4103	0.0697	1	EFHC2	7.91
cg12659513	chr21	33290145	-0.3892	0.2134	0.0697	1	HUNK	91.27
cg09446465	chr2	1842860	0.4009	0.2198	0.0697	1	MYT1L	91.54
cg19956268	chr8	68069750	0.5559	0.3048	0.0697	1	CSPP1	60.26
cg01792257	chr14	77242523	0.09093	0.04985	0.0697	1	VASH1	98.5
cg18264306	chr3	97483471	-0.1063	0.05829	0.0697	1	ARL6	1.17
cg14661060	chr9	134932281	-0.2801	0.1536	0.0697	1	MED27	95.11
cg07698811	chr16	77477150	0.7676	0.4209	0.0697	1		78.08
cg11515873	chr6	32117401	-0.1612	0.08839	0.0697	1	PRRT1	98.5
cg23055276	chr19	8564611	0.9939	0.545	0.0697	1	PRAM1	73.17
cg06233985	chr11	5249528	-0.2696	0.1478	0.0698	1	HBB	94.56
cg11759172	chr7	51381867	-0.5627	0.3085	0.0698	1	COBL	87.22
cg07687181	chr19	22728831	-1.029	0.5643	0.0698	1		15.99
cg15729875	chr1	182359702	-0.2906	0.1593	0.0698	1	GLUL	5.49
cg12007166	chr6	30228058	-0.3528	0.1934	0.0698	1	HLA-L	4.26
cg10113579	chrX	151071962	-1.207	0.6618	0.0698	1		58.83
cg14075934	chr2	200137014	0.4245	0.2327	0.0698	1	SATB2	93.31
cg11699515	chr10	135176625	0.4181	0.2292	0.0698	1	ECHS1	89.22
cg01275887	chr7	4747216	0.3009	0.165	0.0698	1	FOXK1	94.61
cg07582400	chr2	239010679	0.2157	0.1183	0.0698	1	ESPNL	95
cg02893490	chr16	68014110	0.2325	0.1275	0.0698	1	DPEP3	97.56
cg09869286	chr10	673730	0.1923	0.1054	0.0698	1	DIP2C	98.16
cg12565914	chr11	47270322	-0.1701	0.09328	0.0698	1	ACP2	3.19
cg01766534	chr2	224822249	-0.1967	0.1079	0.0698	1	MRPL44	3.68
cg04654677	chr17	56495150	-0.2636	0.1446	0.0698	1	RNF43	4.16
cg09550980	chr11	38520329	-0.4324	0.2371	0.0698	1		90.43
cg16808946	chr1	215884009	-1.026	0.5629	0.0698	1	USH2A	27.38
cg24683070	chr3	184243187	-0.08759	0.04803	0.0698	1		2.51
cg19656469	chr12	109635436	0.4606	0.2526	0.0698	1	ACACB	87.85
cg23075983	chr1	59281540	-0.282	0.1546	0.0698	1		4.38
cg06064636	chr13	114324615	-0.3641	0.1997	0.0698	1	GRK1	92.01
cg08732561	chr10	121027241	1.036	0.5682	0.0698	1	GRK5	60.08
ch.1.87940282F	chr1	88167694	1.116	0.6123	0.0698	1		5.24
cg21425766	chr14	100737696	0.3566	0.1956	0.0698	1	YY1	92.26
cg19506435	chr4	6469349	0.7137	0.3914	0.0698	1	PPP2R2C	72.02
cg13875194	chr10	60271722	1.375	0.7543	0.0698	1	BICC1	39.51
cg22977383	chr3	11092873	0.8063	0.4422	0.0698	1		71.17
cg09757073	chr6	2891176	-1.834	1.006	0.0698	1	LOC101927730	85.61
cg06318592	chr3	47517621	-0.08682	0.04761	0.0698	1	SCAP	2.57
cg07549208	chr1	999888	1.181	0.6474	0.0698	1		11.12
cg12665742	chr7	93203866	-0.3215	0.1763	0.0698	1	CALCR	11.71
cg24964635	chr20	37437943	-0.8022	0.44	0.0698	1	PPP1R16B	59.69
cg01630982	chr11	117667837	-0.2229	0.1223	0.0698	1	DSCAML1	6.19
cg09456438	chrX	24830890	-0.6449	0.3537	0.0698	1	POLA1	83
cg25688568	chr18	6730036	-0.2102	0.1153	0.0698	1		4.3
cg06144999	chrX	11129626	-0.4237	0.2324	0.0698	1	HCCS	24.2
cg00490349	chr11	45740105	0.8937	0.4901	0.0698	1		90.65
cg01071367	chr2	97174391	0.7024	0.3852	0.0698	1	NEURL3	85.07
cg06426416	chr4	5710403	0.3169	0.1738	0.0698	1	EVC2	7.92
cg20613350	chr9	6704323	-1.778	0.9751	0.0698	1		3.77
cg22691119	chr12	68881372	0.1599	0.08769	0.0698	1		96.87
cg00824853	chr9	125869320	0.8076	0.4429	0.0698	1		77.26
cg05574272	chr5	33938213	-2.197	1.205	0.0698	1	RXFP3	22.24
cg10404009	chr19	49223845	-1.296	0.7107	0.0698	1	MAMSTR	46.25
cg26071054	chr6	33895556	0.6034	0.3309	0.0698	1		88.65
cg17188574	chr3	10805960	1.004	0.5506	0.0698	1	LOC285370	73.43
cg06680383	chr8	67975095	0.6802	0.3731	0.0698	1	COPS5	8.33
cg12944534	chr7	101063728	0.7726	0.4237	0.0698	1	COL26A1	79.27
cg11786302	chr11	61129269	-0.154	0.08447	0.0698	1	CYBASC3	2.82
cg25585400	chr7	79541638	-0.5489	0.3011	0.0698	1		7.61
cg14705778	chr4	174254825	-0.6236	0.342	0.0698	1	HMGB2	14.15
cg20925815	chr17	80836690	-1.313	0.7199	0.0698	1	TBCD	22.58
cg27159902	chr8	95229559	1.082	0.5932	0.0698	1	CDH17	33.84
cg03807330	chr11	76327232	0.6403	0.3512	0.0698	1		78.87
cg04787525	chr10	663015	-0.8498	0.4661	0.0698	1	DIP2C	77.7
cg21557597	chr11	119471489	0.416	0.2282	0.0698	1		91.46
cg17572324	chr7	158559488	-0.7537	0.4134	0.0698	1	ESYT2	84.1
cg10465722	chr15	40835531	-0.378	0.2073	0.0698	1	C15orf57	91.71
cg01053196	chr5	133914579	0.1296	0.07107	0.0698	1	PHF15	98.81
cg26163885	chr10	134956411	0.4865	0.2668	0.0698	1		85.28
cg08480068	chr16	29674959	-0.08865	0.04862	0.0698	1	SPN	2.1
cg05026462	chr7	100289488	-0.2362	0.1296	0.0698	1		4.15
cg04082711	chr19	18163009	0.6489	0.3559	0.0698	1		82.93
cg08736216	chr1	53307985	1.618	0.8876	0.0699	1	ZYG11A	68.45
cg04214103	chr13	39368147	0.5062	0.2777	0.0699	1	FREM2	89
cg10778780	chr3	42307866	0.6324	0.3468	0.0699	1	CCK	83.91
cg06849931	chr6	32165893	0.2171	0.1191	0.0699	1	NOTCH4	94.73
cg14707392	chr11	57479818	-0.1152	0.06319	0.0699	1	MED19	2.38
cg01360093	chr1	21995967	-0.1823	0.1	0.0699	1	RAP1GAP	3.41
cg18720631	chr19	2809405	-0.3381	0.1855	0.0699	1	THOP1	92.04
cg04237436	chr11	35808688	-0.4452	0.2442	0.0699	1	TRIM44	91.07
cg11517492	chr7	1748004	0.4854	0.2662	0.0699	1	ELFN1	85.78
cg18066055	chr7	73118933	0.5878	0.3224	0.0699	1	STX1A	53.24
cg13433214	chr1	84630266	-0.5125	0.2811	0.0699	1	PRKACB	90.23
cg05093204	chr16	88356590	0.4783	0.2623	0.0699	1		88.62
cg05098381	chr3	71301786	0.7864	0.4314	0.0699	1	FOXP1	76.68
cg00851154	chr1	26690578	-0.7909	0.4338	0.0699	1	ZNF683	14.6
cg23683674	chr11	73020562	0.3419	0.1875	0.0699	1	ARHGEF17	5.62
cg12000635	chr5	32521264	0.3232	0.1773	0.0699	1		93.27
cg00865399	chr11	64600991	0.4888	0.2681	0.0699	1	CDC42BPG	83.12
cg26148714	chr4	52904575	-0.246	0.135	0.0699	1	SGCB	3.16
cg00614429	chr6	4660762	0.5323	0.292	0.0699	1		75.34
cg17984267	chr4	185928894	-1.433	0.7861	0.0699	1		71.25
cg02344378	chr15	81690908	-0.3967	0.2176	0.0699	1	TMC3-AS1	93.03
cg02467537	chr11	110171940	-0.3387	0.1858	0.0699	1		93.93
cg06027254	chr3	187458083	-0.1507	0.08266	0.0699	1	BCL6	3.49
cg26771557	chr17	16955261	1.341	0.7358	0.0699	1	MPRIP	63.16
cg21487261	chr17	79368981	-0.1372	0.07526	0.0699	1		3.13
cg21583565	chr2	174219336	-0.06859	0.03762	0.0699	1	CDCA7	2.08
cg16057401	chr6	29394511	-0.3648	0.2001	0.0699	1	OR11A1	92.52
cg10335931	chr11	47374575	0.5012	0.275	0.0699	1	MYBPC3	86.97
cg25509467	chr20	30622849	0.6963	0.382	0.0699	1		39.94
cg02612385	chr7	72844554	0.5866	0.3218	0.0699	1		60.62
cg20440319	chr17	65516777	1.023	0.5614	0.0699	1	PITPNC1	34.27
ch.15.1454355R	chr15	86300571	0.1694	0.09295	0.0699	1		2.9
cg13939776	chr10	128080199	-1.2	0.6584	0.0699	1		32.14
cg00695477	chr10	2518243	-1.812	0.9939	0.0699	1		31.12
cg06152855	chr15	52598531	-3.463	1.9	0.0699	1		91.5
cg22955676	chr3	121264844	-0.07403	0.04061	0.0699	1	POLQ	2.15
cg24835861	chr1	174130261	0.2296	0.1259	0.0699	1	RABGAP1L	94.92
cg20288975	chr13	60587442	-0.3993	0.219	0.0699	1	DIAPH3	91.07
cg25027125	chr14	35182801	-1.112	0.6099	0.0699	1	CFL2	71.95
cg21549260	chr3	195538768	1.26	0.6913	0.0699	1	MUC4	72.76
cg00808305	chr1	7434171	-0.2496	0.137	0.0699	1	CAMTA1	4.04
cg27442871	chr9	122984045	1.03	0.565	0.0699	1		85.95
cg20058848	chr2	96852116	-0.3831	0.2102	0.0699	1	STARD7	89.52
cg08703055	chr1	2232481	-0.7648	0.4196	0.0699	1	SKI	13.69
cg08941083	chr3	128757714	0.9298	0.5101	0.0699	1	EFCC1	88.34
cg14898946	chr1	110335928	0.8245	0.4524	0.0699	1		28.21
cg11783815	chr6	33558433	0.4493	0.2465	0.0699	1	C6orf227	85.77
cg08140558	chr6	29968797	-1.421	0.7794	0.0699	1	NCRNA00171	73.31
cg17035311	chr2	99185990	0.5653	0.3101	0.0699	1	INPP4A	85.42
cg18931685	chr19	45505298	-0.3209	0.1761	0.0699	1	RELB	3.84
cg10851350	chr6	31600597	0.3493	0.1916	0.0699	1	BAT2	94.29
cg00079219	chr12	54360131	-0.3199	0.1755	0.0699	1	HOTAIR	5.36
cg03859739	chr14	64793462	-0.2702	0.1482	0.0699	1	ESR2	94.56
cg04247014	chr2	201483314	1.741	0.9554	0.0699	1	AOX1	77.76
cg01043502	chr11	118401533	-0.05254	0.02883	0.0699	1	TTC36	0.97
cg06886374	chr16	1844152	-0.4752	0.2607	0.0699	1	IGFALS	95.34
cg26777746	chrX	105855218	-0.7156	0.3926	0.0699	1	CXorf57	16.82
cg12996564	chr12	98080143	0.5212	0.2859	0.0699	1		84.45
cg07730715	chr19	59030951	0.1261	0.06918	0.0699	1	ZBTB45	1.3
cg05854272	chr8	8203962	0.1369	0.07514	0.0699	1	SGK223	2.51
cg18384460	chr1	63771428	1.112	0.6099	0.0699	1		15.75
cg16641358	chr5	15930438	-0.5315	0.2916	0.0699	1	FBXL7	91.44
cg23044186	chr5	141228416	0.7799	0.4279	0.0699	1		66.69
cg03731268	chr1	62660861	-1.209	0.6633	0.07	1	L1TD1	13.59
cg14796050	chr4	7637373	0.7482	0.4105	0.07	1	SORCS2	35.99
cg00378313	chr13	74779339	-0.4123	0.2262	0.07	1		91.46
cg21133613	chr2	234762614	-0.3126	0.1715	0.07	1	HJURP	4.94
cg17569847	chr5	112489165	0.5096	0.2796	0.07	1	MCC	89.33
cg22806341	chr10	130339363	-0.2843	0.156	0.07	1		4.38
cg19713585	chr16	2298791	0.7015	0.3849	0.07	1	ECI1	69.96
cg01839313	chr1	6021760	0.2519	0.1382	0.07	1	NPHP4	95.09
cg10406076	chr3	132843079	-0.5785	0.3174	0.07	1	TMEM108	90.17
cg04247152	chr16	88590325	1.306	0.7167	0.07	1	ZFPM1	82.79
cg10516400	chr10	23202634	-0.9457	0.5189	0.07	1		78.21
cg03178691	chr11	66629022	1.512	0.8295	0.07	1	PC	94.11
cg12470775	chr5	145215784	0.4851	0.2662	0.07	1	PRELID2	93.49
cg12675554	chr14	68784175	-0.4239	0.2326	0.07	1	RAD51B	88.69
cg14651453	chr3	62358825	-0.6318	0.3467	0.07	1	FEZF2	7.09
cg09101692	chr3	183087002	1.057	0.5801	0.07	1	MCF2L2	42.46
cg14251252	chr6	88635541	-0.7044	0.3865	0.07	1		19.16
cg06539413	chr9	134330838	-0.3661	0.2009	0.07	1	PRRC2B	93.28
cg16873652	chr10	31892639	-0.9695	0.532	0.07	1		58.4
cg11394588	chr16	1842068	0.4183	0.2295	0.07	1	IGFALS	86.03
cg27026045	chr8	2242024	0.2072	0.1137	0.07	1		96.92
cg27474087	chr18	44383942	0.3724	0.2044	0.07	1		87.84
cg23656224	chr12	110205818	0.1986	0.109	0.07	1	MGC14436	97.44
cg05824818	chr2	192584931	0.2563	0.1406	0.07	1		94.31
cg05577985	chr6	74020080	-0.2103	0.1154	0.07	1	KHDC1	3.73
cg15993152	chr17	50341672	0.3628	0.1991	0.07	1		92.98
cg14563165	chr9	130214037	-0.08714	0.04782	0.07	1	LRSAM1	2.28
cg25183191	chr2	122926484	0.6933	0.3804	0.07	1		80.36
cg22379472	chr7	47413617	-1.84	1.01	0.07	1	TNS3	77.47
cg27281559	chrX	145701263	2.753	1.511	0.07	1		58.57
cg01154254	chr2	71205159	-0.832	0.4566	0.07	1	ANKRD53	15.84
cg01649773	chr11	27015991	-1.248	0.6847	0.07	1	FIBIN	21.29
cg24065982	chr14	39579273	-0.4496	0.2467	0.07	1		92.07
cg12348519	chr12	49501630	0.3065	0.1682	0.07	1	LMBR1L	93.92
cg11559480	chr21	45768108	-0.777	0.4264	0.07	1		59.72
cg13544125	chr11	14661502	0.6224	0.3416	0.07	1	PSMA1	80.88
cg21044968	chr6	111895086	0.5959	0.327	0.07	1	TRAF3IP2	90.16
cg13408046	chr13	112998443	-0.4325	0.2373	0.07	1		92.4
cg06909790	chr2	64433785	0.4606	0.2528	0.07	1	LINC00309	86.28
cg24607755	chr11	36171375	-0.3434	0.1885	0.07	1	LDLRAD3	5.99
cg02073051	chr7	157926542	0.3789	0.208	0.07	1	PTPRN2	91.44
cg19998994	chr20	634167	-0.08647	0.04746	0.07	1	SRXN1	2.21
cg05299836	chr16	31119067	0.6119	0.3358	0.07	1	BCKDK	84.82
cg15582193	chr9	135801365	-0.3642	0.1999	0.07	1	TSC1	92.6
cg18011099	chr6	37461253	0.1965	0.1079	0.07	1	C6orf129	94.29
cg00158092	chr13	64210567	-1.054	0.5787	0.07	1		75.79
cg00697639	chr5	1052540	0.6413	0.352	0.07	1	SLC12A7	86.13
cg08470135	chr1	1020738	0.4633	0.2543	0.07	1	C1orf159	90.67
cg14359280	chr12	2045359	0.5481	0.3008	0.07	1	LINC00940	85.94
cg09985344	chr16	84648441	-0.9404	0.5162	0.07	1	COTL1	64.82
cg05026634	chr16	57600116	0.5007	0.2748	0.07	1	ADGRG5	88.62
cg10084993	chr16	2077647	0.9995	0.5486	0.07	1	SLC9A3R2	63.99
cg07486584	chr17	11574706	1.228	0.6741	0.07	1	DNAH9	66.6
cg04423700	chr5	177649522	0.3031	0.1664	0.07	1	PHYKPL	90.35
cg16926734	chr1	38152104	0.4942	0.2713	0.07	1	C1orf109	88.27
cg02686662	chr19	292245	-1.202	0.6597	0.07	1	PPAP2C	81.2
cg13916459	chr12	85673221	-0.1085	0.05955	0.07	1	ALX1	3.29
cg05149108	chr1	117010181	-0.2983	0.1637	0.07	1	LOC101929023	93.09
cg05252487	chr10	124670562	-1.248	0.6851	0.07	1	FAM24A	29.2
cg16968904	chr4	6443607	0.3814	0.2093	0.07	1	PPP2R2C	88.03
cg06951451	chr15	90408377	-0.33	0.1811	0.07	1	AP3S2	92.99
cg27544219	chr19	57078794	-0.2761	0.1515	0.07	1	ZNF470	3.23
cg12413303	chr6	87184385	0.7361	0.404	0.07	1		74.02
cg05261433	chr19	403863	-0.4713	0.2587	0.0701	1		91.27
cg00254378	chr5	120081741	-0.3555	0.1951	0.0701	1		93.12
cg24539599	chr5	112824920	0.6916	0.3796	0.0701	1	MCC	58.11
cg09679227	chr4	144435546	-0.1401	0.07688	0.0701	1	SMARCA5	3.11
cg04744735	chr2	33952509	0.5253	0.2884	0.0701	1	MYADML	78.73
cg08770324	chrX	70319092	0.5932	0.3256	0.0701	1	FOXO4	82.61
cg26826927	chr7	107103667	0.876	0.4809	0.0701	1	COG5	80.67
cg08982252	chr17	73845418	0.6564	0.3603	0.0701	1	WBP2	74.53
cg02198017	chr14	103801143	-0.2403	0.1319	0.0701	1	EIF5	5.49
cg23875045	chrX	48595527	-0.6678	0.3666	0.0701	1		19.09
cg24894383	chr16	84454214	0.1933	0.1061	0.0701	1	ATP2C2	94.86
cg16766259	chr7	104944266	-0.4224	0.2319	0.0701	1	SRPK2	93.26
cg22998145	chr19	49122829	-0.09868	0.05417	0.0701	1	SPHK2	1.83
cg08328213	chr15	67130736	0.4748	0.2606	0.0701	1		89.67
cg26357017	chr14	23790225	-0.1631	0.08955	0.0701	1	PABPN1	2.59
cg06567330	chr1	33477275	0.6619	0.3633	0.0701	1	AK2	83.86
cg16131080	chr10	123881157	0.865	0.4748	0.0701	1	TACC2	90.59
cg05284036	chr17	17807076	0.3539	0.1943	0.0701	1	TOM1L2	94.49
cg13149744	chr2	95454535	0.5629	0.309	0.0701	1	ANKRD20B	77.52
cg18273575	chrX	37208602	-0.594	0.3261	0.0701	1	PRRG1	12.2
cg05973457	chr16	22207490	-0.1645	0.09028	0.0701	1		3.97
cg00077586	chr21	18884876	-0.07594	0.04169	0.0701	1	CXADR	1.87
cg19680363	chr2	83509701	0.3412	0.1873	0.0701	1		93.53
cg19620294	chr8	119964729	-0.9793	0.5376	0.0701	1	TNFRSF11B	44.25
cg12509989	chr4	5889554	-0.07382	0.04053	0.0701	1	CRMP1	2.31
cg08530000	chr2	73302704	0.4161	0.2284	0.0701	1	RAB11FIP5	89.44
cg14976746	chr10	104228125	1.744	0.9574	0.0701	1	TMEM180	36.86
cg10124475	chr8	17225669	-0.6141	0.3371	0.0701	1	MTMR7	82.76
cg18902641	chr6	27648411	1.038	0.57	0.0701	1		29.84
cg20942286	chr5	79366549	2.469	1.356	0.0701	1	THBS4	80.21
cg18267609	chr8	145013915	-0.1315	0.07222	0.0701	1	PLEC	3.18
cg22385579	chr7	1685134	0.2717	0.1492	0.0701	1		94.79
cg24157652	chr2	148779307	-0.1984	0.1089	0.0701	1	ORC4L	6.3
cg00872676	chr7	127721954	0.382	0.2097	0.0701	1	SND1	88.13
cg09727358	chr14	100890042	0.5014	0.2753	0.0701	1	WDR25	90.66
cg09984738	chr10	27119050	1.58	0.8673	0.0701	1	ABI1	53.93
cg26187061	chr6	24775647	-0.1384	0.07597	0.0701	1	GMNN	3.23
cg14817691	chr15	96582239	-0.8297	0.4555	0.0701	1		83.52
cg11852643	chr6	35108882	-0.2114	0.1161	0.0701	1	TCP11	3.46
cg26507820	chr15	98065948	0.8804	0.4834	0.0701	1	LOC101927286	69.43
cg02805922	chrX	64255552	-0.4479	0.2459	0.0701	1		20.82
cg27614489	chr6	170593078	0.3357	0.1843	0.0701	1	DLL1	94.05
cg18097834	chr6	26239120	0.323	0.1773	0.0701	1		94
cg07820420	chrX	30327545	-0.5499	0.3019	0.0701	1	NR0B1	16.27
cg07282865	chr1	211664691	0.2839	0.1559	0.0701	1	RD3	93.94
cg26567385	chr11	5384517	-8.093	4.444	0.0701	1		59.38
cg24603481	chr1	44884784	-0.8357	0.4588	0.0701	1	RNF220	84.29
cg07157506	chr18	12883603	-0.3196	0.1755	0.0701	1	PTPN2	3.32
cg27029507	chr1	24745924	-1.227	0.6739	0.0701	1	NIPAL3	10.27
cg13969788	chr9	35689475	-0.2894	0.1589	0.0701	1	TPM2	93.61
cg02701112	chr10	29717546	0.5703	0.3131	0.0701	1	SVIL-AS1	70.8
cg27014003	chr15	22869022	0.3762	0.2066	0.0701	1	TUBGCP5	92.86
cg08203460	chr7	11999601	-1.341	0.7361	0.0701	1		21.92
cg17616192	chr17	80009015	1.217	0.6682	0.0701	1	GPS1	77.89
cg01537665	chr6	157009094	-0.1146	0.0629	0.0701	1		2.69
cg05569195	chr2	69930351	0.7021	0.3855	0.0701	1		82.65
cg17295556	chr17	17315842	1.313	0.7209	0.0701	1		48.08
cg26356309	chr6	56579212	-0.3598	0.1975	0.0701	1	DST	92.82
cg06527535	chr7	157633771	1.988	1.092	0.0701	1	PTPRN2	84.29
cg11849229	chr2	228149006	-0.511	0.2806	0.0701	1	LOC654841	89.37
cg01818915	chr20	48621197	0.5522	0.3032	0.0701	1		86.83
cg21911981	chr12	680320	0.5088	0.2794	0.0702	1	NINJ2	81.44
cg20955022	chr7	83824481	-0.2135	0.1172	0.0702	1	SEMA3A	4.04
cg17900697	chr17	27139003	-0.1785	0.09801	0.0702	1	C17orf63	3.78
cg11084629	chr1	55230770	0.4035	0.2215	0.0702	1	PARS2	6.43
cg09108073	chr16	65077778	0.5415	0.2973	0.0702	1	CDH11	74.02
cg21776813	chr3	13314980	0.7318	0.4018	0.0702	1		84.24
cg09175993	chr15	81214816	-0.4847	0.2662	0.0702	1	KIAA1199	88.58
cg02338578	chr10	43145915	0.8822	0.4844	0.0702	1		42.34
cg20012888	chr2	121499710	1.423	0.7812	0.0702	1		12.57
cg02394989	chr13	31736167	-0.1177	0.06462	0.0702	1	HSPH1	2.12
cg08083816	chr16	2915685	0.8587	0.4715	0.0702	1		80.68
cg04177568	chr2	101644298	-2.443	1.341	0.0702	1	TBC1D8	90.1
cg18577511	chr10	100993965	-0.2153	0.1182	0.0702	1	HPSE2	2.05
cg14127956	chr10	134672586	0.1775	0.09749	0.0702	1		96.24
cg14094521	chr1	246869082	-0.9554	0.5246	0.0702	1		86.67
cg04721821	chr3	182704058	0.3856	0.2118	0.0702	1	DCUN1D1	89.89
cg00668291	chr7	64126742	-0.2319	0.1274	0.0702	1	ZNF107	3.34
cg12782294	chr3	171494766	1.233	0.6769	0.0702	1	PLD1	32.51
cg13655615	chr9	92291210	0.3515	0.193	0.0702	1	LOC100129066	91.46
cg24743943	chr20	33542779	0.5959	0.3273	0.0702	1	GSS	79.63
cg03367519	chr5	58334910	-0.3578	0.1965	0.0702	1	PDE4D	5.74
cg02798848	chr7	155289972	0.8778	0.482	0.0702	1		53.83
cg12646252	chrX	99665325	-0.4397	0.2415	0.0702	1	PCDH19	21.31
cg13027727	chr11	61302112	0.6089	0.3344	0.0702	1	SYT7	60.06
cg26381678	chr20	60782586	-0.9402	0.5163	0.0702	1		87.06
cg07672898	chr2	10609971	-0.4306	0.2364	0.0702	1		88.89
cg06532544	chr11	19734717	-0.2474	0.1359	0.0702	1	NAV2	6.21
cg23854272	chr5	140791280	-1.48	0.8127	0.0702	1	PCDHGA10	62.5
cg20587394	chr12	54332209	-0.4808	0.264	0.0702	1	HOXC13	11.42
cg01250832	chr1	151579630	0.4934	0.271	0.0702	1		90.3
cg18084554	chr19	929046	0.6697	0.3678	0.0702	1	ARID3A	39.33
cg21573880	chr6	31628050	-0.2516	0.1382	0.0702	1	C6orf47	6.93
cg12348385	chr9	37034645	-0.2171	0.1193	0.0702	1	PAX5	4.81
cg03296714	chr12	32687237	1.617	0.8883	0.0702	1	FGD4	29.42
cg03635405	chr3	67432794	-0.3428	0.1883	0.0702	1	SUCLG2	92.67
cg02817058	chr19	3709028	1.965	1.08	0.0702	1	TJP3	77.74
cg18197354	chr8	22476983	0.5547	0.3047	0.0702	1	KIAA1967	86.54
cg04508078	chr22	18396537	0.4097	0.225	0.0702	1	MICAL3	90.1
cg14927126	chr11	116860925	-0.6602	0.3626	0.0702	1	SIK3	84.97
cg26695123	chr12	54132220	-0.3315	0.1821	0.0702	1		4.53
cg22784595	chr10	7455714	-1.534	0.8427	0.0702	1		64.1
cg22012543	chrX	124339995	-0.7665	0.421	0.0702	1		22.97
cg13002194	chr13	97832207	-0.5349	0.2938	0.0702	1	LINC00456	89.25
cg15545612	chr1	87244652	-0.659	0.362	0.0702	1		84.77
cg07136715	chr1	229797157	-1.344	0.738	0.0702	1		18.18
cg13501090	chr1	115212659	-0.7071	0.3884	0.0702	1	DENND2C	22.02
cg15135999	chr3	142297224	-0.3287	0.1806	0.0702	1	ATR	5.4
cg14228272	chr14	104074040	-0.369	0.2027	0.0702	1		5.09
cg26337312	chr1	165321741	-0.3351	0.184	0.0702	1	LMX1A	4.44
cg17056317	chr5	62877923	0.6518	0.358	0.0702	1		72.72
cg04079248	chr7	12726310	-0.05736	0.0315	0.0702	1	ARL4A	0.99
cg09835424	chr17	7142301	-0.5551	0.3049	0.0702	1	PHF23	6.12
cg02479020	chr1	173837522	-0.5672	0.3116	0.0703	1	SNORD75	13.15
cg15398801	chr4	157936677	1.001	0.5498	0.0703	1		69.81
cg09991470	chr16	1207623	0.4995	0.2744	0.0703	1	CACNA1H	89.22
cg11386792	chr10	112432418	-0.1722	0.09459	0.0703	1	RBM20	1.83
cg10488854	chr1	37078857	0.5709	0.3136	0.0703	1		84.51
cg26981201	chr5	90679533	-0.556	0.3054	0.0703	1	LOC100129716	4.48
cg21005510	chr7	63353570	1.797	0.9869	0.0703	1		80.47
cg11890506	chr6	20545503	0.2514	0.1381	0.0703	1	CDKAL1	94.48
cg26144629	chr1	207926000	-0.2964	0.1628	0.0703	1	CD46	5.39
cg15912900	chr3	140182139	0.5856	0.3217	0.0703	1	CLSTN2	68.84
cg06566905	chr11	48029442	0.72	0.3955	0.0703	1	PTPRJ	38.85
cg03881051	chr19	3036221	-0.1919	0.1054	0.0703	1	TLE2	3.53
cg20501527	chrX	5470290	-0.1735	0.09531	0.0703	1		98.18
cg21218758	chr19	11591970	-0.7363	0.4045	0.0703	1	ELAVL3	12.76
cg00343367	chr4	79105219	1.494	0.8206	0.0703	1	FRAS1	92.5
cg19705541	chr17	40689477	0.3885	0.2134	0.0703	1	NAGLU	92.21
cg19455142	chr17	40336161	-0.2659	0.1461	0.0703	1	HCRT	5.58
cg25147220	chr17	25859442	0.789	0.4334	0.0703	1	KSR1	42.58
cg16859555	chr3	120314841	0.7024	0.3859	0.0703	1	NDUFB4	10.15
cg11562727	chr1	236323243	0.3504	0.1925	0.0703	1	GPR137B	94.63
cg18977895	chr6	113917899	-0.2787	0.1531	0.0703	1		93.69
cg07574645	chr13	28897227	0.6102	0.3352	0.0703	1	FLT1	79.14
cg21122693	chr4	2513755	0.5472	0.3006	0.0703	1	RNF4	85.33
cg06445949	chr2	203453810	0.3423	0.188	0.0703	1		91.61
cg24842528	chr13	51225089	-1.043	0.5732	0.0703	1		47.04
cg19388881	chr4	40725071	0.345	0.1895	0.0703	1		4.64
cg07543513	chr3	195782418	0.3706	0.2036	0.0703	1	TFRC	92.61
cg04903116	chr22	21798159	-0.7353	0.4039	0.0703	1	HIC2	81.32
cg14071869	chr6	41624407	-0.6745	0.3705	0.0703	1		24.19
cg04565435	chr1	40810291	0.6384	0.3507	0.0703	1		81.23
cg00550554	chr6	30294969	-0.4427	0.2432	0.0703	1	HCG18	4.32
cg18475969	chr3	177077202	-0.4927	0.2707	0.0703	1		7.31
cg25319055	chr10	255347	-1.392	0.765	0.0703	1	ZMYND11	78.38
cg09453752	chr5	126366464	-0.06943	0.03814	0.0703	1	MARCH3	2.1
cg07641653	chr16	67063654	-0.135	0.07416	0.0703	1	CBFB	3.11
cg16121641	chr7	37705587	-0.2268	0.1246	0.0703	1		94.59
cg21100163	chr8	104034342	0.4549	0.2499	0.0703	1	ATP6V1C1	86.39
cg18058157	chr5	76327514	0.6187	0.3399	0.0703	1	AGGF1	84.3
cg10737195	chr13	67804060	0.2696	0.1481	0.0703	1	PCDH9	4.5
cg02484774	chr19	14196418	0.1518	0.08337	0.0703	1		97.45
cg26680428	chr1	226322870	0.5219	0.2867	0.0703	1		75.55
cg01523640	chr10	49498790	0.4824	0.265	0.0703	1		81.31
cg21692838	chr8	61807417	0.7332	0.4028	0.0703	1		23.43
cg05606994	chr1	120112712	0.5339	0.2933	0.0703	1	HSD3BP4	7.7
cg05664601	chr1	45227939	0.4731	0.2599	0.0703	1	KIF2C	88.03
cg26308668	chr12	64312738	0.8191	0.45	0.0703	1	SRGAP1	72.93
cg04693787	chr6	31936702	0.5862	0.3221	0.0703	1	SKIV2L	86.72
cg11059800	chr16	22217246	1.013	0.5565	0.0703	1	EEF2K	48.71
cg20056654	chr1	163038673	-1.271	0.6983	0.0703	1	RGS4	28.78
cg26682197	chr17	5013635	0.2578	0.1416	0.0703	1	ZNF232	93.85
cg18736101	chr10	126043549	-0.7483	0.4111	0.0703	1		9.57
cg22113792	chr11	92576494	-0.3144	0.1727	0.0703	1	FAT3	93.76
cg00735454	chr13	44595496	-0.3531	0.194	0.0703	1	LOC121838	93.33
cg07152024	chr5	80604490	-0.2087	0.1146	0.0703	1	ZCCHC9	95.75
cg08361955	chr12	2176123	0.4053	0.2227	0.0703	1	CACNA1C	89.51
cg16673773	chr18	59212752	0.363	0.1995	0.0703	1	CDH20	92.17
cg17784027	chr8	87109832	1.008	0.5541	0.0703	1	ATP6V0D2	91.8
cg10894245	chr12	69081151	-0.1395	0.07667	0.0703	1	LOC100507250	2.65
cg12507141	chr17	21093557	1.264	0.6946	0.0703	1	DHRS7B	94.39
cg15222124	chr4	78067593	0.9405	0.5168	0.0703	1		60.52
cg00444120	chr4	185570857	-0.1387	0.07623	0.0703	1	CASP3	3.31
cg09726830	chr21	35774841	-0.2471	0.1358	0.0703	1	C21orf140	94.1
cg00243882	chr2	27237462	-0.4194	0.2305	0.0703	1	MAPRE3	90.37
cg20358286	chr7	139516503	-0.2719	0.1494	0.0703	1	TBXAS1	94.01
cg20736492	chr12	130707407	-1.505	0.8267	0.0703	1		45.77
cg14276323	chr10	31609351	-0.07685	0.04222	0.0703	1	ZEB1	1.76
cg18889393	chr19	6282970	1.102	0.6053	0.0703	1		24.51
cg00924482	chr10	101291128	-1.373	0.7543	0.0704	1	LINC01475	18.75
cg06141780	chr2	73407093	-0.5493	0.3018	0.0704	1		90.24
cg02961196	chr10	822873	0.4964	0.2728	0.0704	1		87.31
cg13328175	chr4	37829754	-0.6277	0.3449	0.0704	1	PGM2	87.45
cg17825194	chr12	124864681	0.8215	0.4514	0.0704	1	NCOR2	35.79
cg24785726	chr13	78491982	-0.2374	0.1305	0.0704	1	EDNRB	94.62
cg04296397	chr21	34752994	-2.035	1.118	0.0704	1		13.59
cg25678815	chr12	85673915	-0.2853	0.1568	0.0704	1	ALX1	2.48
cg08604097	chr7	8480865	-0.4153	0.2282	0.0704	1	NXPH1	6.01
cg25975873	chr12	106976691	0.2021	0.111	0.0704	1	RFX4	3.87
cg16122269	chr8	49170175	0.5662	0.3111	0.0704	1		89.86
cg08601948	chr14	70192772	0.4167	0.229	0.0704	1		83.49
cg04432606	chr2	179315409	-0.178	0.0978	0.0704	1	PRKRA	3.83
cg14987309	chr2	236843038	0.4048	0.2224	0.0704	1	AGAP1	86.69
cg11222615	chr12	6268119	-0.4726	0.2597	0.0704	1		91.12
cg12785472	chr1	166333454	-0.3512	0.193	0.0704	1		91.96
cg13522244	chr7	116164762	-0.2558	0.1406	0.0704	1	CAV1	4.58
cg21949355	chr5	107032139	1.088	0.5977	0.0704	1		52.33
cg21094737	chr17	80964568	0.7712	0.4238	0.0704	1	B3GNTL1	80.66
cg15172734	chr3	57743377	0.9214	0.5064	0.0704	1	SLMAP	89.13
cg04218124	chr2	219284345	0.4625	0.2542	0.0704	1	VIL1	92.46
cg15800175	chr14	95906750	-0.447	0.2457	0.0704	1	SYNE3	87.69
cg10208144	chr4	38143949	0.3998	0.2197	0.0704	1		90.87
cg10219816	chr1	2427655	0.1935	0.1063	0.0704	1	PLCH2	96.75
cg12209165	chr5	132073546	-0.4812	0.2644	0.0704	1	KIF3A	10.49
cg01369233	chr11	1316833	0.3192	0.1754	0.0704	1	TOLLIP	94.36
cg17529626	chr11	65348823	0.3961	0.2177	0.0704	1	EHBP1L1	90.35
cg25363886	chr4	71705620	-0.09884	0.05432	0.0704	1	GRSF1	2.79
cg09049278	chr10	31987717	-1.146	0.6299	0.0704	1		86.69
cg04251778	chr11	119650049	0.8813	0.4843	0.0704	1		86.95
cg05474822	chr14	23235931	-0.1863	0.1024	0.0704	1	OXA1L	3.53
cg26710722	chr1	40782991	-0.2108	0.1159	0.0704	1	COL9A2	4.43
cg02253567	chr17	74117573	0.5008	0.2753	0.0704	1		6.71
cg02344701	chr22	39529123	0.4993	0.2744	0.0704	1	CBX7	82.36
cg23005057	chr2	27170308	0.4848	0.2665	0.0704	1	DPYSL5	11.95
cg10805615	chr16	88878295	-0.5955	0.3273	0.0704	1	APRT	11.81
cg25352908	chr12	88429178	-0.2365	0.13	0.0704	1	C12orf29	3.7
cg21501987	chr13	113260735	-0.3478	0.1912	0.0704	1		6.06
cg02719996	chr21	44759832	0.4439	0.244	0.0704	1		84.68
cg25447739	chr12	93771497	-0.07476	0.04109	0.0704	1	NUDT4	1.41
cg21284028	chr20	58571569	0.2538	0.1395	0.0704	1	CDH26	94.18
cg09066338	chr2	24232891	-0.141	0.07752	0.0704	1	MFSD2B	2.92
cg19356043	chr8	1380063	1.08	0.5934	0.0704	1		69.76
cg14345979	chr6	53552274	0.4511	0.248	0.0704	1		87.44
cg16866425	chr9	77765927	1.041	0.572	0.0704	1		37.97
cg13696258	chr3	107393310	-0.3108	0.1708	0.0704	1	BBX	93.61
cg04327959	chr9	38089967	-0.6408	0.3522	0.0704	1		84.68
cg22254072	chr15	89902185	-0.2788	0.1532	0.0704	1		2.59
cg16176398	chr11	5531941	-1.872	1.029	0.0704	1	UBQLN3	79.78
cg24930536	chr17	79615807	1.439	0.7912	0.0704	1		74.28
cg02219069	chr13	31304888	0.5052	0.2777	0.0705	1	ALOX5AP	86.38
cg19967305	chr16	2142265	0.4671	0.2567	0.0705	1	PKD1	84.4
cg10045925	chr2	64419471	0.9083	0.4993	0.0705	1	LINC00309	37.61
cg14019615	chr10	71874001	0.2251	0.1237	0.0705	1	AIFM2	95.36
cg00215902	chr11	122198071	-1.367	0.7512	0.0705	1		75.95
cg09868111	chr11	12539611	0.6013	0.3305	0.0705	1	PARVA	82.5
cg16804833	chr2	28588336	-1.051	0.5777	0.0705	1		22.83
cg04391175	chr15	77176539	-0.5128	0.2819	0.0705	1	SCAPER	85.51
cg20441130	chr7	834565	0.4937	0.2714	0.0705	1		69.95
cg00259083	chr3	124017729	0.4402	0.242	0.0705	1	KALRN	84.33
cg17250791	chr5	79430034	0.3618	0.1989	0.0705	1	SERINC5	92.32
cg18748972	chr2	45490451	-0.1423	0.07825	0.0705	1		2.87
cg27312292	chr10	3333032	0.5826	0.3203	0.0705	1		72.13
cg26837773	chr1	947091	1.398	0.7684	0.0705	1		42.76
cg00106112	chr2	23791784	3.803	2.091	0.0705	1	KLHL29	71.23
cg08498833	chr8	134003896	0.9685	0.5324	0.0705	1	TG	81.5
cg02527150	chr5	146041713	-1.16	0.6375	0.0705	1	PPP2R2B	92.89
cg14259902	chr19	11489054	0.6558	0.3605	0.0705	1	EPOR	79.48
cg16286658	chr5	63502809	0.6236	0.3428	0.0705	1	RNF180	80.06
cg19155471	chr6	10172059	0.7633	0.4196	0.0705	1		81.33
cg04694761	chr7	134635101	0.4758	0.2616	0.0705	1	CALD1	87.82
cg06917015	chr18	3664534	-1.33	0.7313	0.0705	1	DLGAP1	82.52
cg11737172	chr8	1923052	-2.105	1.157	0.0705	1	KBTBD11	41.93
cg17099442	chr1	230805228	0.5164	0.2839	0.0705	1	COG2	82.21
cg00605063	chr7	27289128	-0.637	0.3502	0.0705	1		18.31
cg24958612	chr11	72424441	0.2989	0.1643	0.0705	1	ARAP1	93.65
cg10130564	chr11	117069849	-2.96	1.627	0.0705	1	TAGLN	52.34
cg10049913	chr12	26275383	-0.1064	0.05851	0.0705	1	BHLHE41	2.92
cg21474340	chr8	21027101	0.8635	0.4747	0.0705	1		13.48
cg26330326	chr2	62132771	-0.09232	0.05075	0.0705	1	COMMD1	2.19
cg26627346	chr17	8090553	-0.1814	0.09971	0.0705	1		3.5
cg22791453	chr9	133319899	-0.3589	0.1973	0.0705	1	ASS1	5.56
cg10347162	chr22	47533813	0.371	0.204	0.0705	1	TBC1D22A	89.93
cg17132719	chr13	48668609	-0.08068	0.04436	0.0705	1	MED4	1.86
cg22536580	chr11	15095822	0.9931	0.546	0.0705	1	CALCB	14.36
cg21523613	chr12	132377424	-0.8121	0.4465	0.0705	1		56.85
cg07552354	chr4	90226782	0.4025	0.2213	0.0705	1	GPRIN3	91.41
cg20605626	chr6	25671798	-0.7329	0.403	0.0705	1	SCGN	84.26
cg26153182	chr7	154703374	1.953	1.074	0.0705	1		91.2
cg23666706	chr3	53568246	0.695	0.3821	0.0705	1	CACNA1D	89.53
cg15371675	chr4	3258320	-1.762	0.9689	0.0705	1	MSANTD1	90.35
cg01593509	chr19	6264460	-1.23	0.6763	0.0705	1	MLLT1	79.8
cg25271147	chr1	27216732	0.09617	0.05288	0.0705	1	GPN2	0.94
cg16990132	chr14	62576399	0.3809	0.2094	0.0705	1		91.94
cg12268075	chr3	197192992	1.422	0.7818	0.0705	1		80.18
cg02857943	chr4	108745665	-0.1291	0.07097	0.0705	1	SGMS2	2.87
cg25143652	chr20	62168670	0.7495	0.4121	0.0705	1	PTK6	71.29
cg06899450	chr22	18979369	0.2679	0.1473	0.0705	1	DGCR5	94.23
cg14457305	chr9	138482392	-0.3696	0.2032	0.0705	1		94.04
cg11290949	chr6	55778951	-7.666	4.215	0.0705	1		59.04
cg15214183	chr11	67232269	-0.08767	0.04821	0.0705	1	TMEM134	2.08
cg07561673	chr3	45430187	-0.2199	0.1209	0.0705	1	LARS2	2.48
cg19985670	chr17	10935460	0.7136	0.3924	0.0705	1		81.42
cg22679940	chr10	71097650	0.7069	0.3887	0.0705	1	HK1	57.22
cg06822576	chr17	78399275	0.6164	0.3389	0.0705	1	ENDOV	74.61
cg13481974	chr15	42174516	-0.4786	0.2631	0.0705	1	SPTBN5	10.02
cg15736296	chr11	57335454	-0.07565	0.0416	0.0705	1	UBE2L6	1.24
cg25683397	chr10	101190421	-0.3581	0.1969	0.0705	1	GOT1	4.84
cg12990410	chr5	140501117	-1.291	0.7101	0.0705	1	PCDHB4	54.21
cg09372698	chrX	85158742	-0.5253	0.2889	0.0706	1	MIR361	90.28
cg11386757	chr19	17451141	0.2884	0.1586	0.0706	1	GTPBP3	93.47
cg13645525	chr4	114608268	-0.5801	0.319	0.0706	1	CAMK2D	88.66
cg00109271	chr3	8501152	0.4687	0.2577	0.0706	1	LMCD1-AS1	86.19
cg26118221	chr4	8262589	1.6	0.8796	0.0706	1		23.21
cg22849967	chr14	67943755	0.2494	0.1372	0.0706	1	TMEM229B	93.9
cg03820316	chr11	3942720	-0.2024	0.1113	0.0706	1	STIM1	95.06
cg20719699	chr1	244080934	-0.1447	0.07956	0.0706	1	LOC339529	3.1
cg01933710	chr5	132596864	-0.4274	0.2351	0.0706	1	FSTL4	88.81
cg10403906	chr6	31697280	0.2006	0.1103	0.0706	1	DDAH2	3.76
cg04166500	chr14	100571607	-0.7531	0.4141	0.0706	1	EVL	68.51
cg06639835	chr13	30423882	-0.1822	0.1002	0.0706	1	UBL3	3.65
cg26819783	chr2	240653447	0.3994	0.2196	0.0706	1		92.49
cg13590605	chr22	32018555	0.9115	0.5012	0.0706	1	PISD	74.14
cg19846131	chr11	85375464	-0.211	0.116	0.0706	1	CREBZF	4.06
cg21465771	chr7	127305938	0.7583	0.417	0.0706	1	SND1	95.49
cg09390944	chr7	110863628	-0.5799	0.3189	0.0706	1	IMMP2L	88.3
cg07612901	chr19	48589816	-0.4207	0.2314	0.0706	1	PLA2G4C	91.23
cg22032900	chr13	113301782	0.4395	0.2417	0.0706	1	C13orf35	88.22
cg18006379	chr10	132907652	0.3326	0.1829	0.0706	1	TCERG1L	95.63
cg02850941	chr16	89767921	0.1141	0.06273	0.0706	1	SPATA2L	1.5
cg01859312	chr8	145618658	0.376	0.2068	0.0706	1	CPSF1	91.26
cg19080839	chr7	150939592	0.8133	0.4473	0.0706	1	SMARCD3	33.69
cg07935482	chr12	42575257	0.9824	0.5403	0.0706	1	YAF2	50.97
cg01276968	chr1	207069840	0.4703	0.2586	0.0706	1	IL24	87.75
cg07210187	chr10	78943405	-0.8649	0.4757	0.0706	1	KCNMA1	84.79
cg11500607	chr11	117563799	0.3693	0.2031	0.0706	1	DSCAML1	93.25
cg18833788	chr19	48994043	1.128	0.6201	0.0706	1	LMTK3	55.13
cg12315900	chr12	122884585	0.8178	0.4497	0.0706	1	CLIP1	36.35
cg13493075	chr2	158317206	-0.7626	0.4194	0.0706	1		82.56
cg04754076	chrX	152599461	-0.7033	0.3868	0.0706	1	ZNF275	23.56
cg15840079	chr11	60691621	-0.5994	0.3297	0.0706	1	TMEM132A	14.89
cg10470783	chr12	48500294	-0.1246	0.06851	0.0706	1	SENP1	2.64
cg03776649	chr5	125465533	-0.4854	0.267	0.0706	1		87.81
cg08008065	chr1	62673941	1.586	0.8721	0.0706	1	L1TD1	72.06
cg20866308	chr6	82679758	0.4463	0.2455	0.0706	1		90.08
cg27038367	chr17	79253785	-0.1924	0.1058	0.0706	1	SLC38A10	94.98
cg16720847	chr12	42854129	0.185	0.1017	0.0706	1	PRICKLE1	95.94
cg05794119	chr13	52586375	-0.09037	0.0497	0.0706	1	ALG11	2.07
cg03381367	chr17	58085924	0.851	0.468	0.0706	1	TBC1D3P1-DHX40P1	80.29
cg26632831	chr11	70935863	-0.6135	0.3374	0.0706	1	SHANK2	89.97
cg02879171	chr1	45955199	-0.807	0.4439	0.0706	1	TESK2	72.22
cg09349619	chr15	92887147	-0.9592	0.5275	0.0706	1		36.21
cg17430268	chr17	73501021	0.1583	0.08706	0.0706	1	CASKIN2	95.65
cg13062618	chr11	78413614	0.8517	0.4684	0.0706	1	ODZ4	86.99
cg04275362	chr1	167598560	-1.145	0.6297	0.0706	1	RCSD1	79.04
cg21768042	chr5	141059890	0.441	0.2425	0.0706	1	ARAP3	88.72
cg26372636	chr8	42995566	-0.07228	0.03975	0.0706	1	HGSNAT	1.27
cg12482502	chrX	134570634	-1.355	0.7454	0.0706	1		61.05
cg27063425	chr10	24802298	-1.111	0.6111	0.0706	1	KIAA1217	77.94
cg25590811	chrX	54662686	-0.4592	0.2526	0.0706	1		92.04
cg14967020	chr22	45277475	0.434	0.2387	0.0706	1	PHF21B	90.48
cg27319971	chr4	3255056	0.6448	0.3547	0.0706	1	C4orf44	94.31
cg25490477	chr6	133078831	0.4885	0.2687	0.0706	1	VNN2	92.25
cg22188023	chr17	19676020	0.3881	0.2135	0.0706	1	ULK2	92.25
cg05007700	chr2	105555037	-0.917	0.5044	0.0706	1	LOC102724691	65.86
cg21320262	chr14	24455414	-0.9055	0.4981	0.0706	1	DHRS4L2	75.96
cg17625273	chr6	46782319	0.5293	0.2911	0.0706	1	MEP1A	80.57
cg11682661	chr20	43329199	-0.4628	0.2546	0.0706	1		86.4
cg07871104	chr15	46213942	0.7701	0.4236	0.0706	1		36.16
cg16436549	chr1	23143806	0.5407	0.2974	0.0706	1	EPHB2	78.23
cg10643773	chr21	46756607	-0.6862	0.3775	0.0706	1		75.21
cg05200059	chr16	11496104	0.5319	0.2926	0.0706	1		88.63
cg01568927	chr17	41117868	0.2954	0.1625	0.0706	1	AARSD1	92.75
cg26246592	chr9	35103743	-0.3382	0.186	0.0706	1	STOML2	18.81
cg17960517	chr18	32995714	0.9632	0.5298	0.0707	1		72.31
cg17932662	chr1	202123442	0.6442	0.3544	0.0707	1	PTPN7	46.66
cg09506504	chr6	106439790	-0.883	0.4857	0.0707	1		8.76
cg27648613	chr4	84255912	-0.2422	0.1332	0.0707	1	HPSE	4.89
cg05008438	chr11	62437037	-0.3986	0.2193	0.0707	1	LBHD1	92.06
cg18628853	chr19	44200812	3.364	1.85	0.0707	1		71.94
cg14502181	chr2	88925996	-0.9788	0.5384	0.0707	1	EIF2AK3	49.53
cg08232429	chr2	121302406	0.5091	0.28	0.0707	1		87.05
cg12143358	chr3	170465396	0.5568	0.3063	0.0707	1		85.2
cg18428217	chr7	6629959	-0.2341	0.1288	0.0707	1	C7orf26	5.03
cg20160182	chr1	200638591	-0.1942	0.1068	0.0707	1	DDX59	3.23
cg14731653	chr2	219858154	-0.1013	0.05572	0.0707	1	CRYBA2	3.16
cg01565304	chr17	61864325	0.3556	0.1956	0.0707	1	DDX42	95.88
cg07445823	chr20	59382300	-0.4826	0.2655	0.0707	1		90.76
cg14005611	chr2	216709551	0.2413	0.1327	0.0707	1		95.16
cg08233142	chr19	11466009	-0.06305	0.03469	0.0707	1	LPPR2	2.07
cg09470732	chr2	65357786	-0.1028	0.05658	0.0707	1	RAB1A	2.69
cg00047873	chr1	9656919	0.5397	0.2969	0.0707	1	TMEM201	85.11
cg13858602	chr12	132413609	-0.06967	0.03833	0.0707	1	PUS1	1.65
cg13101184	chr4	81161005	-0.5773	0.3176	0.0707	1		84.67
cg20526085	chr14	101346860	0.2664	0.1466	0.0707	1	MIR431	94.45
cg07375978	chr12	52214320	-1.156	0.6361	0.0707	1	FIGNL2	14.2
cg10324116	chr2	29276263	-0.4413	0.2428	0.0707	1		91.42
cg22764285	chr9	92031584	-0.3588	0.1974	0.0707	1	SEMA4D	92.03
cg06319135	chr9	95783397	-1.721	0.9469	0.0707	1	FGD3	80.37
cg00827082	chr8	407482	-0.3446	0.1896	0.0707	1	FBXO25	92.63
cg06594079	chr9	38046680	0.781	0.4296	0.0707	1	SHB	42.91
cg10555744	chr1	25946258	-0.9774	0.5377	0.0707	1	MAN1C1	81.89
cg10523442	chr7	30856832	-0.7454	0.4101	0.0707	1	FAM188B	75.1
cg13080734	chr14	57260891	-0.8249	0.4538	0.0707	1		16.14
cg11183415	chr3	57817932	-0.4722	0.2598	0.0707	1	SLMAP	89.09
cg16141678	chrX	3264695	-0.6946	0.3821	0.0707	1	MXRA5	3.75
cg07936430	chr16	30538244	-0.5415	0.2979	0.0707	1	ZNF768	7.14
cg21752536	chr2	11774405	0.5579	0.3069	0.0707	1	GREB1	83
cg22668249	chr12	117188015	0.5075	0.2792	0.0707	1	RNFT2	79.11
cg16627646	chr10	49864382	0.09427	0.05187	0.0707	1		0.9
cg24798414	chr8	73848252	0.2966	0.1632	0.0707	1	KCNB2	93.76
cg14670755	chr16	71323961	-0.8704	0.4789	0.0707	1	CMTR2	85.8
cg20018545	chr17	3795419	0.5189	0.2855	0.0707	1	CAMKK1	13.48
cg08709937	chrX	13876066	-0.6367	0.3503	0.0707	1	GPM6B	88.77
cg06888353	chr5	148827562	0.3033	0.1669	0.0707	1		94.03
cg17356467	chr2	100759845	0.4743	0.2609	0.0707	1	AFF3	86.12
cg00056963	chr22	39066930	0.4237	0.2331	0.0707	1	CBY1	87.48
cg08515583	chr3	69468607	0.4476	0.2463	0.0707	1		88.66
cg05035603	chr2	65536956	0.448	0.2465	0.0707	1		87.07
cg10593219	chr10	72543247	0.7677	0.4224	0.0707	1	C10orf27	19.52
cg03261929	chr13	79168211	-0.9463	0.5207	0.0707	1		10.36
cg10544587	chr4	15767735	-0.8879	0.4885	0.0707	1		11.36
cg10004365	chr10	134657833	-0.4637	0.2551	0.0707	1		85.63
cg00668316	chr10	34399554	1.13	0.6215	0.0707	1	PARD3	84.53
cg14626497	chr5	10576723	0.7098	0.3905	0.0707	1	ANKRD33B	73.83
cg02356288	chr18	9809074	0.4841	0.2664	0.0707	1	RAB31	91.88
cg27413118	chr2	238969595	-0.5216	0.287	0.0707	1	SCLY	4.66
cg25397191	chr19	14224992	0.4354	0.2395	0.0707	1	PRKACA	87.09
cg03058012	chr1	23836028	0.472	0.2597	0.0707	1	E2F2	86.3
cg15230397	chr3	117341137	-1.217	0.6694	0.0707	1		57.12
cg10272901	chr21	46677879	0.1255	0.06907	0.0707	1		98.22
cg20347268	chr2	24307657	-0.1715	0.09437	0.0707	1	TP53I3	3.15
cg06462174	chr17	30813688	-0.8126	0.4471	0.0707	1	CDK5R1	22.86
cg12504674	chr2	100496760	-0.5173	0.2846	0.0707	1	AFF3	85.56
cg15018592	chr12	16501473	0.6007	0.3305	0.0707	1	MGST1	12.89
cg16944411	chr8	93107615	-0.2582	0.1421	0.0707	1	RUNX1T1	4.69
cg19048863	chr12	102455840	-0.5037	0.2772	0.0707	1	CCDC53	6.82
cg06422039	chr16	1128698	0.7638	0.4203	0.0707	1	SSTR5	91.31
cg10746936	chr14	95240143	-0.3032	0.1669	0.0707	1		2.94
cg14237147	chr9	15401531	0.5899	0.3246	0.0707	1		48.2
cg18102633	chr19	17487776	0.285	0.1568	0.0707	1	PLVAP	96.88
cg03569377	chr14	28081415	-0.3383	0.1862	0.0707	1		93.24
cg02127807	chrX	114468833	-0.7339	0.4038	0.0707	1	LRCH2	9.6
cg24876648	chr10	13965645	-0.4235	0.233	0.0707	1	FRMD4A	90.61
cg22526531	chr1	35913782	0.7029	0.3868	0.0707	1	KIAA0319L	51.43
cg27315191	chr12	33593049	-0.2321	0.1277	0.0707	1	SYT10	4
cg19069360	chr12	1922058	1.028	0.5654	0.0708	1	CACNA2D4	42.65
cg18074297	chr21	36041612	-0.1358	0.07473	0.0708	1	CLIC6	2.93
cg20438472	chr3	184293365	0.6829	0.3758	0.0708	1	EPHB3	47.09
cg23878906	chr18	29304818	0.6919	0.3807	0.0708	1		87.57
cg24638453	chr6	37012716	0.278	0.153	0.0708	1		94.01
cg12853742	chr14	24780890	0.8793	0.4839	0.0708	1	LTB4R	80.1
cg23397860	chr11	117740052	0.4078	0.2244	0.0708	1	FXYD6	89.61
cg20513976	chr20	62367893	-1.116	0.6141	0.0708	1	LIME1	56.01
cg26135134	chr15	99500715	0.3614	0.1989	0.0708	1	IGF1R	90.26
cg07959380	chr16	89894648	-0.7146	0.3932	0.0708	1	SPIRE2	37.36
cg25563625	chr12	123491781	-0.2423	0.1334	0.0708	1	PITPNM2	94.25
cg14827481	chr10	134361889	0.5548	0.3053	0.0708	1	INPP5A	86.74
cg26049040	chr8	27920564	0.6203	0.3414	0.0708	1	NUGGC	63.45
cg19206653	chr22	38453239	-1.378	0.7581	0.0708	1	PICK1	1.41
cg27569488	chr19	44259196	-0.115	0.06331	0.0708	1	C19orf61	2.44
cg03746929	chr21	33684319	0.4439	0.2443	0.0708	1	URB1	91.19
cg07118455	chr19	37861692	-0.1635	0.08998	0.0708	1	ZNF527	2.66
cg07679896	chr10	126605121	-0.09255	0.05093	0.0708	1		2.23
cg07166070	chr8	54899278	0.3616	0.199	0.0708	1	TCEA1	92.61
cg05310249	chr8	23560590	-0.7265	0.3998	0.0708	1	NKX2-6	5.72
cg20761182	chr2	189205140	0.6023	0.3315	0.0708	1	GULP1	79.94
cg04436500	chr7	143055661	0.2457	0.1352	0.0708	1	FAM131B	94.73
cg08298491	chr10	24735866	1.082	0.5957	0.0708	1	KIAA1217	78.77
cg24791257	chr21	45487534	0.5956	0.3278	0.0708	1	TRAPPC10	79.75
cg08757420	chr8	75234148	0.2386	0.1313	0.0708	1	JPH1	7.37
cg20832181	chr20	49638661	-1.153	0.6344	0.0708	1	KCNG1	58.15
cg18964021	chr10	119127457	-1.285	0.7073	0.0708	1	PDZD8	71.06
cg25065980	chr1	223334818	-0.5939	0.3268	0.0708	1		86.09
cg26299057	chr15	100262282	0.2858	0.1573	0.0708	1		94.33
cg10261241	chr2	198167340	1.005	0.553	0.0708	1	ANKRD44-IT1	40.17
cg17229388	chr13	111973143	-0.7621	0.4194	0.0708	1	C13orf16	87.01
cg00359521	chr15	92942808	0.6197	0.341	0.0708	1	ST8SIA2	87.68
cg02115294	chr5	65439309	-0.537	0.2956	0.0708	1	SREK1	89.61
cg08870743	chr21	34398199	-0.1046	0.05757	0.0708	1	OLIG2	2.39
cg11475420	chr21	31663266	-0.4651	0.256	0.0708	1	KRTAP25-1	92.04
cg06394478	chr7	44530239	-0.0708	0.03896	0.0708	1	NUDCD3	0.92
cg03945823	chr5	132377924	0.2789	0.1535	0.0708	1		92.7
cg07382752	chr5	170736824	-0.4783	0.2632	0.0708	1	TLX3	13.22
cg27062397	chr14	104380207	-0.2544	0.14	0.0708	1	C14orf2	94.45
cg25843580	chr1	69442682	-0.7952	0.4376	0.0708	1		93.24
cg21147635	chr22	18452721	0.6968	0.3835	0.0708	1	MICAL3	73.92
cg20993137	chr3	118892461	1.472	0.8102	0.0708	1	UPK1B	32.08
cg07065735	chr16	81246928	1.737	0.956	0.0708	1	PKD1L2	55.06
cg24275108	chr12	2879633	0.5064	0.2787	0.0708	1	LOC283440	84.34
cg10503599	chr10	4193868	-0.3177	0.1749	0.0708	1		93.62
cg23295629	chr8	128888486	-0.8162	0.4492	0.0708	1	PVT1	56.93
cg00469395	chr16	89315104	0.911	0.5014	0.0708	1		92.07
cg15069947	chr13	80205162	-0.3555	0.1956	0.0708	1		93.42
cg14198768	chr9	89109504	-0.4146	0.2282	0.0708	1		91.97
cg13137476	chr2	183580694	-0.1511	0.08319	0.0708	1	DNAJC10	3.24
cg10926851	chr5	146253830	-5.88	3.236	0.0708	1	PPP2R2B	82.84
cg23843946	chr7	141804551	1.144	0.6295	0.0708	1	MGAM	33.29
cg26286934	chr3	181417051	-1.623	0.8935	0.0708	1	SOX2-OT	72.32
cg00061678	chr1	170776719	-0.4051	0.223	0.0708	1		92.1
cg15930380	chr1	67399983	-1.204	0.6626	0.0708	1	MIER1	57.53
cg05169454	chr2	38602911	0.4766	0.2624	0.0708	1	ATL2	89.19
cg05122301	chr12	131736446	0.4974	0.2738	0.0708	1		87.58
cg02202265	chr2	20811685	-0.394	0.2169	0.0708	1		92
cg14285539	chr9	127032953	0.4716	0.2596	0.0708	1	NEK6	90.47
cg06114035	chr14	60043137	-1.131	0.6226	0.0708	1	CCDC175	6.45
cg07147489	chr10	55236933	-1.159	0.6382	0.0708	1		80.43
cg10297568	chr17	62223562	-0.06002	0.03304	0.0708	1	SNORA76	1.71
cg02552189	chr2	223891284	-0.7597	0.4181	0.0708	1		88.06
cg11664500	chr6	133562479	-0.1149	0.06323	0.0708	1	EYA4	2.49
cg05974178	chr7	1694786	-0.5429	0.2988	0.0708	1		90.86
cg02971262	chr9	139925395	0.9773	0.538	0.0708	1	C9orf139	27.88
cg03016189	chr15	75744035	-0.204	0.1123	0.0708	1	SIN3A	1.83
cg16564946	chr6	32304276	1.686	0.9283	0.0708	1	C6orf10	84.87
cg17989313	chr10	11866971	0.4542	0.25	0.0708	1	C10orf47	84.98
cg09484211	chr9	2163361	2.05	1.129	0.0708	1	SMARCA2	42.29
cg03571764	chr1	7723630	0.3985	0.2193	0.0708	1	CAMTA1	88.5
cg16726772	chr10	116418597	-0.3093	0.1703	0.0708	1	ABLIM1	93.77
cg01722420	chr15	32993763	0.501	0.2758	0.0708	1		88.75
cg11464312	chr6	87199261	1.487	0.8185	0.0708	1		68.59
cg08023374	chr11	64655435	-0.3596	0.1979	0.0708	1		5.25
cg20237106	chr7	151323749	0.6148	0.3384	0.0708	1	PRKAG2	67.49
cg25295668	chr1	115261685	0.3326	0.1831	0.0709	1	CSDE1	92.61
cg13346459	chr2	74721614	0.2781	0.1531	0.0709	1	TTC31	93.75
cg16257375	chr1	109771027	1.219	0.671	0.0709	1	SARS	96.68
cg25818299	chr2	32293338	0.2931	0.1614	0.0709	1	SPAST	92.96
cg11257462	chr13	49344618	0.5277	0.2905	0.0709	1		89.95
cg24852713	chr19	1083423	0.6639	0.3654	0.0709	1	HMHA1	75.2
cg22633699	chr11	102337296	-0.8844	0.4869	0.0709	1		79.19
cg14509902	chr5	2140855	0.5194	0.2859	0.0709	1		94.22
cg24507519	chr7	2578674	0.3693	0.2033	0.0709	1	C7orf27	89.85
cg17284554	chr11	32356593	0.6801	0.3744	0.0709	1		78.02
cg19950073	chr5	80501145	-0.3086	0.1699	0.0709	1	RASGRF2	92.51
cg00144022	chr12	122488854	0.3714	0.2044	0.0709	1	BCL7A	90.91
cg04554617	chrX	20461640	-0.5863	0.3228	0.0709	1		90.37
cg11704601	chr10	1390610	0.7595	0.4181	0.0709	1	ADARB2	51.4
cg12801533	chr3	128815367	-0.5345	0.2943	0.0709	1	RAB43	89.38
cg25196156	chr19	4308082	0.3519	0.1938	0.0709	1	FSD1	92.88
cg24660450	chr1	64088820	0.7804	0.4296	0.0709	1	PGM1	82.43
cg19222569	chr1	164408849	0.7559	0.4162	0.0709	1		44.32
cg17627526	chrX	24665508	-0.6735	0.3708	0.0709	1	PCYT1B	13.27
cg26558992	chr1	147231862	-0.3737	0.2057	0.0709	1	GJA5	92.77
cg22934308	chr2	177038617	1.64	0.9031	0.0709	1		39.85
cg00035074	chr7	2701567	0.3815	0.2101	0.0709	1	TTYH3	89.49
cg00379302	chr2	219134963	-0.1424	0.0784	0.0709	1	PNKD	2.38
cg17959070	chr17	4498325	1.241	0.6831	0.0709	1	SMTNL2	82.15
cg19369022	chr19	51111388	-0.4699	0.2587	0.0709	1		3.84
cg25376471	chr8	131401571	-0.3606	0.1985	0.0709	1	ASAP1	92.47
cg12959691	chr4	96016547	-0.6968	0.3837	0.0709	1	BMPR1B	87.85
cg25730577	chr1	110453002	-0.1351	0.07439	0.0709	1	CSF1	3.42
cg08583780	chr16	90142525	-0.6099	0.3358	0.0709	1	PRDM7	89.47
cg14232031	chr13	53828871	-1.518	0.836	0.0709	1		32.75
cg04435876	chr3	64175183	0.8679	0.4778	0.0709	1	PRICKLE2-AS3	58.89
cg20208935	chr19	4541673	0.803	0.4421	0.0709	1		37.23
cg01873977	chr8	125699897	1.683	0.9264	0.0709	1	MTSS1	55.16
cg13823327	chr9	137926784	0.4378	0.2411	0.0709	1		91.16
cg14836555	chr14	24743391	0.7802	0.4295	0.0709	1		49.53
cg16370556	chr6	30042636	-0.4822	0.2655	0.0709	1	RNF39	7.54
cg21602518	chr8	134394900	-1.132	0.6231	0.0709	1		92.93
cg25125109	chr7	128560824	-0.4513	0.2485	0.0709	1		16.43
cg07366553	chr22	50644468	0.3375	0.1858	0.0709	1	SELO	92.03
cg04141640	chrX	9794885	-0.483	0.2659	0.0709	1	SHROOM2	91.31
cg11578474	chr6	31161152	6.034	3.322	0.0709	1		66.48
cg03700642	chr20	32581437	-0.1595	0.0878	0.0709	1	RALY-AS1	1.97
cg01997290	chr22	48970763	0.5171	0.2847	0.0709	1	FAM19A5	91.29
cg25261361	chr8	145057101	0.4894	0.2695	0.0709	1	PARP10	82.48
cg20879606	chr11	45868932	-0.1986	0.1094	0.0709	1	CRY2	3.23
cg27062114	chr17	70067289	-0.3961	0.2181	0.0709	1	LOC101928205	90.86
cg17679153	chr19	48828246	0.9998	0.5505	0.0709	1	EMP3	39
cg09286010	chr9	89230419	0.4762	0.2622	0.0709	1		83.54
cg18721026	chr3	183948313	-0.06503	0.03581	0.0709	1	VWA5B2	1.47
cg17400964	chr16	1681509	0.3237	0.1783	0.0709	1	CRAMP1L	93.17
cg05238942	chr5	179230528	0.6114	0.3367	0.0709	1	MGAT4B	56.27
cg27395440	chr16	19300049	-0.4769	0.2626	0.0709	1	LOC728276	90
cg22431433	chr1	229407212	-0.09069	0.04994	0.0709	1	RAB4A	1.03
cg15933501	chr12	18399694	-0.4543	0.2502	0.0709	1		90.24
cg03167623	chr2	9778591	0.4646	0.2558	0.071	1		90.85
cg04126608	chr18	71871301	0.6381	0.3514	0.071	1		83.19
cg18426863	chr14	104800746	0.5076	0.2795	0.071	1		86.84
cg21063175	chr20	43547599	0.4495	0.2475	0.071	1	PABPC1L	90.12
cg01314576	chrX	109298553	-0.4752	0.2617	0.071	1	MIR652	92.65
cg23995346	chr20	48669289	0.6478	0.3568	0.071	1		46.87
cg17475813	chr6	157430527	0.3199	0.1762	0.071	1	ARID1B	93.82
cg10370704	chr22	24500452	0.4509	0.2483	0.071	1	CABIN1	84.11
cg01314643	chrX	62570863	-0.6651	0.3662	0.071	1	SPIN4	17
cg19217890	chr5	142246406	-1.39	0.7656	0.071	1	ARHGAP26-AS1	12.97
cg00402790	chr6	6918358	0.3261	0.1796	0.071	1		94.29
cg09977452	chr6	122942130	-0.6428	0.354	0.071	1	PKIB	89.9
cg21721718	chr6	106317844	3.238	1.783	0.071	1		59.17
cg19190714	chr6	16238941	-0.1314	0.07236	0.071	1	GMPR	2.45
cg04272355	chr8	124656433	-0.7361	0.4054	0.071	1		85.97
cg05490308	chr19	34400423	0.7801	0.4296	0.071	1		85.88
cg27172866	chr20	1448637	0.7004	0.3857	0.071	1	NSFL1C	16.54
cg27607438	chr10	133058988	0.5548	0.3056	0.071	1	TCERG1L	77.56
cg01047608	chr18	22804942	0.2698	0.1486	0.071	1	ZNF521	94.08
cg00935974	chr11	56345716	-0.4172	0.2298	0.071	1	OR5M10	92.6
cg10579631	chr19	34175052	0.9918	0.5462	0.071	1	CHST8	73.54
cg08814698	chr12	27090715	-0.1949	0.1073	0.071	1	C12orf11	1.97
cg00554604	chr11	460469	-0.3031	0.1669	0.071	1	PTDSS2	93.6
cg09164846	chr12	125667896	-0.1677	0.09236	0.071	1		2.6
cg23929224	chrX	122934163	-0.5289	0.2913	0.071	1		90.61
cg08647699	chr5	133747593	-0.04921	0.0271	0.071	1	CDKN2AIPNL	1
cg16793615	chr6	2849280	-0.9628	0.5303	0.071	1		36.51
cg15857477	chr1	224690961	0.6933	0.3818	0.071	1		27.29
cg18950778	chr11	32455362	0.3729	0.2054	0.071	1	WT1	7.05
cg25583593	chr18	25739428	-0.7022	0.3867	0.071	1	CDH2	78.85
cg03451204	chr16	75282783	0.4682	0.2579	0.071	1	BCAR1	83.88
cg16133746	chr1	92738392	-0.318	0.1752	0.071	1	GLMN	93.91
cg19471655	chr19	51487109	1.716	0.9452	0.071	1	KLK7	26.8
cg02220925	chr2	10274551	0.1886	0.1039	0.071	1		95.35
cg17303064	chr16	77333088	0.487	0.2682	0.071	1	ADAMTS18	90.54
cg18645493	chr1	154167437	0.7204	0.3968	0.071	1	MIR190B	36.06
cg01164574	chr21	22368940	-1.654	0.911	0.071	1		59.21
cg02077084	chr1	248549941	0.566	0.3117	0.071	1	OR2T6	86.39
cg11168908	chr1	200012261	0.1709	0.0941	0.071	1	NR5A2	2.95
cg07178146	chr6	73233957	0.4847	0.267	0.071	1		80.93
cg24739098	chr15	79297159	0.4042	0.2226	0.071	1	RASGRF1	18.52
cg23518556	chr10	52199210	-2.766	1.523	0.071	1	SGMS1	75.75
cg02080320	chr12	27922032	0.2753	0.1516	0.071	1	MANSC4	94.5
cg01818634	chr11	79815501	-0.3834	0.2112	0.071	1		91.82
cg12261582	chr3	44147451	0.7973	0.4392	0.071	1		92.03
cg10308487	chr16	67574094	0.1265	0.0697	0.071	1	FAM65A	96.52
cg16580742	chr15	81491460	-2.583	1.423	0.071	1	IL16	84.98
cg08663263	chr1	1249367	0.05808	0.03199	0.071	1	CPSF3L	98.64
cg00799539	chr12	103353183	-0.5212	0.2871	0.071	1	ASCL1	7.7
cg24746838	chr7	64452895	0.4216	0.2322	0.071	1	ZNF117	91.24
cg04335779	chr16	89386882	-0.9801	0.5399	0.071	1	LOC100287036	29.75
cg19200719	chr17	80809670	0.273	0.1504	0.071	1	TBCD	94.45
cg12789522	chr15	78423758	-0.5205	0.2867	0.071	1	CIB2	9.17
cg11093711	chrX	70403541	0.74	0.4076	0.071	1		69.48
cg13071996	chr10	104263600	-0.2189	0.1206	0.071	1	ACTR1A	4.36
cg04276302	chr10	97457068	0.4671	0.2573	0.071	1		90.07
cg22194631	chr6	15500191	0.2027	0.1116	0.071	1	JARID2	95.7
cg21667244	chr13	111281324	0.5348	0.2946	0.071	1	CARKD	88.38
cg26103805	chr11	118828955	0.5341	0.2942	0.071	1	UPK2	87.6
cg17872867	chr2	3885178	2.426	1.336	0.071	1	DCDC2C	68.51
cg24934354	chr7	121601653	0.8838	0.4868	0.071	1	PTPRZ1	92.24
cg04838382	chr2	235400052	-1.203	0.6626	0.071	1		18.12
cg26351039	chr19	49138730	-1.043	0.5746	0.071	1	DBP	2.7
cg23454204	chr11	75203194	0.5423	0.2987	0.071	1	GDPD5	81.36
cg18897294	chrX	51075510	-0.5627	0.31	0.071	1	NUDT10	21.13
cg08479603	chr1	19638460	-1.567	0.8631	0.071	1	AKR7A2	18.5
cg17659663	chr9	136728162	0.4256	0.2344	0.071	1	VAV2	10.62
cg15700931	chr20	5928091	0.9928	0.5469	0.071	1	TRMT6	42.9
cg24642844	chr7	1081250	1.813	0.9989	0.071	1	C7orf50	77.92
cg24252536	chr6	33169253	1.157	0.6375	0.071	1	SLC39A7	50.36
cg26929161	chr20	50701266	1.09	0.6006	0.071	1	ZFP64	69.94
cg25505880	chr11	62574338	0.7596	0.4184	0.071	1	NXF1	37.79
cg25782983	chr11	74950764	-1.138	0.6267	0.0711	1		53.11
cg06695980	chr5	67105444	-0.7173	0.3951	0.0711	1		84.31
cg16208622	chr17	77484544	0.8499	0.4682	0.0711	1	RBFOX3	67.65
cg22613854	chr3	194705954	-2.699	1.487	0.0711	1		46.21
cg25638997	chr17	70118162	-0.3682	0.2028	0.0711	1	SOX9	2.41
cg11521799	chr20	2451663	-0.2432	0.134	0.0711	1	SNRPB	6.8
cg20959965	chrX	37606012	-0.9234	0.5087	0.0711	1		60.77
cg25225232	chr7	37962694	0.445	0.2451	0.0711	1	EPDR1	91.94
cg09247327	chr20	34710635	0.4201	0.2314	0.0711	1	EPB41L1	89.2
cg23670932	chr3	194406450	-0.1983	0.1092	0.0711	1	FAM43A	2.04
cg10768055	chr18	9506245	0.4096	0.2256	0.0711	1	RALBP1	90.14
cg01263386	chr19	47933586	-0.05212	0.02871	0.0711	1	SLC8A2	1.44
cg09298190	chr5	32218048	1.012	0.5575	0.0711	1		32.19
cg11416338	chr12	20523143	-0.7289	0.4016	0.0711	1	PDE3A	10.22
cg10239681	chr9	38433099	-0.8438	0.4648	0.0711	1		3.82
cg14030055	chr22	22006851	-0.1471	0.08105	0.0711	1	MIR130B	3
cg14604065	chr9	140079618	0.8202	0.4518	0.0711	1	ANAPC2	93
cg13218573	chr1	10011232	-0.7685	0.4234	0.0711	1	NMNAT1	6.76
cg18251430	chr15	88017639	0.4232	0.2331	0.0711	1		93.22
cg20440638	chr10	33415933	-0.6761	0.3725	0.0711	1		49.17
cg14547936	chr14	90440997	0.8666	0.4774	0.0711	1	TDP1	54.49
cg12188614	chr7	54697527	-0.839	0.4622	0.0711	1		89.71
cg20914573	chr3	41280094	-0.2169	0.1195	0.0711	1	CTNNB1	95.73
cg22061465	chr14	61853375	-0.87	0.4793	0.0711	1	PRKCH	62.96
cg08878578	chr1	30570079	0.6227	0.3431	0.0711	1		62.79
cg08036381	chr11	101878368	0.2325	0.1281	0.0711	1		95.35
cg14511412	chr10	49757007	0.5838	0.3216	0.0711	1	ARHGAP22	84.42
cg11574975	chr1	112058304	-0.2271	0.1251	0.0711	1	ADORA3	3.41
cg25202298	chr2	31456741	-0.1222	0.06734	0.0711	1	EHD3	2.43
cg16989378	chr2	230786828	-0.0892	0.04914	0.0711	1	FBXO36	2.7
cg24843049	chr11	62036242	0.6129	0.3377	0.0711	1	SCGB2A2	83.36
cg03751944	chr19	1081936	0.6067	0.3343	0.0711	1	HMHA1	81.91
cg11935114	chr5	140206256	-1.184	0.6521	0.0711	1	PCDHA2	82.28
cg21013725	chr12	85430432	-0.2396	0.132	0.0711	1	LRRIQ1	4.49
cg26672954	chr1	71411723	0.3692	0.2034	0.0711	1	PTGER3	93.7
cg13235087	chr12	132383620	1.369	0.7542	0.0711	1	ULK1	87.9
cg06984176	chr6	15501652	0.5625	0.3099	0.0711	1	JARID2	86.85
cg22350070	chr2	79738639	0.4238	0.2335	0.0711	1	CTNNA2	6.26
cg15460294	chr4	5896960	0.4195	0.2311	0.0711	1		90.38
cg22048048	chr20	31332361	0.3818	0.2104	0.0711	1	COMMD7	91.23
cg26276567	chr7	75915304	0.4688	0.2583	0.0711	1	SRRM3	88.15
cg14019146	chr3	50243930	-1.688	0.9298	0.0711	1	SLC38A3	71.33
cg04132013	chr2	237119220	0.6085	0.3353	0.0711	1	ASB18	60.58
cg08827075	chr4	185772619	0.8891	0.4899	0.0711	1	MIR3945	31.79
cg19861697	chr7	86782611	-0.1372	0.07561	0.0711	1	DMTF1	2.86
cg16823430	chr11	128839814	0.3702	0.204	0.0711	1	RICS	89.44
cg02758272	chr19	10530972	-0.2287	0.126	0.0711	1	PDE4A	6.83
cg18332754	chr11	46939436	0.137	0.07551	0.0711	1	LRP4	2.38
cg13017092	chr1	92925673	-0.4068	0.2241	0.0711	1		3.67
cg24881187	chr11	125819795	0.4934	0.2719	0.0711	1		89.71
cg26914334	chr11	120561236	0.6136	0.3381	0.0711	1	GRIK4	79.99
cg07182221	chr6	37219263	1.5	0.8265	0.0711	1	TMEM217	63.21
cg18094568	chr8	120233580	0.5144	0.2834	0.0711	1	MAL2	82.12
cg06898549	chr12	41083590	-1.114	0.614	0.0711	1		75.97
cg19782923	chr11	4621440	-0.3966	0.2185	0.0711	1	TRIM68	92.34
cg16826960	chr19	40005351	0.6504	0.3584	0.0711	1	SELV	35.87
cg14352971	chr7	22241078	-0.4439	0.2446	0.0711	1	RAPGEF5	91.21
cg22888752	chr2	220253668	0.6681	0.3681	0.0711	1	DNPEP	58.22
cg21423027	chr19	58744021	-0.3797	0.2092	0.0711	1	ZNF544	91.58
cg16046605	chr1	152596413	6.175	3.403	0.0711	1	LCE3A	49.5
cg05224572	chr15	45381921	-1.078	0.5942	0.0711	1		77.16
cg16378108	chr7	23749000	-0.5752	0.3169	0.0711	1	STK31	91.15
cg01937248	chr7	105642183	-0.5273	0.2906	0.0711	1	CDHR3	88.94
cg06889352	chr12	66343190	0.4252	0.2343	0.0711	1	HMGA2	92.15
cg09766721	chr20	45237014	-3.008	1.657	0.0711	1	SLC13A3	67.13
cg25746849	chr3	130257360	-0.91	0.5015	0.0711	1		67.79
cg14570210	chr5	87195085	-0.8548	0.4711	0.0711	1		82.03
cg06974515	chr5	94956175	-0.2307	0.1271	0.0711	1	GPR150	4.62
cg10972392	chr7	75885239	1.823	1.005	0.0711	1	SRRM3	72.43
cg14524955	chr1	17531661	-0.5604	0.3088	0.0711	1	PADI1	86.64
cg10115936	chrX	2813151	0.8807	0.4853	0.0712	1		37.68
cg26045119	chr9	124362344	0.2417	0.1332	0.0712	1	DAB2IP	4.32
cg09128481	chr18	29966526	-0.6088	0.3355	0.0712	1	GAREM	85.4
cg13855862	chr17	78155264	0.4126	0.2274	0.0712	1	CARD14	91.84
cg12998599	chr7	83785916	-0.4823	0.2658	0.0712	1	SEMA3A	87.33
cg13577556	chr9	975059	-0.3763	0.2074	0.0712	1		11.29
cg00465958	chr7	156432526	-0.459	0.2529	0.0712	1	C7orf13	91.7
cg26371501	chr3	153003079	-0.7077	0.39	0.0712	1		86.54
cg02174096	chr16	89227704	0.7561	0.4167	0.0712	1	LINC00304	89.69
cg13683361	chr9	103793011	-1.024	0.5644	0.0712	1	LPPR1	26.27
cg14824933	chrX	56589949	-0.8377	0.4617	0.0712	1	UBQLN2	20.02
cg20322447	chr2	24347113	0.6792	0.3743	0.0712	1	FAM228B	44.78
cg19175169	chr7	114063224	-0.5213	0.2873	0.0712	1	FOXP2	89.91
cg05604487	chr17	77386277	0.5991	0.3302	0.0712	1	HRNBP3	85.42
cg20537531	chr15	39689402	0.999	0.5506	0.0712	1		41.6
cg27228712	chr7	570041	0.5415	0.2984	0.0712	1		88.09
cg27157044	chr2	107213976	-0.986	0.5434	0.0712	1		82.42
cg05687210	chr10	103347770	-0.1636	0.09015	0.0712	1	POLL	2.87
cg14636441	chr17	40828975	-0.07444	0.04102	0.0712	1	PLEKHH3	2.02
cg12422351	chr1	95201226	-1.319	0.7268	0.0712	1		42.11
cg20362266	chr12	10161687	-0.2207	0.1216	0.0712	1		95.4
cg18703581	chr6	33267566	-0.1898	0.1046	0.0712	1	TAPBP	3.98
cg22553081	chr3	53289290	-0.1426	0.07857	0.0712	1	TKT	2.3
cg09378743	chr4	183366320	0.2044	0.1127	0.0712	1	ODZ3	95.47
cg01559064	chrX	119710388	-0.3962	0.2184	0.0712	1	CUL4B	91.87
cg14672106	chr15	77319948	0.5556	0.3062	0.0712	1	PSTPIP1	82.02
cg26968544	chr5	136481972	-0.7842	0.4322	0.0712	1	SPOCK1	85.48
cg21844316	chr22	36851007	-0.06861	0.03781	0.0712	1		1.99
cg13303059	chr12	88531059	-0.2187	0.1205	0.0712	1	CEP290	94.82
cg10752731	chr17	78938134	-0.08937	0.04926	0.0712	1	RPTOR	98.13
cg23900190	chr12	123867396	0.215	0.1185	0.0712	1	SETD8	95.41
cg03227850	chr9	998261	-0.6064	0.3343	0.0712	1		93.67
cg11967563	chr10	3186147	0.1904	0.105	0.0712	1	PITRM1	97.42
cg10511544	chr7	106302391	-0.3251	0.1792	0.0712	1	CCDC71L	94.48
cg22058099	chr8	9763552	-0.1398	0.07707	0.0712	1		2.42
cg15315090	chr19	48618565	0.2686	0.1481	0.0712	1		94.27
cg25997979	chr10	80897742	-0.2001	0.1103	0.0712	1	ZMIZ1	2.62
cg04527641	chr10	43422348	-1.481	0.8164	0.0712	1		59.36
cg13728299	chr19	55281133	1.026	0.5656	0.0712	1	KIR2DL1	91.97
cg14752245	chr1	55505877	-1.838	1.013	0.0712	1	PCSK9	11.14
cg08637275	chr1	227413402	-0.26	0.1433	0.0712	1	CDC42BPA	94.86
cg21875802	chr2	45231382	-0.07586	0.04181	0.0712	1		1.56
cg03386536	chr1	23861906	0.4476	0.2467	0.0712	1		92.66
cg10997669	chr8	134162674	0.6998	0.3858	0.0712	1		36.59
cg05703659	chr7	158494734	-0.5036	0.2776	0.0712	1	NCAPG2	89.5
cg00447581	chr3	52724578	0.6031	0.3325	0.0712	1	GNL3	94.55
cg17870270	chr6	80247259	-0.9989	0.5506	0.0712	1	LCA5	2.83
cg26643180	chr15	43509027	-0.2554	0.1408	0.0712	1	EPB42	95.1
cg08763886	chr11	10345026	-0.3231	0.1781	0.0712	1		93.22
cg04675507	chr7	17178639	0.9571	0.5276	0.0712	1		87.81
cg12983578	chr17	79921776	-0.4591	0.2531	0.0712	1		91.44
cg00295835	chr11	113644563	-0.1418	0.07816	0.0712	1	ZW10	2.28
cg10079027	chr16	1533880	-0.3113	0.1716	0.0713	1		94.69
cg08099993	chr8	141503839	0.4115	0.2268	0.0713	1		90.29
cg13143389	chr11	8680333	0.465	0.2563	0.0713	1	TRIM66	89.23
cg18218638	chr19	54768850	-0.7612	0.4196	0.0713	1		86.4
cg14252140	chrX	57931769	-0.7814	0.4308	0.0713	1		88.35
cg02489956	chr15	81282510	-0.3547	0.1956	0.0713	1	MESDC2	6.58
cg08928100	chr5	141477782	-0.6238	0.3439	0.0713	1		90.46
cg15103597	chr7	2024705	-0.3564	0.1965	0.0713	1	MAD1L1	92.49
cg13546093	chr12	72723764	0.3387	0.1867	0.0713	1	TRHDE	92.01
cg09814127	chr14	103593235	0.8927	0.4922	0.0713	1	TNFAIP2	86.99
cg26808510	chr4	3673098	0.3982	0.2195	0.0713	1		87.91
cg20152304	chr10	13771107	0.2743	0.1512	0.0713	1	FRMD4A	94.74
cg11960759	chr12	116356358	0.932	0.5138	0.0713	1		94.54
cg04865319	chr4	169791918	0.4253	0.2345	0.0713	1	PALLD	90.75
cg13129380	chr11	69931212	0.5103	0.2813	0.0713	1	ANO1	78.66
cg08191527	chr5	89431983	0.4978	0.2744	0.0713	1		80.33
cg04475298	chr8	10697365	-0.1131	0.06237	0.0713	1	PINX1	1.49
cg07673023	chr2	27434729	-0.1262	0.06959	0.0713	1	C2orf28	2.58
cg18773641	chr7	40293247	-0.3495	0.1927	0.0713	1	SUGCT	91.87
cg12453903	chr7	132212394	-0.2868	0.1581	0.0713	1	PLXNA4	94.67
cg18986160	chr6	154568143	-1.009	0.5561	0.0713	1	IPCEF1	83.96
cg08789933	chr16	85667001	0.5198	0.2866	0.0713	1	KIAA0182	88.47
cg13249833	chr12	106639919	0.6238	0.3439	0.0713	1	CKAP4	85.9
cg13840445	chr6	53530628	1.062	0.5853	0.0713	1	KLHL31	90.2
cg10478799	chr19	54249098	0.6191	0.3414	0.0713	1		59.63
cg27075808	chr4	79674081	-0.8474	0.4672	0.0713	1		82.51
cg05008825	chr7	94045725	0.4482	0.2471	0.0713	1	COL1A2	89.68
cg07560408	chr20	2444631	0.3628	0.2001	0.0713	1	SNORD119	93.11
cg17492481	chr5	134735068	-0.06627	0.03654	0.0713	1	H2AFY	2.05
cg09624910	chr15	23035557	1.121	0.618	0.0713	1	NIPA2	88.29
cg06069205	chr1	3411048	0.5737	0.3163	0.0713	1	MEGF6	81.76
cg14782266	chr2	42565367	0.1503	0.08286	0.0713	1		97.39
cg01798114	chr8	68644499	0.6993	0.3856	0.0713	1	CPA6	52
cg16049722	chrX	135666326	-0.4473	0.2467	0.0713	1		92.42
cg19994779	chr14	105482622	0.7687	0.4239	0.0713	1	CDCA4	43.24
cg17641279	chr5	6633215	-0.2902	0.16	0.0713	1	NSUN2	2.56
cg26446181	chr14	67990916	-0.7912	0.4362	0.0713	1		92.13
cg07965822	chr9	101610575	0.7842	0.4324	0.0713	1	GALNT12	91.35
cg01235197	chr19	1119986	-0.3427	0.189	0.0713	1	SBNO2	92.47
cg13843483	chr2	129250637	0.3488	0.1923	0.0713	1		93.99
cg02397571	chr8	28175463	-0.8694	0.4794	0.0713	1	PNOC	76.5
cg13812127	chr16	84031773	0.6212	0.3425	0.0713	1	NECAB2	73.21
cg13709547	chr9	139149710	-0.6596	0.3637	0.0713	1		85.75
cg14711976	chr19	15783239	1.062	0.5854	0.0713	1	CYP4F12	68.72
cg12931616	chr22	38528856	0.08265	0.04557	0.0713	1	PLA2G6	98.37
cg17894125	chr1	54156896	-0.3118	0.172	0.0713	1	GLIS1	93.8
cg24004924	chr6	136592239	0.4456	0.2457	0.0713	1	BCLAF1	91.24
cg20102336	chr12	113376681	0.3828	0.2111	0.0713	1	OAS3	6.56
cg14630357	chr2	154729917	-0.522	0.2878	0.0713	1	GALNT13	3.19
cg06707840	chr2	6790606	0.4485	0.2473	0.0713	1	MIR7515HG	89.82
cg07178825	chr1	3649574	-0.8458	0.4664	0.0713	1	TP73	16.86
cg04636834	chr16	685580	1.179	0.6501	0.0713	1	C16orf13	59.87
cg01307200	chr9	134741381	0.4751	0.262	0.0713	1	MED27	88.83
cg07189157	chr7	149119407	-0.303	0.1671	0.0713	1		5.16
cg20901874	chr14	75745470	-0.1392	0.07678	0.0713	1	FOS	2.62
cg08284180	chr1	160232170	-0.1457	0.08036	0.0713	1	DCAF8	2.52
cg13606287	chr9	5672070	-0.9398	0.5182	0.0713	1	KIAA1432	74.12
cg15116488	chr11	64794988	-0.07096	0.03913	0.0713	1	SNX15	1.88
cg18332677	chr22	20239823	0.4397	0.2425	0.0713	1	RTN4R	91.22
cg22909962	chr6	42847910	-0.2031	0.112	0.0713	1	RPL7L1	3.25
cg16285380	chr3	126373980	-0.07693	0.04242	0.0714	1		2.17
cg27539806	chr16	88829700	1.246	0.6869	0.0714	1	FAM38A	86.09
cg27481254	chr8	94753071	-0.2112	0.1165	0.0714	1	RBM12B	3.34
cg01208126	chr5	126409573	-1.638	0.9035	0.0714	1	FLJ44606	92.17
cg13163729	chr2	45169447	-0.3597	0.1984	0.0714	1	SIX3	4.66
cg24689752	chr4	3895972	-0.5073	0.2798	0.0714	1		84.61
cg20101057	chr16	67361968	0.7431	0.4098	0.0714	1	KCTD19	71.55
cg04641380	chr9	100395695	-0.2069	0.1141	0.0714	1	TSTD2	4.67
cg16500087	chrX	147616470	-1.743	0.9611	0.0714	1	AFF2	54.15
cg06678890	chr19	2222224	0.1735	0.09569	0.0714	1	DOT1L	96.91
cg20331494	chr3	138067500	-0.3334	0.1838	0.0714	1	MRAS	4.68
cg13413982	chr13	44868172	-0.7431	0.4098	0.0714	1		87.97
cg00239491	chr13	113405479	-0.2549	0.1406	0.0714	1	ATP11A	93.67
cg06489744	chr11	70557772	0.7752	0.4275	0.0714	1	SHANK2	73.74
cg02543796	chr16	2389102	0.5425	0.2992	0.0714	1	ABCA3	88.81
cg08549396	chr1	18959891	-0.6792	0.3746	0.0714	1	PAX7	13.35
cg04139849	chr14	69951781	-0.3811	0.2102	0.0714	1	FLJ44817	6
cg13246026	chr1	1267193	2.838	1.565	0.0714	1	TAS1R3	83.99
cg23837799	chr15	31684836	-0.102	0.05627	0.0714	1		2.59
cg07609372	chr7	150885361	-0.7872	0.4342	0.0714	1	ASB10	67.87
cg16968851	chr11	35121378	2.878	1.587	0.0714	1		91.2
cg19631815	chr12	113528791	0.279	0.1539	0.0714	1	DTX1	97.04
cg03869874	chr13	111267849	-0.2691	0.1484	0.0714	1	CARKD	4.7
cg27508210	chr9	86082629	-0.4083	0.2252	0.0714	1	FRMD3	90.77
cg26592338	chr15	64236824	0.6858	0.3783	0.0714	1	DAPK2	75.94
cg19014730	chr6	35635985	0.4803	0.2649	0.0714	1	FKBP5	91.61
cg07650823	chr10	48386850	0.4716	0.2601	0.0714	1	RBP3	87.18
cg18007524	chr2	27994656	-0.1537	0.08478	0.0714	1	MRPL33	2.95
cg00147976	chr12	53846229	-0.3861	0.213	0.0714	1	PCBP2	7.84
cg02115043	chrX	22127647	-0.387	0.2134	0.0714	1	PHEX	92.91
cg07310259	chr13	35515865	-0.1784	0.09842	0.0714	1	NBEA	3.62
cg01418441	chr17	7210958	0.1803	0.09946	0.0714	1	EIF5A	3.69
cg19692371	chr21	48046642	-0.9935	0.548	0.0714	1		73.74
cg06169052	chr3	126136881	0.5862	0.3233	0.0714	1	CCDC37	70.97
cg01967416	chr1	162366541	-0.4832	0.2665	0.0714	1	SH2D1B	92.57
cg20651389	chr19	55549842	0.9267	0.5111	0.0714	1	GP6	81.57
cg23833425	chr6	142476640	0.417	0.23	0.0714	1	VTA1	92.82
cg00728340	chr3	13363837	0.5655	0.3119	0.0714	1	NUP210	86.89
cg00322261	chr11	82115128	1.019	0.5622	0.0714	1		96.18
cg16619991	chr5	52096811	1.23	0.6783	0.0714	1	ITGA1	65.27
cg01305270	chr8	42174685	0.5747	0.317	0.0714	1	IKBKB	82.28
cg02419830	chr21	27083626	-2.155	1.189	0.0714	1	JAM2	86.58
cg24892628	chr19	1509841	1.145	0.6316	0.0714	1	ADAMTSL5	27.29
cg14522884	chr1	235490708	-0.08827	0.04869	0.0714	1	GGPS1	1.55
cg04086790	chr6	38942583	-0.892	0.492	0.0714	1	DNAH8	41.26
cg07999201	chr4	16587121	1.134	0.6255	0.0714	1	LDB2	93.55
cg14342372	chr22	26361072	0.3985	0.2198	0.0714	1	MYO18B	93.46
cg12410086	chr4	131498153	0.4066	0.2243	0.0714	1		90.41
cg11385501	chr11	838152	0.5915	0.3263	0.0714	1	CD151	82.69
cg11242972	chr17	61179239	0.286	0.1577	0.0714	1	TANC2	93.57
cg24047259	chr14	65347275	-0.1995	0.11	0.0714	1		3.12
ch.7.1269058F	chr7	55368888	-1.09	0.6013	0.0714	1		20.14
cg14357906	chr2	68878598	-0.8419	0.4644	0.0714	1	PROKR1	54.93
cg04353474	chr3	18787223	0.978	0.5395	0.0714	1		36.56
cg22201095	chr17	3780643	0.5986	0.3302	0.0714	1	CAMKK1	86.93
cg27474534	chr11	60543615	0.318	0.1754	0.0714	1	MS4A15	89
cg23789054	chr6	28832537	-0.7562	0.4171	0.0714	1		89.2
cg07148197	chr11	122855292	-0.3245	0.179	0.0715	1		3.9
cg16055159	chr3	101446936	-0.2907	0.1604	0.0715	1	CEP97	93.78
cg13159071	chr7	134134721	0.6065	0.3346	0.0715	1	AKR1B1	83.55
cg18412499	chr10	133769605	0.4184	0.2308	0.0715	1	PPP2R2D	87.13
cg01021083	chr15	71199762	0.3659	0.2019	0.0715	1	LRRC49	92.38
cg06759351	chr11	113464631	-0.2573	0.142	0.0715	1		3.87
cg21011186	chr7	137311778	0.5654	0.3119	0.0715	1	DGKI	84.01
cg04586361	chr9	134052786	-0.3929	0.2167	0.0715	1	NUP214	91.41
cg06412501	chr15	49965682	0.3679	0.203	0.0715	1		93.39
cg01400737	chr5	92179430	-0.9506	0.5244	0.0715	1		69.75
cg24483767	chr21	46850840	0.8547	0.4715	0.0715	1	COL18A1	83.94
cg12102702	chr10	120817577	-0.303	0.1671	0.0715	1	EIF3A	93.4
cg27518299	chr17	4737597	-0.225	0.1241	0.0715	1	MINK1	7.72
cg09079479	chr22	30819736	-0.2944	0.1624	0.0715	1	SEC14L2	4.86
cg09877173	chr11	72380291	0.3957	0.2183	0.0715	1	PDE2A	91.8
cg06965719	chr3	170142327	-0.3095	0.1707	0.0715	1	CLDN11	93.58
cg06448442	chr6	137494919	-1.347	0.7429	0.0715	1	IL22RA2	95.11
cg17297831	chr1	209898505	-0.4501	0.2483	0.0715	1	HSD11B1	92.67
cg06368369	chr3	148709353	-0.5141	0.2836	0.0715	1	GYG1	4.65
cg27611602	chr1	53556712	1.31	0.7225	0.0715	1	SLC1A7	74.87
cg26532320	chr16	85935911	-1.968	1.086	0.0715	1	IRF8	34.08
cg01626227	chr7	99517289	-1.054	0.5817	0.0715	1	TRIM4	7.32
cg22023812	chr10	72072931	0.6215	0.3429	0.0715	1	LRRC20	71.38
cg10989261	chr1	6844145	0.2601	0.1435	0.0715	1	CAMTA1	5.16
cg06506966	chr19	53758289	-0.1378	0.07602	0.0715	1	ZNF677	2.09
cg08521967	chr1	228345490	0.8697	0.4798	0.0715	1	GJC2	51.22
cg08317243	chr16	87101592	0.5953	0.3285	0.0715	1		81.92
cg03948287	chr4	62406882	1.645	0.9077	0.0715	1	ADGRL3	63.63
cg09105442	chr10	1228439	-0.7395	0.408	0.0715	1	ADARB2	91.9
cg10167876	chr2	80281243	-1.664	0.9178	0.0715	1	CTNNA2	57.08
cg11293239	chr12	49414461	0.5029	0.2775	0.0715	1	KMT2D	89.53
cg07147544	chr9	132316968	0.6266	0.3458	0.0715	1		26.71
cg11442381	chr3	52312806	-0.0755	0.04165	0.0715	1	WDR82	2.23
cg00594880	chr5	17156816	0.3489	0.1925	0.0715	1	LOC285696	92.43
cg08555029	chr8	21349870	-0.5456	0.3011	0.0715	1		87.56
cg19991558	chr7	80804600	-0.4077	0.225	0.0715	1		90.61
cg15037594	chrX	152485215	-0.6615	0.365	0.0715	1	MAGEA1	92.37
cg12037811	chr3	151769178	0.2545	0.1404	0.0715	1		94.57
cg10750658	chr20	61697330	-0.6603	0.3644	0.0715	1		82.81
cg26943214	chr8	126615020	0.7493	0.4135	0.0715	1		34.46
cg02697574	chr3	14534483	0.4999	0.2758	0.0715	1	GRIP2	91.01
cg27425169	chr15	66313425	0.5628	0.3106	0.0715	1	MEGF11	87.7
cg18796711	chr12	16938524	-1.165	0.643	0.0715	1		55.54
cg00764772	chr5	156921552	0.8877	0.4898	0.0715	1	ADAM19	39.46
cg04880063	chr10	102790718	-0.5689	0.3139	0.0715	1	SFXN3	7.83
cg08210637	chr16	58160654	0.3207	0.177	0.0715	1	C16orf80	93.31
cg04676836	chr9	114335845	-0.3275	0.1807	0.0715	1	PTGR1	93.23
cg15790171	chr1	55393968	0.8493	0.4686	0.0715	1		93.01
cg07102450	chr16	4355464	0.4878	0.2692	0.0715	1		82.82
cg25613247	chr1	173684007	-0.07946	0.04385	0.0715	1	KLHL20	1.67
cg26268701	chr6	29894737	-0.8796	0.4854	0.0715	1	HCG4P6	4.39
cg01589972	chr19	7939904	0.5223	0.2882	0.0715	1	PRR36	31.78
cg07890967	chrX	123470509	-0.6784	0.3743	0.0715	1		85.06
cg13626513	chr1	6757688	0.585	0.3228	0.0715	1	DNAJC11	91.02
cg14897238	chr21	43198283	-1.751	0.966	0.0715	1		33.03
cg11919626	chr10	49821171	0.5807	0.3205	0.0715	1	ARHGAP22	89.49
cg24492915	chr13	24731285	0.3349	0.1848	0.0715	1	SPATA13	94.46
cg23955593	chr1	163393693	-0.4098	0.2262	0.0715	1		92.7
cg13176198	chr15	30336915	1.958	1.08	0.0715	1		85.83
cg15964882	chr19	38665843	0.3178	0.1754	0.0715	1	SIPA1L3	92.77
cg10336764	chr17	48042836	-0.3671	0.2026	0.0716	1		13.71
cg00590670	chr2	217559207	-0.1261	0.06957	0.0716	1	IGFBP5	3.38
cg10219803	chr11	134402280	0.4561	0.2517	0.0716	1		73.9
cg20653134	chr8	38254473	0.3858	0.2129	0.0716	1	LETM2	87.13
cg00419733	chr14	95010287	0.9322	0.5145	0.0716	1		77.82
cg05863502	chr9	140771990	-0.479	0.2643	0.0716	1	CACNA1B	4.82
cg09925823	chr12	6643870	-0.07913	0.04367	0.0716	1	GAPDH	2.07
cg08382497	chr2	232469534	-0.1805	0.09959	0.0716	1		4.16
cg22896354	chr17	21367200	-0.399	0.2202	0.0716	1		5.8
cg25178252	chr5	77788357	0.4007	0.2211	0.0716	1	LHFPL2	92.42
cg22687632	chr12	56996390	-0.2984	0.1647	0.0716	1	BAZ2A	94.74
cg16704560	chr2	15777810	1.254	0.6923	0.0716	1		66.8
cg12473036	chr20	62611207	-0.3027	0.167	0.0716	1	SAMD10	3.83
cg10030636	chr4	2060566	-0.1853	0.1023	0.0716	1	NAT8L	3.88
cg24525913	chr1	72749880	-0.9628	0.5313	0.0716	1		4.17
cg19738490	chr19	51302371	0.3358	0.1853	0.0716	1	C19orf48	93.53
cg10524888	chr4	39529563	-0.4965	0.274	0.0716	1	UGDH	6.16
cg10976968	chr5	57033169	-0.5055	0.279	0.0716	1		90.13
cg17445219	chr11	71956755	-0.8003	0.4417	0.0716	1		12.62
cg08844988	chr16	24741147	-0.4685	0.2586	0.0716	1	TNRC6A	6.98
cg01941673	chr6	38247393	-1.606	0.8865	0.0716	1	BTBD9	92.12
cg18339718	chr19	12759034	-1.935	1.068	0.0716	1	MAN2B1	33.42
cg16707262	chr6	30164282	0.4752	0.2622	0.0716	1	TRIM26	89.88
cg12066260	chr17	33416577	-0.2419	0.1335	0.0716	1	RFFL	3.93
cg15033424	chr2	61006645	-1.663	0.9178	0.0716	1	PAPOLG	97.11
cg22457527	chr3	79068665	-0.09229	0.05094	0.0716	1	ROBO1	2.62
cg24038545	chr3	189227112	0.4893	0.2701	0.0716	1		85.75
cg20949700	chr11	20044468	0.7311	0.4035	0.0716	1	NAV2	91.4
cg23851111	chr3	168849776	0.6147	0.3393	0.0716	1	MECOM	81.6
cg12204805	chrX	12992782	-1.064	0.587	0.0716	1	TMSB4X	16.19
cg02764330	chr2	160013789	-0.5592	0.3087	0.0716	1	TANC1	85.92
cg01256877	chr1	209144556	-0.2745	0.1515	0.0716	1		94.66
cg22540135	chr19	51898904	0.7642	0.4218	0.0716	1		23.49
cg14729600	chr8	124053784	0.33	0.1821	0.0716	1	DERL1	4.74
cg25923692	chr15	69963938	0.4233	0.2336	0.0716	1	PCAT29	89.23
cg06091412	chr11	16968549	-0.5476	0.3023	0.0716	1	PLEKHA7	84.45
cg00055052	chr16	4409748	0.4395	0.2426	0.0716	1	CORO7	84.58
cg18243536	chr10	18689266	0.9995	0.5517	0.0716	1	CACNB2	33.82
cg24883009	chr13	95860158	-2.701	1.491	0.0716	1	ABCC4	78.87
cg03408778	chr9	132934699	-0.07578	0.04183	0.0716	1	NCS1	1.64
cg02555663	chr18	13500627	-0.8345	0.4606	0.0716	1	LDLRAD4	19.57
cg09415638	chr6	43487733	0.2361	0.1303	0.0716	1	POLR1C	94.47
cg15031075	chr7	20335474	0.9178	0.5066	0.0716	1	LOC101927769	75.06
cg17968037	chr7	100024898	1.67	0.9217	0.0716	1	ZCWPW1	65.47
cg23425079	chr6	31703503	-0.5608	0.3096	0.0716	1	CLIC1	8.23
cg26122626	chr6	100058086	-0.5653	0.3121	0.0716	1	PRDM13	8.6
cg22758340	chr18	54740867	1.62	0.894	0.0716	1		51.63
cg15852258	chr4	154605258	-0.3063	0.1691	0.0716	1	TLR2	3.21
cg14911222	chr9	132446119	0.2927	0.1616	0.0716	1	PRRX2	94.32
cg25803859	chr16	693227	0.5638	0.3112	0.0716	1	FAM195A	83.79
cg15295273	chr17	132231	2.08	1.148	0.0716	1	RPH3AL	81.3
cg19244520	chr18	22802985	0.3472	0.1916	0.0716	1	ZNF521	91.83
cg13701355	chr9	137733866	0.5277	0.2913	0.0716	1	COL5A1	85.46
cg04662836	chr15	95334933	0.3226	0.1781	0.0716	1		93.53
cg03919613	chr8	119170986	0.4588	0.2533	0.0716	1		88.51
cg14010814	chr9	121957724	-0.3389	0.1871	0.0716	1	DBC1	92.34
cg02525756	chr1	28919362	0.6478	0.3576	0.0716	1	RAB42	27.9
cg06717302	chr16	2278224	0.4776	0.2637	0.0716	1	E4F1	87.15
cg15920310	chr18	55297528	-0.3651	0.2015	0.0716	1		9.33
cg20694105	chr11	76916283	0.3231	0.1784	0.0717	1	MYO7A	93.29
cg23712458	chr17	189002	1.019	0.5628	0.0717	1	RPH3AL	61.35
cg15237949	chr2	105895405	-1.16	0.6406	0.0717	1	TGFBRAP1	87.11
cg22619719	chr1	1891578	-0.4922	0.2717	0.0717	1	KIAA1751	8.84
cg02658097	chr16	30406345	-0.3707	0.2047	0.0717	1	ZNF48	5.88
cg00553610	chr4	82521620	-0.3695	0.204	0.0717	1		91.97
cg26571926	chr1	8613145	0.2044	0.1128	0.0717	1	RERE	97.02
cg11582133	chr15	41576691	-0.5336	0.2946	0.0717	1	LOC729082	3.59
cg08365137	chr2	55684498	-0.3566	0.1969	0.0717	1		93.15
cg05711037	chr2	234359783	1.001	0.5528	0.0717	1	DGKD	78.6
cg17732341	chr1	40363230	0.3694	0.204	0.0717	1	MYCL	89.59
cg03616828	chr6	47600187	-0.3377	0.1864	0.0717	1		93.47
cg25298189	chr19	935259	0.8831	0.4875	0.0717	1	ARID3A	46.74
cg26291818	chr8	61429582	-0.7134	0.3938	0.0717	1	RAB2A	13.38
cg05490642	chr18	12658233	-0.2909	0.1606	0.0717	1	SPIRE1	4.24
cg19019509	chr9	111783022	0.7562	0.4175	0.0717	1	TMEM245	35.18
cg12174151	chr4	160426625	-0.5973	0.3297	0.0717	1		82.58
cg08613370	chr12	6270824	0.7385	0.4077	0.0717	1		61.25
cg11998607	chr12	59953493	0.8532	0.4711	0.0717	1		86.59
cg25970230	chr4	147558544	-0.3023	0.1669	0.0717	1	POU4F2	4.82
cg15943344	chr1	25302049	0.2853	0.1575	0.0717	1		94
cg05921767	chr5	139044215	1.343	0.7417	0.0717	1	CXXC5	33.87
cg27119428	chr11	133734513	0.8715	0.4812	0.0717	1		78.57
cg13000125	chr2	50311564	-0.4051	0.2237	0.0717	1	NRXN1	87.72
cg15381133	chr7	136559662	-1.706	0.9419	0.0717	1	CHRM2	66.64
cg22350835	chr2	1868857	1.492	0.8236	0.0717	1	MYT1L	55.59
cg15054807	chr2	110473052	-0.5978	0.33	0.0717	1		68.34
cg08870042	chr5	114938148	-1.146	0.6326	0.0717	1	TMED7-TICAM2	12.81
cg12799666	chr15	44066402	0.4801	0.2651	0.0717	1	ELL3	91.7
cg07785936	chr2	133174635	-0.7399	0.4085	0.0717	1	GPR39	76.95
cg12084541	chr19	670566	0.5629	0.3108	0.0717	1		83.32
cg02543249	chr2	176867176	-0.137	0.07567	0.0717	1	KIAA1715	3.02
cg09185350	chrX	50556361	-0.6565	0.3625	0.0717	1	SHROOM4	15.2
cg21686694	chr1	44870714	-0.4571	0.2524	0.0717	1	RNF220	9.74
cg12936423	chr6	33160849	-0.1121	0.06192	0.0717	1	COL11A2	2.83
cg18970805	chr3	61669335	0.7803	0.4308	0.0717	1	PTPRG	94.24
cg01792665	chr7	55783487	0.4282	0.2364	0.0717	1		84.2
cg25570411	chr7	23750081	0.2926	0.1616	0.0717	1	STK31	94.16
cg18671854	chr13	61989597	-0.5745	0.3172	0.0717	1	PCDH20	6.56
cg19529696	chr7	150924444	-0.0592	0.03269	0.0717	1	ABCF2	1.4
cg25856265	chr17	64901554	-0.4965	0.2741	0.0717	1		88.66
cg17547632	chr1	245020058	-0.5914	0.3266	0.0717	1	HNRNPU	87.06
cg14653685	chr12	122487744	-0.4762	0.2629	0.0717	1	BCL7A	89.68
cg04763994	chr19	42506259	-0.4302	0.2375	0.0717	1	GRIK5	89.37
cg07674315	chr11	124955340	-0.5755	0.3178	0.0717	1	SLC37A2	86.68
cg03420970	chr1	19261678	1.489	0.822	0.0717	1	IFFO2	82.73
cg17241797	chr9	95478779	0.4659	0.2573	0.0717	1	BICD2	91.14
cg08495296	chr16	25228083	-0.6116	0.3377	0.0717	1	AQP8	83.76
cg20713639	chr11	65185684	-0.199	0.1099	0.0717	1		4.02
cg05052898	chr14	88789655	-0.07651	0.04225	0.0717	1	KCNK10	1.98
cg14923398	chr2	28567787	-0.1368	0.07551	0.0717	1		98.33
cg16359300	chr1	161165592	0.6678	0.3688	0.0717	1	ADAMTS4	87
cg07288557	chr12	47226301	1.163	0.6425	0.0717	1		78.13
cg19633296	chr17	77824007	0.5283	0.2917	0.0717	1		60.12
cg20267398	chr2	198379478	-0.6253	0.3453	0.0717	1	MOBKL3	83.01
cg13595658	chr11	134613782	0.475	0.2623	0.0717	1		88.49
cg21026358	chr17	62595484	1.033	0.5703	0.0717	1	SMURF2	36.92
cg21622536	chr13	112997643	0.7934	0.4381	0.0717	1		91.94
cg06523030	chr8	114449163	-0.113	0.06239	0.0717	1	CSMD3	2.36
cg09794680	chr14	24540452	0.5478	0.3025	0.0717	1	CPNE6	40.9
cg12376086	chr15	68260520	-1.094	0.6044	0.0717	1		8.1
cg22559002	chr17	63898392	-0.2791	0.1541	0.0717	1	CCDC46	94.29
cg16797983	chr6	30181025	-0.2123	0.1173	0.0718	1	TRIM26	2.94
cg17646923	chr11	105883482	-0.5745	0.3172	0.0718	1	MSANTD4	88.54
cg21694746	chr6	165722430	-0.6067	0.335	0.0718	1	C6orf118	13.89
cg13844670	chr12	22852565	0.4695	0.2593	0.0718	1		81.86
cg12938978	chr16	66878260	-0.4782	0.2641	0.0718	1	CA7	6.71
cg14920716	chr19	36726985	0.2338	0.1291	0.0718	1	ZNF146	94.35
cg12666921	chr2	2672667	0.177	0.09777	0.0718	1		96.95
cg17685970	chr8	72247946	0.7829	0.4324	0.0718	1	EYA1	74.43
cg07399532	chr8	10001612	0.4222	0.2332	0.0718	1	MSRA	89.06
cg15084949	chr15	70128869	0.5527	0.3052	0.0718	1	LINC00593	77.26
cg23720930	chr14	37064634	-1.051	0.5804	0.0718	1		44.52
cg04414311	chr1	231365015	-0.3778	0.2086	0.0718	1	C1orf131	93.24
cg11185785	chrX	107935998	-0.6622	0.3657	0.0718	1	COL4A5	91.18
cg08184663	chr3	100523692	-0.442	0.2441	0.0718	1	ABI3BP	91.71
cg10132348	chr4	6784379	-0.1238	0.06835	0.0718	1	KIAA0232	2.14
cg18153869	chr1	53704641	1.095	0.6047	0.0718	1	MAGOH	29.76
cg07568296	chr7	2059150	1.609	0.8886	0.0718	1	MAD1L1	56.26
cg25941751	chr2	46613544	0.9557	0.5278	0.0718	1	EPAS1	31.8
cg16771677	chr3	49397466	0.3284	0.1814	0.0718	1	RHOA	92.78
cg25816696	chr2	239427974	0.5004	0.2764	0.0718	1		82.98
cg06415970	chr16	87443521	0.2568	0.1419	0.0718	1	ZCCHC14	93.79
cg01427460	chr13	72236233	-0.8134	0.4493	0.0718	1	DACH1	78.08
cg07685800	chr4	177651784	-1.012	0.559	0.0718	1	VEGFC	88.91
cg22094106	chr6	41703458	-0.4629	0.2557	0.0718	1	TFEB	9.19
cg05822299	chr20	60131439	0.4724	0.2609	0.0718	1	CDH4	90.98
cg11540735	chr22	38092771	-0.175	0.09666	0.0718	1	TRIOBP	3.75
cg14452122	chr11	62744810	0.628	0.3469	0.0718	1	SLC22A6	82.32
cg26144734	chr15	31898033	0.5091	0.2812	0.0718	1	OTUD7A	80.31
cg17473923	chr12	89745478	-0.05987	0.03307	0.0718	1	DUSP6	1.82
cg12894371	chr6	109812795	-0.9827	0.5428	0.0718	1		42.51
cg19659210	chr15	101142433	-0.1203	0.06646	0.0718	1	ASB7	3.45
cg00997285	chr14	21787234	-0.253	0.1397	0.0718	1	RPGRIP1	94.53
cg03935554	chr2	196369997	-0.6129	0.3385	0.0718	1		86.51
cg03477112	chr10	125034571	-0.6416	0.3544	0.0718	1		7.29
cg09732255	chr2	2190278	-0.5447	0.3009	0.0718	1	MYT1L	88.82
cg13608501	chr14	69338318	-0.4142	0.2288	0.0718	1		92.39
cg25678184	chr13	74742782	0.3096	0.171	0.0718	1		93.78
cg17020992	chr1	180909888	0.4422	0.2442	0.0718	1	KIAA1614	87.46
cg15598946	chr16	78179497	0.454	0.2508	0.0718	1	WWOX	87.71
cg25599109	chr3	98219009	-0.2764	0.1527	0.0718	1		94.5
cg14683939	chr1	43854681	0.6148	0.3396	0.0718	1	MED8	39.92
cg23010214	chr11	44117769	0.2983	0.1648	0.0718	1	EXT2	3.5
cg19885001	chr13	50388665	0.2827	0.1561	0.0718	1		93.85
cg06819445	chr5	172199278	-0.7931	0.4381	0.0718	1	DUSP1	19.53
cg12126707	chr17	4236641	-0.4225	0.2334	0.0718	1	UBE2G1	89.47
cg12894101	chr7	55136997	-0.4245	0.2345	0.0718	1	EGFR	91.2
cg15640140	chr19	17972376	0.2778	0.1535	0.0718	1	RPL18AP3	94.24
cg18956095	chr8	124287111	-0.3002	0.1658	0.0718	1	ZHX1	6.7
cg02879363	chr5	180627216	-0.9865	0.5449	0.0718	1	TRIM7	65.5
cg14405918	chr3	14940303	0.4123	0.2278	0.0718	1	FGD5	89.97
cg05472579	chr8	37757063	-0.1321	0.07295	0.0718	1	RAB11FIP1	1.3
cg04352587	chr16	2986885	0.6712	0.3708	0.0718	1	FLYWCH1	87.28
cg27537673	chr9	14516067	-0.9366	0.5174	0.0718	1		86.21
cg00477582	chr2	241529963	-0.1902	0.1051	0.0718	1	CAPN10	95.21
cg11856932	chr12	53447059	0.4482	0.2476	0.0718	1	TENC1	89.97
cg04605299	chr4	41614803	1.189	0.6569	0.0718	1	LIMCH1	86.48
cg19443475	chr19	55581560	-0.3515	0.1942	0.0718	1	RDH13	90.84
cg25442335	chr20	36745566	-0.3694	0.2041	0.0718	1		92.46
cg04420723	chr6	27439931	-1.296	0.7157	0.0718	1	ZNF184	32.86
cg22368305	chr4	187069057	-0.3212	0.1775	0.0718	1	FAM149A	93.1
cg20655113	chr6	134638881	0.1885	0.1041	0.0718	1	SGK1	1.98
cg16489111	chr6	43978824	0.72	0.3977	0.0718	1	LOC101929705	78.61
cg07326572	chr7	51292092	-0.6249	0.3452	0.0718	1	COBL	86.83
cg24019628	chr20	39323037	0.6726	0.3716	0.0718	1		63.33
cg05171643	chr14	36843319	-0.2674	0.1477	0.0718	1		3.59
cg26786174	chr7	55660627	-0.6202	0.3426	0.0718	1		85.32
cg08686462	chr11	2171184	0.5334	0.2947	0.0718	1	INS-IGF2	47.69
cg08911852	chr16	7917211	1.62	0.8952	0.0719	1		32.53
cg24872016	chr15	45750762	1.185	0.6545	0.0719	1		26.28
cg07258517	chr9	34069980	0.461	0.2547	0.0719	1		86.7
cg10454572	chr1	48222012	0.6779	0.3745	0.0719	1		76.29
cg02621936	chr8	28480797	0.2549	0.1408	0.0719	1		5.85
cg00769197	chr9	130474094	0.7644	0.4223	0.0719	1	C9orf117	79.19
cg14972755	chr7	10979956	-0.2194	0.1212	0.0719	1	NDUFA4	3.86
cg24739798	chr12	338611	-0.7072	0.3907	0.0719	1	SLC6A13	48.99
cg21232488	chr6	30079203	3.333	1.841	0.0719	1	TRIM31	32.91
cg06970200	chr10	66311542	-0.3259	0.1801	0.0719	1		93.29
cg18376779	chr19	32841204	-4.03	2.227	0.0719	1	ZNF507	84.61
cg21829166	chr11	12263722	-1.351	0.7466	0.0719	1	MICAL2	32.53
cg25689539	chr7	149130015	0.3765	0.208	0.0719	1	ZNF777	93.43
cg19257960	chr19	2181882	0.3261	0.1802	0.0719	1	DOT1L	93.38
cg24965992	chrX	112003730	-0.8881	0.4907	0.0719	1		75.45
cg16104808	chr20	31905258	0.286	0.158	0.0719	1		93.55
cg26979950	chr9	119361804	-0.6337	0.3501	0.0719	1	ASTN2	87.83
cg27242132	chr4	81119178	3.638	2.01	0.0719	1	PRDM8	27.62
cg09754828	chr10	105363329	0.4342	0.2399	0.0719	1	SH3PXD2A	90.55
cg25188332	chr12	49504784	-0.1497	0.08271	0.0719	1	LMBR1L	2.6
cg07048375	chr2	44464956	-0.6423	0.3549	0.0719	1		88.19
cg04437700	chr8	131553645	0.6112	0.3377	0.0719	1		85.84
cg24968721	chr4	154711620	-0.6201	0.3426	0.0719	1	SFRP2	18.96
cg03391479	chr4	114901073	-0.131	0.07236	0.0719	1	ARSJ	2.8
cg04761077	chr7	64345417	0.2791	0.1542	0.0719	1		95.31
cg01569751	chr6	43150203	-0.1213	0.06704	0.0719	1	CUL9	2.4
cg10946214	chr2	144004696	1.056	0.5834	0.0719	1	ARHGAP15	85.66
cg04231905	chr15	94840793	0.2767	0.1529	0.0719	1	MCTP2	3.76
cg19398107	chr8	114502367	-1.569	0.8667	0.0719	1		69.1
cg12609063	chr1	116549227	-1.017	0.562	0.0719	1	SLC22A15	54.02
cg19502998	chrX	40038858	-0.9485	0.5241	0.0719	1		37.69
cg27108713	chr13	52303341	0.578	0.3194	0.0719	1	WDFY2	37.81
cg19772114	chr6	28829321	-1.101	0.6085	0.0719	1		92.82
cg02480522	chr4	140587536	-0.2083	0.1151	0.0719	1	MGST2	2.36
cg04115025	chr22	32807879	-0.4744	0.2621	0.0719	1	C22orf28	4.81
cg06300658	chr11	1774907	0.7927	0.438	0.0719	1	HCCA2	85.02
cg00588720	chr16	89267826	-0.06804	0.03759	0.0719	1		2.01
cg06205391	chr2	54698727	-0.623	0.3443	0.0719	1	SPTBN1	82.71
cg10491372	chr17	4458200	-0.09035	0.04992	0.0719	1	MYBBP1A	2.8
cg19975088	chr5	57962980	-0.4125	0.2279	0.0719	1	RAB3C	92.09
cg22604328	chr5	12571002	-0.5944	0.3285	0.0719	1		89.93
cg11817354	chr7	21454459	-0.4383	0.2422	0.0719	1		92.31
cg14788046	chr12	31402470	1.501	0.8295	0.0719	1		52.39
cg22168187	chr9	90468684	0.5636	0.3114	0.0719	1		87.63
cg14115198	chr1	161893838	0.2554	0.1411	0.0719	1	ATF6	95.07
cg20959403	chr12	101280484	0.8048	0.4447	0.0719	1	ANO4	67.19
cg10513359	chr1	35321339	-0.3993	0.2207	0.0719	1	C1orf212	90.09
cg03839477	chr3	145883216	0.4078	0.2253	0.0719	1		91.52
cg19403909	chr1	78957682	1.065	0.5884	0.0719	1	PTGFR	74.2
cg26289291	chr13	30028229	-0.3237	0.1789	0.0719	1	MTUS2	93.1
cg06981541	chr7	155797634	0.7074	0.3909	0.0719	1		79.07
cg21201401	chr20	62367884	-1.229	0.6792	0.0719	1	LIME1	47.74
cg20713712	chr2	99871270	0.2409	0.1331	0.0719	1	LYG2	94.16
cg11586825	chr8	80813909	-0.319	0.1763	0.0719	1		93.22
cg16198468	chr10	76708051	0.3578	0.1977	0.072	1	MYST4	93.18
cg23231163	chr10	75533350	1.244	0.6873	0.072	1	FUT11	41.5
cg24947847	chr1	31886489	-0.1808	0.09994	0.072	1	SERINC2	4.56
cg02376288	chr17	1421500	-0.2953	0.1632	0.072	1	INPP5K	94.22
cg02337499	chr11	75526473	-0.1328	0.07339	0.072	1	UVRAG	2.52
cg19472656	chr20	44937709	-0.6072	0.3356	0.072	1		9.5
cg09827532	chr1	42801087	-0.06045	0.03341	0.072	1	FOXJ3	1.45
cg26605406	chr19	52074318	-0.1478	0.08167	0.072	1	ZNF175	2.85
cg11032544	chr3	121647052	0.2374	0.1312	0.072	1	SLC15A2	95.13
cg20381092	chr17	45928564	-0.07983	0.04412	0.072	1	SP6	1.82
cg13719843	chr19	58897798	-0.2048	0.1132	0.072	1	RPS5	2.8
cg10247585	chr17	79455356	-0.127	0.07017	0.072	1		2.74
cg12448977	chr2	184531153	-0.4355	0.2407	0.072	1		92.3
cg12647574	chr2	12824729	0.69	0.3814	0.072	1		32.97
cg10647825	chr4	36395876	-0.2297	0.127	0.072	1		94.59
cg12080812	chr11	65336212	0.4556	0.2518	0.072	1		88.42
cg05424510	chr11	67287517	0.1416	0.07824	0.072	1	CABP2	98.5
cg26752773	chr3	171529090	0.7917	0.4376	0.072	1	PLD1	46.37
cg09834800	chr3	159743791	-0.8243	0.4556	0.072	1	LINC01100	69.13
cg18888461	chr11	18477379	-2.823	1.56	0.072	1	LDHAL6A	28.65
cg19600494	chr2	106959525	-1.298	0.7175	0.072	1		84.78
cg15745507	chr7	73381408	-0.3984	0.2202	0.072	1		93.76
cg26884816	chr15	75494077	-0.09433	0.05213	0.072	1	C15orf39	1.01
cg14968427	chr11	96018125	0.7494	0.4142	0.072	1	MAML2	93.9
cg20083441	chr1	151239008	0.444	0.2454	0.072	1	PSMD4	89.9
cg07953741	chr2	73306809	0.5888	0.3254	0.072	1	RAB11FIP5	71
cg14587868	chr14	24732737	0.6776	0.3745	0.072	1	TGM1	88.37
cg02284725	chr11	26319368	-0.8358	0.4619	0.072	1		63.02
cg05695927	chr15	45694626	-1.664	0.9196	0.072	1	SPATA5L1	6.74
cg01981041	chr19	40778551	0.2627	0.1452	0.072	1	AKT2	94.75
cg18875500	chr16	58500776	0.4569	0.2525	0.072	1	NDRG4	87.03
cg07844112	chr5	180230022	-0.08074	0.04462	0.072	1	MGAT1	2.29
cg05956769	chr12	48552248	-0.5164	0.2854	0.072	1	ASB8	91.56
cg19419763	chr1	208232847	0.4402	0.2433	0.072	1	PLXNA2	89.43
cg14132731	chr14	81999503	1.182	0.6534	0.072	1	SEL1L	35.32
cg06125636	chr9	140172331	-0.2507	0.1385	0.072	1	TOR4A	5.45
cg07133692	chr17	15902560	-0.3639	0.2011	0.072	1	ZSWIM7	3.69
cg21519787	chr19	49133421	-2.15	1.189	0.072	1	SPHK2	55.06
cg25888384	chr6	43277151	-0.209	0.1155	0.072	1	CRIP3	95.2
cg27623151	chr19	44487436	-0.3033	0.1677	0.072	1	ZNF155	93.73
cg05274198	chr4	6225318	0.698	0.3858	0.072	1	LOC285484	88.63
cg02925268	chr12	132301999	0.3999	0.221	0.072	1		89.26
cg20687038	chr3	127317259	0.1555	0.08596	0.072	1	MCM2	2.69
cg10949753	chr17	73726372	-0.3872	0.214	0.072	1	ITGB4	90.99
cg00033877	chr13	113419845	-1.008	0.557	0.072	1	ATP11A	79.14
cg20938699	chr17	35296966	-0.1889	0.1044	0.072	1	LHX1	3.68
cg03361304	chr10	129802047	0.2263	0.1251	0.072	1	PTPRE	95.15
cg01871866	chr19	39522231	-0.4087	0.2259	0.072	1	FBXO27	4.07
cg13910836	chr12	125451721	0.2128	0.1176	0.072	1	DHX37	96.03
cg15831217	chr14	79542386	0.9502	0.5252	0.072	1	NRXN3	79.91
cg08807704	chr7	100835842	-0.1262	0.06973	0.072	1		2.2
cg26829951	chr6	27007961	-0.9115	0.5038	0.072	1		82.09
cg23064601	chr5	134367394	-0.4223	0.2334	0.072	1	PITX1	5.66
cg06523259	chr9	91840635	-0.6012	0.3323	0.072	1		86.99
cg18276474	chr10	121124596	-0.5294	0.2926	0.072	1	GRK5	91.58
cg00555081	chr10	112179144	0.5095	0.2816	0.072	1		88.93
cg26158287	chr6	30685461	0.197	0.1089	0.072	1	MDC1	3.16
cg07541085	chr6	106773712	-0.2757	0.1524	0.072	1	ATG5	1.87
cg01428378	chr12	123259789	-0.1704	0.09421	0.072	1	CCDC62	1.4
cg17502810	chrX	39862172	-0.6983	0.386	0.072	1		84.45
cg01444051	chr8	144278589	0.3074	0.1699	0.072	1		92.99
cg01951698	chr16	87622589	-0.2492	0.1377	0.072	1		7.47
cg02252266	chr2	38450592	0.5998	0.3316	0.072	1		87.11
cg16948651	chr1	41005302	0.9733	0.538	0.072	1	ZNF684	42.09
cg19243939	chr1	40916153	-0.1426	0.07884	0.072	1	ZNF643	3.13
cg12833662	chr1	42197894	0.4611	0.2549	0.072	1	HIVEP3	90.35
cg11672099	chr1	145548264	1.407	0.7779	0.072	1	ANKRD35	69.67
cg05261759	chr9	130498309	0.7704	0.4259	0.072	1	TOR2A	75.39
cg19139671	chrX	145078816	-1.243	0.687	0.072	1	MIR892A	91.08
cg07255785	chr11	8292903	0.4125	0.2281	0.072	1		89.39
cg04740941	chr12	27933666	-0.2166	0.1197	0.072	1	KLHDC5	3.6
cg25326688	chr5	167547442	-0.4312	0.2384	0.072	1	TENM2	90.95
cg20298410	chr4	136292855	1.434	0.7928	0.072	1		81
cg12600265	chr7	5422883	0.7581	0.4191	0.072	1	TNRC18	71.34
cg27016716	chr3	151257667	-0.5127	0.2835	0.072	1		90.8
cg11849041	chr11	116298812	1.427	0.7891	0.072	1		41.15
cg01644482	chr1	116830862	0.5458	0.3017	0.072	1		90.04
cg09789778	chr10	123291950	-0.553	0.3057	0.072	1	FGFR2	90.95
cg17441181	chr1	231155980	0.906	0.5009	0.0721	1	MIR1182	81.86
cg20286456	chr13	111186664	0.4909	0.2714	0.0721	1	RAB20	79.35
cg03806483	chr16	66619877	0.6279	0.3471	0.0721	1	CMTM2	31.75
cg09711676	chr6	20526886	0.4801	0.2654	0.0721	1		87.96
cg14214586	chrX	117479910	-0.7111	0.3931	0.0721	1	WDR44	20.57
cg04884122	chr14	23504085	-0.149	0.08235	0.0721	1	PSMB5	2.47
cg27417153	chr3	124533690	0.6403	0.354	0.0721	1	ITGB5	78.88
cg01394167	chr4	9479622	-5.585	3.088	0.0721	1		48.14
cg08801321	chr3	58505614	0.4262	0.2356	0.0721	1	ACOX2	90.22
cg26379258	chr6	111888446	-0.1686	0.09323	0.0721	1	TRAF3IP2	2.28
cg05328218	chr5	6729637	-1.535	0.8489	0.0721	1	PAPD7	58.39
cg18774435	chr11	59838540	1.001	0.5534	0.0721	1	MS4A3	90.26
cg10141377	chr17	37762842	-0.07409	0.04096	0.0721	1	NEUROD2	1.9
cg00277797	chr12	119616440	-0.1881	0.104	0.0721	1	HSPB8	3.34
cg26719638	chr8	132056802	-0.4302	0.2379	0.0721	1		92.31
cg01143440	chr8	773114	-0.8243	0.4557	0.0721	1	ERICH1-AS1	73.79
cg18757016	chr19	40625570	-1.283	0.7095	0.0721	1		74.38
cg05827468	chr13	90015633	-0.9154	0.5061	0.0721	1		94.72
cg13384966	chr20	30619846	0.7039	0.3892	0.0721	1	CCM2L	49.86
cg19250086	chr5	173139865	0.4568	0.2525	0.0721	1	LINC01484	86.29
cg26642369	chr2	237405838	-0.3313	0.1832	0.0721	1	IQCA1	93.43
cg17610929	chr2	220379044	-0.06466	0.03575	0.0721	1	ACCN4	2.15
cg14698448	chr5	122423190	-0.3944	0.218	0.0721	1		7.24
cg16451278	chr2	170440805	-0.08989	0.0497	0.0721	1	PPIG	1.23
cg07466582	chr15	65398457	0.3167	0.1751	0.0721	1	LOC390595	93.01
cg01498249	chr2	312940	0.698	0.3859	0.0721	1		60.17
cg07332240	chr17	71637158	0.2547	0.1408	0.0721	1	SDK2	94.42
cg05402622	chr16	86666183	0.3405	0.1883	0.0721	1		92.18
cg01178679	chr17	39258234	-0.7728	0.4273	0.0721	1		79.82
cg27450167	chr2	135272843	-0.3855	0.2131	0.0721	1	TMEM163	92.37
cg04785916	chr8	10208214	1.314	0.7263	0.0721	1	MSRA	35.99
cg09665311	chr1	33429393	-0.3138	0.1735	0.0721	1	RNF19B	5.67
cg10146929	chr6	26017939	1.079	0.5965	0.0721	1	HIST1H1A	13.32
cg05021896	chr14	51562526	-0.399	0.2206	0.0721	1	TRIM9	7.11
cg08106124	chr4	40926641	-0.2541	0.1405	0.0721	1	APBB2	4.02
cg06933777	chr18	36215539	0.5541	0.3064	0.0721	1		74.55
cg24735210	chr7	38351468	-1.319	0.7294	0.0721	1		17.28
cg02483576	chr6	137052853	0.3773	0.2086	0.0721	1	MAP3K5	91.5
cg10212621	chr1	120311649	-0.6973	0.3856	0.0721	1	HMGCS2	73.17
cg26817371	chr19	17462455	0.226	0.125	0.0721	1	PLVAP	2.83
cg09435190	chr22	50968297	1.296	0.7164	0.0721	1	TYMP	43.11
cg09753321	chr16	79312619	-0.9022	0.4989	0.0721	1		32.79
cg13355032	chr12	71524030	-0.5714	0.316	0.0721	1	TSPAN8	90.44
cg21474240	chr6	144478200	0.6391	0.3534	0.0721	1	STX11	81.66
cg14043702	chr1	101136251	-0.5614	0.3104	0.0721	1		87.41
cg13049189	chr13	54106068	-0.4717	0.2608	0.0721	1		91.35
cg20598457	chr14	103576399	0.7495	0.4145	0.0721	1	C14orf73	87.53
cg06468809	chr16	4378402	-0.6689	0.3699	0.0721	1		15.55
cg01557460	chr11	63802583	0.5614	0.3105	0.0721	1	MACROD1	33.65
cg11040965	chr4	40936652	-0.2949	0.1631	0.0721	1	APBB2	94.11
cg03714008	chr22	39997031	0.6863	0.3795	0.0721	1	CACNA1I	88.35
cg20595710	chr5	131629236	-0.424	0.2345	0.0721	1	SLC22A4	3.9
cg10933988	chr14	73061991	0.5577	0.3084	0.0721	1		88.14
cg05032887	chr9	14453011	0.8242	0.4558	0.0721	1		84.97
cg24183984	chr1	22955435	0.7076	0.3913	0.0721	1		16.73
cg21634102	chr11	18367980	0.2272	0.1256	0.0721	1	GTF2H1	94.76
cg09114868	chr20	5195641	0.4035	0.2231	0.0721	1		89.44
cg19903338	chr19	58125686	-0.1395	0.07714	0.0721	1	ZNF134	1.37
cg17418414	chr16	28293006	-0.5033	0.2783	0.0722	1		89.86
cg04995536	chr20	61640357	0.3741	0.2069	0.0722	1		8.95
cg24405511	chr3	58291726	-1.004	0.5551	0.0722	1	RPP14	27.82
cg14870234	chrX	100879017	-1.083	0.5989	0.0722	1	ARMCX3	15.63
cg24312386	chr5	150428079	0.7428	0.4108	0.0722	1	TNIP1	83.05
cg16628877	chr17	35275789	-1.052	0.5817	0.0722	1		70.46
cg15560173	chr17	38750524	-0.4122	0.228	0.0722	1		91.5
cg11492932	chr8	3892716	0.7402	0.4093	0.0722	1	CSMD1	93.54
cg12179787	chr13	52667227	2.755	1.524	0.0722	1	NEK5	90.95
cg17602016	chr5	38522290	0.47	0.2599	0.0722	1	LIFR	86.25
cg03250676	chr7	65554080	0.6647	0.3676	0.0722	1	ASL	84.33
cg14700679	chr2	9898228	-1.469	0.8122	0.0722	1		17.62
cg03282105	chr8	140931190	0.3949	0.2184	0.0722	1	TRAPPC9	93.29
cg11139148	chr13	98794918	-0.2466	0.1364	0.0722	1	FARP1	6.1
cg06529477	chr17	56709497	-0.08025	0.04438	0.0722	1	TEX14	1.57
cg15444648	chr5	92907851	-0.1701	0.09406	0.0722	1	FLJ42709	2.93
cg09809474	chr1	1840100	-0.3919	0.2167	0.0722	1		5.96
cg27423247	chr8	123783955	0.7695	0.4256	0.0722	1		73.63
cg06336086	chr7	16684752	-0.08085	0.04471	0.0722	1	BZW2	2.34
cg22806837	chr19	58011345	-0.06104	0.03376	0.0722	1	ZNF773	1.45
cg23235497	chr1	110692900	-0.7128	0.3942	0.0722	1	SLC6A17	35.58
cg23021584	chr12	124876101	-0.4177	0.231	0.0722	1	NCOR2	7.42
cg19655993	chr2	206798844	-0.5013	0.2772	0.0722	1		88.03
cg03904534	chr16	78466521	0.2141	0.1184	0.0722	1	WWOX	97.82
cg07015591	chr14	96344425	-0.7308	0.4042	0.0722	1		87.86
cg03352173	chr3	112013130	-1.926	1.066	0.0722	1	SLC9A10	61.3
cg04442360	chr15	59192741	-0.4466	0.247	0.0722	1	SLTM	88.66
cg18651840	chr12	20847337	-0.351	0.1941	0.0722	1	SLCO1C1	92.74
cg08529345	chr16	54971700	-0.5911	0.3269	0.0722	1		7.68
cg22707381	chr11	66458942	0.6238	0.345	0.0722	1	SPTBN2	73.53
cg22088905	chr8	61884354	-0.3437	0.1901	0.0722	1		4.91
cg17646418	chr6	166911767	-1.144	0.6328	0.0722	1	RPS6KA2	57.63
cg12601353	chr12	15687708	-0.6841	0.3784	0.0722	1	PTPRO	87.82
cg05183399	chr8	18998451	0.7902	0.4371	0.0722	1		55.01
cg02622254	chr2	175895436	0.9129	0.505	0.0722	1		38.33
cg25137154	chr12	69648315	-0.9883	0.5467	0.0722	1	CPSF6	68.49
cg09626984	chr8	11566096	-0.4357	0.241	0.0722	1	GATA4	18.47
cg21606447	chr7	105162735	-0.07959	0.04402	0.0722	1	PUS7	1.75
cg27075786	chr22	23438059	0.2506	0.1386	0.0722	1	RTDR1	95.36
cg10687962	chr11	128603403	1.224	0.6769	0.0722	1	FLI1	78.89
cg17795240	chr8	11568257	-1.102	0.6097	0.0722	1	GATA4	22.56
cg25474798	chr11	5344584	-0.9559	0.5288	0.0722	1	OR51B2	88.34
cg18372633	chr1	173889095	1.178	0.6517	0.0722	1		92.08
cg13154234	chrX	146320010	0.8744	0.4837	0.0722	1	MIR508	84.48
cg22765887	chr5	130331091	0.4397	0.2432	0.0722	1		86.95
cg07300360	chr7	100086170	0.2533	0.1401	0.0722	1	C7orf51	94.79
cg02761733	chr4	189204589	-1.127	0.6233	0.0722	1		53.61
cg13295950	chr1	208361419	0.4185	0.2315	0.0722	1	PLXNA2	90.24
cg27221053	chr7	87974722	-0.4771	0.2639	0.0722	1		8.04
cg20151215	chr3	126114349	0.8826	0.4882	0.0722	1	CCDC37	61.59
cg23431892	chr3	190580589	-0.1207	0.06675	0.0722	1	LOC647309	2.19
cg06940405	chr15	51352883	-0.3224	0.1783	0.0722	1	TNFAIP8L3	93.02
cg24634593	chr3	141121897	-0.4567	0.2526	0.0722	1	ZBTB38	9.86
cg14247150	chr2	74799215	0.5418	0.2997	0.0722	1	M1AP	85.42
cg17614974	chr3	44039919	-0.1835	0.1015	0.0722	1		3.77
cg02005443	chr12	4324216	1.01	0.5586	0.0722	1		39.51
cg22323734	chr11	64017337	-0.8041	0.4448	0.0723	1		53.38
cg00334177	chr6	28511757	-0.2637	0.1459	0.0723	1		5.04
cg09012411	chr1	95167783	-1.192	0.6596	0.0723	1		78.01
cg26886063	chr16	66737705	0.6314	0.3493	0.0723	1		87.77
cg01686178	chr17	74641236	0.3374	0.1867	0.0723	1	ST6GALNAC1	93.09
cg17714861	chr7	151423659	-2.672	1.478	0.0723	1	PRKAG2	92.5
cg25969122	chr11	119630362	1.399	0.7739	0.0723	1		49.53
cg26103560	chr3	57583429	-0.1851	0.1024	0.0723	1	ARF4	3.12
cg24429081	chr19	55741476	0.05318	0.02942	0.0723	1	TMEM86B	98.66
cg16523234	chr8	29294611	-1.041	0.576	0.0723	1		49.93
cg01784345	chr21	47602148	-2.894	1.601	0.0723	1	C21orf56	86.84
cg08357443	chr22	41670680	0.2921	0.1616	0.0723	1	RANGAP1	92.65
cg10772699	chr3	42191047	0.5415	0.2996	0.0723	1	TRAK1	89.88
cg06726797	chr1	54427227	-0.2829	0.1565	0.0723	1	LRRC42	93.83
cg19549729	chr19	3710797	0.7089	0.3922	0.0723	1	TJP3	83.79
cg06733468	chr5	91896882	-1.164	0.6442	0.0723	1		65.63
cg17230540	chr17	21308283	0.4623	0.2557	0.0723	1	KCNJ18	78.59
cg25015779	chr22	43093122	0.5111	0.2827	0.0723	1	A4GALT	89
cg05275751	chr20	32481448	0.2589	0.1433	0.0723	1		94.14
cg10215032	chr2	1895407	-0.6087	0.3368	0.0723	1	MYT1L	21.21
cg16720379	chr11	33506184	0.6106	0.3378	0.0723	1		82.4
cg19774450	chrX	23721943	-0.4011	0.2219	0.0723	1	ACOT9	93.69
cg11465767	chr5	134527250	-0.2158	0.1194	0.0723	1		3.62
cg26232282	chr7	73275348	0.3569	0.1975	0.0723	1	WBSCR28	93.42
cg09708275	chr21	35899585	0.9835	0.5442	0.0723	1	RCAN1	85.64
cg19620758	chr11	102826565	-0.7973	0.4412	0.0723	1	MMP13	85.89
cg07379483	chr20	52773992	0.4148	0.2295	0.0723	1	CYP24A1	87.22
cg01978082	chr2	175352427	1.413	0.7819	0.0723	1	GPR155	43.42
cg00715050	chr17	43472920	0.5469	0.3026	0.0723	1	ARHGAP27	74.55
cg25892640	chrX	12809773	-0.5916	0.3274	0.0723	1	PRPS2	6.05
cg07011046	chr11	65653298	-0.3697	0.2046	0.0723	1	FIBP	89.47
cg08301743	chr19	10916352	0.7656	0.4236	0.0723	1	DNM2	42.54
cg12022414	chr6	151260319	0.3576	0.1979	0.0723	1	MTHFD1L	91.53
cg19037176	chr12	95235985	-0.4392	0.243	0.0723	1		90.27
cg24965243	chr2	212285	-0.7826	0.4331	0.0723	1		80.54
cg19696622	chrX	20285908	-0.769	0.4255	0.0723	1	RPS6KA3	20.6
cg00071739	chr22	19220482	-0.5308	0.2937	0.0723	1	CLTCL1	88.45
cg08558107	chr4	18102351	0.5145	0.2847	0.0723	1		86.63
cg06574575	chr19	18325834	0.7362	0.4074	0.0723	1	PDE4C	61.25
cg21963535	chr20	44098285	0.4065	0.225	0.0723	1	WFDC2	8.09
cg03530983	chr6	32781171	-0.2441	0.1351	0.0723	1	HLA-DOB	94.62
cg25128803	chr1	113499074	-0.1024	0.05667	0.0723	1	SLC16A1	2.18
cg18496908	chr12	112336383	0.1982	0.1097	0.0723	1	ADAM1A	95.16
cg21330926	chrX	118367091	-0.7742	0.4284	0.0723	1		83.12
cg01802415	chr8	22561719	-0.9604	0.5315	0.0723	1		28.33
cg01971552	chr5	141071893	-0.07342	0.04063	0.0723	1		2.48
cg02637438	chr8	134584246	-0.6609	0.3657	0.0723	1	ST3GAL1	6.74
cg23056033	chr1	235267807	-0.1886	0.1044	0.0723	1		3.99
cg05576543	chrX	70403547	0.6802	0.3764	0.0723	1		81.48
cg27376218	chr6	69362218	0.3648	0.2019	0.0723	1	ADGRB3	93.17
cg00937271	chr4	13529551	-0.4285	0.2371	0.0723	1		8.06
cg00155485	chr12	116714600	-0.07442	0.04119	0.0723	1	MED13L	1.8
cg23482839	chr2	73215647	4.534	2.509	0.0723	1	SFXN5	88.51
cg04725827	chr3	152007672	-0.8356	0.4624	0.0723	1	MBNL1	81.72
cg01490290	chr18	77475340	0.3672	0.2032	0.0723	1	CTDP1	91.36
cg25784861	chr11	72147908	1.569	0.8684	0.0723	1		40.51
cg03722884	chr10	33229487	4.228	2.34	0.0723	1	ITGB1	79.22
cg15869663	chr3	151986198	-0.2364	0.1308	0.0723	1	MBNL1-AS1	4.02
cg19508450	chr2	121388039	-0.3724	0.2061	0.0724	1		91.49
cg00912247	chr14	104889116	0.09273	0.05132	0.0724	1		98.06
cg10768507	chr17	25824190	0.6343	0.351	0.0724	1	KSR1	83.97
cg23222057	chr3	59798132	0.2694	0.1491	0.0724	1	FHIT	96.32
cg26694296	chr16	29985451	-0.1923	0.1064	0.0724	1	TAOK2	3.52
cg13556639	chr2	97173735	1.087	0.6018	0.0724	1	NEURL3	50.18
cg14529552	chr3	139023402	-0.3397	0.188	0.0724	1		93.84
cg10765210	chr1	3358987	0.5462	0.3023	0.0724	1		81.33
cg20516279	chr2	221965871	0.9778	0.5411	0.0724	1		58.78
cg24100954	chr12	76327269	-0.5088	0.2816	0.0724	1		89.06
cg07302910	chr10	118891355	-0.5328	0.2949	0.0724	1	VAX1	15.3
cg21072629	chr21	33765622	1.877	1.039	0.0724	1	URB1	21.04
cg05148722	chr6	26199465	-0.2776	0.1537	0.0724	1	HIST1H2BF	4.83
cg14361947	chr9	140780551	0.6239	0.3453	0.0724	1	CACNA1B	58.39
cg01457573	chr11	72003887	0.7269	0.4023	0.0724	1	CLPB	61
cg23733808	chrX	151614588	-0.833	0.461	0.0724	1	GABRA3	86.2
cg03157179	chr10	45282107	0.7913	0.4379	0.0724	1		85.89
cg01803575	chr19	33951635	0.649	0.3592	0.0724	1	PEPD	83.48
cg06970461	chr2	96782027	-0.4617	0.2555	0.0724	1	ADRA2B	14.79
cg17151012	chr4	5040021	1.034	0.572	0.0724	1		45.47
cg24804117	chr16	31707336	-0.6258	0.3463	0.0724	1		9.11
cg04341767	chrX	49687028	-0.8055	0.4458	0.0724	1	CLCN5	22.84
cg19745515	chr1	35120040	-1.448	0.8014	0.0724	1		70.75
cg19643441	chr19	19417142	0.4129	0.2285	0.0724	1	SF4	88.73
cg20158587	chr13	110133525	-0.4042	0.2237	0.0724	1		92.18
cg11583981	chr17	14209343	-0.4137	0.229	0.0724	1	HS3ST3B1	92.34
cg03632821	chr4	87281593	-0.185	0.1024	0.0724	1	MAPK10	2.95
cg13064050	chr7	124406213	-0.5377	0.2976	0.0724	1	GPR37	6.56
cg00046099	chrX	54556443	-0.7614	0.4215	0.0724	1	GNL3L	30.15
cg15507730	chr15	37392706	-0.3103	0.1718	0.0724	1	MEIS2	3.28
cg09889532	chrX	154564511	-0.8606	0.4764	0.0724	1	CLIC2	18.91
cg11452992	chr8	89124104	-0.4198	0.2324	0.0724	1	MMP16	91.34
cg22849541	chrX	48368195	0.7402	0.4097	0.0724	1	PORCN	72.2
cg06821789	chr12	25351860	-0.2729	0.151	0.0724	1	LYRM5	94.36
cg25739591	chr1	152482667	-0.5908	0.327	0.0724	1	LCE5A	88.31
cg14068180	chr17	79983271	0.5117	0.2833	0.0724	1	LRRC45	78.03
cg17935175	chr13	30072962	-0.421	0.233	0.0724	1	MTUS2	91.62
cg24535622	chr1	6546574	-0.1423	0.07875	0.0724	1	PLEKHG5	3.09
cg08085487	chrX	145110794	-0.8735	0.4835	0.0724	1	MIR891A	86.72
cg06627916	chr2	5868998	0.5246	0.2904	0.0724	1		83.97
cg12519135	chr22	50722871	-0.6805	0.3767	0.0724	1	PLXNB2	74.09
cg23988310	chr2	224467049	-0.3398	0.1881	0.0724	1	SCG2	5.42
cg05341549	chr1	9774742	0.7341	0.4064	0.0724	1	PIK3CD	85.43
cg03840143	chr19	7984137	1.469	0.8134	0.0724	1	SNAPC2	28.26
cg10256708	chr19	18262564	0.6428	0.3558	0.0724	1	PIK3R2	79.84
cg22584645	chr13	109783620	-0.393	0.2176	0.0724	1	MYO16	92.18
cg10748220	chr1	87827958	-0.5106	0.2827	0.0724	1	LINC01364	90.32
cg16829297	chr20	19895800	0.749	0.4146	0.0724	1	RIN2	30.52
cg11893918	chr4	127998921	0.3952	0.2188	0.0724	1		92.25
cg14361971	chr15	72468663	0.4502	0.2492	0.0724	1	GRAMD2	74.93
cg05779364	chr1	220132137	-0.2665	0.1475	0.0724	1		94.69
cg23938637	chr11	865749	0.1093	0.06051	0.0725	1	TSPAN4	97.39
cg11264722	chr3	9854948	0.4042	0.2238	0.0725	1	TTLL3	91.06
cg11821697	chr14	56380457	-0.2834	0.1569	0.0725	1		95.32
cg10595753	chr17	80898281	0.2904	0.1607	0.0725	1	TBCD	94.88
cg13964462	chr9	132389032	-0.5746	0.3181	0.0725	1	METTL11A	6.12
cg07968537	chr3	30221933	1.438	0.7963	0.0725	1		46.93
cg02396891	chr7	93222734	-0.6385	0.3535	0.0725	1		83.39
cg17231741	chr15	68637096	-1.08	0.5977	0.0725	1	ITGA11	90.14
cg16964025	chr7	157482215	-0.3847	0.213	0.0725	1	PTPRN2	6.02
cg03240738	chr3	111011268	0.3499	0.1937	0.0725	1		92.76
cg24587208	chr11	95931531	0.3154	0.1746	0.0725	1	MAML2	94.75
cg17154315	chr8	106331166	-0.2989	0.1655	0.0725	1	ZFPM2	2.86
cg26235685	chr12	54402468	-0.9168	0.5076	0.0725	1	HOXC8	26.09
cg20864326	chr7	152371422	-0.4334	0.24	0.0725	1	XRCC2	93.35
cg25069655	chr22	28170695	0.5103	0.2825	0.0725	1	MN1	87.08
cg16442715	chr22	39796206	-0.2256	0.1249	0.0725	1	MAP3K7IP1	4.01
cg06914603	chr8	23382950	0.7313	0.4049	0.0725	1		22.58
cg25258740	chr12	75603230	-0.3791	0.2099	0.0725	1	KCNC2	4.75
cg25465438	chr6	56194458	-1.735	0.9606	0.0725	1		73.1
cg03024489	chr2	87040878	-2.054	1.137	0.0725	1		87.14
cg15527168	chr1	1847864	0.5673	0.3141	0.0725	1	CALML6	94.76
cg10794473	chrX	63006350	-0.7295	0.4039	0.0725	1	MIR1468	82.83
cg01437030	chr11	116783287	-0.3279	0.1815	0.0725	1	SIK3	92.25
cg11336768	chr10	121439002	-0.518	0.2868	0.0725	1		84.29
cg11940973	chr5	145939975	-0.6134	0.3396	0.0725	1		86.85
cg20076826	chr2	98354292	-0.3273	0.1812	0.0725	1	ZAP70	92.11
cg07312610	chr2	7185210	0.3423	0.1895	0.0725	1		89.25
cg25478712	chr21	44840120	0.09159	0.05071	0.0725	1	SIK1	98.25
cg03071937	chr11	817633	0.3894	0.2156	0.0725	1	PNPLA2	90.45
cg27413520	chr5	179690444	0.2505	0.1387	0.0725	1	MAPK9	94.85
cg20320200	chr1	217030433	-1.177	0.6517	0.0725	1	ESRRG	67.11
cg25446577	chr13	50510551	-0.1981	0.1097	0.0725	1	C13orf1	4.31
cg14176930	chr6	10884891	-0.9411	0.5211	0.0725	1		16.61
cg22967205	chr6	30675571	0.3261	0.1806	0.0725	1	MDC1	92
cg23840010	chr10	3164660	-0.3898	0.2158	0.0725	1	PFKP	88.14
cg01382875	chr16	68118514	-0.154	0.08529	0.0725	1	NFATC3	3.56
cg23275673	chr19	52800709	-0.2196	0.1216	0.0725	1	ZNF480	4.49
cg07215030	chr6	12315021	-0.3065	0.1697	0.0725	1		93.05
cg15795748	chr9	134488511	-0.496	0.2747	0.0725	1	RAPGEF1	80.73
cg08855938	chr1	214398483	-1.81	1.002	0.0725	1		58.47
cg01518942	chr17	78822406	0.2874	0.1591	0.0725	1	RPTOR	93.72
cg15006772	chr5	140170816	-1.019	0.5642	0.0725	1	PCDHA1	28.83
cg05951151	chr3	130210354	-0.3747	0.2075	0.0725	1		92.32
cg14257907	chr1	165853483	1.051	0.5818	0.0725	1	UCK2	41.37
cg12893271	chr13	28922440	0.6005	0.3325	0.0725	1	FLT1	71.93
cg16145167	chr4	38825411	0.09746	0.05397	0.0725	1	TLR6	98.05
cg13532507	chr8	9117463	0.286	0.1583	0.0725	1		94.27
cg04580879	chr6	42093008	0.4257	0.2357	0.0725	1	C6orf132	84.94
cg05757803	chr6	123316672	-1.198	0.6634	0.0725	1	CLVS2	81.52
cg13502716	chr3	52281709	-0.287	0.1589	0.0725	1	PPM1M	93.45
cg08548089	chr1	156408887	-0.929	0.5144	0.0725	1		23.77
cg26777800	chr4	39530705	0.3219	0.1782	0.0725	1	UGDH	92.63
cg02961027	chr3	9404532	-0.214	0.1185	0.0725	1	THUMPD3	3.39
cg25485119	chr2	113012401	0.1907	0.1056	0.0725	1	ZC3H8	3.6
cg22061628	chr2	172966180	-0.6294	0.3485	0.0725	1	DLX2	5.95
cg16191750	chr17	42463157	-0.2778	0.1538	0.0725	1	ITGA2B	2.62
cg13372456	chr5	153569246	0.2998	0.166	0.0725	1	GALNT10	4.22
cg00471371	chr18	74114728	1.056	0.5847	0.0725	1	ZNF516	50.04
cg03095255	chr11	71543471	0.4162	0.2305	0.0725	1	DEFB108B	91.17
cg21564728	chr17	62398573	-0.1334	0.07386	0.0725	1		2.78
cg04491419	chr3	45835519	0.4211	0.2332	0.0725	1	SLC6A20	89.19
cg01596284	chr17	34067733	-0.5509	0.3051	0.0725	1	RASL10B	85.17
cg22194807	chr18	32957683	-0.2958	0.1638	0.0725	1	ZNF396	93.67
cg12114366	chr18	25784278	1.915	1.06	0.0725	1		35.51
cg07893968	chr3	43121422	0.2735	0.1515	0.0725	1	C3orf39	93.96
cg21576256	chr5	158655372	0.4227	0.2341	0.0725	1		88.25
cg07233428	chr1	93646535	-0.2622	0.1452	0.0725	1	TMED5	4.31
cg16743785	chr7	30066354	0.2575	0.1426	0.0725	1	FKBP14	3.57
cg05007163	chr22	39266069	0.5618	0.3111	0.0726	1	CBX6	74.1
cg05179921	chr12	9905753	-0.5065	0.2805	0.0726	1	CD69	91.21
cg20696730	chr11	107590464	0.8955	0.4959	0.0726	1		77.7
cg09573465	chr19	8805874	0.2798	0.1549	0.0726	1		93.61
cg02427438	chr12	53715500	-0.08409	0.04657	0.0726	1	AAAS	2.71
cg22617608	chr17	80291023	-0.2289	0.1268	0.0726	1	SECTM1	2.86
cg18470815	chr15	96900643	-0.5801	0.3213	0.0726	1		10.51
cg16093596	chr3	48956908	-0.06502	0.03601	0.0726	1	ARIH2	1.77
cg11595082	chr1	77748325	-0.3263	0.1807	0.0726	1	AK5	6.93
cg01538573	chr3	4744662	0.6017	0.3332	0.0726	1	ITPR1	84.96
cg02867373	chr1	226834980	-0.4125	0.2284	0.0726	1	ITPKB	90.96
cg09516144	chr16	15982637	-0.1944	0.1077	0.0726	1	C16orf63	2.21
cg24162449	chr9	115913094	-0.08608	0.04768	0.0726	1	SLC31A2	1.96
cg05497972	chr22	30783995	0.9451	0.5234	0.0726	1	RNF215	81.11
cg24832457	chr15	65166448	0.3644	0.2018	0.0726	1		92.24
cg16905413	chr16	24185433	0.7312	0.405	0.0726	1	PRKCB	78.23
cg09420212	chr10	65241612	1.51	0.8364	0.0726	1		50.47
cg22435595	chr3	186072255	-1.009	0.5591	0.0726	1	DGKG	83.07
cg10815036	chr8	86991546	-0.2789	0.1545	0.0726	1		93.73
cg19425065	chr10	77266446	-0.4477	0.248	0.0726	1	C10orf11	90.19
cg25441066	chr17	4824141	0.4177	0.2313	0.0726	1		92.75
cg16657987	chr16	2837903	0.8855	0.4905	0.0726	1	PRSS33	81.86
cg12323383	chr10	126139161	-0.568	0.3146	0.0726	1	NKX1-2	12.66
cg03440047	chr19	23528847	-0.8774	0.486	0.0726	1		75.17
cg21193216	chr4	146572687	0.2247	0.1245	0.0726	1	MMAA	95.29
cg08888178	chr19	344981	0.2896	0.1604	0.0726	1	MIER2	7.42
cg20557018	chr13	33056018	-1.172	0.6492	0.0726	1	N4BP2L2	86.67
cg16502522	chr17	76490379	0.8243	0.4566	0.0726	1	DNAH17	47.83
cg07127259	chr11	2466042	-0.119	0.06594	0.0726	1	KCNQ1	2.86
cg04965167	chr17	27900384	0.5349	0.2963	0.0726	1		83.21
cg20094837	chr13	35515575	-1.086	0.6014	0.0726	1	NBEA	81.09
cg19891452	chr13	112978703	2.9	1.606	0.0726	1		62.9
cg27649295	chr6	124125227	-0.2635	0.146	0.0726	1	NKAIN2	7.51
cg04290092	chr21	38128007	0.2752	0.1524	0.0726	1	HLCS	94.9
cg07151386	chr6	1850884	0.9434	0.5226	0.0726	1	GMDS	54.67
cg19433021	chr12	104532907	0.3337	0.1848	0.0726	1	NFYB	91.44
cg16222733	chr8	20132052	-0.4781	0.2648	0.0726	1	LZTS1-AS1	90.75
cg19142054	chr18	580258	-0.4345	0.2407	0.0726	1	CETN1	90.52
cg00108438	chr16	87347645	-0.262	0.1451	0.0726	1	C16orf95	94.36
cg00805880	chr1	203045044	1.892	1.048	0.0726	1	PPFIA4	6.9
cg19761637	chr17	40340383	0.3461	0.1917	0.0726	1		92.06
cg05753589	chr1	2064765	-0.7968	0.4414	0.0726	1	PRKCZ	16.91
cg08437570	chr10	104195699	-0.4615	0.2556	0.0726	1	MIR146B	5.13
cg09391705	chr13	26828746	-0.1446	0.08008	0.0726	1	CDK8	2.64
cg13679842	chr12	29090040	-0.4336	0.2402	0.0726	1		91.76
cg16454316	chr6	32847845	-1.414	0.7835	0.0726	1	PPP1R2P1	59.35
cg02819722	chr5	156968954	-0.9893	0.548	0.0726	1	ADAM19	29.11
cg20474370	chr5	67584297	-0.1692	0.09373	0.0726	1	PIK3R1	3.34
cg15479752	chr19	35940862	0.4047	0.2242	0.0726	1	FFAR2	89.78
cg13435220	chr19	47377515	-1.022	0.5661	0.0726	1		74.35
cg01448863	chr14	70264043	1.021	0.5658	0.0726	1	SLC10A1	40.41
cg23428939	chr15	99642808	1.161	0.6429	0.0726	1		58.1
cg12644625	chr22	25202073	0.174	0.0964	0.0726	1	SGSM1	1.47
cg20943186	chr15	58348382	1.441	0.7981	0.0726	1	ALDH1A2	65.56
cg25795625	chr2	209120001	-0.2058	0.114	0.0726	1	IDH1	4.47
cg09840736	chr3	47205788	-0.1988	0.1101	0.0726	1	SETD2	3.41
cg19566641	chr8	49628762	0.192	0.1064	0.0726	1	EFCAB1	94.14
cg04936838	chr6	43993067	0.3663	0.2029	0.0726	1	LOC101929705	92.58
cg05224202	chrX	7076428	-0.31	0.1717	0.0726	1		93.68
cg02991078	chr4	8226276	-0.5461	0.3025	0.0726	1	SH3TC1	82.55
cg24178533	chr9	108006776	-0.1494	0.08274	0.0727	1	SLC44A1	2.92
cg20353750	chr9	695218	-1.008	0.5583	0.0727	1	KANK1	90.2
cg15682717	chr15	75772834	-0.8045	0.4457	0.0727	1	PTPN9	59.18
cg03228985	chr1	1083642	0.1294	0.07168	0.0727	1		97.66
cg17301242	chr17	38840286	0.4609	0.2554	0.0727	1		89.51
cg21332334	chr7	121945191	0.2117	0.1173	0.0727	1	FEZF1	3.68
cg02896768	chr1	154179996	-0.6943	0.3846	0.0727	1	C1orf189	86.65
cg15546638	chr15	93277793	-2.548	1.411	0.0727	1		54.09
cg13642618	chr22	19027516	0.2879	0.1595	0.0727	1	DGCR2	92.88
cg05079094	chr4	90195147	-0.403	0.2233	0.0727	1	GPRIN3	91.94
cg06538881	chr11	3011050	1.158	0.6415	0.0727	1	NAP1L4	45.65
cg16156591	chr5	150466839	-0.89	0.4931	0.0727	1	TNIP1	22.1
cg04672573	chr19	36037714	0.4363	0.2417	0.0727	1	TMEM147	83.23
cg11649415	chr19	5336174	2.929	1.623	0.0727	1	PTPRS	25.33
cg02596440	chr2	254229	-0.2706	0.1499	0.0727	1	SH3YL1	93.96
cg02177648	chr6	31744918	0.61	0.3379	0.0727	1	C6orf27	8.42
cg20690937	chr9	105281908	-0.7163	0.3969	0.0727	1	LINC00587	87.13
cg24143463	chr8	18578272	0.4716	0.2613	0.0727	1	PSD3	89.19
cg17423089	chr1	9790532	0.1727	0.0957	0.0727	1	CLSTN1	96.8
cg18933717	chr7	116139460	-0.2851	0.1579	0.0727	1	CAV2	3.75
cg13890435	chr2	73460655	-0.05713	0.03165	0.0727	1	CCT7	1.6
cg16347155	chr17	40687830	0.637	0.353	0.0727	1	NAGLU	52.76
cg14453967	chr9	124975560	0.787	0.436	0.0727	1	LHX6	72.06
cg25734269	chr7	1456722	0.6129	0.3396	0.0727	1		39.38
cg01987885	chr5	31981744	-0.3327	0.1843	0.0727	1	PDZD2	93.55
cg08874886	chr1	48054045	-0.2998	0.1661	0.0727	1		93.47
cg10961486	chr4	69959004	0.6451	0.3574	0.0727	1		84.4
cg18340416	chr6	32010178	0.6786	0.376	0.0727	1	TNXB	77.27
cg16238252	chr1	64578766	0.4963	0.275	0.0727	1	ROR1-AS1	86.14
cg17109053	chr2	223709146	0.8487	0.4702	0.0727	1		37.72
cg11717564	chr1	165414579	-0.3422	0.1896	0.0727	1	RXRG	6.44
cg10080685	chr4	39734708	0.2183	0.121	0.0727	1	UBE2K	94.92
cg10420015	chr17	43116171	-0.3142	0.1741	0.0727	1	DCAKD	93.69
cg09520308	chr3	152121604	-1.056	0.5852	0.0727	1	MBNL1	88.75
cg12753934	chr19	32729189	-0.575	0.3186	0.0727	1		6.28
cg14291118	chrX	129038758	-0.3081	0.1707	0.0727	1	UTP14A	93.78
cg22306015	chr11	66454625	0.2219	0.1229	0.0727	1	SPTBN2	95.89
cg15672653	chr11	108371700	-1.034	0.5728	0.0727	1		46.73
cg20100675	chr1	35244416	-0.4597	0.2547	0.0727	1		92.2
cg08505111	chr5	98541783	-0.9131	0.5059	0.0727	1		90.71
cg14385834	chr18	6792570	-1.1	0.6094	0.0727	1		69.15
cg12320968	chr22	22337153	-0.2211	0.1225	0.0727	1	TOP3B	3.84
cg00748482	chr6	126360629	0.8874	0.4917	0.0727	1		90.12
cg17156227	chr20	3209945	0.4355	0.2413	0.0727	1	SLC4A11	81.67
cg01509141	chr13	44453359	-0.913	0.5059	0.0727	1	CCDC122	37.99
cg16378249	chr10	90882645	0.8992	0.4983	0.0727	1		34
cg06675375	chr13	79174811	-0.9499	0.5264	0.0727	1	POU4F1	7.53
cg03885399	chr1	47691550	-0.2558	0.1417	0.0727	1	TAL1	2.16
cg26342398	chr1	85156326	-0.2118	0.1174	0.0727	1	SSX2IP	3.07
cg21554095	chr16	87993346	2.175	1.205	0.0727	1	BANP	61.65
cg07288049	chr4	1657304	0.356	0.1973	0.0727	1	FAM53A	89.99
cg20579731	chr2	79951198	0.6479	0.3591	0.0727	1	CTNNA2	66.3
cg13033964	chr9	137634551	-0.4777	0.2647	0.0727	1	COL5A1	87.68
cg05269124	chr16	87497582	-0.4629	0.2565	0.0727	1	ZCCHC14	91.5
cg25223263	chr11	119020168	-1.685	0.934	0.0727	1	ABCG4	12.88
cg24474409	chr7	150021518	0.4802	0.2661	0.0727	1	ACTR3C	86.06
cg02270420	chr16	88453939	1.06	0.5875	0.0727	1		71.47
cg00015219	chr17	4613813	-0.08348	0.04626	0.0727	1	ARRB2	2.5
cg20246257	chrX	16888601	-0.1264	0.07004	0.0727	1	RBBP7	2.72
cg12846939	chr8	18797994	0.3583	0.1986	0.0727	1	PSD3	93.86
cg03098572	chr6	68143450	-0.473	0.2621	0.0727	1		90.18
cg14859047	chr3	134514116	-0.1174	0.06506	0.0727	1	EPHB1	2.93
cg18456549	chrX	119393684	-0.6917	0.3833	0.0727	1	FAM70A	89.06
cg15473993	chr14	79062332	-0.6814	0.3776	0.0728	1	NRXN3	72.42
cg26649194	chr4	143804856	0.717	0.3973	0.0728	1		55.38
cg03355101	chr19	16449718	0.4031	0.2234	0.0728	1		8.91
cg20748533	chr19	51189975	-1.379	0.764	0.0728	1	SHANK1	26.06
cg08428545	chr4	111507452	-0.8353	0.4629	0.0728	1		9.27
cg10878114	chr1	234040045	1.07	0.5932	0.0728	1	SLC35F3	25.63
cg20131834	chr8	87883346	-1.263	0.6998	0.0728	1	CNBD1	25.94
cg03738208	chr20	31042888	0.4116	0.2281	0.0728	1	C20orf112	90.99
cg11808874	chr2	70529494	0.93	0.5155	0.0728	1	FAM136A	90.2
cg15070686	chr4	83209071	0.6446	0.3573	0.0728	1		85.14
cg21964800	chr11	63272764	1.46	0.809	0.0728	1	LGALS12	55.39
cg25878822	chr1	161143746	0.3238	0.1795	0.0728	1	B4GALT3	91.56
cg24084898	chr17	4125262	0.7832	0.4341	0.0728	1	ANKFY1	86.99
cg11762968	chr13	95354190	-0.4115	0.2281	0.0728	1		17.05
cg20310759	chr1	87618313	0.4438	0.246	0.0728	1	LOC339524	90.23
cg13412647	chr17	75067178	-0.5313	0.2945	0.0728	1		86.21
cg06570298	chr6	30025281	-2.096	1.162	0.0728	1	NCRNA00171	93.69
cg13294888	chr15	57529156	-0.6935	0.3844	0.0728	1	TCF12	85.25
cg05968369	chr1	3320446	0.2163	0.1199	0.0728	1	PRDM16	94.09
cg22586192	chr12	57146928	0.1557	0.08631	0.0728	1	PRIM1	96.16
cg20639553	chr2	86292986	0.5577	0.3091	0.0728	1	POLR1A	88.89
cg02626924	chr5	56877455	-0.4879	0.2704	0.0728	1		88.55
cg07774556	chr5	65119787	0.9906	0.5491	0.0728	1	NLN	43.64
cg12048680	chr15	81362350	0.4791	0.2655	0.0728	1		87.72
cg04636748	chr15	75117708	0.8696	0.482	0.0728	1	CPLX3	82.09
cg00740889	chr4	113558187	-0.1268	0.07026	0.0728	1	LARP7	3.46
cg07749266	chr5	180230041	-0.06517	0.03612	0.0728	1	MGAT1	1.66
cg08599496	chr21	43919316	0.5201	0.2883	0.0728	1	SLC37A1	88.75
cg21637097	chr12	12764798	-0.2896	0.1605	0.0728	1	CREBL2	3.84
cg13254937	chr2	97461529	-0.8104	0.4492	0.0728	1	CNNM4	91.69
cg04044977	chr12	96196709	-1.206	0.6687	0.0728	1		79.75
cg25654242	chr21	26976239	0.2671	0.148	0.0728	1	MRPL39	94.52
cg01093696	chr5	92936528	-0.5736	0.3179	0.0728	1		8.63
cg18357048	chr6	125684780	-0.1683	0.09327	0.0728	1		3.04
cg12965009	chr10	50627170	0.7765	0.4304	0.0728	1		21.46
cg03574723	chr10	125425994	-0.2899	0.1607	0.0728	1	GPR26	1.58
cg22439651	chr5	40933444	-0.8979	0.4977	0.0728	1	C7	85.28
cg26608221	chr2	74692293	-0.1115	0.06178	0.0728	1	MOGS	3.06
cg15994579	chr3	72664077	-0.7359	0.4079	0.0728	1		13.54
cg17937222	chr12	122018562	-0.1635	0.09064	0.0728	1	KDM2B	2.93
cg19998819	chr2	129829458	-0.1129	0.06257	0.0728	1		97.71
cg20661217	chr4	6551499	0.6879	0.3813	0.0728	1	PPP2R2C	49.72
cg15094269	chr16	87139364	0.3806	0.211	0.0728	1		91.75
cg01257889	chr12	113230065	1.553	0.8609	0.0728	1	RPH3A	29.22
cg26751469	chr19	56116382	-0.2829	0.1568	0.0728	1		7.12
cg21116203	chr9	35258176	0.6294	0.3489	0.0728	1	UNC13B	87.02
cg24328370	chr5	134672296	0.3399	0.1884	0.0728	1	C5orf66	90.08
cg14870792	chr12	2163532	-0.4452	0.2468	0.0728	1	CACNA1C	10.38
cg20676684	chr3	126820521	0.6161	0.3415	0.0728	1		81.28
cg21459053	chr3	173116161	-0.3571	0.1979	0.0728	1	NLGN1	5.52
cg14425869	chr9	98343728	-0.9711	0.5383	0.0728	1		83.75
cg02939879	chr11	68762243	0.9355	0.5186	0.0728	1		69.54
cg15298875	chr11	124824789	0.5427	0.3008	0.0728	1	CCDC15	90.7
cg01527307	chr6	14500441	-1.285	0.7124	0.0728	1		89.56
cg00596508	chr12	41086800	-0.261	0.1447	0.0728	1	CNTN1	2.36
cg00094620	chr13	50985313	0.473	0.2622	0.0728	1	DLEU1	90.01
cg26625897	chr17	39678679	0.5048	0.2798	0.0728	1		85.27
cg10465805	chr8	134911885	0.96	0.5322	0.0728	1	LOC101927822	42.33
cg03729508	chr19	10563615	1.24	0.6872	0.0728	1	PDE4A	22.22
cg13626639	chr7	155917038	0.4896	0.2714	0.0728	1		84.72
cg06491982	chr1	110822862	0.545	0.3021	0.0728	1		84.03
cg10540759	chr22	19159404	-0.1242	0.06885	0.0728	1		2.93
cg01152145	chr9	140332773	0.4786	0.2653	0.0728	1	ENTPD8	85.35
cg22506605	chr20	44462172	-0.1684	0.09334	0.0728	1	SNX21	3.16
cg13131167	chr14	32029920	-0.26	0.1441	0.0728	1	NUBPL	93.87
cg10450275	chr1	157661453	-1.489	0.8254	0.0728	1	FCRL3	53.86
cg02265740	chr12	1800103	-0.1475	0.08177	0.0728	1	ADIPOR2	3
cg08661227	chr1	159895006	-0.1369	0.0759	0.0729	1	TAGLN2	2.55
cg05687227	chr13	114803626	-0.4723	0.2618	0.0729	1	RASA3	87.34
cg25550184	chr1	11796573	-0.2236	0.124	0.0729	1	AGTRAP	4.6
cg11148246	chr7	95690739	-0.4146	0.2299	0.0729	1	DYNC1I1	91.16
cg25601515	chr7	98335426	2.117	1.174	0.0729	1		67.96
cg13581832	chr3	9943937	-0.2107	0.1168	0.0729	1	IL17RE	3.62
cg12778775	chr22	44893667	0.9908	0.5493	0.0729	1	LDOC1L	38.35
cg18022884	chr10	124318974	-0.7522	0.417	0.0729	1	DMBT1	44.57
cg04921656	chr17	13289177	0.5847	0.3242	0.0729	1		18.22
cg26722733	chr16	49308121	-1.145	0.635	0.0729	1		67.01
cg04328677	chr3	116997967	1.002	0.5557	0.0729	1		68.32
cg25966232	chr13	39474429	-0.8344	0.4626	0.0729	1		83.29
cg22260973	chr10	129925561	0.8238	0.4567	0.0729	1	MKI67	49.05
cg06513359	chrX	47004280	-0.7277	0.4035	0.0729	1	NDUFB11	21.2
cg05362119	chr10	81051023	0.4483	0.2486	0.0729	1	ZMIZ1	91.53
cg06824412	chr11	93232716	0.5697	0.3159	0.0729	1	SMCO4	90.05
cg22313322	chr6	160212070	-0.3961	0.2196	0.0729	1	TCP1	5.95
cg17198304	chr1	116183849	0.4293	0.238	0.0729	1	VANGL1	91.64
cg21575078	chr14	105956409	0.06188	0.03431	0.0729	1	C14orf80	1.76
cg07378870	chr17	7630480	0.5906	0.3274	0.0729	1	DNAH2	86.81
cg13047720	chr18	48253796	0.8951	0.4963	0.0729	1	MAPK4	14.11
cg04407063	chr11	67051977	0.9699	0.5377	0.0729	1	ADRBK1	48.08
cg09754134	chr3	177209040	0.5086	0.282	0.0729	1	LINC00578	84.05
cg14539516	chrX	129114948	-0.9857	0.5465	0.0729	1		23.43
cg01155450	chr10	123772906	2.732	1.515	0.0729	1	TACC2	78.61
cg23707097	chr10	104179659	0.5553	0.3079	0.0729	1	PSD	9.37
cg14766448	chr3	172171507	-1.063	0.5893	0.0729	1		83.57
cg06325540	chr16	1183618	0.4509	0.25	0.0729	1		93.28
cg15131424	chr1	112289656	0.2969	0.1646	0.0729	1	FAM212B-AS1	94.12
cg17708016	chr12	54321992	-0.1178	0.06532	0.0729	1		2.73
cg06250734	chr16	46723432	-0.2624	0.1455	0.0729	1	ORC6L	5.43
cg11346110	chr11	64393558	-0.5326	0.2953	0.0729	1	NRXN2	87.65
cg14967899	chr8	26434689	-0.579	0.321	0.0729	1	DPYSL2	13.79
cg01054241	chr22	50988123	0.3103	0.1721	0.0729	1	KLHDC7B	93.34
cg01284448	chr14	76114486	0.382	0.2118	0.0729	1	FLVCR2	91.92
cg16422731	chr5	43711766	-0.8518	0.4723	0.0729	1		93.7
cg02312365	chr2	128784989	-0.3196	0.1772	0.0729	1	SAP130	4.37
cg23934598	chrX	129118276	-0.6746	0.3741	0.0729	1	BCORL1	23.19
cg00700324	chr6	33548127	0.7904	0.4383	0.0729	1	BAK1	9.12
cg16658029	chr11	13126285	-0.5949	0.3299	0.0729	1		77.36
cg10841775	chr12	79258313	-0.277	0.1536	0.0729	1	SYT1	4.43
cg24040948	chr11	65712826	-0.3854	0.2137	0.0729	1	TSGA10IP	92.64
cg04560824	chr1	7804943	-0.3146	0.1745	0.0729	1	CAMTA1	93.66
cg01182271	chr1	54766972	0.1917	0.1063	0.0729	1	SSBP3	95.81
cg23225573	chr14	39583382	-0.2691	0.1492	0.0729	1	GEMIN2	5.1
cg26185392	chr11	134342703	-0.5857	0.3248	0.0729	1	LOC283177	89.84
cg22570042	chr17	20799532	-2.38	1.32	0.0729	1	CCDC144NL	75.15
cg04936081	chrX	129644406	-0.5754	0.3191	0.0729	1		91.74
cg04493899	chr11	66052856	0.6056	0.3359	0.073	1	YIF1A	80.38
cg17892539	chr17	26972196	-0.05127	0.02843	0.073	1	KIAA0100	0.75
cg08376533	chr5	127375137	-0.2983	0.1654	0.073	1	LINC01184	94.37
cg12308909	chr6	167042108	-0.1819	0.1009	0.073	1	RPS6KA2	3.92
cg19170807	chr13	113001348	0.8132	0.451	0.073	1		13.63
cg01016065	chr8	74006914	-0.7084	0.3929	0.073	1	SBSPON	86.82
cg07111307	chr2	30728883	-0.7271	0.4033	0.073	1	LCLAT1	84.34
cg27328824	chr10	90653681	0.9654	0.5354	0.073	1	STAMBPL1	73.65
cg08946627	chr20	62866092	0.6293	0.349	0.073	1	MYT1	70.03
cg18445088	chr22	40081812	-0.7122	0.395	0.073	1	CACNA1I	6.15
cg11428229	chr11	66313307	-0.4863	0.2697	0.073	1	ACTN3	4.71
cg25239647	chr11	77012572	0.2138	0.1186	0.073	1		95.55
cg27143824	chr4	184580738	-0.5596	0.3104	0.073	1	C4orf41	11.71
cg24177448	chr4	99916509	-0.1084	0.06011	0.073	1	METAP1	2.33
cg09838042	chr1	92351547	0.1884	0.1045	0.073	1	TGFBR3	3.86
cg05593760	chr15	72102758	0.6095	0.338	0.073	1	NR2E3	74.48
cg03764205	chr4	2925471	0.3083	0.171	0.073	1	ADD1	93.66
cg00340179	chr4	89730906	-1.03	0.571	0.073	1	FAM13A	88.7
cg25961012	chr1	46986372	-1.436	0.7962	0.073	1		53.3
cg16924822	chr12	3309264	-0.308	0.1708	0.073	1	TSPAN9	4.19
cg08766170	chr7	71177239	0.6744	0.3741	0.073	1	WBSCR17	88.19
cg18923188	chr8	615270	0.483	0.2679	0.073	1	ERICH1	85.75
cg22251784	chr22	19758167	-0.5587	0.3099	0.073	1	TBX1	91.45
cg18397707	chrX	154010004	-0.4902	0.2719	0.073	1	MPP1	90.56
cg13288455	chr1	31386868	0.4411	0.2447	0.073	1		89.8
cg16784820	chrX	16888193	-1.461	0.8101	0.073	1	RBBP7	38.77
cg24586210	chr6	148726064	1.268	0.7033	0.073	1	SASH1	70.03
cg08383364	chr5	170275315	-0.4715	0.2615	0.073	1		90.3
cg22855900	chr5	72529662	-0.2564	0.1422	0.073	1		4.17
cg09749502	chr8	22410243	-0.2853	0.1583	0.073	1	SORBS3	7.21
cg14443077	chr11	68606701	-0.5025	0.2787	0.073	1	CPT1A	8.05
cg01495099	chr20	36872322	0.7817	0.4336	0.073	1	KIAA1755	34.68
cg11469285	chr4	101014779	-0.6802	0.3773	0.073	1		12.28
cg03884783	chr19	37957997	0.164	0.09094	0.073	1	ZNF569	3.5
cg02152091	chr8	1270761	1.049	0.5817	0.073	1		74.88
cg07184490	chr2	37698321	-0.3221	0.1787	0.073	1		93.35
cg06769752	chrX	153978839	-0.7565	0.4196	0.073	1	GAB3	22.76
cg19028079	chr7	207774	-0.9441	0.5237	0.073	1	FAM20C	85.86
cg21976145	chr20	45989084	0.9644	0.5349	0.073	1		53.11
cg15383740	chr8	130738941	1.083	0.6009	0.073	1		84.73
cg15709604	chr2	118228688	-0.3517	0.1951	0.073	1		92.87
cg11552287	chr7	55432692	-2.372	1.316	0.073	1	LANCL2	37.42
cg26474270	chr16	73092823	-0.2158	0.1197	0.073	1	ZFHX3	6.15
cg15737320	chr7	32996219	0.5062	0.2808	0.073	1	FKBP9	94.04
cg01639256	chr2	70189903	0.357	0.1981	0.073	1	ASPRV1	90.56
cg23220533	chr11	65553761	-0.5876	0.326	0.073	1	OVOL1	8.84
cg15549450	chr7	974745	0.1619	0.08983	0.073	1	ADAP1	97.25
cg26864826	chr11	33760479	-8.435	4.679	0.073	1		38.33
cg17227257	chr4	1202694	-1.556	0.8631	0.073	1	LOC100130872-SPON2	92.09
cg00102184	chr1	240194783	-0.4574	0.2538	0.073	1		91.18
cg24457833	chr15	80889254	0.4499	0.2496	0.073	1	ARNT2	89.23
cg27529935	chr7	1337377	0.9464	0.525	0.073	1		63.6
cg24077158	chr1	26355361	0.5796	0.3215	0.073	1	EXTL1	82.04
cg10060631	chr17	81024353	0.4004	0.2221	0.073	1		91.45
cg24586685	chr3	55348402	-0.7463	0.414	0.073	1		83.03
cg00030296	chr17	75318732	0.6604	0.3664	0.073	1	SEPT9	37.25
cg11614941	chr20	4906994	0.8679	0.4815	0.073	1	SLC23A2	38.73
cg16343910	chr11	123186836	-0.7518	0.4171	0.0731	1		94.21
cg14538393	chr15	72110646	-0.2109	0.117	0.0731	1		95.79
cg09459272	chr19	19774878	-0.1797	0.09971	0.0731	1	ATP13A1	1.87
cg07441964	chr11	61735327	-0.0786	0.04361	0.0731	1	FTH1	0.8
cg06526753	chr15	48623668	-0.4015	0.2227	0.0731	1	DUT	7.03
cg16411445	chr21	40145923	1.022	0.5668	0.0731	1	NCRNA00114	91.02
cg27268717	chr7	56032047	-0.2302	0.1277	0.0731	1	GBAS	4.21
cg02113604	chr16	27788173	0.3231	0.1793	0.0731	1	KIAA0556	93.21
cg27441608	chr5	133984370	-0.7073	0.3924	0.0731	1	SEC24A	20.56
cg23289794	chr7	2394357	0.1638	0.09088	0.0731	1	EIF3B	2.12
cg24000674	chr3	15794821	-0.4028	0.2235	0.0731	1	ANKRD28	91.26
cg07164345	chrX	135894095	-0.802	0.4449	0.0731	1		86
cg04180507	chr5	137667725	-0.1523	0.0845	0.0731	1	CDC25C	3.26
cg03455225	chr3	23313729	3.914	2.172	0.0731	1	UBE2E2	87.03
cg23063910	chr1	8268664	0.3446	0.1912	0.0731	1	LOC102724539	92.54
cg07604655	chr3	13829780	0.5038	0.2795	0.0731	1		84.47
cg20753131	chr3	121796588	0.7791	0.4323	0.0731	1	CD86	34
cg01176363	chr20	62369445	-0.9114	0.5057	0.0731	1	LIME1	3.31
cg12341694	chr16	73178990	0.4775	0.2649	0.0731	1	C16orf47	86.08
cg14095525	chr17	73688097	-0.5742	0.3186	0.0731	1	SAP30BP	90.02
cg23213894	chr11	7691961	-1.333	0.7395	0.0731	1	CYB5R2	81.72
cg25731039	chr12	54120216	-1.513	0.8395	0.0731	1	CALCOCO1	61
cg01019148	chr1	22886188	0.3881	0.2154	0.0731	1		90.53
cg23400451	chr17	10373728	-0.4116	0.2284	0.0731	1	MYH4	91.96
cg02512647	chr17	46520283	0.7298	0.4049	0.0731	1		32.56
cg01940633	chr9	137037626	0.9789	0.5432	0.0731	1		78.77
cg20446912	chr13	43040463	1.051	0.5833	0.0731	1		41.58
cg17988842	chr6	790224	-0.2499	0.1387	0.0731	1		94.97
cg17781638	chr7	68866426	0.3197	0.1774	0.0731	1		92.92
cg05730769	chr20	36631021	0.2279	0.1264	0.0731	1	TTI1	95.31
cg24755845	chr16	7395618	0.4776	0.265	0.0731	1	RBFOX1	90.33
cg06481013	chr11	17573592	0.4385	0.2433	0.0731	1	OTOG	86.64
cg15959020	chr3	188494428	-0.5499	0.3051	0.0731	1	LPP	89.4
cg04003264	chr12	98517260	0.9194	0.5101	0.0731	1		91.59
cg04269301	chr5	176924051	-0.8157	0.4526	0.0731	1	PDLIM7	6.34
cg00376448	chr11	64659065	0.4631	0.257	0.0731	1	MIR192	90.7
cg08633134	chr19	50935017	0.1487	0.08252	0.0731	1	MYBPC2	1.63
cg24794917	chr8	19971440	-0.5372	0.2981	0.0731	1		88.54
cg03110996	chr2	191883483	-0.9206	0.5108	0.0731	1		82.51
cg10791002	chr9	127539092	0.6962	0.3863	0.0731	1	OLFML2A	33.86
cg25346193	chr19	20149831	-0.3358	0.1863	0.0731	1	ZNF682	4.49
cg22257602	chr10	35423175	-0.4589	0.2547	0.0731	1	CREM	90.56
cg15133252	chr4	9924429	0.9492	0.5267	0.0731	1	SLC2A9	76.1
cg13078931	chr1	53397458	-0.3039	0.1687	0.0731	1	SCP2	93.34
cg04874530	chr19	39386302	0.5335	0.2961	0.0731	1	SIRT2	82.71
cg00674440	chr11	47339067	3.383	1.877	0.0731	1	MADD	67.68
cg26271158	chr8	1774243	-1.207	0.6699	0.0731	1	ARHGEF10	93.56
cg13640471	chr8	132854003	-0.91	0.505	0.0731	1		85.44
cg25451306	chr10	115934411	-0.05698	0.03162	0.0731	1	MIR2110	1.64
cg02508881	chr8	142216119	-0.6228	0.3456	0.0731	1		4.53
cg05624858	chr1	160675041	0.6684	0.3709	0.0731	1	CD48	28.94
cg04023831	chr5	867063	0.3339	0.1853	0.0731	1	BRD9	92.52
cg08771353	chr6	16714112	0.3506	0.1946	0.0731	1	ATXN1	87.1
cg16383187	chr11	86616231	0.2658	0.1475	0.0731	1	PRSS23	94.54
cg23585420	chr14	104668772	0.7927	0.4399	0.0731	1		68.44
cg15255086	chr17	5673881	3.035	1.684	0.0731	1		49.09
cg25852052	chr6	790268	0.7491	0.4157	0.0731	1		84.62
cg18705881	chr3	193968360	-0.3956	0.2195	0.0731	1	LOC100505920	91.49
cg14800645	chr17	26837831	0.4219	0.2341	0.0731	1		89.45
cg06440270	chr17	40901994	-0.2955	0.164	0.0731	1		93.28
cg17422582	chr9	110582245	-0.5486	0.3044	0.0731	1		87.26
cg10054151	chr22	45491836	0.6513	0.3614	0.0731	1		77.78
cg20861091	chr8	144881744	0.1656	0.09191	0.0731	1	SCRIB	95.99
cg14989301	chr8	2498102	-0.5304	0.2944	0.0731	1	LOC101927815	90.07
cg11021995	chr7	37488577	-0.2262	0.1255	0.0731	1	ELMO1	5.53
cg24249791	chr7	142012611	-1.448	0.8037	0.0731	1		58.77
cg00541476	chr8	70404716	0.6339	0.3518	0.0731	1	SULF1	7.51
cg23022783	chr1	155277714	0.1097	0.0609	0.0731	1	FDPS	97.19
cg21811544	chr3	194030528	0.9521	0.5284	0.0731	1	LINC00887	62.81
cg12662993	chr6	39823322	0.4165	0.2311	0.0731	1	DAAM2	90.25
cg19168966	chr8	41728331	0.3739	0.2075	0.0731	1	ANK1	92.27
cg08755498	chrX	31242510	-0.5131	0.2848	0.0732	1	DMD	91.45
cg04539574	chr5	16936819	-0.1007	0.05588	0.0732	1	MYO10	1.88
cg12008118	chr10	88428429	0.5621	0.3119	0.0732	1	LDB3	78.36
cg14412733	chr9	116172785	-0.07631	0.04235	0.0732	1	POLE3	2.19
cg14755852	chr8	23386014	-0.668	0.3707	0.0732	1	SLC25A37	23.46
cg11704528	chr12	50339529	-0.1272	0.07061	0.0732	1		3.01
cg01843418	chr17	17793208	0.3204	0.1778	0.0732	1	TOM1L2	92.83
cg21110337	chr12	113671028	-0.8342	0.463	0.0732	1	TPCN1	4.67
cg02965295	chr2	197944718	-0.481	0.267	0.0732	1	ANKRD44	92.23
cg09288894	chr19	12894309	-0.334	0.1854	0.0732	1		5.94
cg26309566	chr11	68171463	0.4993	0.2771	0.0732	1	LRP5	88.67
cg18703541	chr21	45762070	1.359	0.7541	0.0732	1		61.57
cg11329209	chrX	68724047	-0.8795	0.4881	0.0732	1	FAM155B	18
cg04281106	chr3	186463081	-2.921	1.621	0.0732	1		91.16
cg26800884	chr4	39448008	0.2372	0.1316	0.0732	1	KLB	97.39
cg23372694	chr12	2950318	-0.7789	0.4323	0.0732	1	LOC100507424	81.84
cg25075664	chr3	14366362	-0.5085	0.2822	0.0732	1		86.63
cg03626256	chr8	127832164	1.048	0.5814	0.0732	1		49.46
cg12593176	chr1	2707573	0.8854	0.4914	0.0732	1		79.65
cg24270833	chr14	44950494	-0.7864	0.4365	0.0732	1		88.4
cg27267242	chr1	202045795	0.3958	0.2197	0.0732	1		85.25
cg27666049	chr2	105198953	0.9087	0.5044	0.0732	1		85.56
cg27626294	chr19	49285887	-0.2869	0.1592	0.0732	1		3.39
cg26222999	chr21	31859801	-0.3174	0.1762	0.0732	1	KRTAP19-2	92.63
cg19844173	chr20	55154779	0.4402	0.2443	0.0732	1		86.76
cg11169461	chr2	224904347	0.1698	0.09422	0.0732	1	SERPINE2	2.82
cg06960099	chr10	23353080	0.4305	0.2389	0.0732	1		90.85
cg17691961	chrX	47040964	-0.4527	0.2513	0.0732	1	RBM10	91.03
cg21690925	chr16	68270267	-0.2969	0.1648	0.0732	1	ESRP2	5.87
cg22887498	chr19	39401301	0.3381	0.1876	0.0732	1		95.33
cg18058940	chr3	129693124	-0.2222	0.1233	0.0732	1	TRH	5.3
cg17563620	chr1	66457970	-0.4192	0.2327	0.0732	1	PDE4B	89.92
cg16479323	chr14	93406498	0.2802	0.1555	0.0732	1	ITPK1	96.14
cg24035210	chr18	45535017	-0.2383	0.1322	0.0732	1		4.75
cg11934096	chr8	118889301	0.852	0.4729	0.0732	1	EXT1	87.46
cg05711506	chr16	1813796	0.3394	0.1884	0.0732	1	MAPK8IP3	97.27
cg22479481	chr17	16120428	-0.2798	0.1553	0.0732	1	PIGL	3.81
cg20793087	chr3	48956177	-0.1349	0.07487	0.0732	1	C3orf71	2.69
cg19569294	chr14	70115880	-0.4815	0.2673	0.0732	1	SUSD6	89.4
cg15211996	chr1	2936768	0.669	0.3713	0.0732	1	ACTRT2	76.71
cg02554050	chr17	72462691	0.3353	0.1861	0.0732	1	CD300A	5.9
cg02942044	chr18	55297659	0.08993	0.04992	0.0732	1		1.95
cg25051278	chr2	201980838	0.25	0.1388	0.0732	1	CFLAR	4.78
cg12677723	chr19	15559494	0.5642	0.3132	0.0732	1	MIR1470	69.6
cg23443913	chr4	85301643	-0.8017	0.445	0.0732	1		26.82
cg13306190	chr11	119551410	0.5695	0.3161	0.0732	1	PVRL1	32.37
cg11245269	chr4	82064560	-1.443	0.8012	0.0732	1	PRKG2	54.47
cg27351543	chr16	12386072	0.8784	0.4876	0.0732	1	SNX29	91.53
cg13670306	chr17	7239771	0.7813	0.4337	0.0732	1	ACAP1	11.02
cg21174516	chrX	39387597	-0.6481	0.3597	0.0732	1		87.94
cg09526164	chrX	154254823	-0.9528	0.5289	0.0732	1	FUNDC2	32.32
cg06369443	chr1	41303048	0.4145	0.2301	0.0732	1	KCNQ4	88.69
cg07708788	chr3	133748311	-0.202	0.1121	0.0732	1	SLCO2A1	3.72
cg03315407	chr5	14810180	-0.3989	0.2214	0.0732	1	ANKH	3.83
cg03004286	chr7	68014	1.356	0.7527	0.0732	1		76.69
cg02167438	chr20	9819697	-0.1567	0.08699	0.0732	1	PAK7	2.56
cg20811905	chr8	103697915	-0.4097	0.2274	0.0732	1		89.2
cg16207563	chr1	45019512	0.5892	0.3271	0.0732	1	RNF220	80.14
cg11138929	chr3	113251189	0.1134	0.06293	0.0732	1	SIDT1	1.94
cg04352505	chr15	63795867	-0.2109	0.1171	0.0732	1	USP3	2.63
cg25172859	chr10	30516514	0.3691	0.2049	0.0732	1	LOC101929279	91.22
cg15913312	chr4	111009988	-1.089	0.6043	0.0732	1	ELOVL6	52.08
cg20014874	chr2	181154777	-0.296	0.1643	0.0732	1		93.88
cg19267760	chr12	42877547	-0.1541	0.08554	0.0732	1	PRICKLE1	3.26
cg03833628	chr5	98263417	0.1168	0.06487	0.0732	1	CHD1	2.36
cg14878917	chr1	217311209	-0.3464	0.1923	0.0732	1	ESRRG	4.88
cg23770234	chr11	44793401	-0.3739	0.2075	0.0732	1	TSPAN18	93.01
cg23400471	chr11	44431626	1.41	0.7828	0.0732	1		67.87
cg10833037	chr10	25464184	-0.5225	0.29	0.0732	1	LOC100128811	13.7
cg20219798	chr7	76913601	-1.283	0.7122	0.0732	1	CCDC146	91.97
cg00562835	chr3	45723601	0.3723	0.2067	0.0732	1	LIMD1-AS1	92.83
cg11644402	chr7	101829270	-0.2005	0.1113	0.0733	1	CUX1	98.3
cg00114966	chr1	197893920	-2.96	1.644	0.0733	1	LHX9	43.6
cg18973817	chr1	114471878	-0.1007	0.05589	0.0733	1	HIPK1	2.12
cg18705622	chr3	167446693	-0.5705	0.3167	0.0733	1	PDCD10	87.01
cg25097308	chr4	8594549	-0.1716	0.09525	0.0733	1	CPZ	3.45
cg18085618	chr19	49291615	0.3015	0.1674	0.0733	1		5.8
cg20114455	chr16	85965358	0.7279	0.4041	0.0733	1		75.32
cg22041417	chr19	16178195	0.5823	0.3233	0.0733	1	TPM4	87.48
cg16401111	chr9	92015016	1.035	0.5746	0.0733	1	SEMA4D	31.7
cg14881209	chr19	11546152	-0.05169	0.0287	0.0733	1	CCDC151	1.48
cg26901636	chr12	109670453	0.4549	0.2526	0.0733	1	ACACB	87.07
cg27563048	chr3	52008788	0.4011	0.2227	0.0733	1	ABHD14B	11.01
cg16169950	chr5	165412	1.597	0.8869	0.0733	1	PLEKHG4B	86.93
cg04404741	chr3	167581409	-0.9281	0.5153	0.0733	1		78.21
cg07865166	chr17	76920397	-0.1658	0.09208	0.0733	1	TIMP2	3.1
cg07105389	chr1	198502032	0.3574	0.1984	0.0733	1	ATP6V1G3	94
cg17437946	chr1	119682554	-0.7301	0.4054	0.0733	1	LOC101929147	15.99
cg06444155	chr15	58666559	1.237	0.6866	0.0733	1		93.87
cg08249556	chr21	30365104	-0.16	0.08885	0.0733	1	RNF160	3.3
cg20997993	chr17	42281464	-0.8849	0.4913	0.0733	1		82.39
cg07891658	chr16	87996731	-0.7096	0.394	0.0733	1	BANP	87.43
cg09551147	chr10	106399957	-0.1194	0.06627	0.0733	1	SORCS3	2.02
cg03012521	chr8	9260335	-0.9523	0.5288	0.0733	1		79.36
cg09241022	chr14	29254530	-0.2487	0.1381	0.0733	1	C14orf23	3.11
cg01979605	chr12	94534257	0.4083	0.2267	0.0733	1		89.99
cg12522705	chr3	130569034	-0.1689	0.09379	0.0733	1	ATP2C1	2.85
cg16901840	chr15	78913481	-0.2198	0.122	0.0733	1	CHRNA3	5.75
cg25771026	chr3	196352027	0.697	0.387	0.0733	1		43.92
cg08917810	chr2	194762674	-0.7584	0.4211	0.0733	1		83.52
cg23323457	chr8	42948412	-0.2061	0.1144	0.0733	1	SGK196	3.6
cg09359862	chr10	80865790	0.7246	0.4023	0.0733	1	ZMIZ1	42.47
cg00639289	chr2	213403734	-0.2194	0.1219	0.0733	1	ERBB4	3.22
cg00592532	chr21	35829147	0.8975	0.4984	0.0733	1	KCNE1	87.85
cg22030483	chr7	154788856	-0.3577	0.1986	0.0733	1	PAXIP1	92.89
cg10507445	chr19	52264303	-1.052	0.5842	0.0733	1	FPR2	51.13
cg13650683	chr14	44010797	0.7531	0.4182	0.0733	1		75.23
cg17502356	chr20	45213438	-1.389	0.7712	0.0733	1	SLC13A3	84.65
cg19707013	chr19	38800279	0.1074	0.05963	0.0733	1	YIF1B	98
cg08635101	chr1	149043926	1.361	0.7559	0.0733	1	NBPF25P	85.55
cg24778383	chr19	6590895	-0.1691	0.09392	0.0733	1	CD70	3.64
cg15305333	chr18	20117015	0.4333	0.2406	0.0733	1		89.28
cg01896761	chr3	13590444	-0.1439	0.07989	0.0733	1	FBLN2	3.01
cg20417024	chr5	76028950	0.4674	0.2596	0.0733	1	F2R	89.13
cg12237286	chr2	232825503	-0.2478	0.1376	0.0733	1	DIS3L2	93.74
cg03338740	chr7	70160498	-0.2255	0.1252	0.0733	1	AUTS2	2.89
cg01692574	chr17	40687576	0.5908	0.3281	0.0733	1	NAGLU	78.72
cg19246197	chr11	119231741	-0.3786	0.2102	0.0733	1	USP2	92.06
cg01836757	chr6	426812	-1.617	0.8978	0.0733	1		77.79
cg14496169	chr9	113525820	-0.2146	0.1192	0.0733	1	MUSK	95.32
cg21489445	chr16	48358248	-0.9416	0.5229	0.0733	1	MIR548AE2	61.03
cg05131901	chr4	41775540	-0.7398	0.4108	0.0733	1		86.79
cg13155490	chr2	241623510	1.402	0.7784	0.0733	1	AQP12B	76.89
cg03330302	chr2	26468406	-0.1253	0.06956	0.0733	1	HADHA	2.64
cg16356045	chr2	132584587	0.5384	0.299	0.0733	1		84.38
cg03998665	chr13	19664795	0.4753	0.264	0.0733	1		83.43
cg23228688	chr11	65592134	0.9017	0.5007	0.0733	1		89.97
cg24552382	chr7	22234563	0.7457	0.4141	0.0733	1	RAPGEF5	80.88
cg26881651	chr13	39327640	-0.5649	0.3137	0.0733	1	FREM2	89.76
cg21026328	chr8	3069150	0.2405	0.1336	0.0733	1	CSMD1	95.15
cg01273012	chr18	6257974	0.491	0.2727	0.0733	1	L3MBTL4-AS1	81.19
cg14146583	chr9	130689749	-0.1485	0.08247	0.0733	1	PIP5KL1	1.68
cg26529833	chr12	49483619	-0.3095	0.1719	0.0733	1	DHH	4.54
cg16368008	chr17	31621249	-0.7539	0.4187	0.0733	1	ACCN1	83.63
cg22311344	chr13	66713559	2.603	1.446	0.0733	1		69.15
cg16168287	chr6	134445192	-0.4913	0.2728	0.0734	1		4.54
cg08060512	chr15	51200672	-0.09227	0.05124	0.0734	1	AP4E1	2.61
cg18419022	chr18	7164781	-0.9772	0.5427	0.0734	1		14.04
cg11964349	chr1	243652623	-0.4276	0.2375	0.0734	1	SDCCAG8	91.07
cg08415986	chr19	639726	-0.07761	0.0431	0.0734	1	FGF22	2.13
cg18648184	chr1	229478458	-0.1993	0.1107	0.0734	1	CCSAP	4.76
cg23069877	chr2	3486221	0.05652	0.03139	0.0734	1		98.77
cg12728879	chr2	27635915	0.4574	0.2541	0.0734	1		91.44
cg10087780	chr10	121837310	-2.457	1.364	0.0734	1		59.62
cg02413761	chr11	86107727	-0.4593	0.2551	0.0734	1	CCDC81	88.02
cg25631919	chr14	47813190	-0.6071	0.3372	0.0734	1	MDGA2	92.91
cg06631317	chr3	42305516	0.563	0.3127	0.0734	1	CCK	11.03
cg16206354	chr3	140797150	0.4682	0.26	0.0734	1	SPSB4	84.6
cg08995424	chr12	54070891	0.2199	0.1221	0.0734	1	ATP5G2	3.89
cg27637940	chr5	63985374	-1.055	0.5858	0.0734	1	FAM159B	77.53
cg04771084	chr6	31973255	-2.104	1.169	0.0734	1	CYP21A2	46.84
cg16975367	chr4	8390148	0.4798	0.2665	0.0734	1	ACOX3	86.1
cg23437020	chr8	88673461	0.4608	0.2559	0.0734	1		84.93
cg07760853	chr16	14474197	1.045	0.5802	0.0734	1		83.95
cg18018756	chr4	3442815	0.9284	0.5157	0.0734	1	HGFAC	47.19
cg06941429	chr12	59139263	1.568	0.8711	0.0734	1		58.02
cg20630812	chr8	87877422	0.727	0.4038	0.0734	1	CNBD1	62.05
cg11973425	chr6	47702622	-1.25	0.6945	0.0734	1		80.25
cg17669158	chr13	21139883	-0.1647	0.09149	0.0734	1	IFT88	95.58
cg18056874	chr13	36945536	-0.2245	0.1247	0.0734	1	SPG20	94.73
cg26757793	chr11	102496159	-0.3568	0.1982	0.0734	1	MMP20	92.77
cg09934834	chr8	15601023	-0.3519	0.1954	0.0734	1	TUSC3	92.6
cg08502377	chr17	75209944	1.57	0.8722	0.0734	1	SEC14L1	92.73
cg08874945	chr2	103627200	-0.305	0.1694	0.0734	1		93.41
cg15822908	chr1	33502755	-0.5511	0.3061	0.0734	1	AK2	8.11
cg04157786	chr1	1711635	1.094	0.6075	0.0734	1	NADK	33.47
cg12096772	chr4	7240227	-0.7662	0.4256	0.0734	1	SORCS2	88.52
cg05249863	chr11	62359659	-0.2261	0.1256	0.0734	1	TUT1	4.46
cg00920269	chr7	45431741	0.8769	0.4871	0.0734	1		73.12
cg11929702	chr1	27884618	0.686	0.381	0.0734	1	AHDC1	73.63
cg07981588	chr8	101965659	-0.2363	0.1313	0.0734	1	YWHAZ	3.93
cg09846917	chr6	151596922	-0.3103	0.1723	0.0734	1	AKAP12	94
cg04990202	chr1	153581750	0.4692	0.2606	0.0734	1	S100A16	92.09
cg13716840	chr5	956576	0.4379	0.2432	0.0734	1		87.01
cg01545281	chr8	41436034	-0.6341	0.3522	0.0734	1	LOC102723729	12.84
cg15017119	chr13	82585793	-0.6735	0.3741	0.0734	1		84.2
cg10243266	chr16	31579647	1.098	0.6101	0.0734	1	CSDAP1	61.64
cg26266429	chr12	49174651	0.7129	0.396	0.0734	1	ADCY6	72.08
cg22513805	chr5	168335527	-0.9809	0.5449	0.0734	1	SLIT3	91.28
cg08166431	chr16	11272247	0.3373	0.1874	0.0734	1	CLEC16A	91.97
cg16426479	chr5	43020566	0.5189	0.2882	0.0734	1		8.76
cg10939650	chr14	76013186	0.1577	0.0876	0.0734	1	BATF	96.14
cg19669063	chr6	109805477	-0.474	0.2633	0.0734	1	ZBTB24	90.03
cg00736406	chr16	23504930	0.4501	0.25	0.0734	1	GGA2	89.21
cg14286335	chr11	68433833	-0.7916	0.4397	0.0734	1		84.49
cg09126588	chr5	79799917	0.9356	0.5197	0.0734	1	FAM151B	36.33
cg13635659	chr1	27673982	0.5359	0.2977	0.0734	1	SYTL1	87.72
cg27509552	chr10	77143458	0.6678	0.3709	0.0734	1	ZNF503	80.58
cg03683946	chr22	38051826	0.5682	0.3156	0.0734	1	SH3BP1	79.7
cg14391630	chr6	15315647	-0.3132	0.174	0.0734	1	JARID2	93.92
cg08560734	chr5	177929948	0.3229	0.1794	0.0734	1	COL23A1	93.27
cg04925511	chr7	1468382	0.3375	0.1875	0.0734	1		97.39
cg06635590	chr22	19764400	0.1771	0.09835	0.0734	1	TBX1	3.52
cg17914595	chr19	49421848	-0.3873	0.2151	0.0734	1	NUCB1-AS1	89.51
cg16990996	chr6	31632774	-0.2084	0.1158	0.0734	1	BAT4	4.18
cg05997357	chr8	71064794	-1.277	0.7094	0.0734	1	NCOA2	28.87
cg24528602	chr2	54840292	0.3922	0.2179	0.0734	1	SPTBN1	93.38
cg05976544	chr18	55438614	0.8533	0.474	0.0734	1	ATP8B1	45.59
cg15271387	chr20	62233943	0.916	0.5089	0.0734	1	GMEB2	71.98
cg08409609	chr19	18590117	0.7792	0.4329	0.0734	1	ELL	40.06
cg19156046	chr13	95652307	6.107	3.393	0.0734	1		75.32
cg02021043	chr22	17438903	0.5152	0.2862	0.0734	1		87.44
cg11142386	chr2	239209630	0.433	0.2406	0.0734	1		86.56
cg06171787	chr11	59578490	-1.529	0.8494	0.0734	1	MRPL16	5.44
cg21434807	chr2	74814881	0.1728	0.09601	0.0735	1	C2orf65	3.19
cg06675705	chr3	100560402	0.5134	0.2852	0.0735	1	ABI3BP	82.19
cg00186468	chr5	86709228	0.7994	0.4441	0.0735	1	CCNH	50.24
cg13116097	chrX	152686433	1.518	0.8431	0.0735	1	ZFP92	85.39
cg18345827	chr3	73135216	-0.2125	0.1181	0.0735	1		3.62
cg27187671	chrX	70752936	-0.5863	0.3258	0.0735	1	OGT	22.89
cg16271173	chr5	57389962	-0.236	0.1311	0.0735	1		4.16
cg03517458	chr19	17002649	-0.2713	0.1507	0.0735	1	F2RL3	94.15
cg09113613	chr20	37101903	-0.2015	0.1119	0.0735	1	RALGAPB	4.12
cg27053169	chr1	1051523	-1.172	0.6511	0.0735	1	C1orf159	4.7
cg22683172	chr5	163524934	-3.625	2.014	0.0735	1		80.05
cg07007717	chr1	197885607	-0.2382	0.1323	0.0735	1	LHX9	4.39
cg02203460	chr15	43941224	-0.748	0.4156	0.0735	1	CATSPER2	50.08
cg00657309	chr7	106679987	-0.565	0.3139	0.0735	1		86.34
cg18232816	chr12	33591505	-0.6365	0.3536	0.0735	1	SYT10	19.06
cg15597821	chr15	45927126	-0.05769	0.03205	0.0735	1	SQRDL	1.12
cg17766055	chr7	1886993	0.07974	0.0443	0.0735	1	MAD1L1	98.45
cg26916607	chr16	56994770	0.3556	0.1976	0.0735	1	CETP	90.85
cg17401139	chr9	133059713	0.5914	0.3286	0.0735	1	HMCN2	85.33
cg09341423	chr14	78083459	-0.187	0.1039	0.0735	1	SPTLC2	3.25
cg26685375	chr11	120039029	0.7764	0.4314	0.0735	1		91.55
cg08258978	chr5	6667276	0.4073	0.2263	0.0735	1	SRD5A1	90.64
cg07792738	chr5	148738024	-0.2038	0.1132	0.0735	1	PCYOX1L	1.81
cg19630374	chr17	18023558	1.356	0.7532	0.0735	1	MYO15A	79.04
cg08758252	chr3	13311207	0.4043	0.2246	0.0735	1		92.12
cg01944666	chr14	45604663	-0.2742	0.1523	0.0735	1	FANCM	4.38
cg27238547	chr16	30029918	0.4939	0.2744	0.0735	1		80.68
cg15021525	chr2	103353676	-0.1031	0.0573	0.0735	1	MFSD9	2.2
cg01618530	chr8	54755981	-0.1522	0.0846	0.0735	1	ATP6V1H	2.52
cg00487753	chr17	694393	0.4536	0.252	0.0735	1	RNMTL1	86.83
cg04733537	chr12	130388748	-0.2338	0.1299	0.0735	1	TMEM132D	4.25
cg25528260	chr7	72777727	0.3601	0.2001	0.0735	1		93.95
cg21112220	chr7	101351075	0.2887	0.1604	0.0735	1		95.05
cg00166212	chr22	47792095	0.4337	0.241	0.0735	1		84.83
cg02065387	chr5	161274307	-0.4383	0.2436	0.0735	1	GABRA1	6.27
cg07038679	chr13	114796185	-0.2394	0.1331	0.0735	1	RASA3	94.71
cg15985470	chr12	4554756	0.6827	0.3794	0.0735	1	FGF6	61.86
cg00949728	chr4	2959836	-0.3799	0.2111	0.0735	1	NOP14	91.25
cg01020651	chr5	83297170	0.354	0.1967	0.0735	1	EDIL3	92.44
cg12854371	chr17	62776373	-0.5556	0.3088	0.0735	1	LOC146880	15.24
cg13493109	chr1	22108764	-0.4468	0.2483	0.0735	1	USP48	4.91
cg23001415	chr22	21311401	-0.1403	0.07797	0.0735	1		3.3
cg09523859	chr7	32115013	1.238	0.6881	0.0735	1	PDE1C	7.54
cg14143560	chr19	48619331	0.3795	0.2109	0.0735	1	LIG1	89.41
cg08203850	chr2	74881465	-0.5755	0.3198	0.0735	1	SEMA4F	8.3
cg23500835	chr11	8849195	0.7143	0.3969	0.0735	1	ST5	83.4
cg13723038	chr20	55742083	0.66	0.3668	0.0735	1		73.61
cg15830431	chr8	99952591	-0.1798	0.09992	0.0735	1		3.3
cg16570741	chr1	11629950	0.5935	0.3298	0.0735	1		81.84
cg11591752	chr17	74729950	-0.5377	0.2988	0.0735	1	C17orf95	89.3
cg02582023	chr1	206890423	1.463	0.8131	0.0735	1	MAPKAPK2	81.67
cg25987744	chr19	46916588	-0.6947	0.386	0.0735	1	CCDC8	12.89
cg01007305	chr10	88123687	0.7423	0.4125	0.0735	1	GRID1	27.79
cg21648425	chr2	87019192	1.117	0.6207	0.0735	1	CD8A	75.18
cg00815931	chr17	78518573	-0.1466	0.08146	0.0735	1	RPTOR	3.72
cg06874208	chr5	159695994	0.6996	0.3888	0.0735	1	CCNJL	49.82
cg03037864	chr22	42916984	0.7293	0.4053	0.0735	1	RRP7A	73.47
cg02399454	chr15	68919415	-1.908	1.06	0.0735	1	CORO2B	88.87
cg14533206	chr13	110439006	-0.05501	0.03057	0.0735	1	IRS2	1.36
cg24246947	chr16	48277630	0.3042	0.1691	0.0735	1	LONP2	93.6
cg23338993	chr2	234600423	0.5612	0.3119	0.0735	1	UGT1A10	80.35
cg24023196	chr3	43128079	-0.5451	0.3029	0.0735	1	POMGNT2	89.3
cg05802532	chr7	77325208	-0.9414	0.5232	0.0735	1	RSBN1L	3.19
cg24209528	chr2	45239493	0.9118	0.5067	0.0735	1		42.22
cg12783573	chr6	116989975	-0.3404	0.1891	0.0735	1	ZUFSP	3.81
cg15058605	chr2	208031878	0.1358	0.0755	0.0735	1	KLF7	2.92
cg12192566	chr5	140011377	-0.7909	0.4395	0.0735	1	CD14	26.2
cg03319695	chr18	59156627	-0.5684	0.3159	0.0735	1	CDH20	87.74
cg13009927	chr2	242254519	-0.6369	0.354	0.0736	1	SEPT2	16.76
cg14827797	chr15	75917078	-0.7008	0.3895	0.0736	1	SNUPN	70.85
cg25981678	chr8	25229958	0.3326	0.1849	0.0736	1	DOCK5	92.64
cg25886627	chr11	120424543	0.9063	0.5037	0.0736	1	GRIK4	82.2
cg06077142	chr7	105088656	1.084	0.6024	0.0736	1		34.77
cg07489869	chr13	20806730	-0.3166	0.1759	0.0736	1	GJB6	4.26
cg06152526	chr16	57290525	0.6342	0.3525	0.0736	1	PLLP	77.95
cg08429871	chr13	107078237	-0.3509	0.195	0.0736	1		92.7
cg15419210	chr11	107522568	-0.6116	0.3399	0.0736	1	ELMOD1	88.62
cg10098386	chr15	26375632	-1.642	0.9127	0.0736	1	LINC00929	56
cg01536045	chr17	7614597	-2.565	1.426	0.0736	1	EFNB3	49.33
cg08625851	chr6	21593968	-0.6912	0.3842	0.0736	1	SOX4	4.67
cg13717725	chr22	35936637	-0.1522	0.08458	0.0736	1	RASD2	2.55
cg10803720	chr9	90347900	-0.3416	0.1899	0.0736	1		92.84
cg03429865	chr8	48873276	-0.1655	0.09199	0.0736	1	MCM4	2.95
cg24556080	chr8	1787150	-0.3269	0.1817	0.0736	1	ARHGEF10	93.82
cg08279328	chr17	76885660	-0.6433	0.3575	0.0736	1	TIMP2	83.37
cg02760152	chr1	57886427	-0.9617	0.5345	0.0736	1	DAB1	72.49
cg02506908	chr12	122297408	0.2706	0.1504	0.0736	1	HPD	94.85
cg23616180	chr13	45843461	-0.343	0.1906	0.0736	1	GTF2F2	92.83
cg25162630	chrX	119764660	0.7724	0.4293	0.0736	1	C1GALT1C1	73.35
cg13935266	chr1	227015922	-0.1032	0.05738	0.0736	1		2.27
cg00697642	chr8	22091294	-0.3906	0.2171	0.0736	1	PHYHIP	89.53
cg03263618	chr7	71802574	0.3162	0.1758	0.0736	1	CALN1	7.91
cg00493035	chr11	2791016	0.3039	0.1689	0.0736	1	KCNQ1	94.68
cg07392088	chr10	1034168	0.09114	0.05066	0.0736	1	GTPBP4	2.2
cg07418087	chr8	101735189	-0.09699	0.05391	0.0736	1	PABPC1	2.33
cg13723492	chr1	156588948	-0.4796	0.2666	0.0736	1	HAPLN2	15.86
cg27079563	chr14	65570253	0.3178	0.1766	0.0736	1	MAX	5.77
cg21138455	chr4	14135882	-0.2827	0.1571	0.0736	1	LINC01085	94.29
cg12552289	chr11	132813577	-0.1188	0.06601	0.0736	1	OPCML	2.61
cg13764828	chr3	10547555	-0.3589	0.1995	0.0736	1	ATP2B2	3.97
cg09811589	chr2	242884712	0.3746	0.2082	0.0736	1	LINC01237	92.2
cg05786085	chr12	47837395	-5.341	2.968	0.0736	1		67.21
cg07165619	chr1	154757970	-1.318	0.7325	0.0736	1	KCNN3	55.62
cg06815056	chr19	16940140	-0.1815	0.1009	0.0736	1	SIN3B	3.81
cg12514806	chr11	118508974	-0.4221	0.2346	0.0736	1	PHLDB1	91.34
cg23468728	chr7	29325157	-0.2249	0.125	0.0736	1	CHN2	2.56
cg16030113	chr17	58222754	0.9581	0.5325	0.0736	1		46.94
cg04350287	chr3	52326883	0.447	0.2484	0.0736	1	GLYCTK	93.16
cg14889758	chr17	75775462	0.9189	0.5108	0.0736	1		80.73
cg07211661	chr2	16503630	0.4771	0.2652	0.0736	1		81.42
cg23093090	chr10	104574429	1.372	0.7627	0.0736	1	C10orf26	83.57
cg05770240	chr11	124502244	0.2457	0.1366	0.0736	1	TBRG1	94.47
cg00605182	chr9	111619635	0.4635	0.2576	0.0736	1	ACTL7B	82.37
cg22194764	chr10	45415853	-0.2595	0.1442	0.0736	1	TMEM72	94.12
cg10224311	chr22	35817371	0.3849	0.214	0.0736	1	MCM5	93.14
cg00448770	chr11	108432504	0.926	0.5147	0.0736	1	EXPH5	88.46
cg00826615	chr2	121330875	0.3944	0.2192	0.0736	1		88.72
cg08323299	chr13	80563028	-0.6733	0.3743	0.0736	1		85.42
cg11837265	chr8	145588980	-0.341	0.1895	0.0736	1		92.67
cg01616994	chr22	41593912	-0.09176	0.05101	0.0736	1		1.92
cg13085780	chrX	101149179	1.165	0.6476	0.0736	1	ZMAT1	65.8
cg17808631	chr8	101662628	-0.8981	0.4992	0.0736	1	SNX31	59.47
cg08128852	chr16	55292009	0.5962	0.3314	0.0736	1		17.67
cg10780707	chr5	180336849	6.868	3.818	0.0736	1	BTNL8	71.24
cg18366490	chr1	157399912	1.418	0.788	0.0736	1		66.38
cg00018261	chrX	117957689	-0.5536	0.3077	0.0736	1	ZCCHC12	23.9
cg16331745	chr2	242854432	4.487	2.494	0.0736	1		74.6
cg09693239	chr2	65632739	-1.545	0.8588	0.0736	1	SPRED2	91.21
cg07909165	chr6	109695742	2.778	1.544	0.0736	1	CD164	71.55
cg06306564	chr4	57528377	4.083	2.27	0.0736	1	HOPX	85.02
cg02136201	chr12	132069570	0.928	0.5159	0.0736	1		59.13
cg13481335	chr14	90864902	-0.6901	0.3836	0.0736	1	CALM1	7.41
cg17809945	chr2	192712975	-0.5673	0.3154	0.0736	1	SDPR	86.71
cg14659698	chr11	64216417	-1.455	0.8086	0.0736	1		10.29
cg01166772	chr14	69259833	-0.1512	0.08403	0.0736	1	ZFP36L1	3.21
cg18056484	chr12	127227113	-0.4543	0.2526	0.0736	1	LINC00944	90.85
cg03904220	chr2	220379635	0.7287	0.4051	0.0736	1	ACCN4	70.95
cg20907619	chr18	19887619	0.8777	0.4879	0.0736	1		26.62
cg17976390	chr10	6130479	1.686	0.9375	0.0736	1	RBM17	45.86
cg03664966	chr19	2536700	-0.4981	0.2769	0.0736	1	GNG7	89.74
cg05457537	chr11	114271459	-0.1208	0.06714	0.0736	1	RBM7	2.48
cg26285605	chr10	135050698	-0.1917	0.1066	0.0736	1	VENTX	4.25
cg27408178	chr4	108974899	0.3009	0.1673	0.0736	1	LEF1	93.83
cg02170918	chr2	238238916	0.4225	0.2349	0.0737	1	COL6A3	90.82
cg24680586	chr10	105036727	-0.1674	0.09307	0.0737	1	INA	1.69
cg08952516	chrX	71898826	-0.6184	0.3438	0.0737	1	PHKA1	90.62
cg10959314	chr19	50269099	0.7246	0.4029	0.0737	1	AP2A1	26.98
cg06926332	chr2	158113319	0.4254	0.2365	0.0737	1	GALNT5	91.35
cg06074625	chr14	103998944	-0.3285	0.1827	0.0737	1	TRMT61A	92.63
cg04862105	chr1	23158672	0.7098	0.3946	0.0737	1	EPHB2	63.08
cg15488834	chr20	32504124	0.2936	0.1632	0.0737	1		95.1
cg12350346	chr12	3141805	1.21	0.6727	0.0737	1	TEAD4	68.1
cg22045977	chr8	13155283	-0.4626	0.2572	0.0737	1	DLC1	90.08
cg00858899	chr11	69455277	-0.4339	0.2412	0.0737	1	CCND1	7.6
cg20331689	chr20	61447729	-0.3797	0.2111	0.0737	1	COL9A3	7.59
cg27420922	chr13	31506773	-1.002	0.557	0.0737	1	C13orf26	36.44
cg01077822	chr11	62644905	-0.303	0.1684	0.0737	1	SLC3A2	94.43
cg18757228	chr8	27740918	1.055	0.5867	0.0737	1	SCARA5	73.11
cg27265630	chr10	85958429	0.4828	0.2684	0.0737	1	PCDH21	87.53
cg09482975	chr15	55700768	-0.1544	0.08585	0.0737	1	CCPG1	2.55
cg15181230	chr22	42017939	0.1152	0.06404	0.0737	1	XRCC6	2.43
cg04441168	chr19	16175230	0.4225	0.2349	0.0737	1		89.02
cg17239904	chrX	39872979	-0.8098	0.4502	0.0737	1		9.8
cg21325862	chr19	55440129	0.8243	0.4583	0.0737	1	NLRP7	73.07
cg07537738	chr3	40279993	0.8433	0.4689	0.0737	1	MYRIP	82.13
cg11634232	chr19	4945217	0.2525	0.1404	0.0737	1	UHRF1	94.52
cg09886557	chr5	36035762	0.2405	0.1337	0.0737	1	UGT3A2	94.56
cg11575359	chr16	69441076	0.2377	0.1322	0.0737	1		94.63
cg24211980	chr11	102964215	-0.3703	0.2059	0.0737	1	DCUN1D5	92.22
cg19683973	chr2	57725263	0.7011	0.3898	0.0737	1		78.01
cg11701148	chr8	1993035	-0.4916	0.2733	0.0737	1	MYOM2	6.85
cg09232289	chr1	3562654	-0.1738	0.09663	0.0737	1	WDR8	95.59
cg08467866	chr16	75242114	-1.343	0.7467	0.0737	1	CTRB2	30.18
cg00966398	chr12	3602933	0.1999	0.1112	0.0737	1	PRMT8	3.37
cg11445860	chr6	154758179	-0.404	0.2247	0.0737	1	CNKSR3	90.95
cg26355573	chr18	5197388	0.2668	0.1484	0.0737	1	LOC642597	4.38
cg08618981	chr16	15744397	-0.274	0.1523	0.0737	1	NDE1	6.66
cg12547959	chr5	14326153	-1.428	0.794	0.0737	1	TRIO	51.23
cg23354224	chr22	41697229	-0.1057	0.05877	0.0737	1	ZC3H7B	2.33
cg01072045	chr11	47475796	0.6008	0.334	0.0737	1		22.49
cg09856611	chr3	73403300	-0.6692	0.3721	0.0737	1		83.04
cg14885512	chr16	19019645	-0.7411	0.4121	0.0737	1	TMC7	72.69
cg16795280	chr3	194783413	0.4653	0.2587	0.0737	1		85.08
cg03890664	chr19	10613492	-0.3111	0.173	0.0737	1	KEAP1	4.1
cg03921897	chr10	123843950	0.5668	0.3151	0.0737	1	TACC2	80.82
cg16799831	chr6	7468973	1.751	0.9738	0.0737	1		49.98
cg07221454	chr11	60552841	1.347	0.749	0.0737	1	MS4A10	87.15
cg13900507	chr11	68972252	0.4537	0.2523	0.0737	1		87.13
cg10143323	chr11	127332027	-0.4319	0.2402	0.0737	1		92.28
cg00480749	chr6	143832855	-0.111	0.06171	0.0737	1	FUCA2	1
cg12430302	chr1	9424575	0.5418	0.3013	0.0737	1	SPSB1	82.88
cg05871548	chr10	117875906	2.067	1.15	0.0737	1	GFRA1	88.79
cg21011794	chr4	120057110	1.15	0.6394	0.0737	1	MYOZ2	90.43
cg07544195	chr17	953523	0.3922	0.2181	0.0737	1	ABR	89.38
cg11093373	chr6	31698899	0.6009	0.3341	0.0737	1	CLIC1	84.16
cg25966517	chr3	196946494	-0.3588	0.1995	0.0737	1	DLG1	92.38
cg05544761	chr20	30953592	-1.005	0.5586	0.0737	1	ASXL1	69.94
cg04164744	chr6	170100656	1.233	0.6858	0.0737	1	WDR27	70.36
cg14939227	chr3	13238529	1.365	0.7591	0.0737	1		61.62
cg00496544	chr9	32819000	-0.9624	0.5352	0.0737	1		82.38
cg04282902	chr11	8928884	-0.3497	0.1945	0.0737	1	ST5	91.85
cg10457590	chr8	129327741	-0.3914	0.2176	0.0737	1		91.09
cg04506514	chr2	220254248	0.206	0.1146	0.0737	1		95.41
cg23277684	chr2	47149459	-0.9205	0.5119	0.0737	1	MCFD2	64.66
cg09039436	chr11	46369515	-0.336	0.1869	0.0737	1	DGKZ	3.99
cg16558923	chr10	127769172	-0.3418	0.1901	0.0737	1	ADAM12	93.7
cg11694203	chr1	228529315	0.5179	0.288	0.0737	1	OBSCN	84.56
cg00348254	chr15	99202614	0.1911	0.1063	0.0737	1	IGF1R	3.56
cg13614229	chr12	131217218	0.4558	0.2535	0.0737	1		92.45
cg15376401	chrX	73438975	-0.5016	0.279	0.0737	1	NCRNA00182	89.7
cg04196068	chr6	169106844	0.3187	0.1772	0.0737	1		93.81
cg02270170	chr11	94884875	-0.2402	0.1336	0.0737	1		3.97
cg04907664	chrX	68049805	-0.8646	0.4808	0.0737	1	EFNB1	27.23
cg10794285	chr18	28622024	0.2452	0.1364	0.0738	1	DSC3	4.06
cg13504283	chr6	168708001	0.4597	0.2557	0.0738	1	DACT2	85.99
cg06206626	chr22	26825900	0.6212	0.3455	0.0738	1	ASPHD2	39.78
cg23838503	chr22	22741354	-1.159	0.6448	0.0738	1		75.34
cg04169243	chr14	76200552	-0.3082	0.1714	0.0738	1	TTLL5	92.96
cg10984183	chr1	23694949	-0.0697	0.03877	0.0738	1	C1orf213	1.57
cg01243892	chr1	29189934	0.4201	0.2336	0.0738	1	OPRD1	91.39
cg14431961	chr2	62634272	-0.3052	0.1697	0.0738	1		93.12
cg08791697	chrX	137794215	-0.677	0.3765	0.0738	1	FGF13	22.49
cg24421707	chr15	55489318	-0.1681	0.09348	0.0738	1	RSL24D1	3.89
cg18124162	chr13	109616351	0.529	0.2942	0.0738	1	MYO16	77.39
cg15241068	chr3	134145862	0.4605	0.2561	0.0738	1		89.36
cg01046434	chr14	20937221	-0.1847	0.1027	0.0738	1	PNP	3.34
cg11065467	chr10	133218425	0.4873	0.271	0.0738	1		92.27
cg19302183	chr1	56397400	-0.4082	0.227	0.0738	1		91.33
cg00138325	chr6	42111924	-0.3915	0.2177	0.0738	1	C6orf132	91.09
cg09450183	chr15	63674215	-0.2649	0.1473	0.0738	1	CA12	5.72
cg01145975	chr6	106562613	0.7956	0.4425	0.0738	1		80.6
cg09742913	chr14	69143379	0.4645	0.2584	0.0738	1		91.39
cg04026398	chr2	219246852	0.638	0.3549	0.0738	1	SLC11A1	32.67
cg10340210	chr4	49551434	1.252	0.6963	0.0738	1		60.49
cg14570652	chr9	139393736	0.2137	0.1189	0.0738	1	NOTCH1	95.95
cg15135047	chr3	72149514	-0.1219	0.06781	0.0738	1		3.16
cg06828015	chr2	233793120	-0.2835	0.1577	0.0738	1	NGEF	5.81
cg22608170	chr18	48086411	-0.2793	0.1554	0.0738	1	MAPK4	4.3
cg02008285	chr14	97446061	1.188	0.6606	0.0738	1		46.21
cg13690703	chr3	88030644	0.3079	0.1713	0.0738	1	HTR1F	93.49
cg26782261	chr15	39463274	-0.3496	0.1945	0.0738	1		91.78
cg13172001	chr2	88390175	-1.44	0.8009	0.0738	1	SMYD1	73.77
cg06015562	chr4	24542131	1.156	0.6432	0.0738	1	DHX15	91.8
cg02589141	chr5	178982556	-0.3959	0.2202	0.0738	1	RUFY1	91.39
cg04331288	chr4	77440184	0.8728	0.4855	0.0738	1	SHROOM3	92.38
cg10344023	chr20	37230340	-0.697	0.3877	0.0738	1	ARHGAP40	7.78
cg10841124	chr5	433274	0.7428	0.4132	0.0738	1	AHRR	85.02
cg27525185	chr19	36869526	-0.2166	0.1205	0.0738	1		5.63
cg07574854	chr1	15920923	-0.28	0.1558	0.0738	1		92.97
cg24052475	chr1	228337181	0.6422	0.3572	0.0738	1	GJC2	84
cg17131837	chr12	66251661	-0.578	0.3215	0.0738	1	HMGA2	89.9
cg19940065	chr22	19701734	-0.4817	0.268	0.0738	1	SEPT5	7.22
cg21334101	chr6	109787507	0.452	0.2514	0.0738	1	MICAL1	81.24
cg11475788	chr11	790761	2.926	1.628	0.0738	1	CEND1	81.43
cg22624612	chr13	20962551	0.7381	0.4106	0.0738	1		92.36
cg12804791	chr11	126286828	-1.119	0.6225	0.0738	1		21.79
cg13892386	chr9	120508122	0.9268	0.5155	0.0738	1		88.75
cg09023160	chr4	7227544	0.4848	0.2697	0.0738	1	SORCS2	85.46
cg02375320	chr2	38978881	-1.275	0.709	0.0738	1	SFRS7	14.54
cg18708013	chr6	149803206	-0.5786	0.3219	0.0738	1	ZC3H12D	5.19
cg08578641	chr9	34457440	-0.6519	0.3626	0.0738	1	C9orf25	88.34
cg00028899	chr5	149563153	0.3281	0.1825	0.0738	1	CDX1	93.91
cg21429409	chr4	83956251	-0.07751	0.04312	0.0738	1	COPS4	1.95
cg02353754	chr22	50515469	-0.9449	0.5257	0.0738	1	MLC1	84.39
cg20706716	chr8	29489637	-0.2776	0.1545	0.0738	1		94.14
cg07638320	chr13	20986392	3.807	2.118	0.0738	1	CRYL1	21.39
cg10518340	chr6	97731094	-0.05718	0.03181	0.0738	1	MIR548H3	1.28
cg01161936	chr11	57224878	-0.4235	0.2356	0.0738	1		3.31
cg24855292	chr13	25080267	-0.3686	0.205	0.0738	1	PARP4	90.23
cg06609997	chr12	117628469	-0.1307	0.07272	0.0738	1	FBXO21	2.81
cg14714922	chr2	235524731	0.9562	0.5319	0.0738	1		73.24
cg17676231	chr17	5352174	0.8807	0.49	0.0738	1	DHX33	88.32
cg06914225	chr19	19766306	0.4012	0.2232	0.0738	1	ATP13A1	90.9
cg23360962	chr1	154466293	-0.5327	0.2964	0.0738	1	SHE	90.01
cg26196971	chr8	37736389	-0.2505	0.1393	0.0738	1	RAB11FIP1	93.61
cg19407004	chr11	71939413	0.3957	0.2201	0.0738	1	INPPL1	90
cg22785554	chr1	17751459	0.2639	0.1468	0.0738	1	RCC2	94.82
cg11380881	chr2	2829731	0.07068	0.03932	0.0738	1		98.47
cg06494670	chr6	33257969	0.828	0.4607	0.0738	1	PFDN6	36.17
cg01102638	chr10	87679282	1.47	0.8178	0.0738	1	GRID1	54.94
cg00162929	chr8	13487005	0.5873	0.3267	0.0739	1		71.73
cg03277125	chr7	129396078	0.4162	0.2316	0.0739	1	NRF1	86.54
cg11276203	chr8	26291675	0.1133	0.06303	0.0739	1		97.58
cg23006349	chr16	86908159	-0.2124	0.1182	0.0739	1		95.36
cg11915484	chr8	29384675	-0.3056	0.17	0.0739	1		93.75
cg18725076	chr5	11904912	-0.5796	0.3225	0.0739	1	CTNND2	8.01
cg13393360	chr13	37392314	-0.4413	0.2455	0.0739	1	RFXAP	92.9
cg09894284	chr12	96183466	-0.6284	0.3496	0.0739	1	NTN4	6.47
cg00168193	chr1	790667	1.2	0.6674	0.0739	1		89
cg25747777	chr10	125188120	-0.8524	0.4742	0.0739	1		85.87
cg19355621	chr11	10831213	-0.09468	0.05267	0.0739	1	EIF4G2	2.29
cg00915676	chr7	4672774	0.546	0.3038	0.0739	1		88.71
cg08195983	chr3	61235829	-0.3118	0.1735	0.0739	1	FHIT	2.35
cg10252559	chr7	65732583	-0.4522	0.2516	0.0739	1	TPST1	90.89
cg05578802	chr18	74531660	0.2517	0.14	0.0739	1		96.17
cg09789697	chr12	89751895	-0.3352	0.1865	0.0739	1		93.38
cg15972125	chr8	1105422	0.3738	0.208	0.0739	1		92.69
cg24094469	chr8	117800920	1.225	0.6814	0.0739	1		33.05
cg04884102	chr10	17243600	-0.06657	0.03704	0.0739	1	TRDMT1	1.97
cg19592277	chr2	54086854	0.1881	0.1046	0.0739	1	GPR75	97.27
cg00368532	chr12	132674626	-0.158	0.08793	0.0739	1		2.62
cg05775517	chr15	93158989	-1.119	0.6225	0.0739	1		68.33
cg19767048	chr16	11229622	-1.09	0.6066	0.0739	1	CLEC16A	90.62
cg02068237	chr1	1473319	0.5121	0.2849	0.0739	1	C1orf70	77.13
cg10583968	chr19	469768	0.6152	0.3423	0.0739	1	ODF3L2	86.89
cg02317358	chr16	78163144	-0.4371	0.2432	0.0739	1	WWOX	92.12
cg23354735	chr17	37077918	-0.3919	0.2181	0.0739	1	LASP1	91.36
cg17475323	chr18	60001640	0.3337	0.1857	0.0739	1	TNFRSF11A	92.69
cg03923676	chr3	31614334	1.123	0.6248	0.0739	1	STT3B	87.79
cg11798727	chr17	1219476	-0.9806	0.5456	0.0739	1		69.32
cg14324153	chr2	61050377	-0.2561	0.1425	0.0739	1		94.8
cg11228197	chr11	708640	-0.5816	0.3236	0.0739	1	EPS8L2	26.74
cg25013362	chr8	94745350	-0.2279	0.1268	0.0739	1	RBM12B	95.27
cg01402095	chr16	68525465	-0.7779	0.4328	0.0739	1		60.01
cg21599020	chr2	200336657	-0.9209	0.5124	0.0739	1	SATB2-AS1	78.12
cg01852637	chr7	43393382	-0.4433	0.2466	0.0739	1	HECW1	91.82
cg11737334	chr19	17862210	-0.1226	0.06822	0.0739	1	FCHO1	2.55
cg05008701	chr12	10320507	1.121	0.6238	0.0739	1	OLR1	37.17
cg14378732	chr5	14752322	-0.289	0.1608	0.0739	1	ANKH	93.37
cg22850925	chr4	146743669	0.7042	0.3919	0.0739	1	ZNF827	78.3
cg04231636	chr6	18186411	-0.6397	0.356	0.0739	1	KDM1B	42.49
cg10973400	chr1	16523267	0.393	0.2187	0.0739	1		91.28
cg18821137	chr18	10471789	0.6515	0.3625	0.0739	1	APCDD1	96.15
cg04572631	chr3	158565194	-0.8829	0.4913	0.0739	1		53.6
cg03672933	chr12	100661444	-0.0794	0.04418	0.0739	1	SCYL2	2.17
cg11901843	chr22	17715002	0.3707	0.2063	0.0739	1		90.21
cg24310293	chr3	174667965	3.087	1.718	0.0739	1	NAALADL2	89.67
cg10891157	chr3	33155916	0.9196	0.5117	0.0739	1	CRTAP	4.22
cg16890796	chr19	49937087	0.7716	0.4294	0.0739	1	SLC17A7	19.24
cg02783918	chr16	86547544	-0.2237	0.1245	0.0739	1	FOXF1	5.17
cg22343926	chr13	19527841	-0.4854	0.2701	0.0739	1		91.09
cg22166173	chr6	71105725	0.4452	0.2477	0.0739	1	EVADR	90.96
cg08679775	chr14	50514606	0.7007	0.3899	0.0739	1	LINC01599	84.1
cg11498486	chr10	78733130	-0.3007	0.1673	0.0739	1	KCNMA1-AS1	94.14
cg26600461	chr16	89101757	-0.8089	0.4501	0.0739	1		72.24
cg21289077	chr1	202897671	0.3846	0.214	0.0739	1	KLHL12	90.6
cg08435240	chr21	39643733	-0.3448	0.1919	0.0739	1	KCNJ15	92.81
cg22159939	chr1	214755489	-0.39	0.217	0.0739	1		89.44
cg00356767	chr22	19113234	-0.3718	0.2069	0.0739	1		92.08
cg16920608	chr3	172698951	0.6206	0.3453	0.0739	1	SPATA16	63.47
cg01189285	chr19	12863290	0.4269	0.2376	0.0739	1	BEST2	87.24
cg02350371	chr2	29297433	-0.3322	0.1848	0.0739	1	C2orf71	93.1
cg16642063	chr2	122092810	-0.6433	0.358	0.0739	1		87.33
cg01807728	chrX	150151624	-0.64	0.3562	0.0739	1	HMGB3	15.28
cg05113688	chr14	103296121	-0.3956	0.2201	0.0739	1	TRAF3	91.4
cg27496592	chrX	47049953	-0.6478	0.3605	0.0739	1	UBA1	16.36
cg04387240	chr6	166402699	-0.4717	0.2625	0.0739	1	LOC441177	12.38
cg18899952	chr3	157823363	-0.1961	0.1091	0.0739	1	SHOX2	4.33
cg03682117	chr10	116581829	-0.473	0.2632	0.0739	1	FAM160B1	8.28
cg13022347	chr12	110101905	0.4327	0.2408	0.0739	1		91.27
cg01498482	chr19	47473938	0.474	0.2638	0.0739	1	ARHGAP35	89.07
cg26752003	chr8	145688521	-0.1269	0.07065	0.0739	1	CYHR1	2.98
cg04397652	chr12	92880258	-0.3984	0.2217	0.0739	1		91.78
cg17487559	chr14	92199007	-0.5853	0.3257	0.0739	1	CATSPERB	85.44
cg26735637	chr19	14143015	-0.3881	0.216	0.0739	1	IL27RA	3.66
cg12777151	chr1	36840368	0.7649	0.4257	0.0739	1	STK40	35.34
cg13892514	chr2	241853394	-0.5139	0.286	0.0739	1		90.06
cg00170213	chr6	155053949	-0.3013	0.1677	0.074	1	RBM16	5.73
cg12497203	chr22	38461787	0.3675	0.2045	0.074	1	PICK1	92.56
cg00936996	chr6	30569965	0.3311	0.1843	0.074	1	PPP1R10	94.33
cg19104037	chr19	30494289	-1.413	0.7862	0.074	1	URI1	87.95
cg13499740	chr11	68337730	0.3115	0.1733	0.074	1	PPP6R3	92.62
cg23755016	chr22	37882915	0.376	0.2092	0.074	1	MFNG	31.47
cg13434374	chr6	41000821	0.1724	0.09594	0.074	1	UNC5CL	97.84
cg21418257	chr17	15318487	0.4905	0.273	0.074	1		83.02
cg24283375	chr1	44197870	0.6491	0.3613	0.074	1	ST3GAL3	84.12
cg21560352	chr17	59557311	-0.6742	0.3752	0.074	1	TBX4	86.22
cg00698688	chr19	49055432	0.8325	0.4633	0.074	1	SULT2B1	82.39
cg24015103	chr3	156823282	-1.59	0.8849	0.074	1	LINC00880	14.7
cg10090188	chr1	49219200	-0.3227	0.1796	0.074	1	BEND5	93.77
cg14602530	chr4	4859772	-0.4756	0.2647	0.074	1		8.06
cg21854184	chr12	124870112	-0.3322	0.1849	0.074	1	NCOR2	92.75
cg05082648	chr12	112036160	0.9315	0.5185	0.074	1	ATXN2	13.57
cg03724010	chr1	1473443	0.3927	0.2186	0.074	1	C1orf70	91.48
cg07003865	chr1	116809720	-0.3072	0.171	0.074	1		93.33
cg25620125	chr11	61106775	-0.1088	0.06054	0.074	1	DAK	97.78
cg24621371	chr12	125531715	-1.077	0.5997	0.074	1		81.5
cg05014933	chr17	71537868	0.4469	0.2487	0.074	1	SDK2	84.48
cg14972382	chr12	4466567	-0.3749	0.2087	0.074	1	TIGAR	92.44
cg06567836	chr13	112330930	1.099	0.6117	0.074	1		4.32
cg17993630	chr9	33111763	-3.995	2.223	0.074	1	B4GALT1	84.77
cg18780276	chr2	85829672	0.1959	0.109	0.074	1	TMEM150A	3.07
cg08288226	chr5	56246733	-0.1019	0.05673	0.074	1	MIER3	2.63
cg11183970	chr1	112999403	0.3576	0.199	0.074	1	CTTNBP2NL	92.23
cg00852245	chr17	43129800	-0.1198	0.06666	0.074	1	DCAKD	1.65
cg05772532	chr1	2425011	0.585	0.3257	0.074	1	PLCH2	54.38
cg03027227	chr2	80221468	-0.3369	0.1875	0.074	1	CTNNA2	5.34
cg17709953	chr12	97379796	-0.5729	0.3189	0.074	1		17.82
cg14649827	chr7	99707630	0.4417	0.2459	0.074	1	TAF6	84.83
cg23317297	chr1	46016189	0.7477	0.4162	0.074	1	AKR1A1	39.27
cg11831547	chr4	36394566	-0.8599	0.4786	0.074	1		89.32
cg04723339	chr5	5558308	0.4818	0.2682	0.074	1		89.78
cg05279806	chr3	175128616	0.1901	0.1058	0.074	1	NAALADL2	96.63
cg16098545	chr12	26492312	-0.4552	0.2534	0.074	1	ITPR2	91.05
cg10353545	chr17	4468975	0.809	0.4503	0.074	1		18.33
cg21460948	chr3	10992267	-1.667	0.9279	0.074	1		55.76
cg02687883	chr1	2266431	0.7135	0.3972	0.074	1	MORN1	83.92
cg09962763	chr11	8099016	0.4406	0.2453	0.074	1	TUB	87.66
cg26121931	chr6	29895204	3.699	2.059	0.074	1		42.36
cg00496036	chr10	7221713	1.13	0.6289	0.074	1	SFMBT2	93.52
cg06998137	chr14	23451983	-0.07407	0.04123	0.074	1	JUB	2.32
cg20573702	chr12	55690140	-1.41	0.7852	0.074	1	OR6C6	80.87
cg14233720	chr14	99664344	0.6633	0.3693	0.074	1	BCL11B	35.58
cg26801943	chr2	74880862	0.9475	0.5274	0.074	1	SEMA4F	49.74
cg00652039	chr14	26863964	-1.387	0.7721	0.074	1		48.91
cg16364675	chr14	103096221	0.9791	0.545	0.074	1	RCOR1	34.86
cg13666659	chr17	26487538	-0.3952	0.22	0.074	1	NLK	93.01
cg16217510	chr5	1836793	0.6793	0.3781	0.074	1		81.37
cg12570246	chr7	36959356	0.2609	0.1452	0.074	1	MIR1200	94.6
cg10340671	chr4	152246148	-0.4842	0.2696	0.074	1		5.29
cg22005204	chr14	94370471	0.7629	0.4247	0.074	1		91.04
cg10039768	chr10	37991385	1.024	0.57	0.074	1		69.16
cg24389386	chr6	29854740	1.752	0.9752	0.074	1	HLA-H	92.38
cg15454044	chr7	117287511	0.6687	0.3722	0.074	1	CFTR	84.23
cg07348563	chr3	14425856	1.053	0.586	0.074	1		53.91
cg08932135	chr17	27383585	0.329	0.1832	0.074	1	PIPOX	92.79
cg00373138	chr4	39639896	-0.06956	0.03872	0.074	1	SMIM14	1.57
cg06867478	chr7	156783274	0.5204	0.2897	0.074	1		83.06
cg05162031	chr17	850367	0.4268	0.2376	0.074	1	NXN	88.35
cg10842314	chr4	8207058	1.408	0.7839	0.074	1	SH3TC1	75.6
cg14873567	chr2	241159907	-0.8329	0.4637	0.074	1		77.68
cg11688469	chr1	201391061	0.4384	0.2441	0.074	1	TNNI1	86.39
cg04735941	chr16	89265364	0.4309	0.2399	0.074	1	SLC22A31	86.31
cg07269567	chr6	30886161	-0.3871	0.2155	0.074	1	VARS2	87.74
cg26186901	chr15	43398302	0.07968	0.04436	0.074	1	UBR1	0.97
cg05350839	chr1	204926713	0.2928	0.163	0.0741	1	NFASC	94.49
cg17943674	chr13	44886078	0.4047	0.2253	0.0741	1		89.97
cg26811697	chr15	85456032	0.3782	0.2106	0.0741	1	SLC28A1	94.17
cg08797892	chr3	119885187	0.4131	0.23	0.0741	1	GPR156	90.43
cg13485235	chr2	204954492	-0.8219	0.4576	0.0741	1		90.12
cg17583264	chr3	3125134	0.9173	0.5107	0.0741	1	IL5RA	68.3
cg02075148	chrX	10645788	1.293	0.7196	0.0741	1	MID1	86.53
cg01367140	chr1	54618821	0.6321	0.3519	0.0741	1	CDCP2	71.89
cg21793948	chr18	60988096	-0.06347	0.03534	0.0741	1	BCL2	1.94
cg05961348	chr1	215256978	0.2808	0.1563	0.0741	1	KCNK2	5.39
cg12183150	chr2	235363392	-3.568	1.986	0.0741	1		43.94
cg02013741	chr15	67006698	1.27	0.7071	0.0741	1	SMAD6	31.7
cg10048706	chr7	31380650	1.866	1.039	0.0741	1	NEUROD6	86.56
cg10347254	chr2	113438545	-0.2405	0.1339	0.0741	1		95.07
cg21712188	chr3	9143111	0.7693	0.4283	0.0741	1	SRGAP3	79.27
cg05370838	chr10	135076574	0.3881	0.2161	0.0741	1	ADAM8	91.57
cg15338665	chr14	81916796	0.6984	0.3889	0.0741	1	LOC100506700	72.35
cg09730123	chr16	1827948	0.4729	0.2633	0.0741	1	SPSB3	55.37
cg02984198	chr22	22328363	0.1849	0.1029	0.0741	1	TOP3B	95.65
cg21973405	chr5	54826547	0.642	0.3575	0.0741	1	PPAP2A	62.17
cg06959746	chr2	7005738	-0.1328	0.07392	0.0741	1	CMPK2	2.66
cg11347328	chr2	216522722	1.132	0.6301	0.0741	1	LINC00607	89.51
cg12696750	chr1	38022466	-1.143	0.6365	0.0741	1	DNALI1	9.63
cg27594683	chr6	7468945	1.354	0.7541	0.0741	1		43.22
cg19856499	chr12	52215042	-0.5635	0.3138	0.0741	1	FIGNL2	6.04
cg11678125	chr1	22074728	1.183	0.6586	0.0741	1	USP48	94.21
cg02290550	chr1	41487317	-1.342	0.7472	0.0741	1	SLFNL1	84.21
cg15033402	chr4	25252778	0.6094	0.3393	0.0741	1	PI4K2B	82.1
cg04067612	chr4	15429572	-0.4877	0.2715	0.0741	1	C1QTNF7	88.84
cg11075570	chr7	92100814	-0.3896	0.2169	0.0741	1		93.18
cg04581327	chr17	17687239	-0.1245	0.06932	0.0741	1	RAI1	2.47
cg26321774	chr4	112905533	0.3088	0.172	0.0741	1		93.26
cg23627938	chr19	51149630	0.7922	0.4411	0.0741	1		74.96
cg16026561	chr20	35917328	0.8673	0.4829	0.0741	1	MANBAL	41.64
cg19429740	chr11	71640837	0.7745	0.4313	0.0741	1	RNF121	18.6
cg21905941	chr12	46385702	-0.2656	0.1479	0.0741	1	SFRS2IP	4.5
cg12706256	chr5	167873838	-0.8559	0.4766	0.0741	1	WWC1	81.32
cg04597894	chr4	180980155	-0.4475	0.2492	0.0741	1		10.08
cg02492115	chr2	66672319	-0.9249	0.515	0.0741	1	MEIS1	17.67
cg23251248	chr14	55907374	-1.348	0.7507	0.0741	1	TBPL2	46.7
cg10515048	chr14	50697283	-0.1369	0.07622	0.0741	1	SOS2	2.78
cg13232118	chr2	241395181	-0.3134	0.1745	0.0741	1	MIR149	4.95
cg03808714	chr6	7589679	1.634	0.9097	0.0741	1	SNRNP48	86
cg20631104	chr4	81951446	0.2057	0.1145	0.0741	1	BMP3	4.13
cg17665927	chr11	2170443	0.8916	0.4965	0.0741	1	INS-IGF2	72.63
cg15272956	chr20	62332704	0.4355	0.2425	0.0741	1	ARFRP1	88.3
cg20400361	chr8	55014040	-0.178	0.09915	0.0741	1	LYPLA1	3.38
cg00219833	chr14	52780896	-0.1226	0.06825	0.0741	1	PTGER2	2.52
cg09561521	chr3	69714983	0.5327	0.2967	0.0741	1		87.32
cg14508471	chr8	61966331	-0.3457	0.1925	0.0741	1		93.13
cg02101571	chr8	11853878	0.4904	0.2731	0.0741	1	DEFB134	90.32
cg25641533	chr6	31734580	1.569	0.8739	0.0741	1	C6orf27	75.14
cg06204424	chr5	72851090	0.426	0.2372	0.0741	1	ANKRA2	91.39
cg09442851	chrX	113912398	-0.7881	0.4389	0.0741	1	HTR2C	82.07
cg19827875	chr1	201618284	-2.909	1.62	0.0742	1	NAV1	53.91
cg22735612	chr12	112035516	-0.1796	0.1	0.0742	1	ATXN2	3.51
cg05320944	chr14	76018865	-0.2853	0.1589	0.0742	1		94
cg15251634	chr7	5512319	0.8157	0.4543	0.0742	1		56.91
cg11437505	chr20	36672164	-0.4927	0.2744	0.0742	1	RPRD1B	89.92
cg24638257	chr14	22852391	0.569	0.3169	0.0742	1		80.88
cg21763873	chr8	1585876	0.4437	0.2471	0.0742	1	DLGAP2	86.47
cg03558805	chr7	73184883	0.7044	0.3923	0.0742	1	CLDN3	12.88
cg00387457	chr20	34639042	0.1192	0.06641	0.0742	1	LOC647979	2.44
cg25163297	chr6	33272234	0.3982	0.2218	0.0742	1	TAPBP	80.78
cg02062123	chr17	26733583	0.6771	0.3771	0.0742	1	SLC46A1	32.71
cg19133221	chr17	47210279	-0.3271	0.1822	0.0742	1	B4GALNT2	4.58
cg05077263	chr4	110612052	-0.9213	0.5131	0.0742	1	CASP6	71.63
cg14466269	chr14	37641191	-0.5432	0.3026	0.0742	1	SLC25A21	5.04
cg22649983	chr10	36110178	0.6687	0.3725	0.0742	1		77.24
cg04658707	chr21	47453889	0.6422	0.3577	0.0742	1		93.77
cg07546878	chr2	61245462	-0.4251	0.2368	0.0742	1	PEX13	3.58
cg09270688	chr21	17267968	-0.3833	0.2135	0.0742	1		92.15
cg16582792	chr2	168104087	0.4381	0.244	0.0742	1	XIRP2	91.18
cg25228280	chr19	22321700	0.6536	0.3641	0.0742	1		81.26
cg16364289	chr14	99355850	0.3941	0.2195	0.0742	1		86.53
cg13205298	chr7	73869776	0.572	0.3186	0.0742	1	GTF2IRD1	72.22
cg18563571	chr16	56225885	-0.1206	0.06717	0.0742	1	LOC283856	3.37
cg15187175	chr13	94176949	0.3543	0.1974	0.0742	1	GPC6	92.8
cg15723641	chr1	78245331	0.1058	0.05894	0.0742	1	FAM73A	2.36
cg07336999	chr16	89939803	-0.08194	0.04564	0.0742	1	TCF25	1.37
cg11480904	chr3	9994316	0.695	0.3871	0.0742	1	PRRT3	47.92
cg08073063	chr4	8025679	0.669	0.3727	0.0742	1	ABLIM2	73.68
cg06741989	chr22	39641872	0.866	0.4824	0.0742	1	PDGFB	37.99
cg21091226	chr4	7395612	0.2522	0.1405	0.0742	1	SORCS2	94.19
cg16286502	chr3	46020045	-0.8219	0.4578	0.0742	1	FYCO1	59.6
cg26259537	chr7	27209247	-0.297	0.1654	0.0742	1	MIR196B	4.41
cg23745282	chr6	30042814	-0.3097	0.1725	0.0742	1	RNF39	3.98
cg06060054	chr16	19097732	-0.6732	0.375	0.0742	1		24.66
cg21338112	chr12	1755322	0.2715	0.1513	0.0742	1	WNT5B	93.86
cg14537332	chr11	70508113	0.7714	0.4297	0.0742	1	SHANK2	7.27
cg27391093	chr2	105372650	0.5516	0.3073	0.0742	1		77.02
cg13863764	chr1	11561908	-1.184	0.6596	0.0742	1	PTCHD2	63.27
cg23532980	chr1	35250735	0.5431	0.3025	0.0742	1	GJB3	83.54
cg10792311	chr10	15161568	-0.5323	0.2965	0.0742	1	NMT2	89.55
cg15281677	chr18	20767032	0.2349	0.1308	0.0742	1	CABLES1	95.31
cg00021558	chr12	52262965	-0.2128	0.1185	0.0742	1		3.68
cg20760883	chr7	133128032	-0.2509	0.1398	0.0742	1	EXOC4	94.04
cg12884141	chr11	68191091	0.3095	0.1724	0.0742	1	LRP5	93.96
cg09829888	chr12	32758168	0.2929	0.1631	0.0742	1	FGD4	93.98
cg04420138	chr11	113932235	-0.268	0.1493	0.0742	1	ZBTB16	4.92
cg13320181	chr1	16345374	0.6723	0.3745	0.0742	1	HSPB7	85.09
cg16303129	chr17	48105885	2.209	1.231	0.0742	1		44.63
cg06206313	chr5	66016702	0.3738	0.2082	0.0742	1	MAST4	91.49
cg21799607	chr3	170217500	-1.117	0.622	0.0742	1	SLC7A14	58.65
cg00030291	chr7	8302094	-0.5211	0.2903	0.0742	1	ICA1	9.21
cg21140943	chr15	93631110	-0.1653	0.0921	0.0742	1	RGMA	3
cg23594638	chr11	70458719	0.6709	0.3738	0.0742	1	SHANK2	94.24
cg17961057	chr2	74645699	0.9848	0.5487	0.0742	1	C2orf81	70.4
cg16266358	chr12	110211391	0.6292	0.3505	0.0742	1	MGC14436	39.2
cg10343206	chr4	71872103	-0.7962	0.4436	0.0743	1	DCK	10.13
cg23126176	chr2	83884473	-0.5748	0.3203	0.0743	1		90.59
cg08089685	chr14	68159214	-0.2731	0.1521	0.0743	1	RDH11	93.36
cg18642271	chr19	46180314	-0.1536	0.08556	0.0743	1	GIPR	3.21
cg14818192	chr1	111423791	-0.8514	0.4743	0.0743	1	CD53	60.76
cg10989763	chr2	139537745	-0.3238	0.1804	0.0743	1	NXPH2	5.18
cg16684811	chr5	77944851	-0.2221	0.1237	0.0743	1	LHFPL2	5.08
cg01875144	chr8	71469451	0.284	0.1582	0.0743	1		93.77
cg20722509	chr3	187930488	0.8419	0.469	0.0743	1	LPP	93.26
cg24275088	chr3	49570136	-0.4675	0.2605	0.0743	1	DAG1	87.16
cg20265880	chr18	74467586	0.2443	0.1361	0.0743	1		95.55
cg01177800	chr17	39042031	-0.6512	0.3628	0.0743	1	KRT20	85.94
cg11342534	chr11	2211039	0.2695	0.1502	0.0743	1		93.8
cg10669379	chr18	68449190	0.34	0.1894	0.0743	1		7.06
cg06468911	chr6	13272942	0.7228	0.4027	0.0743	1	PHACTR1	29.7
cg06916950	chr8	17385179	0.4498	0.2506	0.0743	1	SLC7A2	90.48
cg12836377	chr8	142867266	0.6324	0.3523	0.0743	1		87.03
cg07208908	chr17	79818639	-0.122	0.068	0.0743	1	P4HB	2.19
cg03706436	chr19	30717225	0.3747	0.2088	0.0743	1		5.79
cg20141817	chr1	153124825	-0.3608	0.201	0.0743	1	SPRR2G	92.65
cg14594423	chr9	89838280	-0.5214	0.2905	0.0743	1		90.25
cg18129971	chr18	9884912	0.4157	0.2316	0.0743	1	TXNDC2	91.99
cg09618381	chr6	150379479	-0.506	0.2819	0.0743	1		88.21
cg04211852	chr16	71546753	-0.5807	0.3235	0.0743	1		89.13
cg19645040	chr2	71222080	-0.186	0.1037	0.0743	1	TEX261	2.01
cg02432040	chr1	224953212	0.6673	0.3718	0.0743	1		72.09
cg02764373	chr1	8180911	-0.6516	0.3631	0.0743	1		16.22
cg25361106	chr2	74740746	-0.2614	0.1457	0.0743	1	TLX2	5.73
cg08706312	chrX	30265243	0.5475	0.3051	0.0743	1	MAGEB1	79.36
cg03671052	chr5	180086260	-2.603	1.45	0.0743	1		22.24
cg08101739	chr1	152815158	0.5449	0.3036	0.0743	1	LCE6A	92.41
cg08612601	chr6	31869982	-0.1637	0.09119	0.0743	1	ZBTB12	4.29
cg26985080	chr11	129304725	0.7741	0.4313	0.0743	1	BARX2	35.42
cg23100498	chr19	40338077	-0.2589	0.1442	0.0743	1	FBL	94.78
cg10188852	chr14	36683074	0.4496	0.2505	0.0743	1		89.2
cg18171955	chr11	61546637	-0.3797	0.2116	0.0743	1	C11orf9	92.72
cg00865518	chr6	33374183	0.2477	0.138	0.0743	1	KIFC1	95.33
cg26165050	chr12	106364548	0.5672	0.3161	0.0743	1		79.25
cg07805823	chr6	100658274	0.7487	0.4172	0.0743	1		73.46
cg02854067	chr16	30619973	0.5131	0.2859	0.0743	1	ZNF689	90
cg11768886	chr4	5052795	-0.1435	0.07995	0.0743	1	STK32B	2.79
cg09829323	chr20	58345863	0.6289	0.3504	0.0743	1	PHACTR3	76.77
cg01844324	chr22	40742266	-0.1545	0.08609	0.0743	1	ADSL	3.76
cg06296542	chr7	100240370	-0.6635	0.3697	0.0743	1	TFR2	41.5
cg01008541	chr1	108594492	-1.183	0.6594	0.0743	1		41.1
cg11595135	chrX	136629694	-0.8717	0.4857	0.0743	1		12.01
cg13679776	chr1	64936373	-0.1104	0.06154	0.0743	1	CACHD1	2.13
cg20923245	chr12	104697419	-0.5338	0.2974	0.0743	1	TXNRD1	3.37
cg15920724	chr9	132146481	0.6387	0.3559	0.0743	1		20.81
cg20891917	chr7	112064031	0.587	0.3271	0.0743	1	IFRD1	79.9
cg00310117	chr20	40378027	0.7086	0.3949	0.0743	1		69.66
cg07342012	chr6	81024395	0.6416	0.3575	0.0743	1	BCKDHB	75.28
cg02026987	chr17	41005489	0.3328	0.1855	0.0743	1	AOC3	93.02
cg07631383	chr7	131012765	-0.4262	0.2375	0.0743	1	MKLN1	4.68
cg00983583	chr6	117587155	-0.4218	0.235	0.0743	1	VGLL2	4.42
cg01405084	chr1	13881447	-0.4298	0.2395	0.0743	1		87.49
cg11451969	chr17	27175754	0.6815	0.3798	0.0743	1		59.05
cg26281383	chr2	9894734	1.807	1.007	0.0743	1		62.09
cg03016142	chr1	182307151	0.4546	0.2533	0.0743	1		88.92
cg08298958	chr6	31304638	-1.091	0.6078	0.0743	1		85.38
cg11713631	chr7	75228536	0.4	0.2229	0.0743	1	HIP1	92.9
cg00462480	chr8	49462975	0.4789	0.2668	0.0743	1	LOC101929268	82.77
cg24434368	chr7	116593263	-0.9768	0.5443	0.0743	1	ST7	3.84
cg03504039	chr2	238578435	-1.235	0.6882	0.0743	1	LRRFIP1	80.76
cg22833204	chr2	191879510	-1.087	0.6057	0.0743	1	STAT1	53.28
cg01820754	chr14	53418577	-0.2602	0.145	0.0743	1	FERMT2	4.71
cg05220857	chr17	73526023	-0.3774	0.2103	0.0743	1	LLGL2	87.8
cg07151194	chr19	41507455	-0.324	0.1805	0.0743	1	CYP2B6	93.06
cg16947583	chr2	189352810	-0.7431	0.4141	0.0743	1	GULP1	82.69
cg03186727	chr11	103119603	-0.4137	0.2305	0.0743	1	DYNC2H1	91.77
cg22259880	chr12	110536530	-0.4574	0.2549	0.0743	1		88.49
cg14292963	chr5	78936661	-0.3047	0.1698	0.0743	1	PAPD4	94.34
cg09191863	chr11	111455124	0.272	0.1516	0.0743	1		93.55
cg14969066	chr8	9217385	0.579	0.3227	0.0743	1		83.46
cg20321030	chr16	67062689	0.2911	0.1622	0.0743	1	CBFB	6.01
cg15554682	chr11	67195844	-0.2179	0.1214	0.0743	1	RPS6KB2	1.84
cg19108772	chr12	50068610	-0.5005	0.2789	0.0743	1	FMNL3	85.05
cg09161138	chr16	88873633	-0.467	0.2603	0.0743	1	CDT1	89.61
cg20466767	chr20	13619655	0.2181	0.1215	0.0743	1	TASP1	4.37
cg23018054	chr1	60463342	0.5934	0.3307	0.0744	1	C1orf87	71.87
cg23888240	chr15	72766291	-0.1314	0.07321	0.0744	1	ARIH1	2.9
cg13924554	chr13	50710952	-0.2257	0.1258	0.0744	1		94.84
cg23363706	chr10	25639100	-0.7409	0.4129	0.0744	1	GPR158	88.75
cg13431152	chr3	46062321	0.4239	0.2363	0.0744	1	XCR1	90.97
cg14153668	chr15	73616457	0.2548	0.142	0.0744	1	HCN4	94.43
cg20024609	chr8	22026752	-0.2483	0.1384	0.0744	1	BMP1	93.68
cg15686997	chr2	101178247	0.4222	0.2353	0.0744	1	PDCL3	91.25
cg13519653	chr22	43929507	0.3536	0.1971	0.0744	1	EFCAB6-AS1	91.41
cg00095276	chr5	1068111	0.3287	0.1832	0.0744	1	SLC12A7	93.29
cg05799317	chr6	165723796	0.258	0.1438	0.0744	1	C6orf118	94.66
cg24660710	chr14	35315396	-0.2751	0.1533	0.0744	1	BAZ1A	93.94
cg05968833	chr2	86266051	-0.591	0.3294	0.0744	1	POLR1A	36.18
cg07864467	chr10	134246595	0.4296	0.2395	0.0744	1		86.86
cg25745712	chr15	33009991	-0.3007	0.1676	0.0744	1	GREM1	4.12
cg12751400	chr7	137638024	-0.2756	0.1536	0.0744	1	LOC100130880	94.17
cg18398930	chr17	39925726	0.06161	0.03434	0.0744	1	JUP	98.64
cg14839725	chr19	38741709	0.4577	0.2551	0.0744	1		89.21
cg24867180	chr15	42120426	-0.07703	0.04294	0.0744	1	JMJD7-PLA2G4B	1.84
cg16511229	chr7	130126153	-0.6912	0.3852	0.0744	1	MEST	3.81
cg15015823	chr2	142889514	-0.7686	0.4284	0.0744	1	LRP1B	89.68
cg24929258	chr13	64418345	-0.3223	0.1796	0.0744	1		93.48
cg01309121	chr1	2371057	-0.4507	0.2512	0.0744	1		89.44
cg04350355	chr22	36962768	-0.5247	0.2925	0.0744	1	CACNG2	89.68
cg24754810	chr11	122585312	0.7814	0.4355	0.0744	1	UBASH3B	36.77
cg23533267	chr11	120942758	-0.4642	0.2587	0.0744	1	TBCEL	89.98
cg16460384	chr8	133976713	0.4005	0.2232	0.0744	1	TG	91.97
cg14179646	chr12	7026318	0.5301	0.2954	0.0744	1	ENO2	79.07
cg22346771	chrX	39937986	-0.6182	0.3445	0.0744	1	BCOR	79.48
cg02522817	chr20	48636470	0.4755	0.265	0.0744	1		90.76
cg16759443	chr16	89200506	0.4606	0.2567	0.0744	1	ACSF3	76.95
cg03114157	chr9	96380636	0.9225	0.5142	0.0744	1	PHF2	83.62
cg09096400	chr14	31638664	-0.2141	0.1193	0.0744	1	HECTD1	95.68
cg06757187	chr22	19110190	-0.4735	0.2639	0.0744	1	DGCR2	8.25
cg05688995	chr4	8539246	-0.5981	0.3334	0.0744	1		88.62
cg03350621	chr9	101882247	-0.7512	0.4187	0.0744	1	TGFBR1	84.84
cg21101631	chr5	140874572	-0.2936	0.1637	0.0744	1	PCDHGA4	6.31
cg10238761	chr6	24990451	1.132	0.6312	0.0744	1	FAM65B	90.65
cg06203181	chr5	82763733	-1.406	0.7836	0.0744	1		51.23
cg20893819	chr3	66773612	0.3918	0.2184	0.0744	1		92.97
cg25090972	chr7	156797988	-0.4443	0.2477	0.0744	1	MNX1	6.32
cg22650065	chr7	2354330	1.486	0.8282	0.0744	1	SNX8	7.92
cg26296928	chr6	125292227	0.9619	0.5362	0.0744	1	RNF217	87.46
cg20928454	chr6	169420438	1.027	0.5724	0.0744	1		63.26
cg23380397	chr14	98661384	-0.6344	0.3536	0.0744	1		86.84
cg24353984	chr2	61370924	0.2019	0.1125	0.0744	1	LOC339803	95.61
cg06052471	chr11	61130074	-0.2043	0.1139	0.0744	1	TMEM138	3.11
cg13699804	chr19	38146139	-0.1899	0.1059	0.0744	1	ZFP30	3.61
cg23349517	chr2	20064988	0.5525	0.308	0.0744	1		72.92
cg12931929	chr6	170238635	0.5946	0.3315	0.0744	1		83.5
cg16529799	chr5	94277008	-0.3542	0.1975	0.0744	1	MCTP1	92.77
cg15472556	chr14	74521774	-0.268	0.1494	0.0744	1	CCDC176	94.35
cg13011604	chr3	46950416	-0.4553	0.2538	0.0744	1		83.34
cg02679376	chr2	121488332	0.5168	0.2881	0.0744	1		86.47
cg17848458	chr1	9260749	0.7079	0.3946	0.0744	1		32.14
cg15428679	chr12	97670268	0.4799	0.2675	0.0744	1		85.17
cg06610361	chr4	190801560	-0.3105	0.1731	0.0744	1		93.22
cg16326777	chr4	80885735	0.3856	0.215	0.0744	1	ANTXR2	94.35
cg00646731	chr17	46668733	-0.5039	0.2809	0.0744	1	LOC404266	93.52
cg19623624	chr10	135278901	-2.627	1.464	0.0744	1	LOC619207	24.9
cg04189917	chr2	235149528	1.149	0.6406	0.0744	1		94.91
cg26665234	chr5	172067042	0.2125	0.1185	0.0744	1	NEURL1B	95.12
cg12364720	chr11	44091987	0.5057	0.2819	0.0744	1	ACCS	84.22
cg20682563	chr5	133460874	-0.7177	0.4001	0.0744	1	TCF7	56.85
cg19579867	chr22	21075784	-0.3113	0.1735	0.0744	1	PI4KA	91.24
cg22933469	chr3	11888149	-0.2517	0.1403	0.0744	1	C3orf31	3.29
cg26491844	chr2	23929717	-0.317	0.1767	0.0744	1	KLHL29	93.23
cg01499815	chr6	29895074	-1.581	0.8814	0.0744	1		5.48
cg15246712	chr8	25815496	0.8992	0.5013	0.0744	1	EBF2	58.64
cg26066912	chr1	228403357	0.09944	0.05544	0.0745	1	OBSCN	98.14
cg23774762	chr5	176923464	0.4842	0.27	0.0745	1	PDLIM7	85.16
cg11703750	chr10	61024891	0.7524	0.4195	0.0745	1	FAM13C	84.37
cg12047815	chr3	142575982	0.7894	0.4401	0.0745	1	PCOLCE2	78.25
cg24281267	chr6	35479648	-0.8685	0.4842	0.0745	1	TULP1	9.94
cg20664034	chrX	22136551	-0.9624	0.5366	0.0745	1	PHEX	84.78
cg06808725	chr1	32264502	0.6031	0.3363	0.0745	1	SPOCD1	75.48
cg05762309	chr6	30121843	0.3787	0.2111	0.0745	1	TRIM10	92.88
cg02510091	chr5	109024799	-0.1952	0.1089	0.0745	1	MAN2A1	3.29
cg22758486	chr1	165415170	1.228	0.6847	0.0745	1	RXRG	77.73
cg08719700	chr11	75915394	0.4578	0.2553	0.0745	1	WNT11	81.56
cg11333224	chr13	89278717	-0.5466	0.3048	0.0745	1		88.89
cg14699839	chr17	74458485	0.5641	0.3145	0.0745	1	AANAT	84.09
cg21944740	chr5	4644304	0.5879	0.3278	0.0745	1		91.83
cg02451853	chr16	67185429	-0.6694	0.3732	0.0745	1	B3GNT9	50.06
cg24561270	chr5	170026067	-0.1464	0.08164	0.0745	1	KCNIP1	2.76
cg06515640	chr16	69220955	-0.1947	0.1086	0.0745	1	SNTB2	3.85
cg15296129	chr4	109542144	-0.3716	0.2072	0.0745	1	RPL34	7.93
cg09137165	chr20	56456874	0.4857	0.2708	0.0745	1		83.52
cg14571622	chr19	56499348	-1.19	0.6634	0.0745	1	NLRP8	81.47
cg17437820	chr19	48794509	-0.127	0.0708	0.0745	1		2.35
cg16776945	chr3	69585622	0.2258	0.1259	0.0745	1		98.64
cg17551400	chr18	3351306	-0.8636	0.4815	0.0745	1		45.4
cg19536075	chr8	143474651	0.249	0.1388	0.0745	1	TSNARE1	96.87
cg17961384	chrX	48534872	-0.8606	0.4798	0.0745	1		18.4
cg18958185	chr4	38025402	1.642	0.9154	0.0745	1	TBC1D1	45.04
cg25074764	chr2	96778750	0.4978	0.2776	0.0745	1	ADRA2B	81.83
cg09513609	chr1	193028927	-0.1188	0.06626	0.0745	1	TROVE2	2.23
cg24619980	chr4	28094243	-0.8203	0.4574	0.0745	1		85.54
cg18735973	chr1	207929700	0.3584	0.1998	0.0745	1	CD46	93.33
cg18835300	chr4	31023005	-0.6246	0.3483	0.0745	1	PCDH7	84.43
cg10435924	chr11	17522076	-0.6529	0.3641	0.0745	1	USH1C	76.73
cg15313401	chr18	75086641	-0.8994	0.5015	0.0745	1		81.57
cg07485639	chr9	97385735	0.5273	0.294	0.0745	1	FBP1	16.57
cg02664575	chr2	44112383	0.3947	0.2201	0.0745	1		91.88
cg06699428	chr7	128489452	0.4243	0.2366	0.0745	1	FLNC	91.09
cg24323253	chr3	98621456	0.9314	0.5194	0.0745	1	DCBLD2	80.91
cg18246508	chr15	99925200	0.9468	0.528	0.0745	1	LRRC28	91.95
cg19775250	chr1	149170214	-1.874	1.045	0.0745	1		38.67
cg25269340	chr21	40468829	0.9108	0.5079	0.0745	1		80.16
cg19242688	chr19	47139391	-0.6863	0.3827	0.0745	1	GNG8	8.58
cg01147810	chr2	175197693	-0.2187	0.1219	0.0745	1		7.56
cg03009696	chr7	87128155	1.146	0.6388	0.0745	1		73.78
cg13520520	chr19	11616957	-1.136	0.6336	0.0745	1	ECSIT	35.39
cg20489183	chr13	113029479	-0.4274	0.2383	0.0745	1	SPACA7	91.18
cg18238262	chr9	129886655	0.5655	0.3154	0.0745	1	RALGPS1	78.06
cg03940137	chr1	200708937	-0.3577	0.1995	0.0745	1	CAMSAP1L1	3.63
cg16639860	chr4	20885019	0.4831	0.2694	0.0745	1	KCNIP4	91.35
cg24370742	chr11	59051887	0.3097	0.1727	0.0745	1		4.6
cg16850690	chr3	129318459	0.6291	0.3508	0.0745	1	PLXND1	29.67
cg10022184	chr5	158338266	0.5871	0.3274	0.0745	1	EBF1	80.63
cg25320541	chr11	44924399	1.278	0.7129	0.0745	1	TSPAN18	75.99
cg05090399	chr8	136455801	-0.2113	0.1178	0.0745	1		95.05
cg12028736	chr14	70320836	1.019	0.5685	0.0745	1		72.67
cg02369313	chr6	7590312	-0.3003	0.1675	0.0745	1	SNRNP48	8.96
cg00533825	chr11	44625682	0.3915	0.2183	0.0745	1	CD82	86.58
cg15776929	chr7	2643444	-0.7937	0.4426	0.0745	1	IQCE	93.96
cg27115978	chr16	88643407	0.4534	0.2528	0.0745	1	ZC3H18	82.39
cg01695471	chr17	17773684	0.6739	0.3758	0.0745	1	TOM1L2	82.99
cg13053765	chr16	87533177	-0.7093	0.3956	0.0745	1	LOC101928737	84.13
cg07584734	chr8	49235737	0.4895	0.273	0.0745	1		89.38
cg08161449	chr15	66679676	-1.233	0.6879	0.0745	1	MAP2K1	36.62
cg22247231	chr9	6902414	-1.218	0.6793	0.0745	1	KDM4C	89.28
cg01503184	chr16	1365052	0.4469	0.2493	0.0745	1	UBE2I	89.63
cg14194496	chr9	34809475	0.8368	0.4667	0.0745	1		47.14
cg11071811	chr9	107508530	-0.851	0.4746	0.0745	1	NIPSNAP3A	82.25
cg08525575	chr12	53692170	0.8737	0.4872	0.0746	1	C12orf10	42.32
cg22217461	chr1	174956762	0.251	0.14	0.0746	1	RABGAP1L	94.88
cg16865634	chr18	6835950	-0.4773	0.2662	0.0746	1	ARHGAP28	89.37
cg22681487	chrX	130917681	0.4147	0.2313	0.0746	1	FIRRE	80.1
cg05040714	chr13	50181316	-0.1192	0.06647	0.0746	1		2.49
cg26870973	chr18	48223081	-0.7231	0.4033	0.0746	1	MAPK4	78.79
cg04786693	chr6	137493831	-0.6801	0.3793	0.0746	1	IL22RA2	88.14
cg01550716	chr1	243646318	0.1387	0.07738	0.0746	1	SDCCAG8	2.94
cg02940003	chr3	186174294	-0.6961	0.3882	0.0746	1		71.42
cg06887285	chr7	101252221	0.3698	0.2063	0.0746	1		91.81
cg14570121	chr19	45874153	-0.1554	0.08666	0.0746	1	ERCC2	2.61
cg22227306	chr1	228468624	0.3919	0.2186	0.0746	1	OBSCN	89.53
cg09460712	chr2	1793435	-0.5341	0.2979	0.0746	1	MYT1L	90.16
cg17752813	chr15	80237063	0.4275	0.2384	0.0746	1		85.27
cg05304806	chr14	89030280	1.094	0.6104	0.0746	1	ZC3H14	15.52
cg01109337	chr17	56744332	-1.054	0.5876	0.0746	1	TEX14	39.4
cg25069631	chr2	158936453	-0.4814	0.2685	0.0746	1	UPP2	90.96
cg17195664	chr10	69812543	1.231	0.6865	0.0746	1	HERC4	42.24
cg09993145	chr1	25291905	-1.134	0.6325	0.0746	1	RUNX3	47.15
cg02149898	chr2	917464	0.5734	0.3198	0.0746	1		83.44
cg01957330	chr7	26904470	0.1504	0.0839	0.0746	1	SKAP2	3.29
cg12330929	chrX	40982897	-0.2817	0.1571	0.0746	1	USP9X	93.72
cg21435844	chr15	35262094	0.807	0.4501	0.0746	1	AQR	7.44
cg07601281	chr12	113600144	0.5547	0.3094	0.0746	1	DDX54	78.93
cg03251068	chr19	38826226	-0.193	0.1077	0.0746	1	CATSPERG	3.71
cg22784669	chr8	23305331	0.341	0.1902	0.0746	1	ENTPD4	94.24
cg17290352	chr1	20139613	0.506	0.2822	0.0746	1		87.48
cg00434395	chr11	59518964	-0.3568	0.199	0.0746	1		91.58
cg21774952	chr17	1670246	0.6498	0.3625	0.0746	1	SERPINF1	73.76
cg15508997	chr7	120591124	-0.3345	0.1866	0.0746	1	ING3	5.11
cg22600317	chr15	67058859	0.9756	0.5442	0.0746	1	SMAD6	62.04
cg19144762	chr7	53584957	1.155	0.6444	0.0746	1		90.76
cg17465013	chr1	116236487	-0.4293	0.2395	0.0746	1	VANGL1	91.4
cg22904288	chr17	62169667	0.8839	0.493	0.0746	1	ERN1	41.27
cg13091146	chrX	67658414	-0.3531	0.1969	0.0746	1		90.55
cg22852830	chr2	105989959	1.031	0.5754	0.0746	1	FHL2	78.46
cg06754224	chr1	28585612	0.6402	0.3571	0.0746	1	SESN2	34.28
cg06414998	chr17	78393218	0.6046	0.3373	0.0746	1	MIR4730	66.58
cg26637098	chr17	18011191	0.5211	0.2907	0.0746	1	MYO15A	86.76
cg00403716	chr6	167789441	2.66	1.484	0.0746	1	TCP10	61.09
cg18206768	chr7	2582681	0.3973	0.2216	0.0746	1	C7orf27	93.45
cg02220125	chr17	76164117	0.87	0.4853	0.0746	1	SYNGR2	66.49
cg22423930	chr1	9953177	0.9745	0.5436	0.0746	1	CTNNBIP1	30.09
cg01323263	chr15	22930313	0.3833	0.2138	0.0746	1	CYFIP1	89.57
cg22142138	chr20	61407541	-0.519	0.2895	0.0746	1	LINC00659	88.56
cg13208494	chr11	63993449	-0.1324	0.07388	0.0746	1	NUDT22	2.22
cg03713666	chr10	134583530	0.3803	0.2121	0.0746	1	INPP5A	90.39
cg22634378	chr19	37742834	-0.9836	0.5487	0.0746	1		5.35
cg04527471	chr13	27917945	-0.4297	0.2397	0.0746	1		91.4
cg24673054	chr16	57653706	0.4821	0.2689	0.0746	1	ADGRG1	86.55
cg17764818	chr4	190750967	0.3075	0.1715	0.0746	1		97.26
cg15422585	chr12	110252596	0.4106	0.2291	0.0746	1	TRPV4	88.99
cg18277764	chr3	239188	-0.3944	0.22	0.0746	1	CHL1	7.63
cg11612555	chr10	76854201	-0.2215	0.1236	0.0746	1	DUSP13	94.83
cg19332832	chr2	153191675	-0.1529	0.08529	0.0746	1	FMNL2	4.06
cg13820260	chr19	18373391	-0.3585	0.2	0.0747	1	KIAA1683	90.78
cg22853943	chr2	4703822	-0.3373	0.1882	0.0747	1		92.72
cg23940475	chr1	12359175	-1.241	0.6922	0.0747	1	VPS13D	54.07
cg27025137	chr17	70715578	-0.4968	0.2771	0.0747	1	SLC39A11	9.12
cg19861632	chr4	22392700	0.4362	0.2434	0.0747	1	GPR125	81.07
cg04983925	chr5	133707040	-0.1113	0.06209	0.0747	1	UBE2B	2.79
cg22841258	chr3	184279593	-0.06664	0.03718	0.0747	1	EPHB3	1.66
cg11657184	chr1	246345776	1.249	0.6968	0.0747	1	SMYD3	42.81
cg06021215	chr6	42380212	-0.2296	0.1281	0.0747	1	TRERF1	95.13
cg03480435	chr1	34038129	0.3167	0.1767	0.0747	1	CSMD2	93.8
cg09298920	chr9	35859139	0.612	0.3414	0.0747	1	LOC92973	80.21
cg14488317	chr11	3181446	-1.053	0.5878	0.0747	1	OSBPL5	41.62
cg04784321	chr14	91828035	0.8046	0.4489	0.0747	1	CCDC88C	39.35
cg01748757	chr17	54230996	0.4532	0.2528	0.0747	1	ANKFN1	83.21
cg24018963	chr15	83226022	-0.3456	0.1928	0.0747	1	CPEB1	93.12
cg18747378	chr6	31239247	-0.6741	0.3761	0.0747	1	HLA-C	3.08
cg06312072	chr12	99287129	-1.796	1.002	0.0747	1	ANKS1B	47.39
cg02153747	chr10	29917507	0.712	0.3973	0.0747	1	SVIL	91.39
cg26061548	chr3	132441248	-0.5443	0.3037	0.0747	1	NCRNA00119	9.19
cg04508482	chr4	996280	-0.4342	0.2423	0.0747	1	IDUA	6.01
cg07409537	chr6	4602760	0.9054	0.5052	0.0747	1		72.34
cg14043929	chr1	217747804	0.3475	0.1939	0.0747	1	GPATCH2	92.64
cg23188579	chr4	141264558	1.698	0.9473	0.0747	1	SCOC	36.26
cg00211944	chr21	32437281	-1.228	0.6852	0.0747	1		60.85
cg20655737	chr10	23633828	1.891	1.055	0.0747	1	C10orf67	44.36
cg09972197	chr13	26301550	5.755	3.211	0.0747	1	ATP8A2	77.71
cg03723321	chr7	1604407	0.7276	0.406	0.0747	1		72.14
cg14780681	chr20	44420720	-0.1066	0.05948	0.0747	1	WFDC3	2.78
cg02330114	chr3	43663594	-0.9659	0.539	0.0747	1	ANO10	42.53
cg25726357	chr6	163147733	0.4204	0.2346	0.0747	1	PACRG	90.77
cg19216357	chr5	162943573	0.8176	0.4562	0.0747	1	MAT2B	76.43
cg09174205	chr18	74155058	0.2664	0.1487	0.0747	1	ZNF516	94.51
cg05845367	chr15	67294415	0.6534	0.3646	0.0747	1		88.89
cg27357675	chr7	149733103	1.777	0.9917	0.0747	1		76.68
cg01290009	chr10	134980513	0.4026	0.2246	0.0747	1	KNDC1	90.12
cg12392126	chr12	12240363	-0.8513	0.4751	0.0747	1	BCL2L14	93.81
cg09587474	chr17	80210370	0.3166	0.1767	0.0747	1	CSNK1D	92.89
cg02181506	chr14	94856984	0.68	0.3795	0.0747	1	SERPINA1	31.91
cg27352313	chr17	19453200	-0.6414	0.3579	0.0747	1	SLC47A1	85.37
cg25053845	chr8	10557072	0.6301	0.3516	0.0747	1	C8orf74	78.04
cg19037241	chr19	1371027	-0.2944	0.1643	0.0747	1	MUM1	93.51
cg16171182	chr7	114270708	-0.9661	0.5391	0.0747	1	FOXP2	76.92
cg12947498	chrX	100806397	-0.6496	0.3625	0.0747	1	ARMCX1	22.32
cg18089084	chr14	50431526	0.2376	0.1326	0.0747	1		94.63
cg02969426	chr13	45775005	-0.7321	0.4085	0.0747	1	KCTD4	61.96
cg00835464	chr5	122373892	-0.7116	0.3971	0.0747	1	PPIC	68.97
cg07871859	chr7	120504674	-0.8868	0.4949	0.0747	1		88.35
cg05651277	chr9	133360349	0.8152	0.4549	0.0747	1	ASS1	15.6
cg02576395	chr1	27884179	0.6188	0.3453	0.0747	1	AHDC1	59.22
cg15025375	chr1	21299834	0.2456	0.1371	0.0747	1	EIF4G3	94.77
cg26105278	chr1	3624054	-0.7461	0.4163	0.0747	1	TP73	12.11
cg27247148	chr2	157529880	-0.6294	0.3512	0.0747	1		88.61
cg01615673	chr1	11586863	0.6236	0.348	0.0747	1	PTCHD2	81.71
cg20916068	chr15	75614965	1.228	0.6854	0.0747	1		69.02
cg06428288	chrX	15511530	-0.7204	0.402	0.0747	1	PIR	9.69
cg24313459	chr16	50916688	0.2935	0.1638	0.0747	1		92.98
cg26019584	chr19	1302689	-0.9722	0.5426	0.0747	1		80.34
cg03031503	chr17	62157725	-0.7055	0.3937	0.0747	1	ERN1	78.1
cg02833919	chr8	143210645	0.4195	0.2341	0.0747	1		96.8
cg19721740	chr19	7662794	0.9879	0.5514	0.0748	1	CAMSAP3	41.39
cg15999750	chr18	77543166	-0.6957	0.3883	0.0748	1		81.34
cg12060713	chr7	121945148	-0.2142	0.1195	0.0748	1	FEZF1	3.94
cg00007032	chr13	30002629	-0.207	0.1155	0.0748	1	MTUS2	3.99
cg07838066	chr17	78391384	0.448	0.25	0.0748	1	ENDOV	87.13
cg00954878	chr2	19553950	-2.235	1.248	0.0748	1	OSR1	38.54
cg08458738	chr15	57853778	1.615	0.9015	0.0748	1		26.58
cg25487404	chr8	37551945	-0.5093	0.2842	0.0748	1	ZNF703	15.63
cg10906345	chr10	115464019	0.8154	0.4551	0.0748	1	CASP7	92.85
cg19324982	chr14	40855441	0.5852	0.3266	0.0748	1		78.12
cg06271797	chr1	84409003	0.4266	0.2381	0.0748	1	TTLL7	91.08
cg24656005	chr17	34434265	-0.5229	0.2918	0.0748	1		85.91
cg25996826	chr22	35743547	0.4545	0.2537	0.0748	1	TOM1	90.14
cg17575972	chr22	32322952	-1.101	0.6145	0.0748	1		75.43
cg13169003	chr1	9705002	0.7537	0.4207	0.0748	1		40.42
cg07652864	chr14	68607357	-0.38	0.2121	0.0748	1	RAD51B	91.62
cg08862109	chrX	71263941	-0.6175	0.3447	0.0748	1	NHSL2	85.06
cg05790380	chr1	3144209	0.4424	0.2469	0.0748	1	PRDM16	83.09
cg17296165	chr15	51044672	0.7564	0.4222	0.0748	1	SPPL2A	82.05
cg17737967	chr19	12758716	-2.265	1.264	0.0748	1	MAN2B1	19.39
cg08284207	chrX	127185519	-0.7958	0.4442	0.0748	1	ACTRT1	84.06
cg09203199	chr16	66970577	0.285	0.1591	0.0748	1	CES2	94.11
cg08108362	chr16	10837690	-0.1746	0.09746	0.0748	1	NUBP1	2.05
cg03983726	chr11	70319482	0.1418	0.07915	0.0748	1	SHANK2	96.42
cg00866556	chr1	29449356	-0.1156	0.06451	0.0748	1	TMEM200B	2.65
cg23420528	chr22	18560641	-0.1251	0.06985	0.0748	1	PEX26	2.34
cg10024751	chr15	85174623	-0.2262	0.1263	0.0748	1	SCAND2	2.27
cg25416774	chrX	103367793	-0.6625	0.3698	0.0748	1	LOC286437	28.28
cg18156963	chr1	23153308	0.6094	0.3402	0.0748	1	EPHB2	88.46
cg05658920	chr7	13191068	-0.5888	0.3286	0.0748	1		89.03
cg22049114	chr1	44428861	1.759	0.9821	0.0748	1	IPO13	81.46
cg14959999	chr19	12776902	0.5939	0.3315	0.0748	1	WDR83	41.54
cg12538674	chr7	27145972	0.3962	0.2211	0.0748	1	HOXA3	93.07
cg11409019	chr8	54826136	-0.5528	0.3085	0.0748	1	RGS20	83.15
cg02095557	chr2	225809808	-0.9561	0.5337	0.0748	1	DOCK10	84.4
cg22796265	chr7	24963055	0.6012	0.3356	0.0748	1	OSBPL3	82.14
cg13957640	chr1	182842524	-0.2831	0.158	0.0748	1	DHX9	94.21
cg25360668	chr17	7235643	-0.7908	0.4414	0.0748	1		14.17
cg09095511	chr7	73452986	0.5526	0.3085	0.0748	1	ELN	92.13
cg05734456	chr6	41516085	0.5153	0.2876	0.0748	1	FOXP4	12.67
cg21406584	chr9	102860120	-0.2752	0.1536	0.0748	1	INVS	94.03
cg02342362	chr19	12792713	-0.1408	0.0786	0.0748	1	DHPS	2.47
cg20548755	chr14	67663474	0.2417	0.1349	0.0748	1	FAM71D	94.42
cg23199203	chr22	50976939	1.033	0.5766	0.0748	1		52.38
cg17125837	chr11	358595	-1.614	0.9007	0.0748	1		85.8
cg24989680	chr19	50833168	-0.8861	0.4947	0.0748	1	KCNC3	15.94
cg06936402	chr11	102484740	-0.5042	0.2815	0.0748	1	MMP20	88.79
cg05145922	chr4	36287903	-0.951	0.5309	0.0748	1	DTHD1	46.41
cg06531476	chr6	170525018	0.4847	0.2706	0.0748	1		88.3
cg08564555	chr2	135472528	0.4379	0.2445	0.0748	1	TMEM163	90.35
cg05709321	chr2	232574479	-0.06165	0.03442	0.0748	1	PTMA	1.43
cg03514843	chr2	27301195	0.7529	0.4203	0.0748	1	EMILIN1	66.64
cg09173703	chr14	75042268	-0.5308	0.2963	0.0748	1	LTBP2	84.96
cg01020484	chr14	74185294	0.3732	0.2083	0.0749	1	C14orf43	89.22
cg15982261	chr7	30492035	0.471	0.2629	0.0749	1	NOD1	88.48
cg14450039	chr20	10692215	-0.2653	0.1481	0.0749	1		94.65
cg27419656	chr17	74387399	0.3232	0.1804	0.0749	1	UBE2O	92.88
cg13589196	chr11	11272192	-0.851	0.4751	0.0749	1		57.75
cg01164326	chr16	66460784	-0.4287	0.2393	0.0749	1	BEAN	6.41
cg11891833	chr14	101830622	0.4915	0.2744	0.0749	1		87.93
cg17186476	chrX	154294549	-0.7707	0.4303	0.0749	1	CMC4	88.95
cg18538961	chr14	101363192	0.9333	0.521	0.0749	1	MEG8	82.61
cg10288649	chr2	70994758	-0.2108	0.1177	0.0749	1	ADD2	4.04
cg23430616	chr11	78458944	-0.5749	0.321	0.0749	1	TENM4	86.62
cg11467291	chr5	1143520	0.4138	0.231	0.0749	1		80.45
cg22043936	chr1	28504564	0.2312	0.1291	0.0749	1	PTAFR	94.34
cg00357486	chr19	4852505	0.4195	0.2342	0.0749	1	PLIN3	90.66
cg02463988	chr7	22817223	0.5977	0.3337	0.0749	1		89.53
cg26174235	chr12	7597528	-0.3274	0.1828	0.0749	1	CD163L1	94
cg02062799	chr10	100186327	0.8828	0.4929	0.0749	1	HPS1	93.41
cg13698991	chr6	71158238	0.7699	0.4298	0.0749	1	FAM135A	92.1
cg00885682	chr16	22825749	1.896	1.058	0.0749	1	HS3ST2	5.37
cg05756980	chr12	100897269	0.2162	0.1207	0.0749	1	NR1H4	94.72
cg10135785	chr12	121019307	-0.07206	0.04023	0.0749	1	POP5	1.89
cg16995193	chr5	339570	0.3534	0.1973	0.0749	1	AHRR	92.89
cg02628050	chr2	70418124	-0.07776	0.04342	0.0749	1	C2orf42	1.79
cg10880516	chr17	27895796	-0.1281	0.0715	0.0749	1	TP53I13	2.44
cg00769340	chr5	143096806	-1.037	0.5793	0.0749	1		82.54
cg07161888	chr16	53537348	-0.5256	0.2935	0.0749	1	AKTIP	10.45
cg14049075	chr3	107689327	0.3772	0.2106	0.0749	1		89.69
cg04450003	chr12	50355995	-2.172	1.213	0.0749	1	AQP5	53.19
cg19704147	chrX	39418618	-0.8386	0.4683	0.0749	1		78.16
cg00962196	chr10	50515644	0.4793	0.2676	0.0749	1	C10orf71	89.32
cg06220449	chr1	18964400	-0.8548	0.4773	0.0749	1	PAX7	20.82
cg13094219	chr2	46926190	0.09481	0.05294	0.0749	1	SOCS5	2.6
cg26786476	chrX	47093323	-0.6584	0.3676	0.0749	1	USP11	18.35
cg25599567	chr19	57152752	1.431	0.7993	0.0749	1		60.31
cg12933431	chr15	25959239	0.4942	0.276	0.0749	1	ATP10A	83.82
cg23971265	chr5	9760865	0.5277	0.2947	0.0749	1	LOC285692	89.34
cg12551432	chr3	12801131	0.5222	0.2916	0.0749	1	TMEM40	83.43
cg14554415	chr15	69222988	1.679	0.9378	0.0749	1	MIR548H4	66.87
cg14428048	chr7	121940344	-0.8011	0.4474	0.0749	1		10.77
cg21076650	chr2	172289750	0.9871	0.5512	0.0749	1	DCAF17	35.83
cg21878074	chr12	13153637	-0.3686	0.2058	0.0749	1	HTR7P	6.01
cg06137934	chrX	39788956	0.6965	0.3889	0.0749	1		65.5
cg08165879	chr6	9041308	-0.3459	0.1931	0.0749	1		93.7
cg23465978	chr10	131330293	-0.4642	0.2593	0.0749	1	MGMT	92.35
cg08722586	chr7	2046821	0.3934	0.2197	0.0749	1	MAD1L1	90.8
cg05269091	chr14	91294939	0.8246	0.4605	0.0749	1		53.26
cg27508002	chr13	37454023	-0.434	0.2424	0.0749	1	SMAD9	89.39
cg14369893	chr21	46501109	-1.3	0.7262	0.0749	1	ADARB1	43.82
cg01434653	chr12	93321773	0.7747	0.4326	0.0749	1	EEA1	51.33
cg20529655	chr6	133289633	-0.6123	0.3419	0.0749	1		86.8
cg18097327	chr8	126626177	0.3385	0.189	0.0749	1		92.71
cg02715291	chr4	54243685	-0.1211	0.06766	0.0749	1	FIP1L1	2.11
cg27445787	chr3	46059172	-0.254	0.1419	0.0749	1		94.92
cg07062743	chr7	22720132	0.5125	0.2862	0.0749	1		89.11
cg03432196	chr18	9643805	-0.9494	0.5302	0.0749	1		65.36
cg05571448	chr4	102227740	-1.01	0.5638	0.0749	1	PPP3CA	84.54
cg25036983	chr16	54721114	-0.3617	0.202	0.0749	1		92.49
cg00961003	chr20	3748878	-0.1651	0.09221	0.0749	1	C20orf27	3.12
cg05431964	chr11	120853286	-0.3164	0.1767	0.075	1	GRIK4	93.7
cg00580031	chr5	45114100	1.465	0.8179	0.075	1		43.55
cg07709485	chr15	68369867	0.4272	0.2386	0.075	1	PIAS1	87.35
cg21149983	chr20	61038949	0.8589	0.4797	0.075	1	GATA5	74.81
cg02610227	chr19	38801653	0.3086	0.1723	0.075	1	YIF1B	92.27
cg26421056	chr11	45078620	0.3689	0.206	0.075	1		93.47
cg05757820	chr9	112900355	0.444	0.248	0.075	1	AKAP2	87.31
cg05042529	chr22	38004876	-0.04732	0.02643	0.075	1	GGA1	1.16
cg05894480	chr17	72106016	-1.891	1.056	0.075	1		58.49
cg07626433	chr4	141071632	-0.4462	0.2492	0.075	1	MAML3	9.87
cg03068039	chr8	146219928	0.6695	0.3739	0.075	1	ZNF252	88.81
cg08136809	chr19	41882642	-1.007	0.5626	0.075	1	TMEM91	10.54
cg25169875	chr11	58347178	0.9525	0.532	0.075	1	ZFP91	2.69
cg13501457	chr8	123998084	0.6146	0.3433	0.075	1		80.22
cg12173308	chr7	47390824	-0.5755	0.3214	0.075	1	TNS3	89.05
cg01266390	chr10	125034002	-1.286	0.718	0.075	1		49.62
cg12092786	chr22	42332408	0.5667	0.3165	0.075	1		86.54
cg17728373	chr21	27404776	-0.4437	0.2478	0.075	1	APP	90.19
cg07705639	chr1	174992861	0.7745	0.4326	0.075	1	MRPS14	25.46
cg06097772	chr4	6235560	-0.9064	0.5062	0.075	1		75.43
cg09042411	chr7	100172231	0.9714	0.5425	0.075	1	SAP25	52.85
cg20609883	chr10	49863421	1.027	0.5734	0.075	1		89.06
cg11415350	chr22	46989326	0.6034	0.337	0.075	1		20.89
cg16874389	chr21	46958010	0.233	0.1301	0.075	1	SLC19A1	94.71
cg17686236	chr7	6444640	0.4453	0.2487	0.075	1		90.98
cg25991468	chr7	28475121	1.318	0.7364	0.075	1	CREB5	87
cg09174467	chr16	57060748	0.6474	0.3616	0.075	1	NLRC5	84.66
cg08657422	chr16	54269316	0.9591	0.5357	0.075	1		45.68
cg22629111	chr1	166135208	-0.5668	0.3166	0.075	1	FAM78B	7.23
cg11318548	chr22	41968126	-0.314	0.1754	0.075	1	CSDC2	93.9
cg13201342	chr1	150782303	0.3913	0.2185	0.075	1	ARNT	93.3
cg03138957	chr19	17488535	0.6698	0.3741	0.075	1	PLVAP	58.49
cg10074544	chr4	110223700	-0.1841	0.1028	0.075	1	COL25A1	3.32
cg10308275	chr12	93708517	0.1336	0.07465	0.075	1	LOC643339	98.03
cg15123353	chr4	165541485	0.9164	0.5119	0.075	1	MIR5684	89.41
cg19758873	chr4	2438785	0.4584	0.2561	0.075	1		77.15
cg09413097	chr19	38433447	0.5401	0.3017	0.075	1	SIPA1L3	79.03
cg16016270	chr18	30351214	-0.08973	0.05012	0.075	1	KLHL14	1.6
cg25973395	chr9	71394828	-0.08905	0.04974	0.075	1	FAM122A	1.68
cg18402104	chr13	113107903	0.5915	0.3304	0.075	1		76.69
cg12128614	chr20	1280341	-1.535	0.8574	0.075	1	SNPH	74.38
cg18896634	chr3	188191833	-0.2625	0.1466	0.075	1	LPP	94.38
cg04387969	chr14	102650356	-0.2809	0.1569	0.075	1	WDR20	92.95
cg02764006	chr17	65029280	0.2742	0.1532	0.075	1	CACNG4	97.2
cg06634845	chr20	4145030	0.775	0.4329	0.075	1	SMOX	90.49
cg24629160	chr5	14581826	-0.1356	0.07572	0.075	1	FAM105A	1.52
cg17813328	chr18	5605013	-1.591	0.889	0.075	1		36.66
cg18611122	chr1	150947896	1.271	0.7099	0.075	1	LASS2	19.95
cg26152480	chr2	203473437	1.087	0.6073	0.075	1		44.02
cg26748472	chrX	40013727	-0.3729	0.2083	0.075	1	BCOR	6.63
cg03782157	chr16	54970302	0.2099	0.1172	0.075	1		4.67
cg26401468	chr16	3187420	0.3657	0.2043	0.075	1	ZNF213	88.53
cg01418817	chr1	4841913	0.5242	0.2928	0.075	1	AJAP1	76.3
cg24544716	chr14	88339690	-0.7677	0.4289	0.075	1		80.8
cg08843513	chr3	14164955	0.4532	0.2532	0.075	1	TMEM43	87.3
cg18789337	chr6	114180353	-0.4516	0.2523	0.075	1	MARCKS	9.04
cg02946204	chr14	54430663	-0.4216	0.2355	0.075	1		5.54
cg00374382	chr1	151400460	-0.2552	0.1426	0.0751	1	POGZ	94.95
cg10231603	chr1	155829206	-0.2341	0.1308	0.0751	1	SYT11	2.17
cg17455757	chr20	61165072	0.7392	0.413	0.0751	1	MIR1-1HG	90.35
cg03405114	chr18	43652430	-0.1533	0.08566	0.0751	1	PSTPIP2	3
cg26475005	chr10	24649480	-1.044	0.5831	0.0751	1	KIAA1217	30.19
cg07892940	chr7	22763085	-0.7131	0.3984	0.0751	1		9.66
cg20772593	chr5	56778651	0.3929	0.2195	0.0751	1	ACTBL2	90.96
cg05835982	chr3	129693791	-0.2527	0.1412	0.0751	1	TRH	5.16
cg23217940	chr15	22954817	1.089	0.6086	0.0751	1	CYFIP1	86.91
cg01332072	chr22	39679578	0.6671	0.3727	0.0751	1		82.16
cg16535199	chr10	29100712	-0.2697	0.1507	0.0751	1		93.47
cg07379779	chr3	23641714	0.3774	0.2109	0.0751	1		91.21
cg11736869	chr2	61245136	-0.2537	0.1417	0.0751	1	PEX13	5.23
cg18656765	chr4	159644664	-0.164	0.09162	0.0751	1	PPID	2.52
cg13760347	chr22	42343277	-0.1718	0.09597	0.0751	1	CENPM	2.88
cg15925745	chr1	10884864	0.4452	0.2488	0.0751	1		91.18
cg10328766	chr7	107220040	1.544	0.8624	0.0751	1	BCAP29	26.93
cg15425921	chr19	2643085	0.27	0.1509	0.0751	1	GNG7	94.49
cg14683520	chr2	122410280	-0.2812	0.1571	0.0751	1		93.9
cg25611087	chr3	126737201	0.475	0.2654	0.0751	1	PLXNA1	95.11
cg11361714	chr13	100105566	1.14	0.6371	0.0751	1		82.91
cg03267321	chr1	70556678	-0.4231	0.2364	0.0751	1	LRRC7	91.93
cg20081540	chr20	62320580	0.5119	0.286	0.0751	1	RTEL1	90.56
cg02546376	chr5	131400037	0.5437	0.3038	0.0751	1		80.38
cg00140842	chr2	54014180	-0.129	0.07207	0.0751	1	ERLEC1	3.25
cg23832994	chr9	131661880	-0.4737	0.2647	0.0751	1	LRRC8A	7.67
cg12847194	chr12	121199537	-0.9817	0.5485	0.0751	1		82.03
cg21979647	chr13	46384392	0.9523	0.5321	0.0751	1	SIAH3	91.83
cg20704772	chr4	53617882	-0.401	0.2241	0.0751	1		8.25
cg02172182	chr10	62180926	0.9015	0.5037	0.0751	1	ANK3	80.2
cg13684115	chr14	101192634	0.6952	0.3885	0.0751	1	DLK1	89.84
cg02416993	chr1	1299759	1.094	0.6111	0.0751	1	MXRA8	67.74
cg06753273	chr1	211666429	1.449	0.8095	0.0751	1	RD3	87.61
cg23367478	chr12	20521299	-0.1565	0.08743	0.0751	1	PDE3A	3.12
cg12887363	chr22	31305461	1.017	0.5682	0.0751	1		91.49
cg25201711	chr21	45975270	0.4118	0.2301	0.0751	1	TSPEAR	91.66
cg11085226	chr16	81714957	0.3817	0.2133	0.0751	1	CMIP	92.06
cg18073832	chr12	51592272	0.4726	0.2641	0.0751	1	POU6F1	86.46
cg25283338	chr15	75871734	-0.1317	0.0736	0.0751	1	PTPN9	2.33
cg21194021	chr8	143319259	0.8974	0.5014	0.0751	1	TSNARE1	78.53
cg02331291	chr14	36467322	-0.2491	0.1392	0.0751	1		94.95
cg13304751	chrX	70464925	-0.365	0.204	0.0751	1	ZMYM3	93.25
cg22163856	chr3	126877786	0.6599	0.3687	0.0751	1		31.52
cg18029406	chr14	30912775	-0.8829	0.4933	0.0751	1		13.95
cg24190394	chr14	100269119	0.4764	0.2662	0.0751	1	EML1	90.66
cg23512165	chr17	56595232	-0.07335	0.04099	0.0751	1	MTMR4	2.03
cg18593374	chr10	126302546	0.4078	0.2279	0.0751	1	LHPP	88.47
cg03215791	chr9	95870860	0.4922	0.275	0.0751	1	C9orf89	86.58
cg05874348	chr17	48348086	1.056	0.59	0.0751	1	TMEM92	77.85
cg00775088	chr14	102922515	0.4999	0.2794	0.0751	1	TECPR2	89.81
cg07546255	chr12	131200134	-0.1878	0.105	0.0751	1		3.68
cg23294388	chr19	58090279	-0.143	0.0799	0.0751	1	ZNF416	2.64
cg05912053	chr15	60919520	0.4999	0.2794	0.0751	1	RORA	85.49
cg10275286	chr1	160330170	0.4276	0.2389	0.0751	1		86.02
cg18401301	chr7	95225937	-0.1449	0.08099	0.0751	1	PDK4	2.69
cg27209964	chr13	28575498	0.7186	0.4016	0.0751	1		74.8
cg12411198	chr16	52689144	0.3895	0.2177	0.0751	1		90.89
cg27636559	chr15	82431147	0.6819	0.381	0.0751	1	EFTUD1	79.3
cg05582440	chr5	177471165	-0.502	0.2805	0.0751	1	FAM153C	80.43
cg23015157	chr22	45706060	-0.06184	0.03455	0.0751	1	FAM118A	1.1
cg18195352	chr10	72199918	-1.027	0.5741	0.0751	1	NODAL	44.55
cg23489504	chr19	44152983	-0.4549	0.2542	0.0751	1	PLAUR	90.11
cg23491344	chr16	48455243	-0.2395	0.1338	0.0751	1	MIR5095	94.89
cg06171242	chr6	24667490	-0.2039	0.1139	0.0751	1	ACOT13	5.16
cg11999384	chr17	42422811	-0.2671	0.1493	0.0751	1	GRN	4.3
cg17200919	chr7	121784564	0.2496	0.1395	0.0751	1	AASS	4.75
cg21830368	chr17	75373327	-1.16	0.6481	0.0751	1	SEPT9	74.1
cg16412745	chr14	105344761	-7.645	4.272	0.0751	1	KIAA0284	70.84
cg06881186	chr18	60987441	0.1699	0.09494	0.0751	1	BCL2	2.96
cg14124182	chr20	51803814	-0.3893	0.2175	0.0751	1	TSHZ2	89.33
cg06736138	chr19	45444860	0.4065	0.2271	0.0751	1	APOC4	92.09
cg05047713	chr15	90704022	0.4627	0.2586	0.0751	1		88.4
cg25458727	chr3	10261761	0.4434	0.2478	0.0751	1	IRAK2	88.22
cg26834479	chr1	41327090	-0.2843	0.1589	0.0751	1	CITED4	4.34
cg24398671	chr5	32137889	-0.2939	0.1643	0.0751	1	GOLPH3	94.46
cg13216372	chr11	2908348	0.2582	0.1443	0.0751	1	CDKN1C	94.28
cg00270507	chr17	1090692	-0.1847	0.1032	0.0751	1	ABR	4.11
cg13216695	chr5	43121572	-0.2044	0.1142	0.0752	1	ZNF131	3.81
cg07619537	chr5	119343524	-1.006	0.5622	0.0752	1		82.28
cg04223131	chr6	4912725	-0.5544	0.3098	0.0752	1	CDYL	84.79
cg22172724	chr7	138603139	-0.3225	0.1802	0.0752	1	KIAA1549	92.93
cg26498546	chr17	38582502	0.5842	0.3265	0.0752	1		86.15
cg09936720	chr3	65464318	-0.7341	0.4103	0.0752	1	MAGI1	73.67
cg25382566	chr11	64851788	-0.05749	0.03213	0.0752	1	CDCA5	1.3
cg13623108	chr1	32716827	-0.2157	0.1205	0.0752	1	LCK	5.35
cg12458266	chr19	5451929	0.7503	0.4193	0.0752	1		75.05
cg24513238	chrX	152816621	-1.964	1.098	0.0752	1	ATP2B3	84.16
cg21170324	chr20	36899837	0.724	0.4047	0.0752	1	LOC149684	62.76
cg02743218	chr2	135782014	-0.2087	0.1166	0.0752	1	YSK4	94.86
cg15418831	chr2	238814005	-0.2223	0.1243	0.0752	1	RAMP1	3.33
cg06550214	chr1	44871634	-0.3137	0.1753	0.0752	1	RNF220	4.75
cg10631544	chr4	187109237	-0.2601	0.1454	0.0752	1		94.88
cg19112755	chr16	88786490	0.5105	0.2853	0.0752	1	PIEZO1	84.23
cg03291732	chr11	73266004	-4.449	2.487	0.0752	1	FAM168A	80.13
cg24286428	chr5	16593192	0.4384	0.245	0.0752	1	FAM134B	92.06
cg09263059	chr17	43065876	-1.372	0.7667	0.0752	1		36
cg21770200	chr11	130719188	0.9651	0.5394	0.0752	1	LOC100507431	89.32
cg27163614	chr13	100207314	-0.4683	0.2618	0.0752	1	TM9SF2	89.64
cg12469001	chr7	129650050	0.7242	0.4048	0.0752	1		71.18
cg23876285	chr17	35078971	-0.2135	0.1193	0.0752	1		3.12
cg25746746	chr12	109531439	-0.5846	0.3268	0.0752	1	ALKBH2	15.33
cg03732122	chr11	62369172	-0.1105	0.06176	0.0752	1	MTA2	1.72
cg26749853	chr6	30568703	0.5113	0.2858	0.0752	1	PPP1R10	85.6
cg12681001	chr6	31543540	-0.8452	0.4724	0.0752	1	TNF	12.93
cg04494991	chr3	158362394	-0.1158	0.06474	0.0752	1	GFM1	2.32
cg05688588	chr4	25237268	1.921	1.074	0.0752	1	PI4K2B	47.27
cg21920570	chr11	63766787	-0.6315	0.353	0.0752	1	MACROD1	15.77
cg08440556	chr4	83718952	-0.5744	0.3211	0.0752	1	SCD5	9.42
cg01054253	chr1	31643038	0.322	0.18	0.0752	1		93.59
cg27396393	chr1	234631046	-1.272	0.7112	0.0752	1		52.71
cg07505757	chr20	33573920	0.7354	0.411	0.0752	1	MYH7B	73.7
cg18516253	chr3	72973757	0.4794	0.2679	0.0752	1	GXYLT2	86.5
cg00197612	chr21	32716820	0.6728	0.3761	0.0752	1	TIAM1	31.94
cg03936315	chr2	233749813	0.2412	0.1348	0.0752	1	NGEF	96.32
cg19019528	chr19	39970265	-0.5633	0.3148	0.0752	1	TIMM50	92.77
cg08797444	chr10	116384079	-0.4194	0.2344	0.0752	1	ABLIM1	91.82
cg20915973	chr4	42659775	-0.2301	0.1286	0.0752	1	ATP8A1	4.71
cg18640606	chr19	36304079	0.5945	0.3323	0.0752	1	PRODH2	86.96
cg16092904	chr8	820965	0.4719	0.2638	0.0752	1	ERICH1-AS1	83.85
cg17788418	chr2	176994376	-0.3451	0.1929	0.0752	1	HOXD8	3.9
cg15517965	chr17	42263946	-0.1314	0.07346	0.0752	1	TMUB2	2.79
cg12976482	chr8	143701699	0.5662	0.3165	0.0752	1		85.64
cg07082453	chr11	112118220	-0.2874	0.1606	0.0752	1		94.5
cg13905252	chr9	95376380	0.4223	0.2361	0.0752	1	IPPK	83.55
cg11432569	chr7	36386169	-0.5356	0.2994	0.0752	1	KIAA0895	87.49
cg21531176	chr19	16994099	0.8624	0.4821	0.0752	1		94.35
cg01267392	chr11	12137389	7.105	3.971	0.0752	1	MICAL2	74.1
cg07545081	chr10	126308381	0.8507	0.4755	0.0752	1	FAM53B	76.46
cg21625068	chr1	144997139	1.457	0.8146	0.0752	1	PDE4DIP	88.2
cg17993985	chr17	7809534	0.4456	0.2491	0.0752	1	CHD3	87.95
cg10896886	chr7	152456700	-0.1222	0.06832	0.0752	1	ACTR3B	2.32
cg02861032	chr1	155936464	0.4755	0.2658	0.0752	1	ARHGEF2	84.1
cg10355455	chr12	6961187	0.1276	0.07136	0.0752	1	USP5	1.44
cg16256902	chr4	183826405	0.5696	0.3184	0.0752	1	DCTD	78.4
cg08466881	chr17	49230871	-0.1443	0.08068	0.0752	1	NME1	2.41
cg22115077	chr11	6502818	-0.1717	0.096	0.0752	1	FXC1	2.53
cg24846332	chr1	109417830	1.414	0.7906	0.0752	1		93.63
cg24174665	chr8	56433664	-0.2437	0.1362	0.0752	1	XKR4	4.46
cg20916798	chr10	74990036	0.5161	0.2885	0.0752	1	FAM149B1	88.83
cg27554875	chrX	77914115	-1.167	0.6525	0.0752	1	ZCCHC5	42.53
cg14606768	chr5	39365815	-0.2791	0.156	0.0752	1	C9	93.35
cg00457361	chr19	46226706	0.4918	0.2749	0.0752	1	FBXO46	87.61
cg13767223	chr9	96009863	0.371	0.2074	0.0752	1	WNK2	91.99
cg18975839	chr1	232600994	0.3458	0.1933	0.0752	1	SIPA1L2	94.76
cg07490910	chr17	31420014	-1.023	0.5718	0.0752	1	ASIC2	81.95
cg26284735	chr3	5065165	0.2728	0.1525	0.0752	1		96.19
cg17933583	chr6	105401673	-0.8902	0.4977	0.0753	1		10.86
cg14449085	chr12	8003940	-0.8365	0.4676	0.0753	1	SLC2A14	93.3
cg11084516	chr5	20898958	-0.2769	0.1548	0.0753	1		93.56
cg19380499	chr3	128722515	1.658	0.9271	0.0753	1	CCDC48	44.41
cg12233445	chr17	74366324	1.265	0.7071	0.0753	1		88.26
cg15269459	chr8	119391904	-0.4569	0.2554	0.0753	1	SAMD12	91.51
cg01972547	chr8	11743317	0.4042	0.226	0.0753	1		91.37
cg15283852	chr17	9550296	-0.9674	0.5408	0.0753	1	USP43	12.46
cg04976613	chr5	173010020	-0.9061	0.5066	0.0753	1	LOC285593	53.15
cg19467890	chr1	37351932	0.8969	0.5014	0.0753	1	GRIK3	63.32
cg19184818	chr17	73235564	-0.466	0.2605	0.0753	1	GGA3	82.87
cg25885038	chr17	56607967	0.581	0.3248	0.0753	1	SEPT4	87.64
cg06747314	chr1	154699263	1.141	0.6378	0.0753	1	KCNN3	86.22
cg12989851	chr3	147074517	-0.7942	0.444	0.0753	1		18.53
cg21887597	chr15	83419354	-0.3389	0.1895	0.0753	1		8.25
cg16164097	chr17	80008735	0.4897	0.2738	0.0753	1	RFNG	39.11
cg03337614	chr6	159088805	0.7261	0.406	0.0753	1	SYTL3	36.07
cg17726317	chr3	14346268	0.4553	0.2545	0.0753	1		90.81
cg18031661	chr5	163133751	-0.5034	0.2815	0.0753	1		89.34
cg21755725	chr19	50708619	-0.2797	0.1564	0.0753	1	MYH14	4.52
cg04525857	chr4	79165002	-0.4879	0.2728	0.0753	1	FRAS1	92.29
cg19039464	chr4	121993378	-0.4426	0.2475	0.0753	1	C4orf31	8
cg22244703	chr5	169207793	-0.2866	0.1602	0.0753	1	DOCK2	94.4
cg07047068	chr11	844686	-0.7311	0.4088	0.0753	1	TSPAN4	18.94
cg04563693	chr13	113106260	0.5067	0.2833	0.0753	1		82.83
cg01406860	chr6	168240943	0.4902	0.2741	0.0753	1	MLLT4	82.13
cg11020480	chr2	38060813	3.867	2.162	0.0753	1	LINC00211	46.8
cg03112782	chr1	37979729	-0.2283	0.1276	0.0753	1	MEAF6	6.25
cg14080798	chr1	169535037	2.949	1.649	0.0753	1	F5	91.15
cg27217194	chr6	29600139	-0.3446	0.1927	0.0753	1	GABBR1	6.45
cg22616810	chr2	113842341	1.303	0.7287	0.0753	1		52.38
cg09767363	chr2	236085809	0.7723	0.4319	0.0753	1		75.01
cg09533783	chr4	5830374	0.5583	0.3122	0.0753	1	CRMP1	76.15
cg13331688	chr14	92516854	-0.2622	0.1466	0.0753	1		94
cg01334735	chr3	170520549	-0.3683	0.2059	0.0753	1		96.77
cg18013830	chr15	40861582	-0.1318	0.07368	0.0753	1	RPUSD2	2.52
cg24405951	chr1	19337477	0.4415	0.2469	0.0753	1		87.99
cg00549805	chr8	141901711	0.617	0.345	0.0753	1	PTK2	56.38
cg17983883	chr14	94254805	-0.711	0.3976	0.0753	1	PRIMA1	9.4
cg08643176	chr8	141917886	-0.2648	0.1481	0.0753	1	PTK2	94.43
cg11463380	chr4	3410693	0.5968	0.3337	0.0753	1	RGS12	87.28
cg25154306	chr1	2333762	-0.2582	0.1444	0.0753	1	RER1	94.18
cg04746851	chr11	66496148	-0.5764	0.3223	0.0753	1		9.72
cg09886931	chr7	97834674	-0.3016	0.1687	0.0753	1	LMTK2	93.69
cg07520611	chr16	87780107	-1.324	0.7406	0.0753	1	KLHDC4	88.37
cg24022184	chr4	65264732	-0.5142	0.2875	0.0753	1	TECRL	92.75
cg26682048	chr8	97358327	0.6503	0.3636	0.0753	1		79.58
cg07144591	chr4	41053805	0.3331	0.1863	0.0753	1	APBB2	92.13
cg00454742	chr1	234635029	-0.1045	0.05842	0.0753	1		1.8
cg26860122	chr13	114138716	0.6169	0.3449	0.0753	1	DCUN1D2	92.02
cg10329434	chr6	99273100	-0.3477	0.1944	0.0753	1		6.18
cg04902358	chr8	30357101	0.3362	0.188	0.0753	1	RBPMS	92.93
cg06169276	chr11	71164262	-0.0539	0.03014	0.0753	1	NADSYN1	1.49
cg06176927	chr7	44654888	1.106	0.6185	0.0753	1	OGDH	19.74
cg19564264	chr4	108611005	-0.3511	0.1963	0.0753	1	PAPSS1	93.01
cg09495519	chr9	115624110	0.7746	0.4332	0.0753	1	SNX30	33.6
cg22379175	chr6	117658671	-1.646	0.9206	0.0753	1	ROS1	45.33
cg25307332	chr8	38578802	-0.4419	0.2471	0.0753	1		6.58
cg12295186	chr18	20070806	3.15	1.761	0.0753	1		71.19
cg11372154	chr22	22049792	0.292	0.1633	0.0753	1	PPIL2	94.3
cg24858747	chr22	22307699	0.4664	0.2608	0.0753	1	PPM1F	89.99
cg19501458	chr11	38300330	0.363	0.203	0.0754	1		92.48
cg21720963	chr10	82529475	-0.8016	0.4483	0.0754	1		62.87
cg09490523	chr16	75314308	0.7543	0.4218	0.0754	1		70.48
cg00776405	chr8	133967862	0.3993	0.2233	0.0754	1	TG	93.72
cg06034263	chr3	197393133	1.075	0.6011	0.0754	1		71.23
cg21936763	chrX	124453915	-0.1624	0.09081	0.0754	1		97.24
cg24682108	chr1	226128098	0.2014	0.1127	0.0754	1	LEFTY2	95.25
cg17083504	chr12	49365123	-0.2528	0.1414	0.0754	1	WNT10B	5.38
cg01487866	chr22	22279957	-0.2879	0.161	0.0754	1	PPM1F	94.05
cg25144111	chr6	127796312	0.6811	0.3809	0.0754	1	C6orf174	92.66
cg05968106	chr12	51913597	0.4424	0.2474	0.0754	1		86.94
cg11066280	chr22	28806533	0.6995	0.3912	0.0754	1	TTC28	19.88
cg19209043	chr8	29763134	-0.2968	0.166	0.0754	1		93.31
cg03251789	chr15	100290814	-0.5155	0.2883	0.0754	1		89.75
cg17411296	chr10	8188908	-0.3802	0.2126	0.0754	1		91.83
cg17794914	chr19	14665421	1.598	0.8939	0.0754	1	TECR	88.4
cg03685454	chr2	120982180	-0.2698	0.1509	0.0754	1	TMEM185B	93.92
cg04607608	chr5	34735175	-0.742	0.415	0.0754	1	RAI14	93.51
cg06192238	chr22	37633583	-0.4832	0.2703	0.0754	1	RAC2	91.15
cg26582706	chr6	170241199	0.4302	0.2406	0.0754	1		92.28
cg09702105	chr4	108910794	-0.2485	0.139	0.0754	1	HADH	2.83
cg06633637	chr1	109643190	-0.06795	0.038	0.0754	1	SCARNA2	2.15
cg17487409	chr16	1494685	0.6493	0.3631	0.0754	1	CCDC154	64.01
cg06921943	chr6	33267569	-0.07806	0.04366	0.0754	1	TAPBP	2.14
cg08635735	chr20	60900027	1.388	0.7762	0.0754	1	LAMA5	87.51
cg14180938	chr1	173682610	-0.3287	0.1838	0.0754	1	KLHL20	94.1
cg17056062	chr13	30841291	-0.284	0.1588	0.0754	1	KATNAL1	93.71
cg20938391	chr19	47157980	-1.257	0.7032	0.0754	1	DACT3	42.34
cg19362426	chr13	44926197	2.115	1.183	0.0754	1		50.21
cg23730622	chr12	59306350	0.3835	0.2145	0.0754	1	LRIG3	93.04
cg17621618	chr2	89267667	-0.3526	0.1972	0.0754	1		92.07
cg13245983	chr1	206765088	0.2829	0.1583	0.0754	1	LGTN	93.63
cg18972013	chr17	78078605	0.08188	0.0458	0.0754	1	GAA	97.94
cg15799038	chr15	95387874	0.3539	0.1979	0.0754	1		5.4
cg25254926	chr1	159167185	0.6042	0.338	0.0754	1	CADM3	81.49
cg15108334	chr6	133137167	0.8797	0.492	0.0754	1	RPS12	83.55
cg16174841	chr9	113448308	0.7733	0.4325	0.0754	1	MUSK	82.52
cg18423635	chr6	29869936	1.925	1.077	0.0754	1	HCG2P7	94.47
cg10437577	chr15	75917396	-0.7959	0.4452	0.0754	1	SNUPN	41.03
cg16078235	chr16	4381272	-0.2821	0.1578	0.0754	1	GLIS2	93.89
cg16661099	chr19	52741019	2.715	1.519	0.0754	1		79.31
cg16855861	chr11	125229332	0.3879	0.217	0.0754	1	PKNOX2	90.51
cg09710091	chr13	28544820	-0.2157	0.1207	0.0754	1	CDX2	4.27
cg21459645	chr2	219649224	1.231	0.6883	0.0754	1	CYP27A1	81.51
cg12288473	chr20	50419274	-0.4722	0.2642	0.0754	1	SALL4	93.84
cg03998474	chr2	9696120	-0.1745	0.09761	0.0754	1	ADAM17	3.8
cg00705172	chr15	67483029	-0.4921	0.2753	0.0754	1	SMAD3	87.56
cg14818391	chr3	40428506	-1.281	0.7165	0.0754	1	ENTPD3	33.53
cg18755942	chr3	138666719	0.9565	0.5351	0.0754	1	FOXL2	61.5
cg22946679	chr6	30569917	0.4882	0.2731	0.0754	1	PPP1R10	90.95
cg00322833	chr9	14313703	-0.1874	0.1048	0.0754	1	NFIB	3.13
cg01240047	chr14	91224692	-0.697	0.3899	0.0754	1	TTC7B	36.76
cg12183888	chr9	74383480	-0.07367	0.04121	0.0754	1	TMEM2	1.39
cg10644213	chr5	172990667	0.6005	0.3359	0.0754	1		76.55
cg12128490	chr12	102878335	0.6499	0.3636	0.0754	1		11.47
cg18355160	chr1	80342329	0.3855	0.2157	0.0754	1		92.43
cg04844714	chr8	10872604	-0.1913	0.107	0.0754	1	XKR6	3.86
cg00749646	chr9	130637309	0.2054	0.1149	0.0754	1	AK1	95.05
cg00693430	chr16	20367762	-0.5674	0.3174	0.0754	1		87.02
cg26466623	chr3	172872159	-0.9575	0.5357	0.0754	1		52.45
cg12136933	chr7	100083128	0.5289	0.2959	0.0754	1	NYAP1	82.64
cg23468479	chr12	53509381	0.2213	0.1238	0.0754	1	SOAT2	96.69
cg08733317	chr4	1695031	0.9696	0.5424	0.0755	1	SLBP	37.24
cg00605787	chr15	100258023	0.6834	0.3823	0.0755	1		86.94
cg07533824	chr19	13363864	0.4533	0.2536	0.0755	1	CACNA1A	91.07
cg19716893	chr3	12847651	2.047	1.145	0.0755	1	CAND2	91.6
cg00201870	chr7	53103789	0.565	0.3161	0.0755	1	POM121L12	82.36
cg20018104	chr12	50134833	-0.7462	0.4175	0.0755	1	TMBIM6	87.51
cg11585129	chr21	46885730	0.4504	0.252	0.0755	1	COL18A1	81.93
cg16222348	chr7	130121726	0.2918	0.1633	0.0755	1		93.95
cg01879870	chr16	88568776	0.2104	0.1177	0.0755	1	ZFPM1	95.29
cg27469810	chr18	579237	-0.4151	0.2323	0.0755	1	CETN1	91.43
cg05127633	chr2	145224423	-0.298	0.1667	0.0755	1	ZEB2	93.86
cg23797615	chr11	67132472	0.8528	0.4771	0.0755	1	CLCF1	66.67
cg17494855	chr1	43855675	-0.1094	0.06121	0.0755	1	C1orf84	2.69
cg03377358	chr4	99579371	-0.1772	0.09917	0.0755	1	TSPAN5	3.49
cg13722096	chr7	158805202	-0.6998	0.3915	0.0755	1	LINC00689	86.85
cg15666308	chr22	39646895	-0.9751	0.5456	0.0755	1		77.29
cg21694373	chr6	7997515	-0.3601	0.2014	0.0755	1	BLOC1S5-TXNDC5	92.55
cg04697263	chr17	1173000	0.4987	0.279	0.0755	1	BHLHA9	88.49
cg21565451	chrX	35644034	0.535	0.2993	0.0755	1		91.62
cg12754055	chr6	3884655	-0.6848	0.3831	0.0755	1		80.23
cg00374672	chr7	100463416	0.8132	0.455	0.0755	1	SLC12A9	75.01
cg08223187	chr12	32945768	9.338	5.225	0.0755	1	PKP2	64.99
cg22816626	chr1	74856853	0.3834	0.2145	0.0755	1	FPGT-TNNI3K	92.48
cg00400028	chr3	140949916	0.6789	0.3799	0.0755	1	PXYLP1	20.14
cg23832749	chr10	43608967	0.5371	0.3005	0.0755	1	RET	82.77
cg08104310	chr1	176831160	0.6627	0.3708	0.0755	1	ASTN1	71.09
cg11072113	chr11	61063124	0.6763	0.3784	0.0755	1	VWCE	38.36
cg23023098	chr5	141231970	-1.778	0.9946	0.0755	1		82.24
cg19027850	chr14	92463596	0.405	0.2266	0.0755	1	TRIP11	90.97
cg04528554	chr19	3632979	0.1644	0.09199	0.0755	1	PIP5K1C	97.04
cg08572545	chr17	74529070	-0.3865	0.2163	0.0755	1	PRCD	92.34
cg26110818	chr6	56222181	0.8985	0.5027	0.0755	1		93.45
cg22609233	chr4	115518992	-1.21	0.6768	0.0755	1	UGT8	80.74
cg01333849	chrX	118370171	-0.936	0.5237	0.0755	1	PGRMC1	12
cg17439009	chr12	14518396	-0.1895	0.106	0.0755	1	ATF7IP	3.81
cg02683731	chr2	132057166	-4.139	2.316	0.0755	1	LOC440910	72.7
cg02303592	chr4	88141275	-0.1916	0.1072	0.0755	1	KLHL8	4.22
cg16279158	chr11	5291214	0.525	0.2937	0.0755	1	HBE1	78.61
cg27278519	chr12	81104111	-0.7683	0.4299	0.0755	1		8.57
cg18054172	chr12	54424902	-0.2156	0.1206	0.0755	1	HOXC4	3.99
cg22417797	chr12	101801627	-0.1613	0.09027	0.0755	1	ARL1	2.56
cg01563704	chr6	26271816	-0.1136	0.06357	0.0755	1	HIST1H3G	2.37
cg12363746	chr5	121187445	0.2185	0.1222	0.0755	1	FTMT	97.13
cg00008956	chr2	109335126	0.4541	0.2541	0.0755	1	RANBP2	92.44
cg17933427	chr1	63227293	0.302	0.169	0.0755	1		96.98
cg00658427	chr14	102431823	-0.2921	0.1634	0.0755	1	DYNC1H1	5.71
cg19914607	chr3	50242505	-0.2311	0.1293	0.0755	1	SLC38A3	4.22
cg02937479	chr6	32098034	0.4312	0.2413	0.0755	1	FKBPL	6.19
cg21683459	chr14	78865821	0.3043	0.1703	0.0755	1	NRXN3	5.03
cg02241615	chr9	33928837	0.4252	0.238	0.0755	1	UBAP2	87.08
cg27250032	chr10	5544140	-1.165	0.6521	0.0755	1		75.09
cg01553632	chr3	32509364	-0.1961	0.1097	0.0755	1		3.19
cg06907680	chr14	91580129	0.907	0.5076	0.0755	1	C14orf159	58.34
cg15948326	chr11	128775691	-0.1631	0.0913	0.0755	1	KCNJ5	3.29
cg17802005	chr1	235035687	0.09397	0.05259	0.0755	1		97.69
cg10503298	chr4	1217221	-0.08037	0.04498	0.0755	1	CTBP1	99.02
cg27645492	chr9	124623967	0.5455	0.3053	0.0755	1	TTLL11	84.38
cg13760395	chr14	95916072	0.3982	0.2229	0.0755	1	C14orf49	89.88
cg11772661	chr10	118765335	-0.6037	0.3378	0.0755	1	KIAA1598	10.82
cg03644281	chr6	41068752	4.211	2.357	0.0755	1	NFYA	80.15
cg24636831	chr4	55080159	0.9198	0.5147	0.0755	1		82.37
cg09680131	chr13	111100754	0.2421	0.1355	0.0755	1	COL4A2	94.62
cg19137676	chr11	2172019	0.6655	0.3725	0.0755	1	INS-IGF2	45.94
cg04488758	chr12	95945366	0.9842	0.5508	0.0756	1	USP44	57.23
cg23220346	chr3	35786030	-1.322	0.7399	0.0756	1	MIR128-2	80.89
cg24868611	chr3	141242930	-1.136	0.6356	0.0756	1	RASA2	94.6
cg26549595	chr8	145048235	0.4034	0.2257	0.0756	1	PLEC1	92.75
cg17387870	chr12	133463607	1.061	0.5937	0.0756	1	CHFR	46.01
cg15699057	chr10	12186533	-0.9295	0.5202	0.0756	1	SEC61A2	88.46
cg18395236	chr12	121435592	0.7077	0.396	0.0756	1	HNF1A	87.29
cg24683222	chr4	41880440	-0.506	0.2832	0.0756	1		9.23
cg04187181	chr17	73746259	0.6304	0.3528	0.0756	1	ITGB4	8.69
cg06470568	chr12	124830716	-0.8593	0.4809	0.0756	1	NCOR2	50.16
cg03512465	chr10	391116	0.518	0.2899	0.0756	1	DIP2C	77.93
cg03324654	chr1	38897076	-0.5518	0.3088	0.0756	1		88.51
cg10296496	chr16	88979364	0.458	0.2563	0.0756	1	CBFA2T3	88.5
cg27527595	chr17	63533303	1.059	0.5926	0.0756	1	AXIN2	89.15
cg07443434	chr7	98449156	0.2884	0.1614	0.0756	1	TMEM130	94.33
cg23173240	chr6	168236930	-0.6547	0.3664	0.0756	1	MLLT4	86.12
cg21745283	chr5	140602519	-1.878	1.051	0.0756	1	PCDHB14	36.57
cg02862900	chr6	71378250	-0.1354	0.07579	0.0756	1	SMAP1	2.45
cg07621456	chr3	128749537	0.9086	0.5085	0.0756	1	CCDC48	92.78
cg20754627	chr14	24029037	0.1974	0.1105	0.0756	1	LOC102724814	95.22
cg02963188	chr1	47779388	-0.3217	0.18	0.0756	1	STIL	4.86
cg12575407	chr3	132101259	0.3735	0.209	0.0756	1		92.1
cg13632595	chr19	39931060	5.173	2.895	0.0756	1		31.92
cg05313644	chr20	47400500	-0.9751	0.5457	0.0756	1	PREX1	67.65
cg06968871	chr22	42342698	0.1887	0.1056	0.0756	1	CENPM	3.96
cg23412136	chr2	179345022	0.1263	0.07068	0.0756	1	MIR548N	1.31
cg12381276	chr11	62728253	0.4922	0.2755	0.0756	1		85.25
cg06529747	chr1	183884763	-0.5317	0.2976	0.0756	1	RGL1	88.69
cg08122140	chr14	34420415	-0.1385	0.07752	0.0756	1	EGLN3	2.38
cg24964298	chr1	155959036	0.6834	0.3825	0.0756	1		62.11
cg24304171	chr17	73974104	-0.2675	0.1498	0.0756	1	TEN1	94.26
cg07419035	chr2	36678721	-0.7349	0.4113	0.0756	1	CRIM1	80.77
cg12873470	chr17	80676766	0.4309	0.2412	0.0756	1	FN3KRP	91
cg02658272	chr19	18546719	0.5738	0.3211	0.0756	1	ISYNA1	61.33
cg21605988	chr18	14118662	0.3053	0.1709	0.0756	1	ZNF519	94.05
cg03604842	chr6	53177151	-1.166	0.6526	0.0756	1	ELOVL5	67.83
cg22470298	chrX	47050296	-0.5179	0.2899	0.0756	1	UBA1	6.97
cg13501581	chrX	68366434	-0.6005	0.3361	0.0756	1		86.94
cg24935185	chr5	130971560	-0.232	0.1299	0.0756	1	RAPGEF6	4.63
cg13845149	chr1	115829546	-0.3215	0.1799	0.0756	1	NGF	93.53
cg22577385	chr19	55798477	-0.9171	0.5133	0.0756	1	BRSK1	94.86
cg17857282	chr2	1742729	-0.2411	0.135	0.0756	1	PXDN	94.39
cg19863595	chr12	96350605	1.474	0.8249	0.0756	1	AMDHD1	74.73
cg06285764	chr17	60786095	0.8726	0.4884	0.0756	1	MARCH10	66.49
cg09222283	chr6	115311039	2.406	1.347	0.0756	1		61.38
cg12858460	chr3	27763737	-0.1569	0.08783	0.0756	1	EOMES	2.81
cg03999067	chr12	59730539	-0.8123	0.4547	0.0756	1		81.07
cg05488465	chr11	75482823	0.7012	0.3925	0.0756	1	DGAT2	42.04
cg08675364	chr16	85362963	1.957	1.095	0.0756	1		60.34
cg03743678	chr16	47048004	0.2685	0.1503	0.0756	1		96.74
cg08256070	chr18	22815595	-0.264	0.1478	0.0756	1	ZNF521	94.66
cg04105923	chr6	106451610	-0.6322	0.3539	0.0756	1		40.68
cg18285639	chr2	214113460	-0.6708	0.3755	0.0756	1		83.73
cg22249919	chr1	108237908	-1.362	0.7622	0.0756	1	VAV3	93.73
cg20143473	chr17	39557364	-0.4943	0.2767	0.0756	1		89.25
cg21280061	chr1	113008799	-0.211	0.1181	0.0756	1	WNT2B	7.83
cg13630912	chr5	180433221	-0.3392	0.1899	0.0756	1	BTNL3	93.52
cg05266212	chr17	45822969	-1.811	1.014	0.0756	1	TBX21	23.42
cg02928352	chr15	44117000	-0.2975	0.1665	0.0756	1	MFAP1	4.28
cg07558275	chr3	87040739	1.001	0.5601	0.0756	1	VGLL3	14.64
cg20338628	chr8	38089048	-0.06521	0.0365	0.0756	1	DDHD2	1.47
cg07049680	chr1	226112373	-0.5406	0.3026	0.0756	1	PYCR2	3.74
cg06559421	chr4	186697078	-0.3054	0.171	0.0756	1	SORBS2	93.93
cg20684796	chr4	3853085	0.9859	0.5519	0.0756	1		55.64
cg27267248	chr12	105157208	0.9212	0.5157	0.0756	1		43.81
cg26846299	chr1	201191935	0.4613	0.2582	0.0756	1	IGFN1	88.61
cg25623532	chr1	41743104	0.6669	0.3734	0.0756	1		41.74
cg15230103	chr10	99643925	0.3635	0.2035	0.0756	1	CRTAC1	93.8
cg24047810	chr11	2162341	-0.3987	0.2232	0.0756	1	IGF2AS	11.26
cg21943421	chr20	35038534	0.4297	0.2406	0.0756	1	DLGAP4	91.65
cg11730719	chr1	179784167	-0.1697	0.09502	0.0757	1	FAM163A	2.97
cg23824379	chr17	42581045	-0.1851	0.1036	0.0757	1	GPATCH8	3.64
cg06650255	chr5	139078529	0.6063	0.3394	0.0757	1		80.69
cg05877591	chr4	99468099	-0.2732	0.153	0.0757	1	TSPAN5	94.13
cg25525600	chr15	90100274	1.671	0.9354	0.0757	1		28.25
cg14815466	chr8	144002184	1.505	0.8428	0.0757	1		88.83
cg05830856	chr10	115786431	-0.6347	0.3553	0.0757	1		86.44
cg03208031	chr5	150537878	-0.3125	0.175	0.0757	1	ANXA6	6.15
cg21164244	chr2	44394734	-1.134	0.6351	0.0757	1	PPM1B	86.1
cg05066178	chr12	110316228	0.3945	0.2209	0.0757	1	GLTP	91.54
cg24733560	chr20	60626293	-1.85	1.036	0.0757	1	TAF4	73.44
cg21205713	chr6	36570759	0.3395	0.1901	0.0757	1	SFRS3	93.25
cg08186447	chr15	41100798	1.357	0.7598	0.0757	1	ZFYVE19	65.37
cg21192468	chr9	139092501	1.95	1.092	0.0757	1	LHX3	50.43
cg26331625	chr1	42128098	-0.106	0.05937	0.0757	1	HIVEP3	2.77
cg15867437	chr8	8640086	0.9441	0.5286	0.0757	1		84.21
cg08660938	chr1	161510171	-0.1573	0.0881	0.0757	1		3.24
cg25067727	chr14	50332340	-0.2282	0.1277	0.0757	1		4.05
cg13680706	chr9	130487281	1.235	0.6912	0.0757	1	TTC16	23.12
cg13565492	chr6	43139072	0.8158	0.4567	0.0757	1	SRF	13.24
cg19797930	chr2	242481817	0.7168	0.4013	0.0757	1		79.63
cg01497262	chr2	43635730	1.02	0.5712	0.0757	1	THADA	40.79
cg26463106	chr3	9404837	-0.1841	0.1031	0.0757	1	THUMPD3	1.36
cg25120705	chr17	73739874	0.4175	0.2338	0.0757	1	ITGB4	95.12
cg05797064	chr20	50409683	0.3334	0.1867	0.0757	1	SALL4	91.92
cg02711665	chr8	11664728	1.073	0.601	0.0757	1	FDFT1	84.39
cg12812868	chr1	188040897	0.647	0.3622	0.0757	1		69.61
cg07248461	chr19	4055288	0.2716	0.1521	0.0757	1	ZBTB7A	94.65
cg26381898	chr1	144479593	-1.195	0.669	0.0757	1	NBPF20	76.56
cg01629620	chr9	139025711	-0.3094	0.1732	0.0757	1		5.26
cg05217213	chr6	88412782	0.4196	0.2349	0.0757	1	AKIRIN2	94.41
cg03337093	chr9	135463171	-0.8048	0.4506	0.0757	1	BARHL1	19.7
cg14189381	chr9	125106354	-0.3684	0.2063	0.0757	1		92.9
cg17755610	chr2	231688740	0.6284	0.3519	0.0757	1		56.93
cg05854349	chr15	44828890	-0.1673	0.09367	0.0757	1	EIF3J	3.26
cg07948085	chr10	9805340	0.889	0.4978	0.0757	1		83.94
cg05156742	chr15	59063176	-0.08909	0.04988	0.0757	1	FAM63B	2.16
cg04976330	chr1	31480640	-0.2247	0.1258	0.0757	1	PUM1	94.27
cg00587115	chr7	47621025	-0.2923	0.1637	0.0757	1		5.22
cg07042338	chr17	26990202	0.6003	0.3361	0.0757	1	SUPT6H	88.52
cg18067236	chr5	538582	-0.5665	0.3172	0.0757	1		81.34
cg23083672	chrX	13587603	-0.7893	0.442	0.0757	1	EGFL6	12.72
cg05321038	chrX	119121513	-0.4443	0.2488	0.0757	1		90.25
cg02551301	chr1	29645881	-0.9338	0.5229	0.0757	1	PTPRU	84.02
cg11982096	chrX	30321269	-0.8773	0.4913	0.0757	1		77.89
cg02863807	chr13	113327910	2.484	1.391	0.0757	1	ATP11AUN	72.07
cg07454491	chr12	48578076	-0.1616	0.09047	0.0757	1	C12orf68	2.93
cg09324896	chr20	62337930	0.4183	0.2342	0.0757	1	ARFRP1	88.78
cg01198391	chr4	15376180	-0.2368	0.1326	0.0757	1	C1QTNF7	95.15
cg15518491	chr1	70820790	0.2768	0.155	0.0757	1	HHLA3	8.14
cg19915466	chr1	2126372	-0.1302	0.07293	0.0757	1	C1orf86	3.48
cg21692159	chr17	36898937	0.7285	0.4079	0.0757	1	PCGF2	48.02
cg01185925	chr6	53211253	-0.3145	0.1761	0.0757	1	ELOVL5	93.06
cg25305700	chr12	67986345	-0.4317	0.2418	0.0757	1		91.75
cg04782002	chr16	84691698	0.3363	0.1883	0.0757	1	KLHL36	95.6
cg11691271	chrX	117323897	-0.8113	0.4543	0.0757	1		85.71
cg19960548	chr20	49407443	0.1406	0.07873	0.0757	1		2.67
cg06368201	chr6	130741902	0.5776	0.3235	0.0757	1	TMEM200A	81.34
cg25767906	chr1	53392781	0.4921	0.2756	0.0758	1	SCP2	6.64
cg11443905	chr4	38181943	0.6207	0.3476	0.0758	1		74.34
cg25257903	chr20	36889213	-0.1377	0.07712	0.0758	1	KIAA1755	3.97
cg20232747	chr4	38932273	-0.3669	0.2055	0.0758	1	FAM114A1	92.54
cg10554801	chr7	72726937	0.207	0.1159	0.0758	1	TRIM50	97.11
cg06113803	chr1	209260316	-0.9025	0.5054	0.0758	1		45.61
cg03391568	chr3	46918266	0.5973	0.3345	0.0758	1	PTH1R	74.35
cg08841290	chrX	119006122	-0.5682	0.3182	0.0758	1	RNF113A	21.64
cg14224632	chr6	19181004	0.6297	0.3527	0.0758	1	LOC101928519	74.49
cg09172548	chr12	3862221	-0.6692	0.3748	0.0758	1	EFCAB4B	1.96
cg19007410	chr15	65230478	0.9732	0.545	0.0758	1	ANKDD1A	46.36
cg11688940	chr9	72535052	-1.821	1.02	0.0758	1		57.15
cg14604066	chr9	139590572	-0.8842	0.4952	0.0758	1		71.13
cg03698393	chr15	89438795	-0.1415	0.07926	0.0758	1	HAPLN3	2.85
cg03437273	chr17	39324367	0.9342	0.5232	0.0758	1	KRTAP4-3	66.95
cg16563178	chr3	50358443	-0.5602	0.3137	0.0758	1	HYAL2	24.22
cg16196211	chr6	27261666	-0.4472	0.2504	0.0758	1		8.11
cg01639617	chr3	71115046	-0.6027	0.3375	0.0758	1	FOXP1	9.06
cg02392881	chr7	106769937	-0.398	0.2229	0.0758	1	PRKAR2B	91.09
cg01001508	chr6	34090014	0.7981	0.447	0.0758	1	GRM4	53.42
cg01006169	chr13	45779335	-0.4984	0.2791	0.0758	1	GTF2F2	88.33
cg10024790	chr6	50061398	-0.707	0.396	0.0758	1		85.12
cg23629795	chrX	133676002	-1.022	0.5726	0.0758	1	MIR542	63.53
cg19700955	chr14	101840747	0.3139	0.1758	0.0758	1		94.24
cg03698374	chr4	1362912	-3.707	2.076	0.0758	1	KIAA1530	66.95
cg21914984	chr2	37899464	-0.1038	0.05815	0.0758	1	CDC42EP3	2.5
cg19009962	chr2	97561217	0.3811	0.2135	0.0758	1	FAM178B	87.9
cg06701063	chr2	24786250	0.2168	0.1214	0.0758	1		95.32
cg14753432	chr11	44324833	0.6322	0.3541	0.0758	1	ALX4	23.49
cg05812200	chr4	16463145	-0.9144	0.5121	0.0758	1		86.55
cg25676947	chr2	234246509	0.6503	0.3642	0.0758	1	SAG	89.2
cg23050705	chr1	231694386	-0.8937	0.5005	0.0758	1	TSNAX-DISC1	78.44
cg16965475	chr1	52870119	-0.1352	0.07573	0.0758	1	ORC1L	2.95
cg25583580	chr17	74731433	-1.008	0.5645	0.0758	1	SFRS2	14.96
cg22389654	chr1	120273819	-0.4877	0.2731	0.0758	1	PHGDH	84.69
cg06038701	chr13	49280257	-0.4325	0.2423	0.0758	1	CYSLTR2	90.03
cg00112256	chrX	117629928	-0.4796	0.2686	0.0758	1	DOCK11	24.14
cg10585421	chr8	52850164	0.7333	0.4107	0.0758	1		68.26
cg25952208	chr17	71067710	0.56	0.3136	0.0758	1	SLC39A11	39.27
cg11703957	chr11	8932541	-0.06598	0.03695	0.0758	1	ST5	2.38
cg02057211	chr3	31803876	1.219	0.6829	0.0758	1	OSBPL10	55.02
cg18039643	chr11	62622929	-0.192	0.1075	0.0758	1	SNORD27	3.62
cg17833265	chr17	48042135	-0.3885	0.2176	0.0758	1		5.68
cg16408784	chr11	116657918	0.8706	0.4876	0.0758	1	ZNF259	73.04
cg09516808	chrX	57309129	1.487	0.8329	0.0758	1		71.05
cg00248521	chr16	2232251	-0.471	0.2638	0.0758	1	CASKIN1	90.12
cg21625520	chr12	56391059	-0.114	0.06386	0.0758	1	SUOX	2.53
cg04239078	chr1	209549585	0.5845	0.3274	0.0758	1		87.48
cg08478672	chr8	129374295	0.8736	0.4893	0.0758	1		20.23
cg21216258	chr9	140942584	0.9722	0.5446	0.0758	1	CACNA1B	52.06
cg14996929	chr17	80887372	-0.1079	0.06046	0.0758	1	TBCD	98.71
cg20392842	chr6	32909003	1.725	0.9664	0.0758	1	HLA-DMB	37.38
cg26114035	chrX	55369803	-1.603	0.8981	0.0758	1		17.7
cg09447578	chr7	21582444	0.5775	0.3235	0.0758	1	DNAH11	42.44
cg03748682	chr18	75796593	-1.514	0.848	0.0758	1		90.39
cg11383918	chr1	22562922	0.6434	0.3604	0.0758	1		50.36
cg11111979	chr12	57328529	0.2317	0.1298	0.0758	1	SDR9C7	94.04
cg16450082	chr22	38308002	-0.451	0.2526	0.0758	1	MICALL1	87.04
cg25670685	chr13	102068432	-0.3822	0.2141	0.0758	1	NALCN	5.66
cg24219929	chr15	60884748	-0.2514	0.1408	0.0758	1	RORA	2.46
cg21528136	chr17	73901016	-0.1245	0.06973	0.0758	1	MRPL38	3.01
cg27001281	chr8	130254556	1.125	0.6302	0.0758	1	LINC00977	94.06
cg20975414	chr1	145715571	0.8575	0.4803	0.0758	1	CD160	49.22
cg16435723	chr2	118955269	0.288	0.1613	0.0758	1		93.94
cg10331657	chr3	193495624	-7.295	4.086	0.0758	1		41.14
cg01649433	chr2	27517400	0.4142	0.232	0.0758	1	TRIM54	91.15
cg19731651	chr2	117246976	-0.5389	0.3019	0.0758	1		89.37
cg09821685	chr3	109034944	0.4489	0.2515	0.0758	1	DPPA2	90.14
cg11525032	chr5	2075513	0.7488	0.4195	0.0758	1		70.94
cg17920936	chr9	94710553	2.336	1.309	0.0758	1	ROR2	72.43
cg21302420	chr1	112162376	-0.1153	0.06458	0.0758	1	RAP1A	2.48
cg12043722	chr15	68870836	-0.7	0.3921	0.0758	1	CORO2B	21.26
cg04823049	chr15	78577389	0.5856	0.328	0.0758	1	WDR61	77.14
cg11885221	chr13	25620993	-0.1208	0.06766	0.0758	1		1.17
cg05669151	chr11	68923365	0.266	0.149	0.0758	1	LOC338694	97.89
cg17086672	chr15	78506328	0.3696	0.207	0.0758	1	ACSBG1	92.86
cg26691477	chr2	119605281	0.9021	0.5053	0.0758	1	EN1	16.79
cg22066108	chr4	3534761	-0.5671	0.3177	0.0758	1	LRPAP1	11.37
cg01378905	chr14	104174747	0.4291	0.2404	0.0758	1	XRCC3	88.33
cg05132076	chr3	149490140	1.281	0.7174	0.0758	1	ANKUB1	82.92
cg18683103	chr10	115015742	-0.5428	0.3041	0.0758	1		90.36
cg05160771	chr20	32179729	-0.4384	0.2456	0.0758	1	CBFA2T2	91.62
cg24828746	chr19	4051723	-0.4283	0.2399	0.0758	1	ZBTB7A	94.95
cg01943585	chr1	112981693	0.4079	0.2285	0.0758	1	CTTNBP2NL	92.31
cg05996811	chr4	74808337	0.337	0.1888	0.0758	1		93.71
cg09843049	chr1	1373316	0.9295	0.5207	0.0758	1	VWA1	84.26
cg06198069	chr20	36151184	0.1618	0.09062	0.0758	1	BLCAP	97.6
cg06185613	chr22	38722492	0.4136	0.2317	0.0758	1	LOC400927-CSNK1E	91.66
cg12848457	chr10	52566320	-1.978	1.108	0.0758	1		63.4
cg00157638	chr1	10963932	0.3683	0.2063	0.0759	1		11.03
cg14186992	chr1	6639570	0.4744	0.2658	0.0759	1	ZBTB48	86.32
cg00104562	chr19	7767229	0.7164	0.4013	0.0759	1	FCER2	83.18
cg18869780	chr15	83781541	0.8645	0.4843	0.0759	1	TM6SF1	47.76
cg20834693	chr11	12216274	-0.542	0.3036	0.0759	1	MICAL2	87.73
cg16886476	chr10	3680116	-0.1926	0.1079	0.0759	1		95.48
cg03960244	chr12	112819476	-0.1931	0.1082	0.0759	1		3.5
cg13946520	chr2	87017689	-0.2827	0.1584	0.0759	1	CD8A	1.49
cg06721232	chr17	7253308	-1.432	0.8023	0.0759	1	ACAP1	50.43
cg18982625	chr22	43485660	0.7846	0.4396	0.0759	1	TTLL1	44.11
cg01734678	chr12	48213610	-0.1013	0.05674	0.0759	1	HDAC7	2.77
cg06712755	chr19	31183872	1.737	0.9733	0.0759	1		42.48
cg21746294	chr10	99625949	-0.3586	0.2009	0.0759	1	GOLGA7B	92.59
cg02344361	chr10	134806481	0.4927	0.276	0.0759	1		81.07
cg03393322	chr7	4260883	-0.4124	0.231	0.0759	1	SDK1	92.25
cg14011845	chr17	59533635	-0.9221	0.5166	0.0759	1	TBX4	42.94
cg25750795	chr5	10442096	-0.1209	0.06771	0.0759	1	ROPN1L-AS1	2.77
cg02158130	chr5	17438811	-0.8913	0.4994	0.0759	1		61.63
cg11970050	chr12	66217916	-0.07599	0.04257	0.0759	1	HMGA2	1.66
cg11964773	chr1	14924077	-0.8322	0.4662	0.0759	1	KIAA1026	39.88
cg04347495	chr7	68973024	0.1073	0.0601	0.0759	1		97.91
cg20446404	chr19	46418029	0.7743	0.4338	0.0759	1	NANOS2	38.67
cg04079617	chr6	85823362	-0.535	0.2998	0.0759	1		88.87
cg06580033	chr17	33289464	0.8273	0.4635	0.0759	1	ZNF830	16.68
cg00118542	chr7	52736744	-0.3355	0.188	0.0759	1		94.23
cg01014987	chr19	1948987	0.772	0.4325	0.0759	1	CSNK1G2	34.53
cg05475702	chr1	812248	0.7363	0.4125	0.0759	1	FAM41C	72.87
cg25414654	chr2	143868636	0.2551	0.1429	0.0759	1		4.53
cg00517001	chr7	50518170	-0.1298	0.07274	0.0759	1	FIGNL1	2.76
cg06823263	chr1	161015119	-0.1508	0.08447	0.0759	1	USF1	2.79
cg13997975	chr10	77158502	-0.3552	0.199	0.0759	1	ZNF503	97.52
cg02634549	chr1	112912797	1.1	0.6162	0.0759	1		76.29
cg00001582	chr10	80828702	-0.1985	0.1112	0.0759	1	LOC283050	3.59
cg23717686	chr20	44044727	-0.06503	0.03644	0.0759	1	PIGT	1.96
cg16787172	chrX	18919895	-0.9184	0.5146	0.0759	1	PHKA2	94.06
cg19065582	chr5	168419943	-0.6082	0.3408	0.0759	1	SLIT3	75.19
cg01872912	chr6	161626210	0.5823	0.3263	0.0759	1	AGPAT4	86.37
cg01834569	chr12	109719912	0.3847	0.2155	0.0759	1	FOXN4	91.64
cg21084508	chr2	219905564	0.8523	0.4775	0.0759	1	CCDC108	47.89
cg08685426	chr15	86273484	0.6832	0.3828	0.0759	1	AKAP13	56.24
cg27240266	chr7	117586739	0.4071	0.2281	0.0759	1		89.64
cg01479396	chr17	7529693	0.7108	0.3983	0.0759	1	SHBG	34.91
cg24510261	chr18	73486183	0.5857	0.3282	0.0759	1		87.94
cg04163147	chr11	4388493	-0.3795	0.2126	0.0759	1	OR52B4	92.52
cg27357229	chr2	167115691	-0.9912	0.5554	0.0759	1	SCN9A	81.5
cg26990733	chr6	31371465	-0.3657	0.2049	0.0759	1	MICA	6.66
cg21158434	chr12	7291159	2.268	1.271	0.0759	1	CLSTN3	85
cg02419835	chr5	60625717	0.5252	0.2943	0.0759	1		95.16
cg27062116	chr15	25490587	0.6886	0.3859	0.0759	1	SNORD115-41	81.32
cg13217878	chr2	85641336	0.632	0.3541	0.0759	1	CAPG	22.45
cg02542684	chr4	185209748	-0.8054	0.4513	0.0759	1		17.61
cg17711463	chr3	39572235	0.241	0.135	0.0759	1		94.74
cg01855735	chr3	101546709	-0.2541	0.1424	0.0759	1	FAM55C	5.29
cg24366261	chr3	111327532	-0.9743	0.546	0.0759	1	CD96	80.52
cg09919471	chr4	876456	0.5135	0.2877	0.0759	1	GAK	92.22
cg08478195	chr6	83073964	-0.2901	0.1625	0.0759	1	TPBG	4.8
cg00363813	chr12	6664872	-0.1951	0.1093	0.0759	1	IFFO1	2.79
cg02461262	chr14	33106023	0.4225	0.2368	0.0759	1	AKAP6	86.28
cg19417243	chr19	42498587	-0.2162	0.1212	0.0759	1	ATP1A3	4.45
cg03381973	chr9	130414397	-0.9489	0.5317	0.0759	1	STXBP1	60.37
cg04834480	chr2	16380334	-0.6647	0.3725	0.0759	1		90.96
cg26617333	chrX	14743108	-1.305	0.7314	0.0759	1	GLRA2	72.56
cg09740319	chr1	231004641	-0.1432	0.08024	0.0759	1	C1orf198	3.18
cg18796287	chr5	138730886	0.346	0.1939	0.0759	1	LOC389333	93.55
cg04076766	chr2	71212157	-2.295	1.286	0.076	1	ANKRD53	25.99
cg02562448	chr10	50616670	-2.433	1.364	0.076	1		66.24
cg21369350	chr8	140705510	0.5294	0.2967	0.076	1	KCNK9	89.23
cg00928393	chr15	28358388	0.125	0.07007	0.076	1	HERC2	98.73
cg16025094	chr5	175298655	-0.09008	0.05048	0.076	1	CPLX2	2.57
cg04937975	chr1	156658951	-0.1741	0.09756	0.076	1		3
cg07391931	chr19	11159487	0.6897	0.3865	0.076	1	SMARCA4	85.33
cg20099806	chr17	61849988	1.008	0.5647	0.076	1	CCDC47	50.71
cg22496720	chr14	37655457	-0.3395	0.1903	0.076	1		92.85
cg24863056	chr20	21106487	-0.09761	0.0547	0.076	1	PLK1S1	2.41
cg01057268	chr11	131341908	-0.962	0.5391	0.076	1	NTM	17.09
cg17048356	chr18	43678029	-0.2194	0.1229	0.076	1	ATP5A1	3.55
cg10698155	chr19	33467310	-0.2096	0.1175	0.076	1	FAAP24	4.08
cg21742851	chr14	104367682	-0.4307	0.2414	0.076	1		6.81
cg18376397	chr17	14099577	-1.026	0.575	0.076	1	COX10	65.4
cg26352421	chr18	6367840	1.165	0.653	0.076	1	L3MBTL4	88.48
cg04712664	chr16	67463902	0.7124	0.3993	0.076	1	HSD11B2	62.65
cg06595236	chr14	64699358	3.19	1.788	0.076	1	ESR2	87.4
cg13078798	chr1	92203667	-7.554	4.234	0.076	1	TGFBR3	33.03
cg04309483	chr11	61083246	0.2042	0.1145	0.076	1	DDB1	95.38
cg13785727	chr19	49714394	0.7315	0.41	0.076	1	TRPM4	83.15
cg10542577	chr8	40756234	0.6368	0.3569	0.076	1	ZMAT4	77.76
cg13476072	chr1	149908313	-0.6864	0.3847	0.076	1	MTMR11	77.77
cg15375526	chr3	141989359	1.116	0.6256	0.076	1		49.99
cg25585856	chr4	89388924	-0.2836	0.1589	0.076	1	HERC5	93.77
cg05029148	chr8	1321883	-1.01	0.5661	0.076	1		85.19
cg06444178	chr5	14871469	-0.1786	0.1001	0.076	1	ANKH	3.35
cg01442212	chr12	53044498	0.5467	0.3064	0.076	1	KRT2	80.73
cg19819559	chr8	107282279	-0.06319	0.03542	0.076	1	OXR1	1.61
cg16909236	chr19	19250010	0.5566	0.312	0.076	1	TMEM161A	71.91
cg14752504	chr10	130093397	1.076	0.6029	0.076	1	LINC01163	64.59
cg12903924	chr2	242448061	-0.2162	0.1212	0.076	1	STK25	3.48
cg23501228	chr6	75917468	-0.9062	0.5079	0.076	1		18.76
cg05252009	chr1	171750709	-0.193	0.1082	0.076	1	METTL13	3.82
cg26924218	chr1	155950963	2.546	1.427	0.076	1		67.09
cg11454334	chr19	924758	-3.169	1.777	0.076	1	ARID3A	18.24
cg11176151	chr14	104596648	0.5912	0.3314	0.076	1		85.36
cg01916497	chr3	127167352	0.7642	0.4284	0.076	1		63.93
cg27038120	chr9	118430468	0.9772	0.5477	0.076	1		69.87
cg07845147	chr6	149762618	0.2898	0.1625	0.076	1		94.86
cg24436906	chr2	242498081	-0.4769	0.2673	0.076	1	BOK	8.55
cg04716051	chrX	18443256	-0.8544	0.4789	0.076	1	CDKL5	11.35
cg27304754	chr16	71392088	-0.9283	0.5203	0.076	1	CALB2	27.56
cg13715010	chr9	135904966	0.6321	0.3543	0.076	1	GTF3C5	91.23
cg21021089	chr13	78292473	-0.527	0.2954	0.076	1	SLAIN1	89.34
cg11523147	chr16	11762212	-0.3412	0.1912	0.076	1	SNN	3.62
cg15367041	chr6	170530365	-0.752	0.4215	0.076	1		83.84
cg16652387	chr4	189743072	-0.4689	0.2629	0.076	1		91.78
cg18223055	chr5	111563324	0.4787	0.2683	0.076	1	LOC101927023	85.43
cg27148471	chr3	127842966	-0.1315	0.07371	0.076	1	RUVBL1	2.86
cg25115203	chr3	9772297	1.474	0.8263	0.076	1	BRPF1	56.22
cg20433752	chr5	163076619	-0.5688	0.3188	0.076	1		88.44
cg06257808	chr17	1490023	0.5605	0.3142	0.076	1	SLC43A2	86.95
cg05126370	chr17	66462220	0.4146	0.2324	0.076	1	PRKAR1A	79.61
cg22462436	chr10	102762268	0.4948	0.2774	0.076	1	LZTS2	89.25
cg15550036	chr3	48956180	0.1151	0.06451	0.076	1	C3orf71	2.55
cg01193554	chr1	41846683	0.8106	0.4544	0.076	1		24.62
cg16208013	chr1	94562409	1.003	0.5625	0.076	1	ABCA4	87.47
cg00958311	chr22	32021249	0.4352	0.2439	0.076	1	PISD	83.79
cg22786748	chr6	31034042	-1.125	0.6308	0.076	1		29.41
cg07608658	chr3	9851477	-0.2506	0.1405	0.076	1	TTLL3	5.12
cg04555248	chr9	95783388	-0.5602	0.314	0.0761	1	FGD3	91.9
cg13364552	chr18	45246031	-0.3252	0.1823	0.0761	1		92.79
cg12294678	chr7	150686728	-0.4985	0.2795	0.0761	1	NOS3	89.4
cg08474521	chr7	1315866	-0.1997	0.112	0.0761	1		98.04
cg04060317	chr12	5603248	-0.3717	0.2084	0.0761	1	NTF3	91.62
cg18634499	chr3	32022385	-0.2127	0.1192	0.0761	1	OSBPL10	3.87
cg25842419	chr20	50868058	-1.029	0.5771	0.0761	1		75.76
cg10336714	chr7	103125369	-0.5698	0.3194	0.0761	1	LOC101927870	88.38
cg24628678	chr4	31920739	1.865	1.046	0.0761	1		44.66
cg14132174	chr10	130550268	-0.3187	0.1786	0.0761	1		93.21
cg16886895	chr1	16481990	-0.2117	0.1187	0.0761	1	EPHA2	2.98
cg26630721	chr6	41457070	0.5464	0.3063	0.0761	1		80.41
cg16942644	chr21	46867867	-0.7276	0.4079	0.0761	1	COL18A1	83.84
cg26630171	chr19	3459270	0.1779	0.09974	0.0761	1	NFIC	96.58
cg20520743	chr22	20936069	-0.9162	0.5137	0.0761	1	MED15	76.79
cg18937354	chr2	68943968	-0.8724	0.4891	0.0761	1		18.19
cg10727171	chr14	33407334	-2.96	1.66	0.0761	1	NPAS3	25.41
cg07280097	chr3	128779601	1.078	0.6042	0.0761	1	GP9	32.31
cg20093123	chr13	103940854	2.602	1.459	0.0761	1		57.44
cg10779202	chr7	92626636	-0.344	0.1928	0.0761	1		93.01
cg16579204	chr13	99152569	0.4971	0.2787	0.0761	1	STK24	86.33
cg00151234	chrX	77359363	-0.7735	0.4337	0.0761	1	PGK1	20.9
cg10435618	chr10	838112	-0.6088	0.3413	0.0761	1		86.39
cg15845054	chr20	60136545	-0.9055	0.5077	0.0761	1	CDH4	83.6
cg26315984	chr1	173176501	-0.1985	0.1113	0.0761	1	TNFSF4	3.62
cg17385469	chr7	100410497	-0.4574	0.2565	0.0761	1	EPHB4	90.51
cg05272556	chr6	34360624	-0.3489	0.1956	0.0761	1	NUDT3	3.77
cg24293344	chr1	247512679	-0.9879	0.5539	0.0761	1		13.41
cg20114716	chr15	58572317	0.3795	0.2128	0.0761	1		92.34
cg18205033	chr16	491594	-0.2824	0.1583	0.0761	1	RAB11FIP3	94.67
cg23311967	chr14	84459621	-0.4879	0.2736	0.0761	1		93.53
cg06989132	chr3	150854201	-1.209	0.6777	0.0761	1	MED12L	45.09
cg04823455	chr4	114900602	-0.4338	0.2432	0.0761	1	ARSJ	6.22
cg21425692	chr11	107729641	-1.219	0.6836	0.0761	1	SLC35F2	2.5
cg13205064	chr8	42315703	0.8702	0.4879	0.0761	1	SLC20A2	93.04
cg15830714	chr14	49770480	-1.269	0.7115	0.0761	1		40.18
cg20470083	chr12	113133584	-0.9912	0.5557	0.0761	1	MIR1302-1	80.62
cg10175767	chr5	149127724	0.6314	0.354	0.0761	1	PPARGC1B	67.41
cg01004382	chr2	192015996	-0.976	0.5473	0.0761	1	STAT4	42.53
cg25217636	chr8	37963452	-0.2681	0.1503	0.0761	1	ASH2L	4.39
cg25674286	chr1	112046915	0.8147	0.4568	0.0761	1	ADORA3	71.98
cg05798125	chr16	28996362	-0.1584	0.08881	0.0761	1	LAT	1.8
cg02938961	chr7	33880952	-0.6335	0.3552	0.0761	1		84.15
cg22917346	chr13	44453235	2.287	1.282	0.0761	1	CCDC122	9.47
cg20303561	chr14	91881497	-0.7464	0.4185	0.0761	1	CCDC88C	82.95
cg26475168	chr19	49016629	-0.8547	0.4792	0.0761	1	LMTK3	23.03
cg04866412	chr5	146169178	0.4993	0.28	0.0761	1	PPP2R2B	87.6
cg22813366	chr19	17440072	-0.7238	0.4058	0.0761	1	ANO8	8.67
cg05814100	chr17	78899797	0.3063	0.1717	0.0761	1	RPTOR	93.66
cg15351590	chr6	33358633	0.2728	0.153	0.0761	1	KIFC1	94.32
cg08449843	chr1	19858840	0.2174	0.1219	0.0761	1		95.11
cg06466582	chr5	159335312	-0.3553	0.1992	0.0761	1		92.91
cg13440139	chr10	102444675	-0.3006	0.1686	0.0761	1		6.12
cg04538770	chr5	167603878	0.206	0.1155	0.0761	1	TENM2	95.14
cg05834742	chr17	6461556	0.9821	0.5507	0.0761	1		82.41
cg03824997	chr12	118454335	0.1972	0.1106	0.0761	1	RFC5	4.63
cg14794189	chr10	42975642	0.7583	0.4252	0.0761	1	LOC84856	77.39
cg03512499	chr6	134216920	-0.3315	0.1859	0.0761	1		8.73
cg13813871	chr9	128024023	-0.1552	0.08702	0.0761	1	GAPVD1	3.16
cg08786108	chr9	116920475	0.9059	0.508	0.0761	1	COL27A1	85.72
cg20057076	chr1	145698085	0.7369	0.4132	0.0761	1	CD160	87.7
cg26156626	chr17	40346718	1.011	0.5669	0.0761	1	GHDC	40.95
cg06124749	chr19	36023614	0.7198	0.4037	0.0761	1	GAPDHS	30.91
cg16396272	chr1	231323384	0.9769	0.5478	0.0761	1	LOC149373	63.82
cg02396312	chr14	96737456	-0.5568	0.3122	0.0761	1		84.07
cg13643894	chr18	57364722	-0.148	0.08299	0.0761	1	CCBE1	2.82
cg15391359	chr11	14995536	-0.2333	0.1308	0.0761	1		3.98
cg01764020	chr13	38444087	-0.2022	0.1134	0.0761	1	TRPC4	3.72
cg23654821	chr3	39188656	-0.5634	0.316	0.0761	1	CSRNP1	11.18
cg15987799	chr9	81597218	-0.3515	0.1971	0.0761	1		92.24
cg13553147	chr1	45243960	0.5596	0.3138	0.0761	1	SNORD38B	36.45
cg06739303	chr10	42863444	-3.102	1.739	0.0761	1	LOC441666	26.26
cg19538614	chr19	50194205	-1.264	0.7087	0.0761	1	CPT1C	16.45
cg05090929	chr3	10566698	-0.5389	0.3022	0.0761	1		91.11
cg20489289	chr1	39967649	0.7253	0.4067	0.0762	1	BMP8A	73.2
cg08605047	chr20	62227740	0.4079	0.2287	0.0762	1	GMEB2	92.65
cg08657341	chr7	81240603	-1.624	0.9105	0.0762	1		68.08
cg22361493	chr1	150336806	0.2125	0.1192	0.0762	1	RPRD2	4.61
cg17206161	chr6	36989860	0.4055	0.2274	0.0762	1	FGD2	90.57
cg26260819	chr11	45869049	-0.06006	0.03368	0.0762	1	CRY2	1.68
cg15211908	chr1	112531263	-0.4931	0.2765	0.0762	1	KCND3	16.2
cg26676092	chr15	58661605	0.9479	0.5316	0.0762	1		84.1
cg23301353	chr10	7447894	0.7289	0.4088	0.0762	1	SFMBT2	40.55
cg13923848	chr17	29281544	1.311	0.7349	0.0762	1	ADAP2	52.44
cg20253652	chr19	38397635	-0.07349	0.04121	0.0762	1	WDR87	1.39
cg08705843	chr10	98053364	0.847	0.475	0.0762	1		47.03
cg10504344	chr16	77233191	-0.2932	0.1644	0.0762	1	SYCE1L	93.79
cg11081592	chr3	50327163	0.4684	0.2627	0.0762	1	IFRD2	85.14
cg18811819	chr1	156106089	0.4906	0.2752	0.0762	1	LMNA	81.63
cg24814628	chr20	2543072	0.3837	0.2152	0.0762	1	TMC2	88.94
cg06085629	chr13	70131203	0.47	0.2636	0.0762	1		80.57
cg01814572	chr5	166869878	-1.365	0.7655	0.0762	1	TENM2	79.67
cg22832103	chr17	41605389	-0.4022	0.2255	0.0762	1	ETV4	92.4
cg00913604	chr16	66958650	0.678	0.3802	0.0762	1	RRAD	23.12
cg19412217	chr5	56472579	-0.2374	0.1331	0.0762	1	GPBP1	3.11
cg15517833	chr7	82983092	-0.6293	0.3529	0.0762	1		72.88
cg17476352	chr8	115103191	-1.036	0.5812	0.0762	1		14.22
cg26346636	chrX	41301703	-0.7304	0.4097	0.0762	1		18.84
cg24377070	chr3	128182041	0.3061	0.1717	0.0762	1	DNAJB8	94.22
cg09140966	chr7	155608175	-0.1083	0.06077	0.0762	1		2.84
cg06342931	chr13	76389665	0.463	0.2596	0.0762	1	LMO7	86
cg11479877	chr21	41029500	-0.3248	0.1822	0.0762	1	B3GALT5	93.52
cg04205715	chr1	35259937	1.147	0.6434	0.0762	1	GJA4	90.1
cg03079818	chr13	110324798	-1.023	0.5735	0.0762	1		85.14
cg10453443	chr1	224022797	-1.512	0.8483	0.0762	1	TP53BP2	36.13
cg24500358	chr17	48450523	-0.08181	0.04589	0.0762	1	EME1	2.72
cg24725642	chr6	30226874	0.2651	0.1487	0.0762	1	HLA-L	94.28
cg26729787	chr10	45497142	-0.0985	0.05524	0.0762	1	C10orf25	2.04
cg10721278	chr3	21794090	-2.158	1.21	0.0762	1	ZNF385D	69.3
cg16171392	chr2	241832609	-0.5056	0.2836	0.0762	1	C2orf54	82.49
cg00416689	chrX	102631887	0.7843	0.4399	0.0762	1	NGFRAP1	6.88
cg01637233	chr5	76933224	-0.213	0.1195	0.0762	1	OTP	5.51
cg26246604	chr6	11536180	1.079	0.6054	0.0762	1		44.42
cg10761479	chr1	33203135	0.5401	0.3029	0.0762	1		83.5
cg00288763	chr4	154679462	-0.3946	0.2213	0.0762	1	RNF175	89.03
cg14868703	chr12	113909948	-0.2745	0.154	0.0762	1	LHX5	5.71
cg09255851	chr16	24555610	-1.398	0.784	0.0762	1	RBBP6	75.8
cg04960947	chr14	20929061	-0.1839	0.1031	0.0762	1	TMEM55B	3.03
cg00415065	chr6	42712921	0.6165	0.3458	0.0762	1	TBCC	18.25
cg20291175	chr8	116706410	2.087	1.171	0.0762	1		89.1
cg18115248	chr19	41495942	0.5265	0.2953	0.0762	1	CYP2B6	89.76
cg01519877	chr19	39989802	-0.6211	0.3484	0.0762	1	DLL3	10.29
cg20101349	chr8	20158134	0.4279	0.24	0.0762	1		90.62
cg12229666	chr1	59247797	-0.09678	0.05428	0.0762	1	JUN	2.02
cg12765340	chr11	62522365	0.6036	0.3385	0.0762	1	ZBTB3	78.13
cg06326665	chr15	23666514	-1.047	0.5874	0.0762	1		52.37
cg14394265	chr4	187637871	-0.2553	0.1432	0.0762	1	FAT1	93.63
cg09225792	chr1	59522144	-0.3475	0.1949	0.0762	1	LINC01358	92.56
cg22712983	chr2	219187374	1.675	0.9396	0.0762	1	PNKD	79.65
cg23525657	chr5	139800228	0.7933	0.4449	0.0762	1	ANKHD1	87.73
cg22850587	chr4	4867638	-0.2807	0.1574	0.0762	1		4.09
cg06221837	chr7	156782636	0.4173	0.2341	0.0762	1		88.7
cg12900538	chr7	136848907	0.2666	0.1495	0.0762	1	LOC349160	93.93
cg14653394	chr6	3158285	-0.2345	0.1315	0.0762	1	TUBB2A	4.39
cg05863400	chr9	95370308	-0.8258	0.4632	0.0762	1	CENPP	78.88
cg18951332	chr2	220777552	-1.471	0.8252	0.0762	1		83.82
cg09981079	chr22	24951229	-0.2574	0.1444	0.0762	1	GUCD1	4.8
cg27451550	chr1	65610331	0.2733	0.1533	0.0762	1		94.23
cg00892312	chr11	31391484	0.1339	0.07514	0.0762	1	DCDC1	2.13
cg19048950	chr13	30915492	-0.5325	0.2987	0.0762	1	LOC100188949	84.9
cg20823215	chr11	77402647	-1.159	0.65	0.0762	1	RSF1	94.05
cg00694032	chr8	62685638	0.2376	0.1333	0.0762	1		94.89
cg01289421	chr19	17908246	-0.4115	0.2308	0.0762	1	B3GNT3	84.1
cg27511206	chr13	107314819	-0.4392	0.2464	0.0762	1		90.93
cg27170141	chr1	10711044	1.38	0.7741	0.0762	1	CASZ1	83.36
cg26155084	chr20	62421293	0.3585	0.2011	0.0762	1	ZBTB46	87.11
cg08710757	chr1	22962506	-0.5421	0.3041	0.0762	1	C1QA	88.97
cg06265809	chr14	101525784	0.4771	0.2677	0.0762	1	MIR496	80.46
cg06882854	chr5	156083022	-0.8226	0.4614	0.0762	1	SGCD	85.49
cg26623411	chrX	113816093	-0.5935	0.3329	0.0762	1		6.2
cg07750402	chrX	48814932	-0.5806	0.3257	0.0763	1	OTUD5	29.11
cg01765380	chr16	87514262	0.4235	0.2376	0.0763	1	ZCCHC14	86.81
cg24837857	chr19	40743279	0.3328	0.1867	0.0763	1	AKT2	93.22
cg26924408	chr5	1394484	1.664	0.9337	0.0763	1	SLC6A3	64.7
cg00380985	chrX	101397146	-0.4678	0.2624	0.0763	1	TCEAL6	24.18
cg04260051	chr8	105783092	0.443	0.2485	0.0763	1		84.52
cg09886864	chr5	150684756	0.7185	0.4031	0.0763	1	SLC36A3	82.17
cg00331580	chr1	249152158	0.5536	0.3106	0.0763	1	ZNF692	31.2
cg08835847	chr17	72450692	-0.6638	0.3724	0.0763	1		28.97
cg21302696	chr14	94857111	0.5559	0.3119	0.0763	1	SERPINA1	24.48
cg11299660	chr19	19626895	-0.07493	0.04204	0.0763	1	NDUFA13	0.94
cg17514714	chr2	235150791	-0.2312	0.1297	0.0763	1		94.69
cg07815287	chr2	9345967	1.448	0.8121	0.0763	1	ASAP2	14.87
cg11145399	chr1	224034478	1.078	0.6045	0.0763	1	TP53BP2	52.86
cg15481678	chr2	45600711	0.2243	0.1258	0.0763	1		95.06
cg21356638	chr19	58945357	-0.2435	0.1366	0.0763	1	ZNF132	94.27
cg21620108	chr5	1462734	-0.6039	0.3388	0.0763	1	LPCAT1	89.01
cg16174102	chr8	914572	0.1876	0.1053	0.0763	1		95.24
cg01424078	chr1	22486183	0.5044	0.283	0.0763	1		84.38
cg03520177	chr3	139064328	0.5503	0.3087	0.0763	1	MRPS22	83.04
cg06310760	chrX	15524730	-0.4055	0.2275	0.0763	1	BMX	91.9
cg03595091	chr7	130081452	1.246	0.6993	0.0763	1	CEP41	75.93
cg12737520	chr7	149116704	1.069	0.5996	0.0763	1		90.12
cg17510742	chr6	69942241	-1.161	0.6514	0.0763	1	ADGRB3	71.19
cg07344096	chr1	7724122	0.3908	0.2193	0.0763	1	CAMTA1	90.43
cg17446719	chr1	16302584	0.1379	0.07736	0.0763	1	ZBTB17	1.13
cg07655487	chr11	66849820	0.9638	0.5408	0.0763	1		41.63
cg01211396	chr6	30624478	0.8726	0.4896	0.0763	1	DHX16	48.72
cg16950129	chr12	132018754	-0.7246	0.4066	0.0763	1		81.63
cg09253111	chr15	69306618	0.4792	0.2688	0.0763	1	NOX5	91.34
ch.11.930275R	chr11	45476506	-0.1432	0.08034	0.0763	1		2.26
cg03469472	chr1	173991446	-0.2125	0.1192	0.0763	1		4.59
cg01001288	chr4	7843159	0.2459	0.138	0.0763	1	AFAP1	94.69
ch.6.1238048R	chr6	52366836	-0.1078	0.0605	0.0763	1	TRAM2	2.37
cg02292475	chr15	58921725	-0.473	0.2654	0.0763	1	ADAM10	90.2
cg20821800	chr13	54422912	-0.83	0.4657	0.0763	1		72.25
cg10865368	chr19	36134154	0.2209	0.1239	0.0763	1	ETV2	4.46
cg13367381	chr19	34919148	0.1288	0.07229	0.0763	1	UBA2	3.15
cg14715320	chr16	71117633	-0.3497	0.1962	0.0763	1	HYDIN	92.08
cg19522185	chr10	81103810	0.3185	0.1787	0.0763	1		92.43
cg13628901	chr19	16939845	1.18	0.6621	0.0763	1	SIN3B	57.24
cg20550677	chr22	43506316	-0.5257	0.295	0.0763	1	BIK	4.85
cg11377668	chr2	29446316	0.4323	0.2426	0.0763	1	ALK	88.53
cg17337710	chr11	35484428	-0.3495	0.1961	0.0763	1	PAMR1	92.4
cg15781574	chr19	2047482	0.618	0.3468	0.0763	1	MKNK2	83.76
cg24877558	chr1	42801138	-0.4455	0.25	0.0763	1	FOXJ3	3.78
cg20242379	chr19	47976356	-1.209	0.6782	0.0763	1	SLC8A2	94.03
cg19779810	chr17	39969264	-0.8898	0.4993	0.0763	1	SC65	19.54
cg04713161	chr6	34856008	-0.08114	0.04553	0.0763	1	ANKS1A	1.89
cg08389350	chr10	11198709	-0.218	0.1223	0.0763	1	CUGBP2	95.7
cg09192927	chr22	23631788	0.4274	0.2398	0.0763	1	BCR	86.23
cg05234599	chr4	142134893	0.4037	0.2265	0.0763	1		86.5
cg15035558	chr15	48713793	-0.3095	0.1737	0.0763	1	FBN1	93.36
cg04611203	chr20	2781438	-0.3049	0.1711	0.0763	1	CPXM1	4.53
cg20605751	chr17	49337491	-0.1263	0.07088	0.0763	1	UTP18	2.88
cg27110648	chr12	100378843	-0.1547	0.08679	0.0763	1	ANKS1B	4.06
cg21158715	chr6	139579470	-0.5021	0.2817	0.0763	1	TXLNB	89.85
cg07161172	chr15	71184870	-0.1144	0.06419	0.0763	1	LRRC49	2.74
cg08498319	chr17	3642878	0.4583	0.2572	0.0763	1	ITGAE	82.75
cg09524229	chr16	86248222	0.4605	0.2584	0.0763	1		89.86
cg09463233	chr3	33260366	-0.4045	0.227	0.0764	1	SUSD5	3.76
cg11744031	chr7	66423657	0.3952	0.2218	0.0764	1		90.13
cg02230080	chr19	5946122	0.3584	0.2011	0.0764	1	RANBP3	90.44
cg16978914	chr2	223158408	-0.6445	0.3617	0.0764	1	PAX3	7.16
cg08954114	chr8	135491009	1.169	0.6559	0.0764	1	ZFAT	76.64
cg18599401	chr10	125853177	-0.2762	0.155	0.0764	1	CHST15	5.52
cg00404923	chr4	184882211	-0.4571	0.2565	0.0764	1	STOX2	91.13
cg18591727	chr10	8277320	-0.6686	0.3752	0.0764	1		87.53
cg26575468	chr17	15503258	-0.427	0.2396	0.0764	1	CDRT1	90.24
cg04620566	chr2	28182570	0.9322	0.5232	0.0764	1	BRE	35.04
cg21886103	chr19	45539232	0.2027	0.1138	0.0764	1	RELB	95.03
cg11159295	chr3	52280139	1.152	0.6464	0.0764	1	PPM1M	35.11
cg06930958	chr4	137290143	-1.265	0.71	0.0764	1		73.03
cg15380744	chr4	15964812	-1.055	0.5919	0.0764	1	FGFBP2	40.31
cg14258857	chr14	105612971	0.08582	0.04816	0.0764	1	JAG2	98.83
cg27368243	chr21	46955566	0.4416	0.2478	0.0764	1	SLC19A1	25.22
cg21108412	chr1	167406377	0.3336	0.1872	0.0764	1	CD247	92.17
cg01883757	chr16	56815826	-0.2846	0.1597	0.0764	1	NUP93	93.06
cg03808925	chr6	70605060	0.6845	0.3842	0.0764	1	COL19A1	90.08
cg12442231	chr14	24687939	0.3052	0.1713	0.0764	1	NEDD8-MDP1	93.95
cg23378165	chr17	9550256	-1.097	0.6157	0.0764	1	USP43	42.56
cg19793499	chr7	70096378	0.421	0.2363	0.0764	1	AUTS2	92.27
cg00377953	chr20	62101531	0.6555	0.3679	0.0764	1	KCNQ2	86.24
cg20545775	chr11	85538052	0.3205	0.1799	0.0764	1		93.13
cg25105558	chr8	21980345	0.4236	0.2377	0.0764	1	HR	90.29
cg18307978	chr7	30953124	0.9271	0.5204	0.0764	1	AQP1	72.16
cg10514093	chr5	156277587	-1.081	0.6065	0.0764	1	PPP1R2P3	41.13
cg04266915	chr19	58630509	0.759	0.426	0.0764	1	ZSCAN18	41.1
cg14212402	chr2	236300937	1.432	0.8036	0.0764	1		84.3
cg16461781	chr1	21588448	0.6424	0.3606	0.0764	1	ECE1	32.26
cg06310969	chr2	11894060	-0.7654	0.4296	0.0764	1	LPIN1	4.42
cg01891172	chrX	21676483	-0.6419	0.3603	0.0764	1	KLHL34	20.64
cg13084574	chr14	73989117	-0.5106	0.2866	0.0764	1	HEATR4	82.09
cg07178379	chr11	76506902	0.2701	0.1516	0.0764	1	TSKU	93.89
cg22451185	chr16	85158802	0.6608	0.3709	0.0764	1		73.12
cg17679621	chr2	108602784	-0.8775	0.4925	0.0764	1	SLC5A7	18.75
cg18952434	chr6	86446688	-0.1551	0.08705	0.0764	1		98.13
cg03510610	chrX	16697651	-0.3578	0.2009	0.0764	1	CTPS2	92.97
cg09299082	chr17	45286354	-0.9385	0.5268	0.0764	1	MYL4	72.21
cg23709002	chr11	9639642	-0.3249	0.1823	0.0764	1		92.74
cg12400279	chr17	70300345	0.5564	0.3123	0.0764	1		81.43
cg22956483	chr11	2154432	0.5721	0.3211	0.0764	1	INS-IGF2	30.5
cg20754261	chr2	468330	-0.3562	0.2	0.0764	1		4.41
cg10995503	chr22	42765727	-0.2362	0.1326	0.0764	1	LINC01315	4.09
cg00498401	chr17	74024829	0.6748	0.3788	0.0764	1	EVPL	72.35
cg02577092	chr5	73778483	-0.4194	0.2354	0.0764	1		90.63
cg16852541	chr22	43514119	0.3978	0.2233	0.0764	1	BIK	91.45
cg08884336	chr3	151139999	0.6057	0.34	0.0764	1	MED12L	37.65
cg09801681	chr1	224920870	0.4311	0.242	0.0764	1	CNIH3	84.87
cg25286285	chr16	30021955	-0.5681	0.3189	0.0764	1	DOC2A	20.12
cg01816235	chr1	25034102	0.366	0.2055	0.0765	1		90.41
cg27629583	chr1	151431750	-0.1627	0.09133	0.0765	1	POGZ	3.1
cg07279440	chr16	57275004	0.7428	0.417	0.0765	1		51.02
cg02905881	chr2	48009730	-0.1326	0.07444	0.0765	1	MSH6	2.53
cg24214000	chr22	50282386	0.4252	0.2387	0.0765	1	ZBED4	89.83
cg16697977	chr11	64972115	0.4184	0.2349	0.0765	1	CAPN1	90.27
cg09449543	chr7	69246130	-0.2801	0.1573	0.0765	1	AUTS2	93.32
cg16487573	chr12	124915227	0.06797	0.03816	0.0765	1	NCOR2	98.32
cg00118808	chr9	132097931	0.7271	0.4082	0.0765	1		26.65
cg06794977	chr18	6401565	-1.659	0.9315	0.0765	1	L3MBTL4	58.73
cg08185960	chr11	118083638	0.6909	0.3878	0.0765	1	AMICA1	42.82
cg03622241	chr7	75617435	0.8628	0.4844	0.0765	1	TMEM120A	81.62
cg06219624	chr5	111496180	0.9707	0.5449	0.0765	1	SNORA13	93.42
cg26270746	chr13	28366498	-0.2145	0.1204	0.0765	1	GSX1	7.5
cg22873115	chr1	204176783	0.4832	0.2712	0.0765	1	GOLT1A	85.43
cg24958791	chr1	27488335	-0.4477	0.2513	0.0765	1		6.83
cg22817211	chr6	166663488	0.5229	0.2936	0.0765	1		91
cg02288301	chr2	193060811	0.3094	0.1737	0.0765	1	TMEFF2	4.83
cg08038033	chr3	71354056	-0.7241	0.4065	0.0765	1	FOXP1	10.03
cg24021452	chr6	90272057	-0.6377	0.358	0.0765	1	ANKRD6	85.82
cg26483802	chr19	1830911	-0.4346	0.244	0.0765	1	REXO1	88.25
cg21133261	chr7	138602271	-0.2935	0.1648	0.0765	1	KIAA1549	94.04
cg03209676	chr18	68678777	0.5601	0.3144	0.0765	1		80.03
cg01669394	chr2	201181269	-0.1801	0.1011	0.0765	1	SPATS2L	96.19
cg17101285	chr12	49725480	-0.6177	0.3468	0.0765	1	TROAP	87.37
cg09899185	chr5	50695720	-0.403	0.2262	0.0765	1		6.05
cg02748618	chr17	17932012	-0.7737	0.4343	0.0765	1	ATPAF2	51.87
cg10752972	chr15	41785858	-0.2306	0.1295	0.0765	1	ITPKA	4.1
cg00942746	chr3	70803051	-0.379	0.2128	0.0765	1		92.52
cg23832388	chr7	156833815	0.8889	0.4991	0.0765	1		55.01
cg13508557	chr4	84256370	-0.1258	0.07064	0.0765	1	HPSE	3.34
cg25354716	chr3	33159475	0.7202	0.4043	0.0765	1	CRTAP	78.59
cg03400811	chr22	19554366	0.09485	0.05325	0.0765	1	LOC150185	98.23
cg20663831	chr7	150383154	-0.3593	0.2017	0.0765	1	GIMAP2	4.97
cg09175873	chr8	67624612	-0.4069	0.2285	0.0765	1	SGK3	10.24
cg15134438	chr2	175854938	-2.339	1.313	0.0765	1	CHN1	64.66
cg04643690	chr15	60907749	0.4288	0.2408	0.0765	1	RORA	90.05
cg04671914	chr13	45153489	-0.2594	0.1456	0.0765	1		94.6
cg19183542	chr15	49448572	-0.8016	0.4501	0.0765	1	GALK2	16.92
cg14180758	chr9	137764027	0.4561	0.2561	0.0765	1		83.4
cg27008574	chr5	133417849	0.3368	0.1891	0.0765	1		92.28
cg16707011	chr12	6746972	0.3944	0.2215	0.0765	1		92.91
cg25776343	chr10	72336097	1.344	0.7544	0.0765	1		31.45
cg04707217	chr10	133858741	0.4561	0.2561	0.0765	1		95.18
cg26025596	chr14	76922660	0.8734	0.4904	0.0765	1	ESRRB	70.84
cg23783150	chr17	5961112	1.117	0.627	0.0765	1		71.16
cg18836493	chr4	55524333	-0.09489	0.05328	0.0765	1	KIT	2.31
cg16061375	chr17	47866631	-0.1098	0.06164	0.0765	1	MYST2	2.3
cg01631319	chr1	214158149	-0.5793	0.3252	0.0765	1		8.66
cg11745688	chr2	242212428	-0.08018	0.04502	0.0765	1	HDLBP	2.24
cg19778347	chr21	45710640	0.5799	0.3256	0.0765	1	AIRE	62.26
cg13129675	chr8	143851241	0.4037	0.2267	0.0765	1	LYNX1	86.94
cg24527478	chr7	142497394	-1.382	0.7759	0.0765	1		47.91
cg22877957	chr4	25163346	1.509	0.8472	0.0765	1	SEPSECS	36.96
cg10021424	chr1	206615585	1.175	0.6596	0.0765	1	SRGAP2	92.98
cg11374355	chr19	39925660	1.178	0.6615	0.0765	1	RPS16	71.35
cg08399733	chr19	2278773	0.1361	0.0764	0.0765	1	C19orf35	96.88
cg27647594	chrX	101379978	-2.238	1.257	0.0765	1	TCEAL2	54.76
cg15623612	chr3	115577973	-0.9545	0.536	0.0765	1	LSAMP	41.37
cg03156543	chr15	81602973	0.3857	0.2166	0.0765	1	IL16	93.19
cg17234142	chr20	60183826	0.5755	0.3232	0.0765	1	CDH4	43.46
cg12054304	chr10	15290744	-0.3873	0.2175	0.0765	1	FAM171A1	91.75
cg11624328	chr5	3535836	0.4992	0.2803	0.0765	1		77.83
cg10333415	chr3	194934502	-0.2887	0.1621	0.0765	1	C3orf21	92.95
cg23098599	chr19	15235953	-0.2324	0.1305	0.0766	1	ILVBL	3.38
cg14102807	chr16	28943677	0.7586	0.426	0.0766	1	CD19	81.23
cg04885140	chr9	109717328	-0.8968	0.5036	0.0766	1	MIR548Q	89.95
cg11494149	chr3	20227091	-0.1842	0.1034	0.0766	1	SGOL1	4.2
cg07772304	chr1	40516543	0.6417	0.3604	0.0766	1	CAP1	39.15
cg23891596	chr19	50169132	-0.6015	0.3378	0.0766	1	IRF3	11.5
cg05265234	chr22	38884016	0.1182	0.06638	0.0766	1	DDX17	97.98
cg12622895	chrX	25019611	-0.5719	0.3211	0.0766	1		80.55
cg24896769	chr12	49657588	0.1865	0.1047	0.0766	1	TUBA1C	95.15
cg17226280	chr17	60730063	-0.1478	0.08298	0.0766	1	MRC2	1.91
cg26943239	chr19	15091634	-0.6374	0.3579	0.0766	1	SLC1A6	84.91
cg15222753	chr2	242750039	-0.6489	0.3644	0.0766	1	NEU4	83.97
ch.12.2473323R	chr12	120251075	-0.1277	0.07171	0.0766	1	CIT	2.88
cg04462209	chr1	202896493	-0.197	0.1106	0.0766	1	KLHL12	3.89
cg22545149	chr16	58412091	-0.5004	0.281	0.0766	1		89.24
cg12681623	chr1	17907062	0.5759	0.3234	0.0766	1	ARHGEF10L	84.82
cg15488109	chr9	136534618	-2.157	1.212	0.0766	1	SARDH	75.95
cg04935041	chr17	3796782	-0.105	0.05898	0.0766	1	CAMKK1	2.42
cg12680071	chr19	36139062	-0.1382	0.07764	0.0766	1	COX6B1	2.55
cg23089261	chr6	7723385	-0.8436	0.4738	0.0766	1		5.85
cg08949490	chr16	75658547	-0.2335	0.1312	0.0766	1	ADAT1	94.82
cg10784821	chr14	74415410	0.3529	0.1982	0.0766	1	COQ6	91.73
cg06178757	chr15	49255791	-0.2623	0.1473	0.0766	1	SHC4	2.96
cg01389506	chr12	109203581	-0.7836	0.4401	0.0766	1	SSH1	75.35
cg11040425	chr5	14486742	0.3303	0.1855	0.0766	1	TRIO	93.38
cg19363785	chr8	95092340	0.348	0.1955	0.0766	1		90.75
cg17990279	chr1	221509312	-2.047	1.149	0.0766	1	C1orf140	31.52
cg22343093	chr2	68979092	0.4483	0.2518	0.0766	1	ARHGAP25	3.62
cg00390735	chr8	143553436	-0.1586	0.0891	0.0766	1	BAI1	2.88
cg13065415	chr17	3858758	1.616	0.9074	0.0766	1	ATP2A3	77.76
cg10433812	chr11	10952532	0.4495	0.2525	0.0766	1		9.66
cg12710247	chr1	160373711	-0.3485	0.1957	0.0766	1	VANGL2	91.34
cg14991769	chr7	150497157	-0.9072	0.5095	0.0766	1	TMEM176B	8.8
cg02681733	chr10	99609982	-0.05985	0.03361	0.0766	1	GOLGA7B	1.64
cg01849852	chr17	80598753	-0.2675	0.1502	0.0766	1	WDR45B	94.32
cg02902865	chr1	12679132	-0.3498	0.1965	0.0766	1	DHRS3	3.77
cg25551631	chr15	81229271	0.2682	0.1506	0.0766	1	CEMIP	94.39
cg01777017	chrX	138287603	-1.039	0.5834	0.0766	1	FGF13	24.18
cg10705835	chr1	198251471	-0.2414	0.1356	0.0766	1	NEK7	94.57
cg00733682	chr19	12405568	-0.1325	0.0744	0.0766	1	ZNF44	2.84
cg24234833	chr10	126694619	0.3998	0.2246	0.0766	1	CTBP2	86.38
cg06136002	chrX	150151615	-0.4691	0.2635	0.0766	1	HMGB3	27.09
cg24723647	chr8	69755519	1.269	0.7126	0.0766	1		61.62
cg10562576	chr22	25335870	0.5396	0.3031	0.0766	1	TMEM211	85.67
cg10647214	chr6	117620321	-0.4031	0.2264	0.0766	1	ROS1	91.65
cg26666187	chr13	110459839	-0.3241	0.1821	0.0766	1		92.91
cg05836951	chr8	77594834	-0.1553	0.08725	0.0766	1	ZFHX4	2.89
cg20821314	chr2	10950732	1.03	0.5784	0.0766	1	PDIA6	80.65
cg16950012	chr6	106773140	-0.2567	0.1442	0.0766	1	ATG5	9.04
cg26365831	chr21	30391822	0.9147	0.5138	0.0766	1	RWDD2B	3.8
cg14363303	chr7	142964823	0.2328	0.1307	0.0766	1	GSTK1	95.24
cg09487167	chr14	55518661	-0.2434	0.1367	0.0766	1	MAPK1IP1L	5.07
cg05194139	chr6	4069591	-0.8025	0.4507	0.0766	1	FAM217A	65.04
cg18803251	chr4	7374622	-0.4419	0.2482	0.0766	1	SORCS2	92.89
cg20891125	chr10	50191563	-0.3565	0.2003	0.0766	1		92.66
cg08161922	chr12	2163608	-0.3611	0.2028	0.0766	1	CACNA1C	3.45
cg16884979	chr3	190358488	0.3546	0.1992	0.0766	1	IL1RAP	92.17
cg15196316	chr11	33399978	-0.6493	0.3647	0.0766	1		86.38
cg26126381	chr12	66563381	0.2695	0.1514	0.0766	1	TMBIM4	5.77
cg14396758	chr4	37689379	-0.633	0.3556	0.0766	1	RELL1	89.47
cg13483841	chr13	94380232	0.5947	0.334	0.0766	1	GPC6	79.83
cg22663240	chr12	56473408	-0.3114	0.1749	0.0766	1	ERBB3	4.15
cg16219026	chrX	51483952	-0.7882	0.4427	0.0766	1		83.26
cg06305777	chr5	140235213	1.143	0.6422	0.0766	1	PCDHA10	93.39
cg02191392	chr6	134499589	-0.1215	0.06826	0.0766	1	SGK1	2.69
cg22691256	chr7	70937827	-1.446	0.8123	0.0766	1	WBSCR17	62.63
cg05562079	chr13	113533054	0.2341	0.1315	0.0766	1	ATP11A	95.08
cg24602714	chr1	81106085	-1.81	1.017	0.0766	1	LOC101927412	32.44
cg14436939	chr10	49614303	2.788	1.566	0.0766	1	MAPK8	70.32
cg10541110	chr17	39215894	-2.517	1.414	0.0766	1	LOC730755	49.94
cg03689540	chrX	47516380	-0.7133	0.4007	0.0766	1	UXT	87.59
cg06930856	chr5	175220617	-0.2677	0.1504	0.0766	1		94.12
cg21184859	chr12	28123054	-0.1079	0.06063	0.0766	1	PTHLH	2.92
cg00538247	chr1	7113389	0.5771	0.3242	0.0766	1	CAMTA1	79.95
cg23545828	chr10	125454530	0.5136	0.2885	0.0766	1	GPR26	91.86
cg05526438	chr5	174350112	1.369	0.7689	0.0766	1		71.76
cg21766955	chr19	19277226	0.6322	0.3551	0.0766	1	MEF2BNB-MEF2B	92.08
cg17444015	chr1	2322981	-0.09731	0.05466	0.0766	1	MORN1	2.22
cg00554858	chr5	95991891	-0.3271	0.1838	0.0766	1		93.83
cg01538975	chr8	118862361	-0.476	0.2674	0.0767	1	EXT1	89.57
cg23976437	chr5	131136715	0.2616	0.1469	0.0767	1		93.71
cg03158978	chr16	4081967	-0.4076	0.2289	0.0767	1	ADCY9	89.01
cg26294014	chr8	36850538	0.4098	0.2302	0.0767	1		93.43
cg14548109	chr14	65689836	-0.2717	0.1526	0.0767	1	LOC100128233	93.82
cg17804154	chr11	124172751	-0.5506	0.3093	0.0767	1		90.63
cg07983268	chr7	43906555	0.206	0.1157	0.0767	1	MRPS24	95.46
cg03065737	chr13	30446630	-0.3566	0.2003	0.0767	1		91.39
cg24949191	chr5	73969223	0.5726	0.3217	0.0767	1		85.37
cg05882680	chr17	48042605	-0.2893	0.1625	0.0767	1		3.45
cg17566946	chr5	55623806	3.323	1.867	0.0767	1		21.33
cg08396824	chr17	3702890	0.7027	0.3948	0.0767	1	ITGAE	79.99
cg16768596	chr5	154135906	-0.2703	0.1519	0.0767	1	LARP1	4.9
cg20741230	chr7	132915924	-0.6255	0.3514	0.0767	1		73.59
cg05122910	chr7	75613194	-0.3075	0.1728	0.0767	1	POR	93.8
cg17583550	chr1	6217910	0.7491	0.4209	0.0767	1	CHD5	78.34
cg20204051	chr4	190624413	-0.6807	0.3824	0.0767	1		50.22
cg15167959	chr13	28502559	-0.6028	0.3386	0.0767	1		16.8
cg16006626	chr11	68849960	0.385	0.2163	0.0767	1	TPCN2	89.5
cg03859313	chr9	12774921	-0.4802	0.2698	0.0767	1	LURAP1L	4.96
cg14579772	chr13	44949207	0.2542	0.1428	0.0767	1	SERP2	94.88
cg25245569	chr2	47356596	-0.3341	0.1877	0.0767	1	C2orf61	92.62
cg06819277	chr17	56584655	0.9386	0.5273	0.0767	1	MTMR4	47.59
cg08671827	chr6	163718968	0.3724	0.2092	0.0767	1	PACRG	91.73
cg00587861	chr6	3150349	1.143	0.6419	0.0767	1	BPHL	91.52
cg03395724	chr1	223408048	-0.2758	0.155	0.0767	1	SUSD4	94.96
cg16174106	chr1	210503830	1.08	0.6069	0.0767	1	HHAT	50.03
cg25757829	chr2	232573226	-0.3443	0.1934	0.0767	1	PTMA	4.44
cg16492615	chr10	105436246	0.353	0.1983	0.0767	1	SH3PXD2A	92.35
cg06566669	chr10	129536394	-1.083	0.6085	0.0767	1	FOXI2	18.63
cg24418420	chr12	85306574	-0.1151	0.06467	0.0767	1	SLC6A15	1.18
cg18469473	chr2	228028931	-0.4358	0.2448	0.0767	1	COL4A3	8.64
cg15568245	chr20	44689116	0.5855	0.329	0.0767	1		26.42
cg01874360	chr14	77279247	-0.1007	0.05657	0.0767	1	ANGEL1	2.19
cg26385743	chr2	131101463	0.4936	0.2773	0.0767	1	IMP4	83.59
cg06089298	chr6	155146985	-0.8135	0.457	0.0767	1	SCAF8	95.62
cg06872183	chr7	66353199	-0.2272	0.1277	0.0767	1		94.12
cg22435441	chr1	41487408	-1.329	0.7466	0.0767	1	SLFNL1	16.81
cg20851637	chrX	149175401	-1.136	0.6381	0.0767	1	LINC00894	79.47
cg15832221	chr13	78307102	-0.4022	0.226	0.0767	1	SLAIN1	91.29
cg22344709	chr20	62451399	1.234	0.6934	0.0767	1	ZBTB46-AS1	74.07
cg13905131	chr3	136139497	-0.2124	0.1193	0.0767	1	STAG1	94.44
cg05263760	chr6	12845743	1.235	0.6938	0.0767	1	PHACTR1	82.1
cg07058086	chr8	29120186	-0.3055	0.1717	0.0767	1	KIF13B	3.57
cg14792160	chr1	152758632	-1.943	1.092	0.0767	1	LCE1E	36.93
cg19506005	chr18	67382764	0.6925	0.3891	0.0767	1	DOK6	86.11
cg18798460	chr6	7562156	0.3422	0.1923	0.0767	1	DSP	94.34
cg27292088	chr8	6899892	-0.1506	0.08464	0.0767	1		2.88
cg01326135	chr16	87351364	-0.1558	0.08753	0.0767	1		3.56
cg12686379	chr16	3659130	0.3091	0.1737	0.0767	1	SLX4	93.11
cg07030287	chr2	242174797	0.556	0.3124	0.0767	1	HDLBP	38.83
cg21158075	chr12	11306136	2.604	1.463	0.0767	1	PRR4	76.55
cg03338569	chr5	134769357	0.9392	0.5277	0.0767	1		50.26
cg03853134	chr2	122494799	-1.082	0.6081	0.0767	1	MKI67IP	30.84
cg08125679	chr11	24408504	-0.6226	0.3499	0.0767	1		88.11
cg15047673	chrX	40270139	-0.3021	0.1697	0.0767	1		93.95
cg11915641	chr2	103236553	0.5505	0.3093	0.0767	1	SLC9A2	10.49
cg14167591	chr11	3685733	0.3979	0.2236	0.0767	1		91
cg06701007	chr17	39275193	1.104	0.6201	0.0767	1	KRTAP4-11	55.78
cg09017619	chr7	27196320	-1.471	0.8264	0.0767	1	HOXA7	3.25
cg06850526	chr17	79269886	1.009	0.5671	0.0767	1	SLC38A10	62.85
cg07909124	chr20	62747208	0.6677	0.3752	0.0767	1		69.15
cg19369319	chr5	60932788	0.5051	0.2838	0.0767	1	C5orf64	89.96
cg23548920	chr19	18112433	0.1089	0.0612	0.0767	1	ARRDC2	2.34
cg12789718	chr2	74119362	0.4366	0.2453	0.0767	1	ACTG2	89.84
cg00600012	chr19	45312120	-0.1627	0.09143	0.0767	1	BCAM	2.8
cg13130043	chr3	101176677	-0.2126	0.1195	0.0767	1	SENP7	95.2
cg27192902	chr11	116658853	-0.1662	0.0934	0.0767	1	ZNF259	1.58
cg00285314	chr16	68119255	-0.07365	0.04138	0.0767	1	NFATC3	2.55
cg02035866	chrX	19002442	-0.7033	0.3952	0.0767	1	PHKA2	6.1
cg07743702	chr11	116298874	1.001	0.5627	0.0767	1		42.01
cg07195492	chr1	89450261	0.2269	0.1275	0.0767	1	CCBL2	94.79
cg21387683	chr9	463414	0.296	0.1663	0.0767	1	DOCK8	93.25
cg19307528	chr8	74004928	-1.809	1.017	0.0767	1	C8orf84	57.99
cg04287574	chr1	201619622	-0.7027	0.3948	0.0768	1	NAV1	5.02
cg22386460	chr12	129570740	0.7907	0.4443	0.0768	1	TMEM132D	93.61
cg18159654	chrX	17394810	-0.6438	0.3618	0.0768	1	NHS	25.24
cg12787135	chr1	241823937	-0.3977	0.2235	0.0768	1	WDR64	91.67
cg23982527	chr11	884807	-0.3922	0.2204	0.0768	1	CHID1	93.32
cg07486199	chr20	33147528	-0.3395	0.1908	0.0768	1	MAP1LC3A	96.16
cg15854934	chr14	55518152	-0.4244	0.2385	0.0768	1	MAPK1IP1L	8.32
cg06750410	chr5	55412925	1.671	0.9391	0.0768	1	ANKRD55	61.42
cg02620049	chr10	134164597	0.4629	0.2601	0.0768	1	LRRC27	82.62
cg08894790	chr4	177241590	-0.1889	0.1061	0.0768	1	SPCS3	3.24
cg10921219	chrX	46696323	0.5899	0.3315	0.0768	1	RP2	19.04
cg14112356	chr21	46348443	-0.8137	0.4573	0.0768	1	ITGB2	55.29
cg11855188	chr7	56637083	1.172	0.6588	0.0768	1		71.91
cg01571760	chr11	9973545	-0.5866	0.3296	0.0768	1	SBF2	87.93
cg04146588	chr6	30478456	-0.5178	0.291	0.0768	1		90.71
cg10137397	chr3	52081446	0.51	0.2866	0.0768	1		76.98
cg24362618	chr2	101033732	-0.1906	0.1071	0.0768	1	CHST10	2.95
cg14533298	chr8	52449511	-0.4215	0.2369	0.0768	1	PXDNL	91.45
cg20459656	chr15	22803070	0.8041	0.4519	0.0768	1		83.62
cg11035584	chr21	33613069	0.8972	0.5042	0.0768	1		86.14
cg01301111	chr6	5905366	-1.006	0.5652	0.0768	1		78.31
cg05168062	chr6	170190029	-0.9839	0.553	0.0768	1	C6orf122	52.39
cg19039843	chr5	404264	-0.4544	0.2554	0.0768	1	AHRR	88.38
cg17523461	chr13	52027388	-0.05433	0.03053	0.0768	1	INTS6	1.52
cg27025247	chr17	2207482	0.7263	0.4082	0.0768	1	SMG6	8.78
cg08676297	chr14	23390135	0.3785	0.2127	0.0768	1	PRMT5-AS1	91.27
cg20817062	chr1	95285349	-0.9332	0.5245	0.0768	1	SLC44A3	48.4
cg09022609	chr19	1106887	-0.589	0.3311	0.0768	1		81.52
cg04205195	chr20	34296810	-0.6186	0.3476	0.0768	1	RBM39	86.32
cg00366103	chr7	96645019	0.9603	0.5397	0.0768	1		19.18
cg03193551	chr7	151535332	0.6946	0.3904	0.0768	1	PRKAG2	39.95
cg24338511	chr12	27856865	0.795	0.4468	0.0768	1		40.31
cg19472549	chr3	25215883	0.4775	0.2684	0.0768	1	RARB	79.65
cg09661908	chr10	119203360	0.2407	0.1353	0.0768	1		94.53
cg02508994	chr10	24740336	-1.042	0.5857	0.0768	1	KIAA1217	66.73
cg01628067	chr1	2222419	-0.1118	0.06282	0.0768	1	SKI	2.18
cg07157700	chrX	133793475	-0.6023	0.3386	0.0768	1	PLAC1	87.95
cg10305969	chr12	98107291	-1.089	0.612	0.0768	1		60.91
cg17200460	chr5	71615293	0.7823	0.4397	0.0768	1	PTCD2	74.43
cg26321716	chr7	107643713	-0.2406	0.1352	0.0768	1	LAMB1	4.21
cg08584491	chr17	32793086	0.666	0.3743	0.0768	1		60.97
cg20888136	chr1	16342778	1.164	0.654	0.0768	1	HSPB7	86.37
cg07812240	chr1	54809161	0.4471	0.2513	0.0768	1	SSBP3	89.15
cg21108851	chr21	43255700	0.4178	0.2349	0.0768	1	PRDM15	91.8
cg09446760	chr12	30790110	-0.2733	0.1536	0.0768	1	IPO8	94.11
cg26284901	chr15	73925319	-0.1526	0.08575	0.0768	1	NPTN	1.88
cg20933320	chr15	58359202	1.21	0.6803	0.0768	1	ALDH1A2	62.23
cg22187658	chr13	39402610	0.4951	0.2783	0.0768	1	FREM2	90.11
cg22944932	chr14	93260360	-0.06638	0.03731	0.0768	1	GOLGA5	1.4
cg01557332	chr6	169641045	0.708	0.3979	0.0768	1	THBS2	75.58
cg12518799	chr17	74188153	-0.5814	0.3268	0.0768	1	RNF157	9.11
cg06907580	chr17	8093498	0.1714	0.09632	0.0768	1	C17orf59	1.72
cg05161119	chr4	785696	1.254	0.7048	0.0768	1	CPLX1	70.39
cg06083423	chr1	229115480	2.778	1.562	0.0768	1		63.86
cg18261264	chr6	168968665	0.5822	0.3273	0.0768	1	SMOC2	81.57
cg08270254	chr8	10873964	-0.2527	0.1421	0.0768	1	XKR6	3.53
cg00944067	chr7	37129597	0.5008	0.2815	0.0769	1	ELMO1	85.41
cg25180704	chr9	93944886	0.4194	0.2358	0.0769	1		90.58
cg11933744	chr13	44633445	-0.3114	0.1751	0.0769	1		92.84
cg15453250	chr11	342406	-0.3306	0.1859	0.0769	1		93.64
cg01907457	chr1	6111480	0.2556	0.1437	0.0769	1	KCNAB2	94.55
cg13380109	chr3	52255762	-0.4002	0.225	0.0769	1	TLR9	90.71
cg12560803	chr5	1236765	0.4111	0.2311	0.0769	1	SLC6A18	91.48
cg13490635	chr8	30242021	-0.1858	0.1045	0.0769	1	RBPMS	3.08
cg00438235	chr1	233005032	-0.4295	0.2414	0.0769	1		89.85
cg27491702	chr10	124311123	-1.117	0.6281	0.0769	1		31.68
cg12849734	chr20	36298899	-1.294	0.7275	0.0769	1		28.09
cg01024699	chr8	91871568	-0.4291	0.2412	0.0769	1	NECAB1	91.35
cg17153269	chr19	56981862	0.4039	0.2271	0.0769	1	ZNF667	89.59
cg26495839	chr19	11484842	-0.2793	0.157	0.0769	1	C19orf39	4.42
cg01875118	chr14	105288878	0.4054	0.2279	0.0769	1	MGC23270	84.5
cg19793862	chr19	47324922	-1.266	0.7115	0.0769	1		14.82
cg05861971	chr2	101436479	-0.1693	0.09517	0.0769	1	NPAS2	4.61
cg08456012	chr18	12334511	0.3932	0.221	0.0769	1	AFG3L2	91.96
cg16220602	chr4	15164939	0.8872	0.4987	0.0769	1	LOC101929095	68.14
cg05233622	chr11	75379501	0.2796	0.1572	0.0769	1	MAP6	5.23
cg26705574	chr14	24836219	-0.2031	0.1142	0.0769	1	NFATC4	3.85
cg12699722	chr8	48639775	0.2149	0.1208	0.0769	1	SPIDR	95.05
cg11385961	chr15	35461860	0.6152	0.3459	0.0769	1		89.85
cg04404240	chr8	144325376	-1.277	0.7181	0.0769	1		42.63
cg18402182	chr2	72562550	0.1555	0.08745	0.0769	1	EXOC6B	95.87
cg20180247	chr6	10884140	-0.9214	0.518	0.0769	1		4.36
cg08586642	chr8	854690	0.1843	0.1036	0.0769	1		95.25
cg04974587	chr11	110583549	-0.1277	0.07177	0.0769	1	ARHGAP20	2.55
cg21412255	chr14	97273366	0.9168	0.5154	0.0769	1	VRK1	41.46
cg18547284	chr7	142828997	-1.157	0.6505	0.0769	1	PIP	66.81
cg17925829	chr19	36399328	0.6294	0.3539	0.0769	1	TYROBP	26.09
cg11111131	chrX	105855108	-0.5429	0.3052	0.0769	1	CXorf57	19.92
cg21762528	chr1	70826234	-0.4884	0.2746	0.0769	1	HHLA3	89.9
cg12457361	chr2	8716988	0.7991	0.4493	0.0769	1	LOC101929567	56.97
cg01617659	chr3	89098257	-0.3	0.1687	0.0769	1		92.39
cg13482251	chr1	247922050	0.4607	0.259	0.0769	1	OR1C1	91.06
cg03074326	chr14	52163526	-0.401	0.2255	0.0769	1	FRMD6	90.94
cg26639247	chr9	90112592	-0.0829	0.04661	0.0769	1	DAPK1	2.77
cg08988323	chr5	157255237	-0.4775	0.2685	0.0769	1	CLINT1	5.88
cg27039612	chr17	38575162	0.3236	0.1819	0.0769	1	TOP2A	90.93
cg14527724	chr22	44497767	3.795	2.134	0.0769	1	PARVB	89.26
cg09802380	chr17	881743	-0.3421	0.1923	0.0769	1	NXN	7.91
cg07862555	chr2	213159704	-1.228	0.6904	0.0769	1	ERBB4	76.56
cg26400300	chr15	44829086	-0.3365	0.1892	0.0769	1	EIF3J	6.34
cg27103850	chr2	31987426	-1.107	0.6226	0.0769	1		62.12
cg16279290	chr11	70368624	0.7307	0.4108	0.0769	1	SHANK2	65.05
cg01145140	chr6	166077613	-0.07527	0.04232	0.0769	1		1.6
cg13804561	chr9	3849070	-1.906	1.071	0.0769	1	GLIS3	32.26
cg13631075	chr6	80310885	-0.367	0.2063	0.0769	1		92.27
cg02262885	chr8	95731616	-0.1231	0.0692	0.0769	1	DPY19L4	2.55
cg16016319	chr1	26377899	0.1996	0.1122	0.0769	1	TRIM63	3.92
cg14466896	chr22	45705870	-0.1259	0.0708	0.0769	1	FAM118A	3.12
cg10384075	chr2	216197810	-0.8768	0.493	0.0769	1	ATIC	75.5
cg17348413	chr16	586737	0.3056	0.1718	0.0769	1	CAPN15	92.68
cg04296540	chr17	33787583	-0.09386	0.05278	0.0769	1		1.35
cg05510100	chr20	68112	-0.823	0.4628	0.0769	1	DEFB125	76.4
cg13638028	chr19	4495838	0.39	0.2193	0.0769	1	HDGF2	88.08
cg21962306	chr17	33760819	0.8047	0.4525	0.0769	1	SLFN12	19.16
cg03442477	chr8	143746308	0.5946	0.3343	0.0769	1	JRK	96.58
cg00403457	chr7	77166947	-0.1507	0.08474	0.0769	1	PTPN12	2.61
cg17218628	chr3	169385983	-0.161	0.09052	0.0769	1		3.44
cg11963447	chr2	109674969	-1.71	0.9616	0.0769	1		78.69
cg26680678	chr1	164689999	0.3832	0.2155	0.0769	1	PBX1	5.52
cg04171339	chr4	6989205	-1.202	0.6761	0.0769	1	TBC1D14	1.46
cg04960492	chr7	7111213	0.4634	0.2606	0.0769	1		90.04
cg18256897	chr1	77367306	0.29	0.163	0.077	1	ST6GALNAC5	93.89
cg07256473	chr22	29710276	-0.3294	0.1852	0.077	1	RASL10A	6.2
cg08361684	chr11	35641255	-0.2129	0.1197	0.077	1	FJX1	2.94
cg20610269	chr3	49058873	0.1089	0.06122	0.077	1	MIR425	1.06
cg07552130	chr18	13220890	-0.8735	0.4912	0.077	1	LDLRAD4	52.46
cg07958878	chr1	8384595	-0.3908	0.2198	0.077	1	SLC45A1	95.45
cg23734137	chr15	96868114	-0.9032	0.5079	0.077	1	NR2F2	20.63
cg04322803	chr2	775203	-0.3631	0.2042	0.077	1		92.36
cg25567085	chr12	112976798	0.9807	0.5515	0.077	1		55.72
cg11166730	chr22	45976229	0.4942	0.2779	0.077	1	FBLN1	84.48
cg09902229	chr20	57582292	-0.08811	0.04955	0.077	1	CTSZ	2.64
cg23689080	chr12	56159704	0.5452	0.3066	0.077	1	SARNP	77.8
cg10770132	chr1	33999485	0.3961	0.2228	0.077	1	CSMD2	89.6
cg04615571	chr12	12010034	0.8103	0.4557	0.077	1	ETV6	49.82
cg09850692	chr6	96371184	0.4874	0.2741	0.077	1		83.69
cg23583501	chr14	85292067	0.8826	0.4963	0.077	1		87.46
cg08523214	chrX	41546814	-0.8533	0.4799	0.077	1	GPR34	83.14
cg07317293	chr11	113517998	0.8116	0.4564	0.077	1		35.95
cg21342695	chr12	122204385	0.528	0.2969	0.077	1	TMEM120B	86.1
cg04359865	chr1	158476266	1.27	0.7142	0.077	1		51.9
cg18377670	chr2	220326041	-0.8156	0.4587	0.077	1	SPEG	14.06
cg12040870	chr1	32974417	0.5568	0.3131	0.077	1		87.67
cg16723062	chr1	27445887	0.5121	0.288	0.077	1	SLC9A1	83.49
cg25863732	chr14	96136582	-1.432	0.8053	0.077	1	TCL6	71.99
cg01485693	chr7	44313836	0.4265	0.2399	0.077	1	CAMK2B	87.38
cg00428638	chr19	7224713	0.9315	0.5238	0.077	1	INSR	89.15
cg23715237	chr8	145018300	-0.215	0.1209	0.077	1	PLEC1	3.37
cg19751328	chr1	109733912	-0.9339	0.5252	0.077	1	KIAA1324	91.33
cg23603376	chr7	19147382	-0.3012	0.1694	0.077	1		4.28
cg27379540	chr14	55173738	0.5126	0.2883	0.077	1	SAMD4A	80.06
cg13003786	chr17	80232334	0.4098	0.2305	0.077	1	CSNK1D	86.44
cg12601395	chr1	41240656	0.4794	0.2696	0.077	1		86.85
cg16899280	chr1	218518579	-0.088	0.0495	0.077	1	TGFB2	1.93
cg16721415	chrX	100000839	1.481	0.833	0.077	1		56.36
cg02542961	chr3	134150122	-0.7848	0.4414	0.077	1		77.35
cg27453876	chr17	41387348	0.1409	0.07923	0.077	1		2.4
cg06994420	chr2	66672553	-1.564	0.8796	0.077	1	MEIS1	17.03
cg08859138	chr5	74532894	-0.05557	0.03126	0.077	1	ANKRD31	1.39
cg19528682	chr2	127740608	-0.594	0.3341	0.077	1		85.41
cg08314370	chr17	27703203	-0.3561	0.2003	0.077	1		92.51
cg24404008	chr14	66283309	-0.3198	0.1799	0.077	1		93.52
cg25072880	chr8	22719995	-0.4539	0.2553	0.077	1	PEBP4	93.23
cg05196366	chr16	3239155	-0.1821	0.1024	0.077	1		4.44
cg11786193	chr5	4512242	-0.7018	0.3948	0.077	1		10.49
cg12927753	chr3	160823392	1.287	0.7236	0.077	1	B3GALNT1	62.09
cg23250540	chr21	43817068	-0.4061	0.2284	0.077	1	TMPRSS3	90.5
cg19831147	chr19	37341886	-0.1284	0.07222	0.077	1	ZNF345	3.2
cg08485893	chr19	48973231	0.3268	0.1838	0.077	1	CYTH2	6.32
cg15003194	chr11	133910729	0.5255	0.2956	0.077	1	LOC100128239	86.74
cg07859548	chr22	49727390	0.7092	0.3989	0.077	1		45.02
cg25747716	chr1	52173053	0.6825	0.3839	0.077	1	OSBPL9	72.16
cg05053713	chr2	219099092	-0.1696	0.09539	0.077	1	ARPC2	95.82
cg08388004	chr11	27679632	0.2397	0.1348	0.077	1	BDNF	94.82
cg01705342	chr17	72683111	0.6601	0.3713	0.077	1	RAB37	26.54
cg08446351	chr3	183853563	-0.1042	0.05862	0.077	1	EIF2B5	2.17
cg01512405	chr17	2823855	0.8183	0.4603	0.077	1	RAP1GAP2	46.27
cg04104609	chr2	219523980	-0.4901	0.2757	0.077	1	ZNF142	10.43
cg20293594	chr7	27196296	-0.2026	0.1139	0.077	1	HOXA7	2.72
cg15665276	chr22	48899698	0.5887	0.3312	0.0771	1	FAM19A5	82.47
cg20547295	chr2	69664869	0.6035	0.3395	0.0771	1	NFU1	34.82
cg21198755	chr14	105045938	0.8166	0.4594	0.0771	1	C14orf180	66.83
cg05395321	chr1	182571174	-0.5015	0.2821	0.0771	1	RGS16	93.22
cg03523533	chr17	77758700	0.5513	0.3101	0.0771	1	CBX2	91.47
cg06688172	chr9	124262139	-0.1437	0.08085	0.0771	1	GGTA1P	3.04
cg00602070	chr5	33245479	1.141	0.6419	0.0771	1		92.24
cg14263628	chr6	52284803	-0.1589	0.0894	0.0771	1	EFHC1	2.41
cg01918195	chr8	21908660	-0.4788	0.2694	0.0771	1		9.91
cg09247539	chr11	111700061	0.3452	0.1942	0.0771	1	ALG9	92.34
cg06106063	chr13	78550939	0.4704	0.2646	0.0771	1	EDNRB	90.99
cg03541369	chr15	34630435	-0.1074	0.06042	0.0771	1	SLC12A6	2.81
cg00213439	chr5	10127027	0.4308	0.2424	0.0771	1		85.46
cg18640030	chr8	67090752	-1.61	0.9057	0.0771	1	CRH	64.01
cg13409070	chr7	158114558	0.5146	0.2895	0.0771	1	PTPRN2	90.43
cg01542565	chr2	7118612	-0.4933	0.2775	0.0771	1	RNF144A	88.77
cg26634219	chr17	46608277	0.3219	0.1811	0.0771	1	HOXB1	94.06
cg19575683	chr12	130923160	0.4835	0.272	0.0771	1	RIMBP2	82.76
cg17581200	chr17	80040464	0.4816	0.2709	0.0771	1	FASN	82.27
cg02534048	chr5	177031304	-0.3211	0.1807	0.0771	1	B4GALT7	93.81
cg05813955	chr3	38347114	-0.4291	0.2414	0.0771	1	SLC22A14	89.36
cg02011685	chr4	114979096	-0.3845	0.2163	0.0771	1		92.98
cg03326606	chr20	49345567	-0.3802	0.2139	0.0771	1		92.23
cg06191454	chr11	122850545	-0.06503	0.03658	0.0771	1	BSX	1.94
cg15202813	chr11	61099957	-0.3374	0.1898	0.0771	1	TKFC	4.84
cg16143506	chr7	146976806	-0.4068	0.2289	0.0771	1	CNTNAP2	92.04
cg23813257	chr16	3115286	-1.155	0.6499	0.0771	1	IL32	55.29
cg07172736	chr12	113596827	0.4349	0.2447	0.0771	1	DDX54	82.2
cg21648260	chr17	54707430	0.662	0.3725	0.0771	1		50.62
cg01367204	chr19	12998414	0.6459	0.3634	0.0771	1	KLF1	82.91
cg12919520	chr15	27216088	-0.2103	0.1183	0.0771	1	GABRG3	2.35
cg09023800	chr5	178053194	-0.2056	0.1157	0.0771	1	CLK4	3.85
cg02072366	chr12	54345056	-0.3074	0.1729	0.0771	1		4.41
cg03467180	chr14	73809413	-5.298	2.981	0.0771	1	NUMB	64.87
cg07664525	chr8	66901832	0.6358	0.3577	0.0771	1		87.24
cg15881404	chr10	49732637	0.7329	0.4123	0.0771	1	ARHGAP22	7.58
cg00491763	chr7	148936619	-0.3307	0.186	0.0771	1	ZNF212	4.99
cg13236298	chr8	11219298	0.7534	0.4239	0.0771	1	TDH	83.78
cg03637007	chr6	86548232	1.234	0.6943	0.0771	1		77.87
cg17609703	chrX	70795397	-0.6844	0.385	0.0771	1	BCYRN1	88.62
cg14345069	chr4	186347299	-0.108	0.06075	0.0771	1	UFSP2	1.76
cg19843385	chr6	107235591	-0.5512	0.3101	0.0771	1	LOC100422737	90.04
cg02318712	chr5	135242988	-1.49	0.8381	0.0771	1		63.63
cg26906467	chr15	43539018	-0.3669	0.2064	0.0771	1	TGM5	92.48
ch.1.81827435R	chr1	82054847	-0.1812	0.1019	0.0771	1		3.14
cg17239478	chr6	23955726	-0.7178	0.4039	0.0771	1		90.86
cg22877524	chr10	73553138	-0.2787	0.1568	0.0771	1	CDH23	94.85
cg09192333	chr22	38142150	-0.7172	0.4035	0.0771	1	TRIOBP	17.86
cg21489565	chr5	39723183	0.5453	0.3068	0.0771	1		88.99
cg14485514	chr6	29968990	0.2645	0.1488	0.0771	1	NCRNA00171	93.97
cg22863815	chr16	75494606	0.5661	0.3185	0.0771	1	TMEM170A	56.83
cg14390414	chr9	95918754	0.4973	0.2798	0.0771	1		85.66
cg02797988	chr9	13514161	-0.5076	0.2856	0.0771	1		88.16
cg15094703	chr5	171560211	1.376	0.7743	0.0771	1	STK10	75.43
cg18100008	chr7	42001744	-0.6382	0.3591	0.0771	1	GLI3	83
cg21947298	chr1	109289127	-0.1384	0.07786	0.0771	1	STXBP3	2.64
cg04521583	chr15	44087089	-0.8652	0.4868	0.0771	1	SERF2	85.78
cg20520709	chr8	1368574	0.3915	0.2203	0.0771	1		88.74
cg19191687	chr18	4987869	0.4791	0.2696	0.0771	1		86.34
cg16694231	chr5	81599900	-0.2252	0.1267	0.0771	1	ATP6AP1L	95.34
cg21365829	chr15	72880840	0.2821	0.1587	0.0771	1		94.29
cg06682402	chr10	51565087	-0.4475	0.2518	0.0771	1	NCOA4	6.6
cg20133313	chr1	202936090	-0.2436	0.1371	0.0771	1	CYB5R1	4.15
cg19978728	chr11	115335092	-0.238	0.1339	0.0771	1	CADM1	95.23
cg15664967	chr2	58468431	0.9339	0.5255	0.0771	1	FANCL	2.04
cg23309595	chr19	306192	-0.5352	0.3011	0.0771	1	MIER2	88.38
cg03725044	chr8	86403730	0.3597	0.2024	0.0771	1		92.1
cg11659357	chr7	55193768	1.076	0.6056	0.0771	1	EGFR	76.68
cg15273922	chr4	3462540	0.5533	0.3113	0.0771	1		81.84
cg24026435	chr18	43652398	-0.1684	0.09476	0.0771	1	PSTPIP2	2.5
cg27442419	chr16	33945328	1.613	0.9076	0.0771	1		47.62
cg08948820	chr6	36562537	-0.1094	0.06157	0.0771	1	SFRS3	3.11
cg18786718	chr16	2868001	0.7441	0.4187	0.0772	1	PRSS21	77.2
cg20717474	chr16	24857188	0.8611	0.4846	0.0772	1	SLC5A11	59.54
cg19088572	chr1	24525983	-0.1854	0.1043	0.0772	1	LOC284632	4.14
cg09274826	chr1	156718357	0.4588	0.2582	0.0772	1	HDGF	18.85
cg14205820	chr7	77976422	-1.468	0.8263	0.0772	1	RPL13AP17	92.22
cg02370667	chr16	84029511	-0.3248	0.1828	0.0772	1	NECAB2	3.5
cg12354105	chr8	973332	0.2634	0.1482	0.0772	1	ERICH1-AS1	94.53
cg10309994	chr13	102431562	-0.586	0.3298	0.0772	1	FGF14	85.37
cg26636645	chrX	15525314	-1.22	0.6865	0.0772	1	BMX	85.61
cg22626506	chr19	11279436	0.5119	0.2881	0.0772	1	KANK2	87.41
cg24326725	chr4	38310453	0.7862	0.4424	0.0772	1		58.71
cg14781242	chr1	32738251	-1.807	1.017	0.0772	1	LCK	76.68
cg11636829	chrX	76648004	-0.5598	0.315	0.0772	1		91.51
cg13233407	chr12	54393709	-1.038	0.5843	0.0772	1	HOXC9	7.61
cg05355078	chr19	45971862	-0.3738	0.2103	0.0772	1	FOSB	6.05
cg11925568	chr21	34774103	1.075	0.6052	0.0772	1	IFNGR2	46.01
cg13197542	chr12	3382002	0.4045	0.2276	0.0772	1	TSPAN9	88.49
cg07054040	chr15	37393282	-0.4541	0.2556	0.0772	1	MEIS2	7.23
cg02303361	chr19	47354240	-0.1197	0.06735	0.0772	1	AP2S1	2.07
cg21451653	chr12	34551994	-1.458	0.8206	0.0772	1		81.96
cg09535179	chr1	206756468	0.7132	0.4014	0.0772	1	RASSF5	70.18
cg20584239	chrX	130397999	-0.952	0.5358	0.0772	1		87.13
cg07641033	chr10	69597799	1.972	1.11	0.0772	1	DNAJC12	30.33
cg13943980	chr4	6666711	0.5856	0.3296	0.0772	1		81.31
cg04570669	chr4	71063474	-0.3503	0.1972	0.0772	1	ODAM	92.26
cg11444543	chr19	6155373	1.123	0.6319	0.0772	1	ACSBG2	92.6
cg11792483	chr22	26824763	-0.1216	0.06843	0.0772	1	ASPHD2	2.26
cg21554848	chrX	118613188	-0.3023	0.1701	0.0772	1		93.76
cg03234557	chr4	99404186	-0.7296	0.4107	0.0772	1	TSPAN5	75.51
cg13654253	chr5	131629910	0.1017	0.05723	0.0772	1	SLC22A4	1.39
cg02842991	chr12	12957471	-0.6332	0.3564	0.0772	1		83.29
cg19186435	chr12	111806796	-0.1095	0.06162	0.0772	1	FAM109A	1.01
cg22563535	chr19	57154270	-0.6723	0.3784	0.0772	1	SMIM17	10.98
cg13618568	chr22	50314650	0.3975	0.2237	0.0772	1	CRELD2	89.45
cg08662390	chr6	87433780	-0.6111	0.3439	0.0772	1		87.92
cg24138084	chrX	134048712	-0.7557	0.4253	0.0772	1	MOSPD1	16.83
cg02272710	chr11	6622398	0.4096	0.2305	0.0772	1	RRP8	84.07
cg24955156	chr20	48802876	0.3941	0.2218	0.0772	1		7.57
cg23604590	chr11	34407766	-0.3674	0.2068	0.0772	1		90.22
cg08867155	chr8	97274290	-0.1473	0.08292	0.0772	1	MTERFD1	2.38
cg06271561	chr15	85359854	0.4989	0.2808	0.0772	1	ALPK3	82.63
cg22841357	chr1	183811795	-0.8191	0.461	0.0772	1	RGL1	14.64
cg06333166	chrX	48659477	-0.4025	0.2265	0.0772	1	HDAC6	18.92
cg24710904	chr3	38180544	-0.151	0.08497	0.0772	1	MYD88	2.5
cg23899884	chr15	42113125	-0.4156	0.2339	0.0772	1	MAPKBP1	90.72
cg01511844	chr1	15550792	0.6496	0.3656	0.0772	1		30.09
cg15294279	chr3	174842010	-1.648	0.9277	0.0772	1	NAALADL2	89.75
cg17589384	chr1	74664061	-0.5703	0.321	0.0772	1	TNNI3K	11.27
cg09064132	chr20	53003626	-0.4745	0.2671	0.0772	1		90.8
cg26545983	chr19	18632784	0.09906	0.05576	0.0772	1	ELL	0.97
cg21614965	chr8	135673282	0.4554	0.2563	0.0772	1	ZFAT	88.1
cg22090825	chr18	55637829	-0.4641	0.2612	0.0772	1		86.77
cg26645509	chr2	118944144	-0.1039	0.0585	0.0772	1		2.96
cg22674793	chr4	71570323	-0.2451	0.1379	0.0772	1	RUFY3	5.15
cg27083278	chr12	64845641	-0.2667	0.1501	0.0772	1	TBK1	5.41
cg02900423	chr5	14381807	-0.4691	0.2641	0.0772	1	TRIO	91.43
cg13033972	chr14	80679808	0.341	0.192	0.0772	1	DIO2	92.64
cg07451391	chr3	58166142	0.2589	0.1457	0.0772	1		96.77
cg07153098	chr2	84517742	0.9624	0.5418	0.0772	1	LOC388965	90.98
cg03766513	chrX	153979884	-1.534	0.8636	0.0773	1	GAB3	20.54
cg16034260	chr16	50130847	-0.2592	0.1459	0.0773	1	HEATR3	94.01
cg05870271	chr20	43281046	0.1459	0.08213	0.0773	1	ADA	2.97
cg00092348	chr15	74780516	-0.3964	0.2231	0.0773	1		91.67
cg01191660	chr1	11024083	-0.5386	0.3032	0.0773	1	C1orf127	79.44
cg24441903	chr7	98742099	-0.1732	0.09752	0.0773	1	SMURF1	3.05
cg09261636	chr1	108017535	1.234	0.6946	0.0773	1	NTNG1	20.77
cg15687780	chr3	184294839	0.3597	0.2025	0.0773	1	EPHB3	89.72
cg23676961	chr1	59012576	-0.4322	0.2433	0.0773	1	OMA1	7.42
cg24902038	chr1	2428882	0.5871	0.3305	0.0773	1	PLCH2	83.31
cg11290029	chr4	1861881	0.3244	0.1826	0.0773	1		91.83
cg09325612	chr8	38703297	0.24	0.1351	0.0773	1	TACC1	94.59
cg14597848	chr16	6661697	1.347	0.7581	0.0773	1	RBFOX1	44.18
cg27549480	chr9	134953928	1.008	0.5675	0.0773	1	MED27	83.22
cg26053064	chr2	176194735	0.2954	0.1663	0.0773	1		93.86
cg22059903	chr1	11133228	-0.5033	0.2833	0.0773	1	EXOSC10	92.87
cg14113417	chr5	66563740	0.551	0.3102	0.0773	1		84.8
cg02286193	chr14	76823128	-3.36	1.891	0.0773	1		79.99
cg13155934	chr15	85483956	-0.3912	0.2202	0.0773	1	SLC28A1	92.6
cg24188397	chr13	48758464	-0.9206	0.5183	0.0773	1		82.53
cg07807481	chr10	135082125	0.4771	0.2686	0.0773	1	ADAM8	78.69
cg04803190	chr9	140006668	-0.06813	0.03836	0.0773	1	DPP7	99.21
cg26337821	chr7	123364675	0.2791	0.1571	0.0773	1	WASL	93.95
cg11461694	chr4	103266404	-0.4192	0.236	0.0773	1	SLC39A8	6.77
cg26802830	chr7	100611764	1.76	0.9909	0.0773	1	MUC12	44.66
cg10223198	chr11	115636766	0.7551	0.4251	0.0773	1		58.54
cg17175419	chr1	12587916	0.3851	0.2168	0.0773	1		87.29
cg04747021	chr1	226099649	0.5384	0.3031	0.0773	1		84.85
cg15171273	chr8	131539725	-0.2746	0.1546	0.0773	1		93.57
cg14612294	chr1	164528498	-0.1067	0.06009	0.0773	1	PBX1	2.94
cg18743959	chr3	98623320	0.2746	0.1546	0.0773	1		93.83
cg07691705	chr7	156802325	-0.1146	0.06449	0.0773	1	MNX1	2.1
cg06174271	chr8	142456886	0.8823	0.4967	0.0773	1	MROH5	50.31
cg08217798	chr9	134741723	0.4685	0.2638	0.0773	1	MED27	83.15
cg14633820	chr9	132874557	0.2159	0.1216	0.0773	1	GPR107	95.07
cg06240142	chr17	16283543	0.7932	0.4466	0.0773	1	UBB	86.62
cg15333688	chr11	4945199	4.832	2.721	0.0773	1	OR51G1	78.68
cg27537600	chr8	101170391	-0.1501	0.08451	0.0773	1	SPAG1	3.11
cg01958393	chr3	182596436	-0.4099	0.2308	0.0773	1	ATP11B	92.02
cg13399816	chr1	68299468	0.6688	0.3765	0.0773	1	GNG12	24.97
cg09272198	chr11	1274018	0.5989	0.3372	0.0773	1	MUC5B	78.62
cg03386580	chr9	106855568	-0.1693	0.0953	0.0773	1	SMC2-AS1	3.5
cg01947983	chr13	23985667	-0.3122	0.1758	0.0773	1	SACS	94.34
cg00866179	chr17	25710963	0.815	0.4589	0.0773	1		83.64
cg14811872	chr2	236577984	-0.4439	0.2499	0.0773	1	AGAP1	9.31
cg17912513	chr2	106811082	-0.1081	0.06087	0.0773	1	UXS1	2.42
cg20675931	chr11	45392818	0.1847	0.104	0.0773	1	LOC399886	3.28
cg09559248	chr3	167588910	0.4763	0.2682	0.0773	1		85.84
cg00489169	chr2	190306432	-0.231	0.1301	0.0773	1	WDR75	5.08
cg02642394	chr4	160288236	-1.618	0.9108	0.0773	1		42.87
cg21400851	chr17	73056681	0.9289	0.523	0.0773	1	KCTD2	87.34
cg13910461	chr3	15198872	0.2705	0.1523	0.0773	1		94.7
cg19287711	chr4	5900244	0.1546	0.08708	0.0773	1		96.95
cg22149783	chr12	132864172	0.6372	0.3588	0.0773	1	GALNT9	78.82
cg07362537	chr6	33240820	1.54	0.8674	0.0773	1	VPS52	26.18
cg01098142	chr19	4676492	0.1336	0.07525	0.0773	1	DPP9	96.6
cg16592223	chr16	29144962	-0.5943	0.3346	0.0773	1		84.66
cg13563519	chr13	96583885	0.3494	0.1967	0.0774	1	UGGT2	88.55
cg19004222	chr2	218113489	0.6996	0.394	0.0774	1		39.72
cg23848568	chr5	55008353	-0.07015	0.0395	0.0774	1	SLC38A9	1.92
cg04956653	chr12	114040726	-0.7939	0.4471	0.0774	1		85.96
cg09972618	chr7	16460435	0.1286	0.07239	0.0774	1	ISPD	1.48
cg00381086	chr10	28823033	-0.1557	0.08767	0.0774	1	WAC	2.81
cg07125947	chr14	91526463	-0.332	0.1869	0.0774	1	RPS6KA5	4.77
cg01841520	chr2	43238433	-0.9251	0.5209	0.0774	1		72.89
cg27582536	chr10	3276535	-0.3366	0.1895	0.0774	1		91.77
cg05578030	chr12	104681435	-0.1209	0.0681	0.0774	1	TXNRD1	1.85
cg18715422	chr1	25444104	0.672	0.3784	0.0774	1		83.03
cg02289180	chr4	154178264	-0.5055	0.2846	0.0774	1	TRIM2	12.33
cg04916289	chr1	53704498	0.8144	0.4586	0.0774	1	MAGOH	7.73
cg03730958	chr6	1312519	0.2361	0.1329	0.0774	1	FOXQ1	5.85
cg13697351	chr6	76066590	0.4883	0.275	0.0774	1	FILIP1	87.99
cg24125767	chr13	50205397	-0.4554	0.2565	0.0774	1	ARL11	89.22
cg03550506	chr22	32149733	-0.1346	0.07583	0.0774	1	DEPDC5	2.8
cg19005390	chr13	110852582	0.6142	0.3459	0.0774	1	COL4A1	85.79
cg06230647	chrX	49392145	2.89	1.628	0.0774	1		68.69
cg26842964	chr1	15650937	0.6972	0.3927	0.0774	1	FHAD1	42.6
cg10911548	chr4	111313158	-0.7786	0.4385	0.0774	1		84.48
cg10373394	chr10	94583054	1.313	0.7394	0.0774	1		36.75
cg17347396	chr1	54327155	-0.2769	0.1559	0.0774	1	YIPF1	94.06
cg14353746	chr14	67663522	0.4099	0.2309	0.0774	1	FAM71D	88.77
cg25626992	chr17	45894369	0.1692	0.09526	0.0774	1	OSBPL7	95.87
cg08264335	chr1	169681333	-0.1392	0.0784	0.0774	1	SELL	2.9
cg18576667	chr15	27597409	-0.2837	0.1598	0.0774	1	GABRG3	94.93
cg27308746	chr3	39850206	-0.5145	0.2897	0.0774	1	MYRIP	10.14
cg21174152	chr1	19229310	-0.128	0.07207	0.0774	1	ALDH4A1	2.33
cg00567492	chr17	10018643	-0.2412	0.1359	0.0774	1	GAS7	5.38
cg08184039	chr4	170580203	-0.9278	0.5225	0.0774	1	CLCN3	90.43
cg06650251	chr17	46534113	0.6686	0.3766	0.0774	1	LOC101927166	66.77
cg18440824	chrX	23851466	-0.5752	0.324	0.0774	1	APOO	89.63
cg27218701	chr1	210502099	-0.1912	0.1077	0.0774	1	HHAT	2.85
cg18689958	chr5	33936232	-0.07404	0.0417	0.0774	1	RXFP3	1.72
cg14399078	chr3	119298802	-0.1501	0.08451	0.0774	1	ADPRH	3.01
cg03085661	chr5	39543678	0.8744	0.4925	0.0774	1		19.45
cg02576548	chrX	55291358	-0.6015	0.3388	0.0774	1	PAGE3	90.22
cg25416230	chr7	148921410	0.1981	0.1116	0.0774	1	ZNF282	98.05
cg17399727	chr3	48622078	0.5545	0.3123	0.0774	1	COL7A1	86.41
cg18840895	chr13	113050075	-0.4476	0.2521	0.0774	1	SPACA7	89.79
cg21028633	chr14	60043767	0.9993	0.5628	0.0774	1	C14orf38	25.21
cg14907788	chr19	2555976	-0.7428	0.4184	0.0774	1	GNG7	71.63
cg00998774	chr2	237006887	0.2584	0.1455	0.0774	1	AGAP1	93.72
cg20636526	chr6	32305145	2.665	1.501	0.0774	1	C6orf10	62.85
cg27381670	chr3	159350047	0.5537	0.3119	0.0774	1	IQCJ-SCHIP1	86.81
cg12595461	chr2	37012483	0.6657	0.3749	0.0774	1	VIT	3.9
cg22878414	chr14	78870133	0.6538	0.3682	0.0774	1	NRXN3	12.22
cg25671217	chr16	71963742	-0.7306	0.4115	0.0774	1	IST1	94.67
cg10676574	chr19	15840093	-1.426	0.8033	0.0774	1		83.85
cg02280486	chr4	173647266	1.66	0.935	0.0774	1	LOC101928314	71.63
cg03234245	chr12	129071557	0.712	0.401	0.0774	1	TMEM132C	73.15
cg22244122	chr9	136243698	0.7033	0.3962	0.0774	1	C9orf96	33.71
cg17701886	chr3	182970833	-0.2478	0.1396	0.0774	1	MCF2L2	3.59
cg04729655	chr2	220403818	0.5453	0.3071	0.0774	1	CHPF	78.98
cg11448055	chr2	238933793	-0.5261	0.2963	0.0774	1	UBE2F	92.03
cg10447045	chr2	48757000	0.4439	0.25	0.0774	1	STON1	8.3
cg04757443	chr22	23933959	0.6721	0.3786	0.0774	1		39.37
cg05492964	chr12	53835262	-0.7331	0.4129	0.0774	1	PRR13	17.59
cg03870270	chr3	15643045	-0.1791	0.1009	0.0774	1	HACL1	3.17
cg17791035	chr22	45705866	-0.1843	0.1038	0.0775	1	FAM118A	2.92
cg00057376	chr2	44232247	0.8833	0.4976	0.0775	1		75.05
cg01854491	chr8	144815021	-1.094	0.6161	0.0775	1	FAM83H	76.8
cg14587446	chr7	150672364	-0.1045	0.05885	0.0775	1	KCNH2	2.93
cg16012111	chr6	35656758	-0.4177	0.2353	0.0775	1	FKBP5	4.08
cg03600886	chr19	44598447	-0.08092	0.04558	0.0775	1	ZNF224	1.82
cg22968445	chr12	42538818	-0.06639	0.0374	0.0775	1	GXYLT1	1.47
cg00070771	chr1	11007936	0.5008	0.2821	0.0775	1	C1orf127	86.11
cg05162281	chr5	10652296	0.7504	0.4227	0.0775	1	ANKRD33B	66.22
cg23946677	chr22	18121289	-0.3407	0.1919	0.0775	1	BCL2L13	3.69
cg15662844	chr13	114884182	0.3074	0.1732	0.0775	1	RASA3	94.55
cg06774853	chr1	226552154	-0.2507	0.1412	0.0775	1	PARP1	94.55
cg09511246	chr2	172290755	-0.1682	0.09476	0.0775	1	DCAF17	3.15
cg10755354	chr12	24856908	-0.3606	0.2031	0.0775	1		86.74
cg24945219	chr2	30889275	-1.48	0.8336	0.0775	1		92.08
cg21698295	chr8	55466766	-0.8959	0.5047	0.0775	1		39.49
cg09425684	chr1	112298406	-0.2276	0.1282	0.0775	1	DDX20	4.33
cg13606440	chr2	55378199	0.9048	0.5097	0.0775	1		62.35
cg06368932	chr20	52790314	0.7581	0.427	0.0775	1	CYP24A1	25.97
cg17944560	chr17	1627264	0.5981	0.3369	0.0775	1	WDR81	85.68
cg14786381	chr18	56802613	1.665	0.9381	0.0775	1		83.12
cg24892156	chr10	33625310	-0.6947	0.3913	0.0775	1	NRP1	9.97
cg14207052	chr9	130965476	0.294	0.1656	0.0775	1	DNM1	7.79
cg18532880	chr1	220609013	0.7794	0.4391	0.0775	1		76.45
cg08978352	chr3	167720407	-0.2604	0.1467	0.0775	1		94.09
cg12547459	chr11	118889301	-0.189	0.1065	0.0775	1	MIR3656	1.91
cg22976224	chr21	38070639	-0.1718	0.09675	0.0775	1	SIM2	1.45
cg04262605	chrX	135333761	-0.7799	0.4393	0.0775	1	MAP7D3	17.63
cg11491247	chr1	155035530	-0.6914	0.3895	0.0775	1	EFNA4	21.84
cg17355742	chr6	151388977	-0.3157	0.1778	0.0775	1	MTHFD1L	92.99
cg25982505	chr11	59318777	-0.67	0.3774	0.0775	1		17.29
cg17762328	chr6	126965162	0.4404	0.2481	0.0775	1		90.03
cg09890653	chr11	113931305	-0.5956	0.3355	0.0775	1	ZBTB16	15.55
cg13058467	chr13	42477894	0.3131	0.1764	0.0775	1	VWA8	93.51
cg20796467	chr6	106957995	-0.1708	0.09621	0.0775	1		3.71
cg02391432	chr1	28099570	-0.1428	0.08046	0.0775	1	STX12	2.68
cg03913935	chr1	40435180	0.5503	0.31	0.0775	1	MFSD2A	81.09
cg17643624	chr13	111281037	0.4079	0.2298	0.0775	1	CARKD	82.36
cg22711405	chr12	54379726	-0.7661	0.4316	0.0775	1	HOXC10	17.9
cg09032732	chr1	3195414	0.4037	0.2274	0.0775	1	PRDM16	87.43
cg06685737	chr7	35301730	-0.8131	0.4581	0.0775	1		10.89
cg16877087	chr2	161504834	0.8218	0.463	0.0775	1		88.74
cg02030979	chr17	78921828	0.7186	0.4048	0.0775	1	RPTOR	74.34
cg00314018	chr20	3776260	-0.1248	0.07031	0.0775	1	CDC25B	2.7
cg15985191	chr10	18429357	-0.2853	0.1607	0.0775	1	CACNB2	4.33
cg13985196	chr20	30729358	0.3736	0.2105	0.0775	1	TM9SF4	89.24
cg23099319	chr10	1517224	2.435	1.372	0.0775	1	ADARB2	64.15
cg09817024	chr8	11471395	-1.321	0.7442	0.0775	1		9.52
cg19674032	chr13	111682796	0.6236	0.3513	0.0775	1		79.16
cg05801842	chr18	49977822	0.9476	0.5338	0.0775	1	DCC	69.85
cg07416811	chr20	3083885	0.283	0.1594	0.0775	1		94.03
cg23387056	chr11	14280742	-2.348	1.323	0.0775	1	SPON1	62.24
cg00922025	chr5	134734559	-0.3257	0.1835	0.0775	1	H2AFY	5.14
cg10632342	chr19	43918408	0.4543	0.2559	0.0775	1	TEX101	84.12
cg03825234	chr16	1213894	0.5624	0.3169	0.0775	1	CACNA1H	89.37
cg02503034	chrX	15769140	-1.194	0.6729	0.0775	1	CA5B	57.76
cg16495847	chr17	77358926	0.5803	0.327	0.0775	1	RBFOX3	86.84
cg08016466	chr9	102482682	-0.79	0.4451	0.0775	1	LOC101928438	82.93
cg05161209	chr17	34114304	-0.6493	0.3658	0.0775	1	MMP28	76.51
cg10318458	chr1	47407158	-0.788	0.444	0.0775	1	CYP4A11	59.77
cg14593366	chr7	102076454	-0.2627	0.148	0.0775	1	ORAI2	94.32
cg15791180	chr12	106513098	-0.7775	0.4381	0.0775	1	NUAK1	78.23
cg27660920	chr20	37554817	-0.4797	0.2703	0.0775	1	FAM83D	8.62
cg25221653	chr11	93276592	-0.06653	0.03748	0.0775	1	C11orf75	2.29
cg26817127	chr2	27886565	-0.5143	0.2897	0.0775	1	SLC4A1AP	4.36
cg14556906	chr11	111806309	0.6809	0.3836	0.0775	1	DIXDC1	36.88
cg00766535	chr6	30717858	0.497	0.28	0.0775	1		87.92
cg14528979	chr9	139390733	0.3597	0.2027	0.0775	1	NOTCH1	91.49
cg21518997	chr11	85467576	-1.127	0.6352	0.0775	1	SYTL2	76.21
cg15982952	chr8	1054048	-0.2408	0.1357	0.0775	1		94.69
cg23059452	chr9	86983432	-1.209	0.6815	0.0775	1	SLC28A3	69.17
cg13576759	chr2	68278342	0.448	0.2524	0.0775	1	C1D	92.6
cg22505577	chr10	6960855	0.434	0.2445	0.0775	1		91
cg21570180	chr3	130742015	-0.2628	0.1481	0.0775	1	ASTE1	94.24
cg07207833	chr1	16464416	0.06379	0.03594	0.0775	1	EPHA2	98.4
cg10450421	chr16	68564110	-0.05713	0.03219	0.0775	1		1.44
cg00543474	chr10	134260981	-0.2585	0.1456	0.0775	1	C10orf91	6.43
cg07972015	chr2	21997567	-0.4284	0.2414	0.0776	1		91.9
cg20535660	chr19	36530421	-0.4113	0.2318	0.0776	1	LOC101927572	92.02
cg23181142	chrX	152735919	-0.7464	0.4206	0.0776	1	HAUS7	14.52
cg17283327	chr10	129239859	0.5039	0.2839	0.0776	1	DOCK1	85.75
cg10715039	chr9	43498159	0.3743	0.2109	0.0776	1		92.54
cg12828654	chr10	126971999	1.301	0.7333	0.0776	1		44.75
cg05873865	chr12	30853696	-0.3489	0.1966	0.0776	1		92.37
cg19782130	chr16	12189326	-0.2175	0.1226	0.0776	1	SNX29	3.69
cg07025548	chr5	74632477	-0.2394	0.1349	0.0776	1	HMGCR	3.82
cg08543015	chr13	31949086	0.8968	0.5054	0.0776	1		56.32
cg13784474	chr4	3251105	0.3759	0.2118	0.0776	1	C4orf44	89.75
cg06320150	chr22	50118247	0.856	0.4824	0.0776	1		64.47
cg08876869	chr10	121356838	-0.1587	0.08943	0.0776	1	TIAL1	1.88
cg13062105	chr3	179755696	-1.058	0.5961	0.0776	1	PEX5L	83.19
cg25061001	chr3	194561884	1.052	0.5926	0.0776	1		78.7
cg14321492	chr8	68598797	0.838	0.4722	0.0776	1	CPA6	82.82
cg18855629	chr15	57698690	0.6811	0.3838	0.0776	1	CGNL1	80.08
cg27209110	chr19	53662353	-0.07557	0.04259	0.0776	1	ZNF347	2.33
cg24433341	chr17	72272568	-0.3035	0.1711	0.0776	1	DNAI2	93.33
cg03211964	chr5	74249582	0.4859	0.2738	0.0776	1		89.23
cg11534400	chr12	50943912	-0.4098	0.2309	0.0776	1	DIP2B	93.49
cg20102019	chr20	17592922	1.001	0.564	0.0776	1		34.18
cg08940309	chr5	6159482	-0.8267	0.4659	0.0776	1		82.96
cg02459555	chr1	46806155	-0.2173	0.1224	0.0776	1	NSUN4	3.52
cg00474734	chr12	53645975	-0.628	0.3539	0.0776	1	MFSD5	12.17
cg18850300	chr4	137729987	-0.2873	0.1619	0.0776	1		93.27
cg26040514	chr7	1181745	-0.4099	0.231	0.0776	1		91.41
cg14759233	chr1	118121737	-1.531	0.8628	0.0776	1		82.84
cg19360007	chr12	114242407	-0.5272	0.2971	0.0776	1		90.71
cg21765125	chrX	73755969	-0.9837	0.5544	0.0776	1		25.52
cg13385995	chr1	99730419	-0.4833	0.2724	0.0776	1	LPPR4	7.12
cg07916003	chr12	72079824	-0.06792	0.03828	0.0776	1	TMEM19	1.69
cg13606420	chr6	10723028	-0.2819	0.1589	0.0776	1	TMEM14C	6.48
cg16729513	chr4	15978150	0.5183	0.2921	0.0776	1	PROM1	82.26
cg09455342	chr17	80346849	1.087	0.6128	0.0776	1		55.18
cg03590216	chr20	5931285	-0.2537	0.143	0.0776	1	MCM8	3.99
cg10292545	chr18	20682077	-0.4152	0.234	0.0776	1		93.08
cg02279226	chr13	49152283	0.8896	0.5014	0.0776	1	LINC00462	57.52
cg04651042	chr7	37956940	-0.2382	0.1342	0.0776	1	SFRP4	5
cg14107271	chr5	142163768	0.7237	0.4079	0.0776	1	ARHGAP26	37.31
cg11657520	chr2	173468235	-4.83	2.722	0.0776	1	PDK1	78.7
cg01766134	chr1	221331059	1.727	0.9735	0.0776	1		73.4
cg16324958	chr11	2828568	0.2471	0.1393	0.0776	1	KCNQ1	94.97
cg04974499	chr1	3326008	0.4705	0.2652	0.0776	1	PRDM16	81.52
cg25225871	chr6	150077077	-0.3118	0.1757	0.0776	1	PCMT1	91.83
cg20433382	chr6	125331312	0.7956	0.4484	0.0776	1	RNF217	82.28
cg09178390	chr13	27998262	1.472	0.8299	0.0776	1	GTF3A	41.49
cg23243419	chr2	46807765	0.3844	0.2167	0.0776	1	LOC100506142	88.54
cg02439232	chr8	93647121	0.8896	0.5014	0.0776	1	LOC102724710	91.67
cg19437757	chr7	157697057	-0.5967	0.3363	0.0776	1	PTPRN2	85.2
cg04782396	chr11	65819908	-0.2218	0.125	0.0776	1	SF3B2	3.67
cg00977061	chr11	45944078	-0.1327	0.07482	0.0776	1	GYLTL1B	1.39
cg27203558	chr11	73882172	-0.08869	0.04999	0.0776	1	PPME1	2.04
cg03709529	chr7	45107096	0.2232	0.1258	0.0776	1	CCM2	95.44
cg14116632	chr10	130228273	0.6843	0.3857	0.0776	1		69.18
cg03296100	chr2	65093307	0.6623	0.3733	0.0776	1		77.8
cg06931612	chr1	856914	0.6455	0.3638	0.0776	1		73.1
cg04836606	chr10	23352354	0.4771	0.2689	0.0776	1		88.57
cg04161956	chr2	11975650	1.392	0.7845	0.0776	1		87.21
cg04835799	chr12	120687480	0.6767	0.3814	0.0776	1	PXN	41.98
cg25875702	chr17	76501582	0.3474	0.1958	0.0776	1	DNAH17	89.53
cg23057567	chr19	47017629	0.7097	0.4	0.0776	1		73.79
cg16085056	chr5	99381964	1.034	0.5829	0.0776	1		84.11
cg18239511	chr14	96563269	6.35	3.579	0.0776	1		20.19
cg06123563	chr10	4981518	1.337	0.7535	0.0776	1		92.19
cg06050213	chr3	156229736	0.5438	0.3065	0.0776	1	KCNAB1	78.3
cg03678522	chr20	30745846	0.2798	0.1577	0.0776	1	TM9SF4	94.23
cg03050096	chr14	101530580	0.4694	0.2646	0.0776	1	MIR412	88.55
cg24431879	chr4	183787513	-0.4226	0.2382	0.0777	1		92.98
cg27592279	chr20	3310974	-1.281	0.7218	0.0777	1	C20orf194	49.78
cg03793951	chr10	134856499	-0.5535	0.312	0.0777	1		84.19
cg07479843	chr1	3276687	0.4447	0.2507	0.0777	1	PRDM16	86.89
cg11613383	chr2	61412361	-0.2649	0.1493	0.0777	1	AHSA2	94.7
cg25596327	chr1	28483532	1.014	0.5713	0.0777	1	PTAFR	43.54
cg19628866	chr9	98856511	0.4759	0.2683	0.0777	1	LOC158435	88.37
cg17339617	chr5	146608294	1.787	1.007	0.0777	1		79.86
cg25456020	chr17	159130	2.458	1.386	0.0777	1	RPH3AL	55.17
cg26969937	chr7	157935968	-0.7752	0.437	0.0777	1	PTPRN2	86.82
cg12885897	chr3	195946195	0.734	0.4138	0.0777	1	SLC51A	8.41
cg18294116	chr6	105528070	-0.2813	0.1586	0.0777	1	LIN28B	94.16
cg25668626	chr12	113343603	0.3938	0.222	0.0777	1	OAS1	92.1
cg17364089	chr21	40139776	1.498	0.8445	0.0777	1	LINC00114	57.68
cg12178669	chr10	51566202	1.396	0.7868	0.0777	1	NCOA4	30.89
cg11722531	chr19	1449857	-0.4876	0.2749	0.0777	1	APC2	6.56
cg22486242	chr6	5122548	1.008	0.5684	0.0777	1	LOC100129461	47.68
cg00132135	chr12	107155510	-0.3765	0.2123	0.0777	1	RFX4	92.69
cg06053641	chr8	10507941	-0.3077	0.1735	0.0777	1	RP1L1	93.44
cg09671195	chr15	35850482	0.4993	0.2815	0.0777	1	DPH6-AS1	92.61
cg24171555	chr2	69852693	0.7957	0.4486	0.0777	1	AAK1	39.77
cg22226832	chr8	134115210	-0.6501	0.3665	0.0777	1	SLA	68.77
cg13460344	chr13	103809661	-0.9578	0.54	0.0777	1		69.62
cg22356839	chr1	6011302	-0.1643	0.0926	0.0777	1	NPHP4	98.63
cg15822391	chr3	15670112	0.2321	0.1308	0.0777	1	BTD	95.1
cg13136556	chr21	46424880	-0.9095	0.5127	0.0777	1	NCRNA00162	71.63
cg05376034	chr10	33435045	-2.003	1.129	0.0777	1		90.44
cg10259562	chr21	15755644	-0.06085	0.03431	0.0777	1	HSPA13	1.87
cg08803144	chr2	216176550	-0.084	0.04735	0.0777	1	ATIC	1.67
cg08696890	chr16	57126212	-0.1772	0.09988	0.0777	1	CPNE2	3.1
cg17183723	chr8	99057617	0.09873	0.05566	0.0777	1	RPL30	2.01
cg20294172	chr11	67374352	-0.06226	0.0351	0.0777	1	C11orf72	1.12
cg25361454	chr7	985839	3.708	2.09	0.0777	1	ADAP1	90.15
cg08338597	chr20	55692473	0.7115	0.4011	0.0777	1		86.72
cg01463162	chr10	79073057	0.6144	0.3464	0.0777	1	KCNMA1	83.7
cg03504078	chr5	140480218	-1.359	0.7663	0.0777	1	PCDHB3	48.79
cg10045590	chr12	44152632	-0.5058	0.2852	0.0777	1	PUS7L	4.33
cg04965060	chr9	133224265	0.3604	0.2032	0.0777	1	HMCN2	93
cg18613596	chr9	96018944	0.6032	0.3401	0.0777	1	WNK2	83.3
cg01126855	chr4	183727586	-0.1599	0.09013	0.0777	1		3.66
cg00477673	chr3	167097564	0.2767	0.156	0.0777	1	ZBBX	93.24
cg03061719	chr12	56687956	0.6923	0.3903	0.0777	1	CS	46.11
cg12699648	chr13	24758155	0.9416	0.5308	0.0777	1	SPATA13	84.62
cg05848656	chr11	46297889	0.6029	0.3399	0.0777	1	CREB3L1	46.56
cg16705627	chr13	112721950	-0.7204	0.4062	0.0777	1	SOX1	13.74
cg22785672	chr7	44083650	1.4	0.7894	0.0777	1	DBNL	65.55
cg05924741	chr16	48389362	0.4402	0.2482	0.0777	1	LOC100507577	83.55
cg22740141	chr12	129454194	-0.2687	0.1515	0.0777	1	GLT1D1	4.76
cg24285545	chr2	180197839	-0.5103	0.2877	0.0777	1		89.73
cg08993922	chr7	2212490	0.4195	0.2365	0.0777	1	MAD1L1	91.3
cg22217737	chr4	144622556	-0.2566	0.1447	0.0777	1	FREM3	3.55
cg20959240	chr12	56211596	-0.2408	0.1357	0.0777	1	ORMDL2	5.44
cg13521973	chr19	38811027	0.4772	0.269	0.0777	1	KCNK6	9.08
cg27606635	chr5	34582637	0.4871	0.2747	0.0777	1		85.76
cg26759223	chr22	46448690	1.168	0.6583	0.0777	1	C22orf26	84
cg17569154	chr7	24781545	-0.5427	0.306	0.0777	1	DFNA5	90.06
cg11955166	chr15	41234801	-0.3343	0.1885	0.0777	1		5.36
cg15337196	chr3	44727578	-0.2613	0.1473	0.0777	1		94.11
cg13962513	chr1	36863565	-0.07614	0.04293	0.0777	1	LSM10	1.56
cg01606688	chrX	44088106	-0.7864	0.4434	0.0777	1	EFHC2	19.23
cg01699818	chr8	26187580	-0.7175	0.4045	0.0777	1	PPP2R2A	74.74
cg15589153	chr4	152246020	-1.111	0.6267	0.0777	1		19.16
cg17851614	chr1	223599228	0.4598	0.2592	0.0777	1		84.34
cg13213853	chrX	49028541	-0.5732	0.3232	0.0777	1	PLP2	20.41
cg18740911	chr16	56886303	0.7024	0.396	0.0777	1		34.04
cg05869169	chr17	37827454	0.8622	0.4861	0.0777	1	PGAP3	92.14
cg08293086	chr1	150266477	0.7864	0.4434	0.0777	1	MRPS21	8.32
cg11625255	chr2	179315660	-0.1633	0.09209	0.0777	1	DFNB59	2.92
cg11838384	chr11	63803845	0.176	0.09924	0.0777	1	MACROD1	3.42
cg16434081	chr7	102531936	0.3324	0.1874	0.0777	1	FBXL13	93.5
cg02895390	chr19	53564251	0.3701	0.2087	0.0777	1		92.45
cg26464934	chr11	2189562	0.8794	0.4959	0.0778	1	TH	87.53
cg16132610	chr11	123016534	0.2969	0.1674	0.0778	1	CLMP	94.11
cg09618924	chr22	35975187	-0.4089	0.2306	0.0778	1		89.16
cg07823008	chr2	36960036	0.5129	0.2892	0.0778	1	VIT	85.38
cg05683016	chr3	57842579	0.9085	0.5123	0.0778	1	SLMAP	66.16
cg10300729	chr10	65284527	0.7943	0.4479	0.0778	1	REEP3	74.13
cg04455030	chrX	129402160	-0.5238	0.2954	0.0778	1	ZNF280C	13.63
cg18114663	chr3	10814691	0.952	0.5368	0.0778	1		57.11
cg09452432	chr11	681052	-0.4843	0.2731	0.0778	1	DEAF1	85.44
cg08364403	chr11	131239295	0.3017	0.1701	0.0778	1	NTM	93.3
cg00096447	chr5	137576708	-0.6621	0.3733	0.0778	1		4.98
cg14323210	chr7	150778255	0.8846	0.4988	0.0778	1	FASTK	27.06
cg21105563	chr11	19218301	-0.7627	0.4301	0.0778	1	CSRP3	78.51
cg10632899	chr7	21711693	0.9175	0.5174	0.0778	1	DNAH11	34.28
cg20343832	chr12	52207897	-0.2925	0.1649	0.0778	1		6.73
cg27658503	chr7	42807885	0.7756	0.4374	0.0778	1		67.86
cg07041999	chr8	2178272	-2.408	1.358	0.0778	1		84
cg22932336	chr19	4535070	-0.2708	0.1527	0.0778	1	PLIN5	4
cg24643922	chr10	134236975	0.4999	0.2819	0.0778	1		88.34
cg02688643	chr4	140585523	0.4472	0.2522	0.0778	1	MGST2	88.86
cg00442205	chr2	10984512	3.589	2.024	0.0778	1		65.29
cg10736303	chr7	158050299	-4.048	2.283	0.0778	1	PTPRN2	89.79
cg20220198	chr2	65800259	-0.2526	0.1425	0.0778	1		93.78
cg08276524	chr16	1169376	0.8566	0.483	0.0778	1		59.81
cg00106512	chr2	60738835	1.275	0.7193	0.0778	1	BCL11A	43.62
cg04610879	chr16	27225286	0.2854	0.161	0.0778	1	KDM8	93.5
cg00357593	chr19	14530417	-0.3498	0.1973	0.0778	1	DDX39	5.88
cg04058100	chr16	2369711	0.3892	0.2195	0.0778	1	ABCA3	92.52
cg07381651	chr12	12628106	1.108	0.6247	0.0778	1	DUSP16	35.11
cg20482145	chr17	8525165	0.5503	0.3104	0.0778	1	MYH10	77.64
cg11213001	chr10	32667770	-0.3632	0.2048	0.0778	1	EPC1	7.18
cg18763885	chr14	50583939	-0.8826	0.4977	0.0778	1	VCPKMT	26.16
cg04053723	chr19	1383797	-0.1086	0.06127	0.0778	1	NDUFS7	2.2
cg24075990	chr1	116888826	-1.205	0.6794	0.0778	1		50.15
cg00704844	chr6	32821621	-0.1416	0.07986	0.0778	1	PSMB9	1.51
cg14566696	chr6	31367849	-1.261	0.7112	0.0778	1		5.25
cg22839704	chr1	245958586	0.4416	0.2491	0.0778	1	SMYD3	82.03
cg12914459	chr2	171678202	0.9025	0.509	0.0778	1	GAD1	16.13
cg04807974	chr22	36011991	1.445	0.8152	0.0778	1	MB	61.32
cg23799854	chr5	115869260	-3.69	2.081	0.0778	1	SEMA6A	89.96
cg08616881	chr20	50521366	-0.4671	0.2634	0.0778	1		90.77
cg01614729	chr20	55107833	-0.1924	0.1085	0.0778	1	C20orf107	97.58
cg24599017	chr5	178835885	0.1111	0.06266	0.0778	1		98.57
cg25078079	chr9	115247033	1.481	0.8355	0.0778	1		77.21
cg11589615	chr14	21179520	-0.421	0.2374	0.0778	1		88.56
cg12275868	chr11	14996956	-0.5335	0.3009	0.0778	1		8.45
cg00327399	chr16	48642773	0.4238	0.239	0.0778	1	MIR5095	92.39
cg11085344	chr17	695661	0.6282	0.3543	0.0778	1	RNMTL1	78.53
cg06259125	chr6	168720679	-1.318	0.7434	0.0778	1	DACT2	13.85
cg03103886	chr9	139011834	0.1799	0.1015	0.0778	1	C9orf69	95.81
cg19395400	chr17	40897308	-0.9308	0.525	0.0778	1	EZH1	24.73
cg05310303	chr11	12860496	0.4377	0.2469	0.0778	1	TEAD1	92.24
cg26794315	chr8	76038408	-0.4169	0.2351	0.0778	1		90.48
cg00817768	chrX	48450845	-0.497	0.2803	0.0778	1		93.68
cg13850887	chr2	241993303	-0.356	0.2008	0.0778	1	SNED1	93.24
cg13311392	chr9	131218231	-0.1623	0.09153	0.0778	1	ODF2	1.9
cg08386181	chr2	146742537	-0.3451	0.1947	0.0778	1		91.93
cg04653029	chr19	41356919	-0.6826	0.385	0.0778	1	CYP2A6	85.09
cg10454127	chr16	86386091	0.6934	0.3911	0.0778	1		63.11
cg08593121	chr1	45478278	-0.2018	0.1138	0.0778	1	HECTD3	4.12
cg18323984	chr6	45386802	-1.209	0.6818	0.0778	1	RUNX2	92.64
cg21295838	chr1	17634713	0.8967	0.5057	0.0778	1	PADI4	22
cg19262371	chr7	33103042	-0.2622	0.1479	0.0778	1	NT5C3	4.16
cg24329651	chr22	43842204	-1.029	0.5807	0.0778	1	MPPED1	47.89
cg10667794	chr12	109095809	-0.5566	0.3139	0.0779	1	CORO1C	42.92
cg25741744	chr3	41492621	0.3598	0.2029	0.0779	1	ULK4	92.28
cg13263323	chr15	86062960	-1.311	0.7392	0.0779	1	AKAP13	93.25
cg13084714	chr17	4673292	-0.2506	0.1414	0.0779	1		94.42
cg01789792	chr1	858547	0.9846	0.5554	0.0779	1		54.97
cg03908927	chr16	87211280	0.2945	0.1661	0.0779	1		93.93
cg02085003	chr20	58025043	0.2957	0.1668	0.0779	1		93.48
cg07811002	chr2	166535708	0.1916	0.1081	0.0779	1	CSRNP3	96.84
cg03591396	chr8	56843110	1.301	0.7338	0.0779	1	LYN	32.65
cg05347158	chr1	32148832	0.4022	0.2269	0.0779	1	COL16A1	81.19
cg13555116	chr13	25862332	-0.6785	0.3827	0.0779	1	MTMR6	88.28
cg19010001	chr8	118853884	-0.6076	0.3427	0.0779	1	EXT1	82.8
cg20830094	chrX	39025237	1.681	0.9481	0.0779	1		90.78
cg14962569	chr20	53067036	-0.8582	0.4841	0.0779	1		78.08
cg06719949	chr15	39448875	-0.5618	0.3169	0.0779	1		89.4
cg08133631	chr1	26527909	-2.836	1.6	0.0779	1	CATSPER4	32.31
cg02903852	chr10	30692613	0.1505	0.08491	0.0779	1		98.07
cg19257111	chr15	65843003	-1.364	0.7696	0.0779	1	PTPLAD1	54.87
cg10364517	chr5	23996035	-0.3628	0.2046	0.0779	1	C5orf17	92.03
cg06750579	chr19	14191988	0.2592	0.1462	0.0779	1		8.02
cg13421019	chr11	7597493	-0.3881	0.2189	0.0779	1	PPFIBP2	7.19
cg05505747	chr2	42395673	-0.1684	0.095	0.0779	1	EML4	96.02
cg19091641	chr16	21223674	0.3396	0.1916	0.0779	1	ZP2	94.37
cg13856573	chr11	62475078	0.3405	0.1921	0.0779	1	BSCL2	94.49
cg09094674	chr16	23194733	-0.5724	0.3229	0.0779	1	SCNN1G	13.4
cg02943290	chr1	231005387	-0.3946	0.2226	0.0779	1	C1orf198	92.38
cg10964179	chr1	249153882	0.6855	0.3867	0.0779	1	ZNF692	36.2
cg11635839	chr11	129243456	-0.2713	0.153	0.0779	1		4.82
cg00685746	chr7	148801210	0.2021	0.114	0.0779	1	ZNF425	95.82
cg15730234	chr1	101759418	-0.8822	0.4977	0.0779	1		56.28
cg19132733	chr6	30879803	-0.2685	0.1515	0.0779	1	GTF2H4	94.24
cg02590614	chr11	130343077	0.4564	0.2575	0.0779	1	ADAMTS15	86.24
cg12803215	chr16	57924651	-0.4779	0.2696	0.0779	1	CNGB1	90.53
cg17441889	chr3	64008736	-0.1021	0.05759	0.0779	1	PSMD6	2.95
cg12691894	chr2	114036602	0.4567	0.2576	0.0779	1	PAX8	93.36
cg12948771	chr14	24784787	0.613	0.3458	0.0779	1	LTB4R	76.73
cg02693724	chr17	4568323	0.8144	0.4594	0.0779	1		72.52
cg17200702	chr11	31013924	-0.5021	0.2833	0.0779	1	DCDC5	85.24
cg03719380	chr3	49758394	0.5583	0.315	0.0779	1	AMIGO3	77.78
cg06457249	chrX	39864290	-1.294	0.7302	0.0779	1		14.7
cg15681366	chr19	1061121	0.3346	0.1888	0.0779	1	ABCA7	92.64
cg08144269	chrX	40048086	-0.461	0.2601	0.0779	1		91.68
cg19421005	chr8	23331441	-0.3096	0.1746	0.0779	1		93.52
cg11072645	chr7	157754746	1.609	0.9078	0.0779	1	PTPRN2	43.24
cg12364608	chr1	11020907	0.703	0.3966	0.0779	1	C1orf127	61.37
cg19255193	chr4	76912761	0.4569	0.2578	0.0779	1	SDAD1	89.15
cg02053175	chr2	102172966	0.3239	0.1827	0.0779	1		94.17
cg24454019	chr6	117196995	-0.9929	0.5602	0.0779	1	RFX6	81.75
cg11916930	chr14	50320808	1.091	0.6154	0.0779	1	NEMF	19.11
cg22192101	chr15	83594012	0.3332	0.188	0.0779	1	HOMER2	91.83
cg09292581	chr6	28872417	-0.324	0.1828	0.0779	1	TRIM27	93.06
cg17339701	chr4	12904543	0.9329	0.5263	0.0779	1		82.26
cg06437667	chr4	185318230	0.9516	0.5369	0.0779	1	IRF2	86.82
cg09983243	chr15	70388682	0.1361	0.0768	0.0779	1	TLE3	2.5
cg14103306	chr1	43886645	-0.292	0.1648	0.0779	1	SZT2	93.35
cg11261747	chr14	96129824	0.513	0.2895	0.0779	1	TCL6	83.68
cg20670084	chr12	133167993	0.2248	0.1269	0.0779	1		94.95
cg15710205	chr19	1401492	-0.1073	0.06054	0.0779	1	GAMT	1.23
cg27323165	chr17	16832586	-0.8389	0.4733	0.0779	1		67.41
cg03387387	chr9	116917702	0.2252	0.1271	0.0779	1	COL27A1	5.56
cg18200075	chr1	161706293	0.5045	0.2847	0.0779	1		89.42
cg19813246	chrX	75006312	-0.7712	0.4351	0.0779	1	MAGEE2	89.54
cg01034217	chr17	13505307	-0.1022	0.05769	0.0779	1	HS3ST3A1	2.48
cg20763184	chr6	33291578	-0.2449	0.1382	0.0779	1	DAXX	5.03
cg07694806	chr3	18168406	1.78	1.004	0.0779	1		89.24
cg04344600	chr10	21135411	-1.083	0.6113	0.078	1	NEBL	75.29
cg23773252	chr7	99527224	-0.1949	0.11	0.078	1	GJC3	3.73
cg16506776	chr4	113163997	0.2256	0.1273	0.078	1	AP1AR	95.18
cg04945158	chr6	24358681	-1.554	0.8766	0.078	1	DCDC2	44.06
cg15974831	chr6	141004861	0.63	0.3555	0.078	1	MIR4465	83.21
cg09357822	chr6	32098169	-0.1878	0.106	0.078	1	FKBPL	2.71
cg11570642	chr1	119809598	-0.2991	0.1688	0.078	1	LOC101929147	92.98
cg11435162	chr13	101187245	-0.4466	0.252	0.078	1	GGACT	88.28
cg10948827	chr1	22929080	0.7158	0.4039	0.078	1	EPHA8	66.4
cg04357663	chr2	233704575	0.6604	0.3727	0.078	1	GIGYF2	13.99
cg18561265	chr2	38375714	1.146	0.6466	0.078	1	CYP1B1-AS1	44.29
cg09678135	chr1	69441446	0.9732	0.5491	0.078	1		78.5
cg23928512	chr17	79970192	-0.9322	0.526	0.078	1	ASPSCR1	48.58
cg11237883	chr7	75677249	-0.1284	0.07243	0.078	1	STYXL1	2.23
cg22100985	chr19	54621691	-0.2625	0.1481	0.078	1	PRPF31	93.8
cg12201707	chr3	171549493	-0.2349	0.1325	0.078	1		94.87
cg15882353	chr8	67023811	-0.4246	0.2396	0.078	1		91.07
cg03562788	chr16	31487153	0.1934	0.1091	0.078	1	TGFB1I1	95.49
cg22202182	chr2	75874453	-0.1319	0.07442	0.078	1	MRPL19	2.64
cg13837747	chr6	149178676	-0.349	0.1969	0.078	1	UST	92.35
cg24035519	chr15	94346356	-0.5894	0.3326	0.078	1		86.86
cg14833067	chr10	73828863	-0.4122	0.2326	0.078	1	SPOCK2	90.88
cg24965277	chr20	5930244	1.236	0.6976	0.078	1	TRMT6	68.06
cg21333338	chr17	2808456	0.6696	0.3778	0.078	1	RAP1GAP2	81.02
cg07975032	chr1	44497094	-0.9409	0.531	0.078	1	SLC6A9	20.06
cg26713336	chr20	42427882	0.81	0.4571	0.078	1		61.25
cg23919678	chr6	155476467	0.7289	0.4113	0.078	1	TIAM2	71.25
cg08259527	chr17	35212459	-0.52	0.2934	0.078	1		82.47
cg20126498	chr22	44208202	-0.0697	0.03934	0.078	1	EFCAB6	1.3
cg11073032	chr15	25092950	-0.9844	0.5555	0.078	1	SNRPN	59.39
cg04465052	chr4	119654623	-1.245	0.7024	0.078	1	SEC24D	91.63
cg24157272	chr5	150052129	-0.2323	0.1311	0.078	1	MYOZ3	3.24
cg18290233	chr5	92931173	-0.4232	0.2388	0.078	1		8.55
cg19171792	chr12	3427463	1.332	0.752	0.078	1		65.49
cg12122408	chr22	46924295	0.7098	0.4006	0.078	1	CELSR1	42.43
cg16972043	chr16	46932066	-0.8158	0.4604	0.078	1	GPT2	55.99
cg27104671	chr12	48919471	-0.4518	0.255	0.078	1	OR8S1	91.61
cg17528189	chr11	49579457	-1.135	0.6406	0.078	1	LOC440040	45.52
cg02265748	chr5	138750968	-0.407	0.2297	0.078	1	DNAJC18	91.19
cg02030628	chr11	62554067	-0.2309	0.1303	0.078	1	TMEM179B	3.87
cg08372315	chr11	113844382	1.04	0.5871	0.078	1	HTR3A	40.91
cg03167482	chr14	92848792	-0.4052	0.2287	0.078	1	SLC24A4	91.02
cg02145076	chr19	47880674	0.3847	0.2171	0.078	1	DHX34	91.81
cg26612175	chr1	100503886	-0.1682	0.09491	0.078	1	HIAT1	2.94
cg07858195	chr5	177853481	-0.1245	0.07025	0.078	1	COL23A1	98.78
cg25439374	chr1	174968015	-0.9252	0.5221	0.078	1	CACYBP	43.91
cg11822964	chr19	47129337	0.7033	0.3969	0.078	1	PTGIR	76.45
cg07079421	chr22	46933261	-0.2272	0.1282	0.078	1	CELSR1	3.51
cg24312918	chr11	6433932	0.6995	0.3948	0.078	1	APBB1	93.88
cg14067419	chr9	98783308	-0.1204	0.06794	0.078	1	NCRNA00092	1.83
cg27154217	chr5	50023127	2.247	1.268	0.078	1	PARP8	59.13
cg10840277	chr8	124829410	-0.3541	0.1998	0.078	1		5.69
cg25550487	chr4	41258241	-0.9428	0.5321	0.078	1	UCHL1	35.07
cg14917329	chr2	106468318	0.1197	0.06753	0.078	1	NCK2	97.58
cg16150555	chr16	11427528	0.7542	0.4257	0.078	1		58.73
cg01087242	chr20	33030037	-0.2563	0.1447	0.078	1	ITCH	95.3
cg26746540	chr5	134375935	0.8673	0.4895	0.078	1	C5orf66-AS1	10.54
cg03408945	chr16	8738531	0.8118	0.4582	0.078	1	C16orf68	36.13
cg11825020	chr15	90118707	-0.2506	0.1414	0.078	1	C15orf42	5.29
cg05034200	chr14	54184868	0.4231	0.2388	0.078	1		90.59
cg15884880	chr3	187764161	-0.9918	0.5598	0.078	1		85.41
cg21715963	chr1	150254838	-0.08883	0.05014	0.078	1	C1orf51	1.84
cg00741992	chr16	30432687	0.5625	0.3175	0.078	1		69.67
cg26289843	chr16	2122564	0.4365	0.2464	0.078	1	TSC2	90.25
cg06624267	chr7	2764503	-0.9192	0.5188	0.078	1		67.96
cg06212289	chr6	170606058	-0.2842	0.1604	0.078	1		4.67
cg03199575	chr1	220701761	-0.2404	0.1357	0.078	1	MARK1	3.49
cg02132058	chr3	170451961	-4.992	2.818	0.0781	1		72.79
cg15824752	chr1	171291393	-0.3625	0.2046	0.0781	1	FMO4	91.94
cg06464066	chrX	16964808	-0.9551	0.5391	0.0781	1	REPS2	14.54
cg18977999	chr7	27224922	-0.3255	0.1837	0.0781	1	HOXA11	3.21
cg04753874	chr12	122442856	-1.312	0.7405	0.0781	1		39.18
cg24760452	chr1	201223585	0.6739	0.3804	0.0781	1		78.18
cg17390628	chr20	52688567	0.6253	0.3529	0.0781	1	BCAS1	77.46
cg21843789	chr2	64834376	0.1294	0.07306	0.0781	1	LOC339807	2.95
cg25426743	chr7	27166103	0.6371	0.3596	0.0781	1	HOXA3	94.35
cg17985854	chr11	65770987	-0.7632	0.4308	0.0781	1	BANF1	68.46
cg23771033	chr3	115237115	-1.046	0.5903	0.0781	1		84.87
cg05591360	chr8	141110938	-2.316	1.308	0.0781	1	TRAPPC9	49.04
cg03554573	chr11	111155021	-1.955	1.104	0.0781	1	C11orf53	44.35
cg26426080	chr1	3039210	2.973	1.678	0.0781	1	PRDM16	90.24
cg16060867	chr19	31576236	-2.704	1.526	0.0781	1		86.84
cg00140541	chr19	55752907	0.2641	0.1491	0.0781	1	PPP6R1	94.77
cg15580797	chr17	61538948	0.8168	0.4611	0.0781	1		79.82
cg18124907	chrX	55478610	-0.4613	0.2604	0.0781	1	MAGEH1	23.22
cg08213479	chr9	116344184	-0.8636	0.4875	0.0781	1	RGS3	35.14
cg24568905	chr8	21614417	-0.4901	0.2766	0.0781	1	GFRA2	90.96
cg06407390	chr10	134723491	0.9143	0.5161	0.0781	1		85.55
cg00949578	chr18	73140785	0.4053	0.2288	0.0781	1	C18orf62	90.81
cg25461644	chr10	89708588	-0.5468	0.3087	0.0781	1	PTEN	88.08
cg02004171	chr15	65580053	0.7062	0.3986	0.0781	1	PARP16	70.19
cg19632805	chr14	76880315	-0.1527	0.0862	0.0781	1	ESRRB	3.28
cg13810683	chr10	70450755	-0.2452	0.1384	0.0781	1	TET1	94.89
cg26458329	chr16	9057145	-0.5862	0.3309	0.0781	1	USP7	10.92
cg21200337	chr19	7931874	0.6336	0.3577	0.0781	1		73.68
cg03872905	chr17	61539517	0.2481	0.1401	0.0781	1		93.95
cg03407524	chr17	80043349	7.973	4.501	0.0781	1	FASN	67.13
cg09756010	chr5	40260734	-0.5508	0.3109	0.0781	1		91.88
cg18702108	chr6	43422695	-0.09965	0.05626	0.0781	1	DLK2	1.49
cg13263079	chr2	158220140	0.4056	0.229	0.0781	1		93.17
cg11506209	chr15	94919454	-0.3228	0.1822	0.0781	1	MCTP2	93.82
cg10367640	chr7	18617456	-1.114	0.629	0.0781	1	HDAC9	57.59
cg13516249	chr1	156742849	0.4147	0.2341	0.0781	1	PRCC	86.89
cg03220091	chr14	22928550	-1.122	0.6332	0.0781	1		66.31
cg22612448	chr1	217203173	-0.4359	0.2461	0.0781	1	ESRRG	92.98
cg21625817	chr15	50475495	0.3146	0.1776	0.0781	1	SLC27A2	92.93
cg03201492	chr16	1096348	0.6038	0.3409	0.0781	1		71.26
cg08048564	chr12	123365343	0.6102	0.3445	0.0781	1	VPS37B	70.84
cg04237250	chr2	178437347	0.379	0.214	0.0781	1		88.61
cg11067756	chr1	161993675	-0.0728	0.0411	0.0781	1	OLFML2B	1.88
cg13248581	chr22	17680545	0.35	0.1976	0.0781	1	CECR1	93.56
cg20101557	chr15	102312258	1.167	0.6586	0.0781	1		74.39
cg11178686	chr13	111599247	0.2837	0.1601	0.0781	1		94.92
cg07975200	chr12	99525034	0.9362	0.5285	0.0781	1	ANKS1B	46.33
cg23199781	chr3	22278502	-2.165	1.222	0.0781	1		61.77
cg08332163	chr1	26670609	5.08	2.868	0.0781	1	AIM1L	80.58
cg06422678	chr7	150147922	-0.1348	0.07613	0.0781	1	GIMAP8	3.37
cg06677538	chr7	100609094	0.3537	0.1997	0.0781	1		5.13
cg16022304	chr14	21564730	1.22	0.6888	0.0781	1	ZNF219	90.32
cg00590939	chr16	55479345	0.2512	0.1418	0.0781	1		94.28
cg22199041	chr19	3275394	0.4105	0.2317	0.0781	1	BRUNOL5	7.91
cg08097289	chr6	108864305	-0.8173	0.4614	0.0781	1		93.74
cg03733142	chr9	123594110	0.1694	0.09564	0.0781	1	PSMD5	96.03
cg12727904	chr3	162897249	-1.012	0.5714	0.0781	1	LINC01192	78.16
cg01377380	chr12	19661286	-0.3045	0.1719	0.0781	1	AEBP2	93.52
cg04914281	chr6	74009865	0.3133	0.1769	0.0781	1	C6orf147	92.63
cg15195292	chr20	37554840	-0.1479	0.08351	0.0781	1	FAM83D	1.64
cg11037027	chr10	20504942	0.5341	0.3015	0.0781	1	PLXDC2	87.77
cg20699522	chr6	16956851	-1.044	0.5894	0.0781	1		80.56
cg01550271	chr22	31798207	-0.1965	0.1109	0.0781	1	DRG1	95.8
cg03236170	chr16	87915396	-2.181	1.231	0.0782	1		36.28
cg20605534	chr16	69006302	0.1783	0.1007	0.0782	1	TANGO6	95.13
cg26441627	chr11	2044066	0.5499	0.3105	0.0782	1		79.54
cg24309229	chr2	101618609	-0.06241	0.03524	0.0782	1	RPL31	1.75
cg25278343	chr12	53589908	0.4153	0.2345	0.0782	1	ITGB7	85.17
cg22477813	chr2	199240201	0.5727	0.3234	0.0782	1	LOC101927619	68.32
cg27004158	chr8	82261965	-0.8943	0.5049	0.0782	1		84.23
cg16809460	chr1	50885369	-0.2872	0.1622	0.0782	1	DMRTA2	3.61
cg19270556	chr12	126520740	-0.8723	0.4925	0.0782	1		83.73
cg17500686	chr15	79621783	-1.335	0.7539	0.0782	1		68.94
cg18371102	chr14	102184272	-0.4795	0.2708	0.0782	1		90.12
cg18107573	chr10	11856506	1.2	0.6777	0.0782	1		42.34
cg27639457	chr5	11384753	-0.6105	0.3447	0.0782	1	CTNND2	11.58
cg22922810	chr14	97282535	0.9304	0.5254	0.0782	1	VRK1	92.05
cg19859323	chrX	136632433	-0.6261	0.3535	0.0782	1		23.14
cg10317164	chr3	10274142	0.7371	0.4162	0.0782	1	IRAK2	40.61
cg08564038	chr1	26371319	0.453	0.2558	0.0782	1	SLC30A2	90.72
cg24605995	chrX	149530457	-0.9517	0.5374	0.0782	1		17.89
cg09287073	chr2	181509713	-1.084	0.6124	0.0782	1		70.04
cg04147741	chr3	64991635	-0.3813	0.2153	0.0782	1		91.89
cg00927211	chr20	3154430	-0.2407	0.1359	0.0782	1	LZTS3	4.73
cg00682427	chr6	83882969	1.806	1.02	0.0782	1	PGM3	92.88
cg15473411	chr20	61438182	0.4673	0.2639	0.0782	1	OGFR	84.61
cg27395269	chr17	81007603	0.7366	0.4159	0.0782	1	B3GNTL1	88.1
cg09605467	chr3	5181468	0.7835	0.4424	0.0782	1	ARL8B	31.88
cg21610815	chr2	113994035	1.008	0.5689	0.0782	1	PAX8	93.27
cg12710764	chr16	46590758	-0.7208	0.4071	0.0782	1	ANKRD26P1	82.3
cg13009867	chr3	126112561	-0.544	0.3072	0.0782	1	CCDC37-AS1	83.22
cg02766694	chr9	134297269	0.3509	0.1982	0.0782	1		92.9
cg08667721	chr19	8455690	-0.1849	0.1044	0.0782	1	RAB11B	3.88
cg03588299	chr10	390961	0.1983	0.112	0.0782	1	DIP2C	97.88
cg15780518	chr7	3980647	0.8067	0.4556	0.0782	1	SDK1	73.28
cg00739149	chr11	69543083	2.646	1.494	0.0782	1		71.92
cg02192541	chr6	116785236	-0.3517	0.1986	0.0782	1		93.01
cg11123422	chr9	123834072	1.245	0.7029	0.0782	1		20.78
cg11665378	chr1	161903695	0.6127	0.346	0.0782	1	ATF6	87.34
cg20401555	chr8	123809497	1.218	0.688	0.0782	1	ZHX2	79.4
cg17898189	chr19	36606599	-0.1251	0.07067	0.0782	1	TBCB	2.69
cg27107532	chr1	36933510	-0.4252	0.2401	0.0782	1	CSF3R	91.58
cg12232388	chr12	125027851	-0.7829	0.4422	0.0782	1		5.59
cg06965961	chr1	226270741	-0.6751	0.3813	0.0782	1		10.42
cg04156206	chr15	31636187	2.293	1.295	0.0782	1	KLF13	80.06
cg01697902	chr14	25046117	1.036	0.5848	0.0782	1	CTSG	44.17
cg08312690	chr13	49314234	0.3812	0.2153	0.0782	1		90.2
cg13729541	chr6	148829731	1.079	0.6095	0.0782	1	SASH1	68.3
cg20878776	chr17	70001277	0.8813	0.4977	0.0782	1		72.88
cg14147372	chr15	51398063	-0.4936	0.2788	0.0782	1	TNFAIP8L3	89.78
cg12260146	chr3	33840237	-0.5687	0.3212	0.0782	1	PDCD6IP	25.44
cg04239125	chr17	25932636	1.297	0.7323	0.0782	1	KSR1	84.11
cg13250024	chr10	133954211	0.2442	0.1379	0.0782	1	JAKMIP3	95.65
cg03404452	chr11	1674150	-0.07412	0.04186	0.0782	1	HCCA2	2.2
cg21985745	chr1	180958671	0.1784	0.1007	0.0782	1	STX6	95.67
cg00822440	chr20	1306148	-0.2069	0.1168	0.0782	1	SDCBP2	4.2
cg25033515	chr2	8234834	0.1211	0.0684	0.0782	1		97.33
cg07373432	chr12	49351865	0.5794	0.3272	0.0782	1	ARF3	15.95
cg07402801	chr1	20756675	0.7079	0.3998	0.0782	1	LINC01141	60.73
cg00083853	chr13	94574484	-1.154	0.6519	0.0782	1	GPC6	71.21
cg12965202	chr14	81688436	-0.4161	0.235	0.0782	1	GTF2A1	92.13
cg07854132	chr12	29650795	0.305	0.1722	0.0782	1	OVCH1	94.56
cg01062937	chr16	88537260	-0.5654	0.3193	0.0782	1	ZFPM1	55.43
cg12244526	chr9	116897311	-0.9185	0.5188	0.0782	1		69.69
cg06981527	chr8	95614606	-0.3264	0.1844	0.0782	1		92.82
cg09740695	chr6	1324557	0.8427	0.4759	0.0782	1		63.51
cg04262428	chr11	70673256	1.654	0.934	0.0782	1	SHANK2	34.2
cg23054181	chr15	99048945	0.8541	0.4824	0.0782	1	FAM169B	46.28
cg21503137	chr19	19543684	0.642	0.3626	0.0782	1	GATAD2A	70.97
cg24924958	chr6	142409993	0.8704	0.4916	0.0782	1	NMBR	9.05
cg06778567	chr5	142066245	0.6258	0.3534	0.0783	1	FGF1	72.85
cg25816127	chr3	194600959	-1.638	0.9252	0.0783	1		9.93
cg09219177	chr10	27531207	-0.1081	0.06103	0.0783	1	ACBD5	2.36
cg02615136	chr3	48984376	-0.4591	0.2593	0.0783	1	ARIH2	90.23
cg25642917	chr11	131779604	-0.9695	0.5476	0.0783	1	NTM	17.97
cg18586537	chrX	118913841	1.064	0.6009	0.0783	1		70.44
cg09578515	chr10	126700933	0.3195	0.1805	0.0783	1	CTBP2	93.49
cg03755602	chr7	114063101	-0.3121	0.1763	0.0783	1	FOXP2	92.86
cg18720973	chr19	14169966	-0.4534	0.2561	0.0783	1	PALM3	7.85
cg24128187	chr17	36853458	-0.9622	0.5435	0.0783	1		80.46
cg08944484	chr1	246931160	0.1804	0.1019	0.0783	1	SCCPDH	95.4
cg03100196	chr7	143077761	-0.2861	0.1616	0.0783	1	ZYX	5.56
cg22117968	chr21	46768124	0.1606	0.09072	0.0783	1		98.32
cg08632504	chr10	12093518	-1.226	0.6928	0.0783	1		10.29
cg15670620	chr17	34843101	-0.5353	0.3024	0.0783	1	ZNHIT3	7.35
cg11607004	chr7	75556324	-0.9235	0.5217	0.0783	1	POR	93.93
cg04321396	chr11	65480401	0.6699	0.3784	0.0783	1	KAT5	57.33
cg06507631	chrX	72215448	-1.622	0.916	0.0783	1		66.25
cg19562499	chr20	43595488	0.133	0.07513	0.0783	1	STK4	2.14
cg00577510	chr5	37868556	0.294	0.1661	0.0783	1	GDNF-AS1	93.79
cg27591283	chrX	31075264	-0.9164	0.5176	0.0783	1		74.94
cg27151034	chr21	45032086	0.6294	0.3555	0.0783	1	HSF2BP	76.87
cg11915672	chr6	41103849	0.6065	0.3426	0.0783	1	LOC221442	79.02
cg08710039	chr1	64475514	0.5607	0.3167	0.0783	1	ROR1	79.31
cg10343308	chr10	123358914	-0.6043	0.3414	0.0783	1	FGFR2	90.77
cg05692422	chrX	42637044	-1.025	0.5792	0.0783	1	PPP1R2P9	84.57
cg07700061	chr12	4676791	1.016	0.5737	0.0783	1		32.81
cg03344955	chr3	182817626	-0.448	0.2531	0.0783	1	MCCC1	5.49
cg09118771	chr22	32615300	1.19	0.6721	0.0783	1	SLC5A4	47.44
cg06803925	chr1	173793126	-0.1248	0.07051	0.0783	1	CENPL	2.28
cg03758392	chr3	184870408	-0.282	0.1593	0.0783	1	C3orf70	3.11
cg02999463	chr8	37707322	-0.0907	0.05124	0.0783	1	BRF2	2.1
cg23525061	chr16	50402411	-0.0952	0.05378	0.0783	1	BRD7	3.17
cg11723471	chr15	99092376	0.708	0.4	0.0783	1		78.73
cg27128410	chr22	32783890	0.3742	0.2114	0.0783	1	C22orf28	89.16
cg15034811	chr16	27454518	0.4467	0.2523	0.0783	1	IL21R	87.84
cg18724598	chr10	102027002	-0.8941	0.5051	0.0783	1	CWF19L1	3.49
cg08891885	chr4	104707116	-0.4372	0.247	0.0783	1		91.31
cg10220025	chr5	131516837	0.2784	0.1573	0.0783	1		93.66
cg12626411	chr1	186265765	-0.5463	0.3086	0.0783	1	PRG4	89.15
cg17746515	chr5	78439992	0.657	0.3712	0.0783	1		75.83
cg24051234	chr10	111912029	-4.124	2.33	0.0783	1		87.17
cg03893913	chr2	1234178	0.5088	0.2875	0.0783	1	SNTG2	83.87
cg23173910	chr2	74120274	0.94	0.531	0.0783	1	ACTG2	93.78
cg14422961	chr1	90248833	1.29	0.7289	0.0783	1		85.79
cg00295744	chr1	151689985	-1.176	0.6645	0.0783	1	TNRC4	29.57
cg04071089	chr4	184587148	1.269	0.7171	0.0783	1	TRAPPC11	82.26
cg05778820	chr1	27471782	0.4203	0.2374	0.0783	1	SLC9A1	87.8
cg01295034	chr16	48576092	1.011	0.571	0.0783	1	N4BP1	69.31
cg14328408	chr9	103463838	-0.7291	0.4119	0.0783	1		82.41
cg04432617	chr1	154976216	-0.6531	0.369	0.0783	1	ZBTB7B	4.56
cg02198701	chr16	55364614	-0.6777	0.3829	0.0783	1	IRX6	17.81
cg15510373	chr7	100224934	0.3202	0.1809	0.0783	1	TFR2	93.73
cg04604752	chr16	1570881	0.08663	0.04894	0.0783	1	IFT140	98.32
cg12980411	chr19	46501240	-0.2981	0.1684	0.0783	1	CCDC61	93.48
cg10118081	chr10	28682680	-0.6881	0.3887	0.0783	1		76.73
cg25008182	chr3	182123703	-0.9809	0.5542	0.0783	1		86.19
cg03209496	chr7	99725123	-0.2427	0.1371	0.0783	1	MBLAC1	4.79
cg08022717	chr2	127955187	1.11	0.6271	0.0783	1	CYP27C1	77
cg14714346	chr1	19974176	-2.465	1.392	0.0783	1	NBL1	32.19
cg18647960	chr10	3132690	0.4256	0.2405	0.0783	1	PFKP	89.53
cg03776542	chr20	20549415	1.495	0.8445	0.0783	1	RALGAPA2	26.9
cg10482532	chr10	96946522	-0.2652	0.1499	0.0783	1		94.1
cg02860732	chr16	12995292	-0.1681	0.09495	0.0783	1	SHISA9	4.65
cg01812327	chr4	119932342	0.7834	0.4426	0.0783	1	SYNPO2	54.6
cg26146569	chr15	31637592	-1.003	0.5664	0.0783	1	KLF13	85.39
cg10642548	chr10	77165750	-0.9562	0.5402	0.0783	1	C10orf41	87.44
cg04762006	chr14	92217398	0.3882	0.2193	0.0783	1		91.16
cg21919967	chr9	80911886	-0.07618	0.04304	0.0783	1	PSAT1	1.42
cg09922430	chr16	15578779	-0.4273	0.2414	0.0784	1	C16orf45	89.35
cg18591652	chr1	214523346	-0.2788	0.1575	0.0784	1	PTPN14	93.5
cg17440861	chr7	150436665	-0.984	0.556	0.0784	1	GIMAP1-GIMAP5	65.8
cg26334938	chr1	38860841	-0.3198	0.1807	0.0784	1		92.93
cg15402009	chr6	139837719	0.9227	0.5213	0.0784	1		69.03
cg02589507	chrX	149352980	-0.6416	0.3625	0.0784	1		84.33
cg09335205	chr4	38120562	-0.2967	0.1676	0.0784	1	TBC1D1	93.21
cg13800763	chr6	75915727	-0.7015	0.3963	0.0784	1	COL12A1	15.75
cg24388860	chr1	45197021	-0.1187	0.06704	0.0784	1		2.29
cg14458509	chr22	39066904	0.2887	0.1631	0.0784	1	CBY1	93.51
cg05723107	chr9	21031809	-0.6787	0.3835	0.0784	1	HACD4	10.41
cg03110770	chr1	45061026	0.546	0.3085	0.0784	1	RNF220	38.15
cg08353133	chr17	40215284	-0.3507	0.1982	0.0784	1		91.9
cg03148890	chr1	8324173	-0.4056	0.2292	0.0784	1		89.26
cg24845375	chr22	38244199	0.7	0.3955	0.0784	1	EIF3L	88.67
cg04199977	chr16	10837667	-0.09532	0.05386	0.0784	1	NUBP1	2.75
cg27117749	chr4	17782643	-0.69	0.3899	0.0784	1	FAM184B	28.69
cg11450055	chr4	83965227	0.6757	0.3818	0.0784	1	COPS4	87.5
cg02507480	chr7	112032146	-0.9416	0.532	0.0784	1		1.58
cg13272327	chr3	137906213	-0.1367	0.07723	0.0784	1	ARMC8	2.75
cg16422596	chr4	32501010	0.3905	0.2207	0.0784	1		92.63
cg19478410	chr11	45256865	-0.4368	0.2468	0.0784	1		90.85
cg00889473	chr1	3774998	1.531	0.8653	0.0784	1	CEP104	61.94
cg19911362	chr15	50716322	-0.1547	0.08742	0.0784	1	USP8	2.88
cg07242712	chr7	122883445	-0.479	0.2707	0.0784	1		90.13
cg23754052	chr9	140022116	-0.09716	0.0549	0.0784	1		2.49
cg05232802	chr7	156742224	-0.1355	0.07654	0.0784	1	NOM1	3.44
cg15026277	chr17	41363789	-0.4995	0.2822	0.0784	1	TMEM106A	2.04
cg10029385	chr18	3577576	-0.3495	0.1975	0.0784	1	DLGAP1	93
cg14653988	chr5	167171284	-0.8815	0.4981	0.0784	1	ODZ2	69.05
cg21872313	chr2	121583872	0.4379	0.2474	0.0784	1	GLI2	91.3
cg03700230	chr7	25702848	-0.8697	0.4914	0.0784	1		84.32
cg06413784	chr2	230275294	-0.4428	0.2502	0.0784	1	DNER	89.5
cg24924624	chr12	68557170	-1.001	0.5656	0.0784	1		45.42
cg06232164	chr9	117123772	0.4033	0.2279	0.0784	1	AKNA	92.38
cg15962671	chr3	111719482	0.5596	0.3162	0.0784	1	TAGLN3	82.32
cg03355526	chr5	178368415	-0.5281	0.2985	0.0784	1	ZNF454	12.68
cg02383707	chr6	45665497	-0.7052	0.3985	0.0784	1		85.09
cg20668321	chr5	153192843	-0.4955	0.28	0.0784	1	GRIA1	88.19
cg23908015	chr14	105287983	0.4313	0.2437	0.0784	1	MGC23270	84.12
cg09364122	chr1	942198	0.3836	0.2168	0.0784	1		95.82
cg09235654	chr16	27527716	0.2988	0.1688	0.0784	1	GTF3C1	93.54
cg17229929	chr12	6648862	0.4602	0.2601	0.0784	1	IFFO1	89.81
cg06223736	chr2	240142694	-2.153	1.217	0.0784	1	HDAC4	41.61
cg27242902	chr9	125110810	-0.3881	0.2193	0.0784	1		5.89
cg23714226	chr1	41902212	-0.9321	0.5267	0.0784	1		78.52
cg25936889	chr19	52073990	-1.176	0.6646	0.0784	1	ZNF175	74.24
cg09016822	chr6	30712396	-0.2891	0.1634	0.0784	1	IER3	4.5
cg00581422	chr3	127794831	-0.2321	0.1312	0.0784	1		5.3
cg26421448	chr1	224622516	-0.2974	0.1681	0.0784	1	WDR26	4.03
cg11778089	chr3	46671789	-0.8737	0.4938	0.0784	1		21.25
cg11636629	chr5	102201669	-0.05767	0.03259	0.0784	1	PAM	1.66
cg13456653	chr7	157130065	-0.3621	0.2046	0.0784	1	DNAJB6	5.72
cg27579532	chr17	7342894	-0.08042	0.04545	0.0784	1	FGF11	1.67
cg05451613	chr2	198715094	-1.217	0.688	0.0784	1	PLCL1	77.49
cg26390812	chr11	1587197	0.5299	0.2995	0.0784	1	DUSP8	82.61
cg15646089	chr5	9265709	0.8801	0.4974	0.0784	1	SEMA5A	70.37
cg17039645	chr6	32294503	1.874	1.059	0.0784	1	C6orf10	57.49
cg18159860	chr5	72678420	-0.3188	0.1802	0.0784	1		5.85
cg10512779	chr13	30998440	-0.6907	0.3904	0.0784	1		84.76
cg03459928	chr14	96876128	0.3833	0.2166	0.0784	1	AK7	92.51
cg07719492	chr8	70983348	-0.1582	0.08939	0.0784	1	PRDM14	3.24
cg09419485	chr13	43070231	0.5269	0.2978	0.0784	1		77.89
cg15523177	chr17	79269242	-0.1025	0.05794	0.0784	1	SLC38A10	2.31
cg09527769	chr4	190582456	0.3985	0.2252	0.0784	1		92.02
cg04770218	chr6	32136890	0.2376	0.1343	0.0784	1	AGPAT1	94.56
cg19543867	chr7	112124979	0.2605	0.1472	0.0784	1	C7orf53	95.02
cg11947606	chr1	16067505	0.4467	0.2525	0.0784	1	SLC25A34	89.81
cg06066137	chr8	57359200	-0.3032	0.1714	0.0784	1	PENK	5.58
cg20672245	chr7	99064269	0.5725	0.3236	0.0785	1	ATP5J2	73.44
cg13561028	chr6	30899649	-2.004	1.132	0.0785	1	SFTA2	52.43
cg04105722	chr22	16193637	-0.8022	0.4534	0.0785	1		63.53
cg16836793	chr17	42077902	0.5041	0.2849	0.0785	1	PYY	90.68
cg02433893	chr6	121752366	4.041	2.284	0.0785	1		76.79
cg17837485	chr19	19314298	-0.08874	0.05016	0.0785	1	NR2C2AP	2.31
cg19883872	chr1	117034868	-0.7918	0.4475	0.0785	1		51.26
cg05242244	chr12	53553086	0.7895	0.4462	0.0785	1	CSAD	49.46
cg13026795	chr3	16379963	-0.2018	0.1141	0.0785	1	RFTN1	2.89
cg03966785	chr4	55097476	-0.1107	0.06255	0.0785	1	PDGFRA	1.28
cg19764066	chr2	3819033	0.6074	0.3433	0.0785	1		78.15
cg20634573	chr2	96781407	-0.6591	0.3726	0.0785	1	ADRA2B	85.06
cg08532566	chr7	4143346	-0.4992	0.2821	0.0785	1	SDK1	89.16
cg08370500	chr12	10955577	-1.088	0.6148	0.0785	1	TAS2R7	81.79
cg07156929	chr6	34856927	-0.2522	0.1426	0.0785	1	ANKS1A	3.18
cg00417990	chrX	23802953	-1.518	0.8578	0.0785	1	SAT1	41.65
cg15446483	chr16	86235687	0.8583	0.4851	0.0785	1		56.18
cg13108869	chr11	32408347	-0.6463	0.3653	0.0785	1		7.41
cg05760882	chr5	192470	0.4869	0.2752	0.0785	1	LRRC14B	86.35
cg12102607	chr7	2802970	0.5768	0.326	0.0785	1	GNA12	79.71
cg10930502	chr17	78195442	0.5001	0.2827	0.0785	1	SLC26A11	82.28
cg06035754	chr11	47198556	-0.2592	0.1465	0.0785	1	ARFGAP2	4.42
cg03519451	chr7	150780317	-0.2806	0.1586	0.0785	1	TMUB1	4.41
cg10542990	chr12	50361294	-0.2061	0.1165	0.0785	1		3.8
cg25079915	chr2	120192027	-0.7091	0.4008	0.0785	1	TMEM37	32.17
cg01351992	chr16	1210389	0.6573	0.3715	0.0785	1	CACNA1H	63.32
cg02957924	chr1	6366307	-0.2905	0.1642	0.0785	1	ACOT7	93.88
cg10039089	chr16	72321414	0.4101	0.2318	0.0785	1	LINC01572	92.12
cg12433486	chr15	72520804	-0.3163	0.1788	0.0785	1	PKM2	6.22
cg14018478	chr5	164774572	-0.2369	0.1339	0.0785	1		94.85
cg18599929	chr12	612694	-0.8635	0.4881	0.0785	1	B4GALNT3	61.63
cg03544161	chr2	113570333	-0.2939	0.1661	0.0785	1		93.84
cg05902997	chr5	65440515	-0.3896	0.2202	0.0785	1	SFRS12	5.29
cg07382039	chr1	228494830	0.7012	0.3964	0.0785	1	OBSCN	76.65
cg02654712	chr21	40653061	-0.2618	0.148	0.0785	1	BRWD1	95.29
cg20437963	chr13	80056069	0.2798	0.1582	0.0785	1	NDFIP2	4.85
cg21769802	chr8	91803798	-0.263	0.1487	0.0785	1	NECAB1	4.09
cg15961842	chr2	84743523	-0.4882	0.276	0.0785	1	DNAH6	3.21
cg03647944	chr16	2582597	-0.1881	0.1064	0.0785	1	CEMP1	3.7
cg21005596	chr11	57245285	0.7013	0.3964	0.0785	1		81.21
cg14200725	chr12	49942757	0.4054	0.2292	0.0785	1	KCNH3	18.43
cg01899355	chr2	61918195	-0.6168	0.3487	0.0785	1		48.74
cg08917985	chr11	36300646	-0.3212	0.1816	0.0785	1	COMMD9	92.77
cg01471203	chr7	70255416	0.5028	0.2842	0.0785	1	AUTS2	92.22
cg23190512	chr1	206196269	0.6316	0.357	0.0785	1		78.73
cg16289175	chr3	183898788	-1.356	0.7666	0.0785	1	AP2M1	92.68
cg24527003	chr16	67559441	0.7705	0.4356	0.0785	1	LOC100505942	60.04
cg10489463	chr2	33546572	-1.54	0.8703	0.0785	1	LTBP1	65.75
cg01581974	chr12	49658713	0.2547	0.144	0.0785	1	TUBA1C	4.76
cg07326196	chr1	15556683	-0.8942	0.5055	0.0785	1		82.98
cg10426084	chr17	1640472	0.2055	0.1162	0.0785	1	WDR81	97.19
cg26813561	chr12	112171802	0.4319	0.2441	0.0785	1	ACAD10	89.43
cg26759422	chr15	42694953	1.638	0.9259	0.0785	1	CAPN3	81.54
cg11265696	chr20	30305627	-0.9345	0.5283	0.0785	1	BCL2L1	42.57
cg24145616	chr18	19770894	-0.2348	0.1327	0.0785	1	GATA6	3.74
cg15720064	chrX	13062833	-0.8232	0.4654	0.0785	1	FAM9C	92.65
cg02931159	chr18	11689032	-0.07732	0.04371	0.0785	1	GNAL	2.04
cg05925438	chr2	47834596	0.3905	0.2208	0.0785	1		90.57
cg08989212	chr21	36096051	0.4492	0.254	0.0785	1	NCRNA00160	88.08
cg24022879	chr7	90868585	1.195	0.6754	0.0785	1		51.23
cg07538027	chr10	73549509	0.489	0.2764	0.0785	1	MIR7152	87.09
cg04203282	chr5	172124636	-0.1911	0.108	0.0785	1		3.58
cg08437914	chr4	140651985	0.4358	0.2464	0.0785	1	MGST2	88.89
cg15899335	chr17	68119955	-0.7563	0.4276	0.0785	1	KCNJ16	83.11
cg03486383	chr16	87865062	0.3483	0.1969	0.0785	1	SLC7A5	92.66
cg18101140	chr11	67142001	0.6746	0.3814	0.0785	1	LOC100130987	22.74
cg21032058	chr14	77647957	-0.1189	0.06721	0.0785	1	TMEM63C	2.92
cg08429214	chr19	40004255	0.3955	0.2236	0.0785	1	SELV	93.16
cg21590753	chr5	108790430	0.3781	0.2138	0.0785	1		91.95
cg02743991	chr15	73370960	0.5509	0.3115	0.0785	1	NEO1	72.2
cg26736724	chr12	6341333	-0.7288	0.412	0.0786	1	CD9	69.36
cg25049339	chr14	55581592	0.5339	0.3019	0.0786	1		27.91
cg11293312	chr19	49252020	0.4913	0.2778	0.0786	1	FUT1	85.83
cg27544671	chr19	14117342	-0.3121	0.1764	0.0786	1	RFX1	3.73
cg12869154	chr18	11860956	-0.4032	0.228	0.0786	1	GNAL	92.84
cg03153658	chr19	57078442	0.09565	0.05408	0.0786	1	ZNF470	1.33
cg06318935	chr4	8253470	-5.454	3.084	0.0786	1		55.65
cg09779027	chr19	7224513	0.3474	0.1964	0.0786	1	INSR	92.44
cg12235695	chr10	131969555	-0.2451	0.1386	0.0786	1	GLRX3	5.1
cg20365170	chr14	23905970	0.5712	0.323	0.0786	1	MYH7	83.3
cg05520003	chr2	136395581	-0.2044	0.1156	0.0786	1	R3HDM1	95.08
cg08466792	chr5	3603227	0.2527	0.1429	0.0786	1		2.38
cg11429044	chr19	13947473	-1.232	0.6968	0.0786	1	MIR23A	18.42
cg20222640	chr2	120436641	-0.1583	0.0895	0.0786	1	TMEM177	3.57
cg06004017	chr22	28191222	0.3986	0.2254	0.0786	1	MN1	83.33
cg01461840	chr10	130085088	-0.1765	0.0998	0.0786	1		3.52
cg03955116	chr7	112261304	-0.3937	0.2226	0.0786	1	LOC101928012	92.23
cg04046315	chr18	19192053	-0.5258	0.2973	0.0786	1	SNRPD1	5.73
cg17589130	chr3	4822707	-1.291	0.7298	0.0786	1	ITPR1	90.22
cg25316898	chr18	33552869	-0.4413	0.2495	0.0786	1	C18orf21	3.42
cg11031701	chr17	59478068	0.1478	0.08358	0.0786	1	TBX2	4.02
cg16861669	chr8	61653509	-2.458	1.39	0.0786	1	CHD7	86.36
cg13663024	chr15	70797312	0.7119	0.4025	0.0786	1		34.65
cg18399898	chr10	91091681	-0.2899	0.1639	0.0786	1	IFIT3	93.61
cg13227621	chr1	45671361	-0.4894	0.2767	0.0786	1	ZSWIM5	5.7
cg08976633	chr22	20756191	0.419	0.2369	0.0786	1	ZNF74	84.64
cg05480300	chr7	70032080	0.5479	0.3098	0.0786	1	AUTS2	92.01
cg07135835	chr12	111540324	0.6119	0.346	0.0786	1	CUX2	36.58
cg04762449	chr4	24811605	0.3773	0.2134	0.0786	1	CCDC149	90.65
cg09991528	chr16	67438485	0.4544	0.2569	0.0786	1	ZDHHC1	87.13
cg11471172	chr12	51128843	0.2008	0.1136	0.0786	1	DIP2B	95.44
cg16857104	chr6	33179659	0.4348	0.2459	0.0786	1	RING1	89.71
cg13429733	chr9	113079402	-0.6633	0.3751	0.0786	1	TXNDC8	65.27
cg00433917	chr19	7915517	-0.7185	0.4063	0.0786	1	EVI5L	88.06
cg11085304	chr10	11047586	0.4559	0.2578	0.0786	1	CUGBP2	90.57
cg06257110	chr16	21658497	-0.7289	0.4122	0.0786	1	METTL9	71.08
cg18612786	chr19	45281236	0.1563	0.08839	0.0786	1	CBLC	2.4
cg15410753	chr7	2115808	0.5816	0.3289	0.0786	1	MAD1L1	83.73
cg08158441	chrX	51139624	-0.6782	0.3835	0.0786	1		19.17
cg05975845	chr20	47538463	-0.3559	0.2013	0.0786	1	ARFGEF2	6.18
cg10827936	chr6	131334822	0.6391	0.3614	0.0786	1	EPB41L2	32.07
cg22780859	chr1	85101330	0.4265	0.2412	0.0786	1	LINC01555	86.88
cg13972724	chr11	120176153	0.5512	0.3117	0.0786	1	POU2F3	72.42
cg16020747	chr8	85095394	-0.2418	0.1367	0.0786	1	RALYL	5.28
cg25612209	chr4	156208532	-0.5273	0.2982	0.0786	1		90.53
cg15853729	chr7	45259272	0.3935	0.2225	0.0786	1		93.53
cg07852422	chr12	11848644	-0.3325	0.1881	0.0786	1	ETV6	93.72
cg14585803	chr1	14085821	0.5342	0.3021	0.0786	1	PRDM2	85.21
cg19426678	chr12	117537404	0.09419	0.05326	0.0786	1	TESC	1.46
cg06849719	chr1	205399945	-0.06306	0.03566	0.0786	1		1.64
cg06483683	chr17	55059980	-1.437	0.8128	0.0786	1	SCPEP1	46.24
cg13555415	chr9	134454249	-0.09894	0.05596	0.0786	1	RAPGEF1	2.31
cg21239311	chr6	108486007	-0.06809	0.03851	0.0786	1	NR2E1	1.62
cg06825153	chr1	90287453	-0.1439	0.0814	0.0786	1	LRRC8D	3.33
cg26753208	chr2	18569314	-1.281	0.7243	0.0786	1		66.17
cg01564068	chr1	110198568	-0.09649	0.05457	0.0786	1	GSTM4	2.63
cg19146360	chr5	36279612	-0.6451	0.3649	0.0786	1	RANBP3L	86.47
cg15692788	chr10	123781476	-0.7184	0.4063	0.0786	1	TACC2	77.16
cg26444434	chr13	33937790	0.4988	0.2821	0.0786	1	STARD13	20.06
cg05298779	chr2	109874248	-0.7443	0.4209	0.0786	1	SH3RF3	57.99
cg08008702	chr15	52576512	0.3871	0.2189	0.0786	1	MYO5C	92.5
cg08859206	chr1	53392774	0.693	0.3919	0.0786	1	SCP2	6.21
cg26339037	chr11	22679272	-1.032	0.5835	0.0786	1		82.03
cg17559786	chr4	77172861	-0.2767	0.1565	0.0786	1	FAM47E	6.81
cg12148387	chr17	5321957	0.7168	0.4054	0.0786	1	RPAIN	17.86
cg12740148	chr17	35306017	-0.1287	0.07278	0.0786	1	AATF	1.46
cg02510467	chr2	171674664	-0.3052	0.1726	0.0786	1	GAD1	2.96
cg04692235	chr17	38229533	0.8115	0.4589	0.0786	1	THRA	71.36
cg15701047	chr10	20106873	-0.7731	0.4372	0.0786	1	PLXDC2	11.87
cg00285980	chr11	34812425	-0.3223	0.1823	0.0787	1		92.97
cg02092102	chr7	128555896	-0.8784	0.4968	0.0787	1		9.23
cg27480629	chr3	37795595	0.3751	0.2121	0.0787	1	ITGA9-AS1	91.51
cg04200292	chr1	2555305	0.5344	0.3023	0.0787	1	MMEL1	81.54
cg07204747	chr5	141030761	-0.1072	0.06062	0.0787	1	FCHSD1	2.79
cg11109129	chr18	32870488	-0.2413	0.1365	0.0787	1	ZSCAN30	3.16
cg01631785	chr11	71708485	0.4542	0.2569	0.0787	1	RNF121	85.44
cg25922935	chr3	156747491	1.227	0.6942	0.0787	1	LEKR1	51.53
cg17288170	chr6	797766	-0.1733	0.09799	0.0787	1		3.54
cg17891968	chr20	17673737	-0.2608	0.1475	0.0787	1	BANF2	94.04
cg02725110	chr8	134698294	0.9078	0.5135	0.0787	1		52.54
cg03829142	chr12	16760240	0.5113	0.2892	0.0787	1	LMO3	33.85
cg20329861	chr10	111716018	0.3114	0.1761	0.0787	1	ADD3-AS1	92.93
cg18272009	chr6	101330695	-0.299	0.1691	0.0787	1	ASCC3	94.04
cg09159795	chr7	151127123	-0.8133	0.46	0.0787	1	CRYGN	5.1
cg18641486	chr14	37641660	-0.1767	0.09994	0.0787	1	SLC25A21	3.05
cg00272446	chr1	157164983	-1.483	0.8388	0.0787	1		28.25
cg02296931	chr1	1144658	-1.065	0.6022	0.0787	1		3.59
cg26404494	chr2	217280995	-0.3827	0.2165	0.0787	1	SMARCAL1	92.02
cg08195508	chr12	64375470	0.3919	0.2217	0.0787	1	SRGAP1	92.23
cg13179762	chr4	190592695	-0.7089	0.401	0.0787	1		37.75
cg26099045	chr2	64291800	-1.273	0.7198	0.0787	1		71.67
cg14022475	chr3	142891333	-0.828	0.4684	0.0787	1		66.04
cg17748122	chr5	148931271	-0.1333	0.07538	0.0787	1	CSNK1A1	2.86
cg09408629	chr6	138192297	-1.495	0.8459	0.0787	1	TNFAIP3	54.64
cg13508543	chr8	72739458	0.542	0.3066	0.0787	1		83.78
cg04870657	chr14	96670936	-0.1812	0.1025	0.0787	1	BDKRB2	2.88
cg20497029	chr10	33251163	0.888	0.5023	0.0787	1		59.51
cg00380916	chr4	185727000	1.103	0.6237	0.0787	1	ACSL1	79.55
cg12011436	chr21	27944779	0.6405	0.3623	0.0787	1	CYYR1	4.5
cg10703473	chr7	49268734	0.2983	0.1688	0.0787	1		93.98
cg07469838	chr2	60703084	0.3618	0.2047	0.0787	1	BCL11A	93.25
cg03570904	chr1	17462716	0.3871	0.219	0.0787	1		92.7
cg05250061	chr4	184162281	0.3937	0.2227	0.0787	1	WWC2	92.23
cg11787167	chr14	33407370	-3.972	2.247	0.0787	1	NPAS3	18.94
cg26857141	chr3	127005632	0.9072	0.5132	0.0787	1		83.73
cg20906291	chr6	10382103	-0.541	0.306	0.0787	1		8.47
cg11541528	chr4	67968811	-0.8945	0.506	0.0787	1		93.75
cg04975966	chr1	110609973	-0.9188	0.5198	0.0787	1	ALX3	78.62
cg14829948	chr7	159023827	-0.4736	0.2679	0.0787	1		91.23
cg01096398	chr6	1312475	-0.07689	0.0435	0.0787	1	FOXQ1	2.32
cg23707274	chr2	20388540	0.5585	0.316	0.0787	1		86.2
cg24468830	chr5	81132091	0.4094	0.2316	0.0787	1		90.55
cg08392495	chr17	39192561	-0.3593	0.2033	0.0787	1	KRTAP1-3	92.7
cg13922442	chr7	38312366	-1.01	0.5716	0.0787	1	TARP	82.7
cg07948323	chr4	82609377	1.107	0.6263	0.0787	1		62.26
cg01091143	chr11	93822022	-1.511	0.8548	0.0787	1	HEPHL1	68.95
cg27317046	chr14	74968209	0.1033	0.05845	0.0787	1	LTBP2	98.3
cg00796416	chr15	64443896	-0.5874	0.3323	0.0787	1	SNX22	5.69
cg23354372	chr10	121623336	-1.511	0.8548	0.0787	1	MCMBP	88.22
cg26910205	chr14	91977306	-0.1131	0.06401	0.0787	1	SMEK1	2.37
cg02633117	chr19	17187589	-0.3766	0.213	0.0787	1	MYO9B	11.89
cg16066195	chr7	73703691	-0.1531	0.08661	0.0787	1	CLIP2	3.65
cg13744917	chr1	2986538	-0.09893	0.05597	0.0787	1	PRDM16	2.2
cg16579844	chr14	21152897	-0.2094	0.1185	0.0787	1	RNASE4	2.64
cg14465747	chr7	32111342	-2.206	1.248	0.0787	1	PDE1C	38.69
cg11845426	chr10	31892464	-0.4191	0.2371	0.0787	1		3.9
cg00245986	chr8	1435873	-0.3807	0.2154	0.0787	1		93.42
cg10003302	chr20	49193834	0.2354	0.1332	0.0788	1	PTPN1	94.38
cg25328757	chr14	90107998	-1.054	0.5965	0.0788	1		67.55
cg10931299	chr22	42473537	0.3746	0.212	0.0788	1	FAM109B	90.55
cg09235147	chr22	47338365	1.081	0.6116	0.0788	1	TBC1D22A	19.53
cg06812488	chr1	150240787	-0.08127	0.04598	0.0788	1	APH1A	2.56
cg03634767	chr5	150028553	0.4309	0.2438	0.0788	1	SYNPO	90.74
cg05894653	chr6	30882084	0.2297	0.13	0.0788	1	VARS2	4.5
cg24598259	chr9	119075861	0.4469	0.2529	0.0788	1	PAPPA	88.54
cg23752086	chr12	20522177	-0.7335	0.415	0.0788	1	PDE3A	14.41
cg05742588	chr12	104063217	-0.2809	0.159	0.0788	1	STAB2	93.58
cg07788438	chr17	30936384	-0.2493	0.1411	0.0788	1	MYO1D	4.21
cg00218649	chr5	180238208	-0.5411	0.3062	0.0788	1	MGAT1	12.82
cg12141611	chr14	91581030	0.1104	0.06244	0.0788	1	C14orf159	2.36
cg18231411	chr10	104153751	-0.25	0.1414	0.0788	1	NFKB2	4.08
cg11082907	chr18	20716435	-0.3725	0.2108	0.0788	1	CABLES1	7.04
cg24130751	chr22	24425132	1.202	0.6803	0.0788	1	CABIN1	11.06
cg24538560	chr14	36873057	1.082	0.6121	0.0788	1		88
cg07455757	chr16	54968985	-0.6955	0.3935	0.0788	1		12.89
cg05706027	chr7	85010774	0.2918	0.1651	0.0788	1		93.13
cg00809399	chr1	249153756	0.7062	0.3996	0.0788	1	ZNF692	37.61
cg02500231	chr12	117797209	0.8673	0.4907	0.0788	1	NOS1	22.14
cg15737708	chr20	32454008	0.3944	0.2232	0.0788	1		89.8
cg06835875	chr1	37486762	1.112	0.6292	0.0788	1	GRIK3	54.68
cg24943609	chr17	47438093	-0.4672	0.2643	0.0788	1	ZNF652	24
cg03191458	chr22	24132006	-0.3292	0.1863	0.0788	1	SMARCB1	93.11
cg02923302	chr22	24104820	-0.2962	0.1676	0.0788	1	C22orf15	93.51
cg17998964	chr11	63655903	-0.1712	0.09686	0.0788	1	MARK2	3.13
cg03564748	chr11	67287251	0.1573	0.08902	0.0788	1	CABP2	96.49
cg12592005	chr9	134056097	-0.4952	0.2802	0.0788	1	NUP214	90.45
cg20248075	chr14	71865085	-0.2177	0.1232	0.0788	1	SNORD56B	95.15
cg01498219	chr7	2812373	0.2758	0.1561	0.0788	1	GNA12	94.19
cg20969529	chr11	65387182	-0.3067	0.1736	0.0788	1	PCNXL3	92.99
cg14771666	chr14	96518342	0.9796	0.5543	0.0788	1	C14orf132	63.97
cg15401399	chr1	4751172	0.6049	0.3423	0.0788	1	AJAP1	81.37
cg27475875	chr2	197033138	-1.469	0.8314	0.0788	1	STK17B	59.04
cg20420007	chr1	173399241	-0.4633	0.2622	0.0788	1		6.66
cg27516404	chr7	155640019	0.7102	0.4018	0.0788	1		56.47
cg09365240	chr15	99664148	1.174	0.6641	0.0788	1	SYNM	37.07
cg17082800	chr2	9430153	0.6201	0.3509	0.0788	1	ASAP2	81.68
cg17819665	chr1	151736068	-0.1145	0.06478	0.0788	1	OAZ3	1.4
cg26896979	chr1	10494322	-0.8212	0.4647	0.0788	1	APITD1	83.43
cg13437439	chr3	66354186	0.5698	0.3224	0.0788	1	SLC25A26	90.43
cg00380860	chr3	28616404	-0.5694	0.3222	0.0788	1		19.6
cg21247370	chr3	174157628	0.8324	0.471	0.0788	1		24.31
cg24347323	chr1	63664613	-1.599	0.9048	0.0788	1		55.83
cg09830308	chr16	74734321	-0.09817	0.05556	0.0788	1	MLKL	2.78
cg21394081	chr7	99775043	-0.3419	0.1935	0.0788	1	STAG3	6.63
cg12421138	chr5	164225361	-1.074	0.6076	0.0788	1		81.59
cg00160818	chr6	31126356	-0.4031	0.2281	0.0788	1	CCHCR1	5.95
cg01244651	chr1	43734751	0.4679	0.2648	0.0788	1	TMEM125	88.75
cg16136068	chr10	51589507	0.4267	0.2415	0.0788	1	NCOA4	92.35
cg08884362	chr6	126019317	-0.3133	0.1773	0.0788	1	LOC643623	93.8
cg08663866	chr3	142648216	-2.438	1.38	0.0788	1	LOC100507389	44.85
cg17787990	chr17	65632761	0.3435	0.1944	0.0788	1	PITPNC1	92.46
cg13208579	chr6	1576723	-0.4412	0.2497	0.0788	1		89.95
cg21492137	chr14	101525939	-0.3564	0.2017	0.0788	1	MIR496	93.02
cg08700306	chr19	33686390	0.623	0.3525	0.0788	1	LRP3	38.93
cg13990141	chr9	96213504	0.122	0.06907	0.0788	1	FAM120AOS	2.26
cg24394667	chr2	102803068	0.267	0.1511	0.0788	1	IL1RL2	94.24
cg06121772	chr4	189061157	0.4654	0.2634	0.0788	1	TRIML1	78.64
cg02157872	chr16	19180934	0.7322	0.4144	0.0788	1	SYT17	49.23
cg16509355	chr4	15471240	0.5521	0.3124	0.0788	1	CC2D2A	14.95
cg07096032	chr19	35225631	-0.5602	0.317	0.0788	1	ZNF181	10.67
cg27173275	chr5	140501277	-1.179	0.6675	0.0788	1	PCDHB4	25.12
cg03244181	chr11	72948797	0.5673	0.3211	0.0788	1	P2RY2	72.08
cg00899746	chrX	67708460	-0.7405	0.4191	0.0788	1		77.27
cg10147326	chr1	165497027	0.5154	0.2917	0.0788	1	LOC400794	31.15
cg17336400	chr14	61201680	0.4104	0.2323	0.0788	1	MNAT1	6.09
cg14725641	chr11	61582763	-0.06373	0.03607	0.0789	1	MIR1908	1.12
cg16380708	chr8	94030194	0.4416	0.2499	0.0789	1		88.88
cg12227505	chr17	78194145	-0.6023	0.3409	0.0789	1	SLC26A11	26.04
cg18909973	chr4	46996057	-0.277	0.1568	0.0789	1	GABRA4	4.96
cg21193180	chrX	2800457	0.4263	0.2413	0.0789	1	GYG2	88.26
cg18794976	chr5	160802610	0.8977	0.5081	0.0789	1	GABRB2	73.41
cg04100386	chr1	85238705	-0.4442	0.2514	0.0789	1		87.89
cg16118273	chr12	78392336	1.123	0.6357	0.0789	1	NAV3	58.98
cg26121125	chr11	116908294	-0.6762	0.3827	0.0789	1	SIK3	82.94
cg10208595	chr5	96761241	-1.072	0.6064	0.0789	1		88.51
cg10715527	chr8	41518139	0.1587	0.08984	0.0789	1	ANK1	95.76
cg23331238	chr8	41135695	0.377	0.2134	0.0789	1	SFRP1	90.4
cg04422024	chr14	73524288	0.197	0.1115	0.0789	1	RBM25	95.53
cg01327147	chr9	34371380	-1.557	0.8811	0.0789	1	KIAA1161	49.99
cg02969833	chr10	28550273	0.7342	0.4155	0.0789	1	MPP7	87.29
cg13895085	chr16	49707702	0.3832	0.2169	0.0789	1	ZNF423	91.56
cg16738646	chr1	43409193	-1.825	1.033	0.0789	1	SLC2A1	45.41
cg02711188	chr15	34394260	-0.138	0.07811	0.0789	1	PGBD4	2.63
cg11248413	chr5	134871658	-0.2705	0.1531	0.0789	1	NEUROG1	4.69
cg01795704	chr16	1826775	0.4081	0.231	0.0789	1	SPSB3	89.18
cg11784643	chr3	49725041	-1.654	0.9361	0.0789	1	MST1	62.02
cg09208059	chr10	118373849	1.447	0.8189	0.0789	1		80.85
cg06375542	chr4	14377677	-0.5019	0.2841	0.0789	1		84.81
cg06769708	chr20	35060706	-0.2487	0.1408	0.0789	1	DLGAP4	94.81
cg04195161	chr17	36613704	0.4706	0.2664	0.0789	1	ARHGAP23	79.28
cg00632070	chr13	31506324	-0.6639	0.3758	0.0789	1	C13orf26	83.74
cg12358323	chr3	117822877	-0.8977	0.5081	0.0789	1		83.61
cg14891410	chr11	32458769	-1.182	0.669	0.0789	1	WIT1	33.5
cg09397801	chr21	31311853	0.2197	0.1244	0.0789	1	GRIK1	5.97
cg06446550	chr12	104736981	0.5838	0.3304	0.0789	1	TXNRD1	76.11
cg00946350	chr8	141404009	-0.1472	0.08332	0.0789	1	TRAPPC9	2.74
cg21583821	chr2	242062093	0.3959	0.2241	0.0789	1	PASK	90.47
cg08835113	chr7	96650192	-0.1143	0.06469	0.0789	1	DLX5	2.61
cg10936967	chr19	11450645	0.56	0.317	0.0789	1	RAB3D	41.9
cg16925811	chr2	114672919	-0.3525	0.1995	0.0789	1	ACTR3	93.51
cg06038838	chr5	113644194	0.3929	0.2224	0.0789	1		92.66
cg03708990	chr17	45899469	0.5661	0.3204	0.0789	1	OSBPL7	88.2
cg09445383	chrX	99891894	-0.6587	0.3729	0.0789	1	TSPAN6	14.73
cg23717359	chr12	93492543	-0.3395	0.1922	0.0789	1	LOC643339	92.99
cg08494871	chr16	19862888	0.4716	0.267	0.0789	1	IQCK	79
cg22474923	chr7	132254954	0.9293	0.5261	0.0789	1	PLXNA4	77.26
cg20412398	chr18	74573185	-0.2779	0.1573	0.0789	1	ZNF236	95
cg16419408	chr10	91923822	-0.3792	0.2146	0.0789	1		89.65
cg07769947	chr2	220601262	-1.241	0.7025	0.0789	1		51.13
cg00722323	chr19	31883537	-0.7517	0.4255	0.0789	1		88.22
cg19883029	chr16	49698824	0.4939	0.2796	0.0789	1	ZNF423	89.27
cg24532680	chr10	134542301	-0.379	0.2145	0.0789	1	INPP5A	90.95
cg18248436	chrX	45369606	-0.7765	0.4396	0.0789	1	LINC01204	85.37
cg00730425	chr16	28994390	-0.2564	0.1452	0.0789	1	SPNS1	94.68
cg00263358	chr7	45120286	0.5406	0.306	0.0789	1	NACAD	78.9
cg08984405	chr17	685103	-0.2358	0.1335	0.0789	1	RNMTL1	3.85
cg19234738	chr3	134031551	1.628	0.9215	0.0789	1		36.98
cg10274141	chr11	76092112	-0.09166	0.05189	0.0789	1	LOC100506127	1.66
cg12899421	chr1	151512592	-0.3925	0.2222	0.0789	1	TUFT1	8.72
cg25830793	chr5	176153553	0.443	0.2508	0.0789	1		88.24
cg04713042	chr11	129912454	-0.4452	0.252	0.0789	1		91.66
cg10699397	chr11	95374762	0.962	0.5446	0.0789	1		66.3
cg16032795	chr19	31604185	-0.9861	0.5582	0.0789	1		75.18
cg12790659	chr8	1922893	-1.153	0.6528	0.0789	1	KBTBD11-OT1	36.57
cg08495115	chr15	33010399	-0.06568	0.03718	0.0789	1	GREM1	2.26
cg05871405	chr16	84793054	-0.8465	0.4792	0.0789	1	USP10	36.25
cg11769851	chr8	145802263	2.85	1.613	0.0789	1	KIAA1688	81.92
cg04498533	chr3	150132260	0.6372	0.3607	0.0789	1	TSC22D2	90.34
cg07480713	chr2	85822423	-0.151	0.08547	0.0789	1	RNF181	2.41
cg11839606	chr1	203145576	0.4427	0.2506	0.0789	1	MYBPH	86.76
cg11112911	chr12	132966038	0.6115	0.3462	0.0789	1		91.68
cg20800117	chr1	7308366	-1.909	1.081	0.0789	1	CAMTA1	65.37
cg13790545	chr20	44035808	-0.6737	0.3814	0.079	1	DBNDD2	11.75
cg15632825	chr2	107084887	0.352	0.1993	0.079	1	RGPD3	94.75
cg27058069	chr2	66750713	0.3208	0.1816	0.079	1	MEIS1	93.87
cg20026613	chr22	45609419	0.801	0.4535	0.079	1	C22orf9	47.35
cg12993716	chr20	30795770	-0.08648	0.04896	0.079	1	POFUT1	2.42
cg00492083	chr17	79164939	0.3761	0.2129	0.079	1	AZI1	90.3
cg11828446	chr1	47489776	-0.3344	0.1893	0.079	1	CYP4X1	7.04
cg02366300	chr3	44796358	-0.3444	0.195	0.079	1	KIAA1143	92.79
cg27142203	chr17	25746520	0.3754	0.2125	0.079	1		89.48
cg03849379	chr10	74008510	-0.1629	0.09221	0.079	1		2.53
cg00765992	chr1	210462861	-0.4115	0.233	0.079	1		90.52
cg10532908	chr7	142555548	0.198	0.1121	0.079	1	EPHB6	97
cg13722340	chr4	94741386	0.4273	0.242	0.079	1		86.97
cg06096988	chr20	61475688	0.206	0.1166	0.079	1	DPH3P1	95.05
cg09776151	chr3	58082936	-0.4294	0.2431	0.079	1	FLNB	92.1
cg02744920	chr5	149985478	0.5653	0.32	0.079	1	SYNPO	63.11
cg22145576	chr8	144897413	-0.4293	0.2431	0.079	1	SCRIB	10.52
cg15402961	chr2	208423303	-0.2629	0.1489	0.079	1	CREB1	94.08
cg08693813	chr4	38943360	-0.2401	0.1359	0.079	1	FAM114A1	94.75
cg00577668	chr8	96060712	1.073	0.6074	0.079	1	NDUFAF6	44.12
cg21763980	chr12	101987190	-0.5461	0.3092	0.079	1		89.86
cg24971227	chr8	77890638	0.3555	0.2013	0.079	1		94.08
cg01531262	chr3	139062631	0.7243	0.4101	0.079	1	MRPS22	77.92
cg06511917	chr10	23482255	-0.5569	0.3153	0.079	1	PTF1A	8
cg07893230	chr5	138089096	-0.7432	0.4208	0.079	1	CTNNA1	23.55
cg12407526	chr5	60059120	-1.292	0.7318	0.079	1	ELOVL7	73.56
cg13857811	chrX	70151209	-0.8968	0.5078	0.079	1	SLC7A3	18.79
cg13602232	chr19	36505322	-0.1961	0.1111	0.079	1	ALKBH6	3.82
cg13841716	chr20	60618929	-0.9188	0.5203	0.079	1	TAF4	84.43
cg07198888	chr11	87637693	0.8633	0.4888	0.079	1		83.71
cg09156707	chr7	148703963	0.4352	0.2464	0.079	1	PDIA4	88.15
cg13514578	chr12	50016646	-0.1644	0.0931	0.079	1	PRPF40B	3.02
cg26963632	chr16	85558148	0.6659	0.377	0.079	1		30.53
cg16032621	chr8	119916546	0.4353	0.2465	0.079	1		84.77
cg16848418	chr14	105421455	0.4675	0.2647	0.079	1	AHNAK2	87.07
cg23731764	chr1	11159769	-0.09704	0.05495	0.079	1	EXOSC10	1.77
cg16251232	chr7	44487796	-0.4514	0.2556	0.079	1	NUDCD3	85.85
cg05013637	chr5	33440935	-0.08962	0.05075	0.079	1	TARS	2.35
cg17682992	chr16	49204333	-1.025	0.5803	0.079	1		68.72
cg10748799	chr17	8028028	-0.2482	0.1406	0.079	1	HES7	6.38
cg03846641	chr2	109746751	0.2249	0.1273	0.079	1	LOC100287216	97.07
cg27099951	chr15	71145252	-0.3432	0.1943	0.079	1	LARP6	92.99
cg02657441	chr20	31830434	-0.745	0.4218	0.079	1	PLUNC	79.34
cg04344282	chr9	90060787	-0.6298	0.3566	0.079	1		10.74
cg18109673	chr3	5021254	-0.07471	0.0423	0.079	1	BHLHE40	1.64
cg20458740	chr7	63652783	0.3542	0.2006	0.079	1		93.9
cg14090389	chr8	53078923	-0.5425	0.3072	0.079	1	ST18	88.9
cg26952572	chr5	134896777	-0.1475	0.0835	0.079	1		2.7
cg10003657	chr11	65180133	0.6357	0.36	0.079	1	FRMD8	64.19
cg04903600	chr19	1105746	0.507	0.2871	0.079	1	GPX4	83.78
cg03403666	chr20	23102248	-2.033	1.151	0.079	1		62.88
cg23279346	chr2	170777718	-0.1965	0.1113	0.079	1	UBR3	95.81
cg14491535	chr7	28195090	1.175	0.6653	0.079	1	JAZF1	46.49
cg03692038	chr1	170632033	-0.5063	0.2867	0.079	1	PRRX1	8.28
cg11347165	chr1	17631644	1.101	0.6234	0.079	1		36.05
cg04349293	chr4	187187263	-2.269	1.285	0.079	1	F11	58.5
cg05957543	chr12	57396734	0.3279	0.1857	0.079	1	ZBTB39	93.99
cg12145036	chr17	725989	0.339	0.192	0.079	1	NXN	92.39
cg20156545	chr21	28335020	-0.7464	0.4227	0.079	1	ADAMTS5	84.84
cg16192667	chrX	21373069	-0.6996	0.3962	0.079	1		83.54
cg04986823	chr9	137444556	0.7479	0.4236	0.079	1		88.97
cg24434845	chr3	122474128	0.2638	0.1494	0.079	1	HSPBAP1	94.12
cg23193153	chr6	34192178	-0.4465	0.2529	0.079	1		12.04
cg01637350	chr2	128390485	-0.6084	0.3445	0.079	1	MYO7B	86.87
cg13982688	chr9	97401505	-0.1841	0.1043	0.079	1	FBP1	2.99
cg16422892	chr17	38929810	1.639	0.9283	0.079	1	KRT26	83.03
cg13930283	chr11	68705141	0.26	0.1472	0.079	1	IGHMBP2	94.61
cg14112217	chr9	126806003	0.5711	0.3234	0.0791	1		87.7
cg04481096	chr7	27142100	-0.6278	0.3555	0.0791	1	HOXA2	9.04
cg08780120	chr9	92264054	-0.4056	0.2297	0.0791	1	UNQ6494	93.22
cg17270863	chr12	65507566	-0.9367	0.5305	0.0791	1	WIF1	54.37
cg05397848	chr10	134699942	0.7593	0.43	0.0791	1	CFAP46	82.76
cg04322894	chr6	169272221	-0.8445	0.4783	0.0791	1		82.39
cg25668922	chr5	34656126	-0.2667	0.1511	0.0791	1	RAI14	4.44
cg18500192	chr3	19189930	-0.3966	0.2246	0.0791	1	KCNH8	4.33
cg25637952	chr5	171491194	0.4465	0.2529	0.0791	1	STK10	90.64
cg17785288	chr5	134498940	0.581	0.329	0.0791	1	C5orf66	72.51
cg02575691	chr10	133039348	0.6308	0.3573	0.0791	1	TCERG1L	74.4
cg22848967	chr9	88307706	1.575	0.892	0.0791	1	AGTPBP1	91.16
cg18544888	chr2	122259959	-0.2194	0.1243	0.0791	1	CLASP1	94.46
cg19969624	chr13	95954210	8.713	4.935	0.0791	1	ABCC4	55.56
cg00972819	chr2	192145219	0.2222	0.1259	0.0791	1	MYO1B	95.55
cg00444884	chr22	48886784	-0.4947	0.2802	0.0791	1	FAM19A5	8.78
cg02342092	chr2	44314396	0.8014	0.4539	0.0791	1		12.45
cg14211332	chr1	117255389	1.799	1.019	0.0791	1		66.48
cg00268509	chr6	148685438	0.7713	0.4368	0.0791	1	SASH1	17.38
cg24443559	chr7	158666095	2.646	1.499	0.0791	1	WDR60	90.27
cg03651246	chr1	32687427	0.6067	0.3436	0.0791	1	EIF3I	25
cg11801282	chr8	22436618	-0.07708	0.04366	0.0791	1	PDLIM2	2.04
cg04142080	chr1	21977904	0.5499	0.3115	0.0791	1	RAP1GAP	89.06
cg03509899	chr11	69634709	0.7066	0.4002	0.0791	1	FGF3	15.99
cg23516565	chr18	22544827	0.2231	0.1264	0.0791	1		94.88
cg26675212	chr2	23780305	0.535	0.303	0.0791	1	KLHL29	76.88
cg25513610	chr6	14657090	-1.54	0.8723	0.0791	1		17.74
cg08999895	chr11	2925869	0.4427	0.2507	0.0791	1	SLC22A18	86.32
cg18431161	chr18	72779176	0.9516	0.539	0.0791	1		42.35
cg08578393	chr6	29408118	0.4169	0.2361	0.0791	1	OR10C1	87.45
cg19858151	chr7	157200669	0.7384	0.4183	0.0791	1	DNAJB6	74.71
cg24252492	chr12	56491625	-0.7086	0.4014	0.0791	1	ERBB3	65.17
cg21100498	chr16	24550761	-0.1017	0.0576	0.0791	1	RBBP6	2.52
cg15988320	chr5	140868422	-0.8641	0.4895	0.0791	1	PCDHGA4	23.32
cg03820581	chr1	25944147	-0.1491	0.08446	0.0791	1	MAN1C1	2.94
cg17234198	chr20	47894957	-0.06947	0.03935	0.0791	1	C20orf199	2.54
cg17933386	chr5	81047246	-0.2582	0.1462	0.0791	1	SSBP2	6.07
cg02935338	chr18	25755847	0.4648	0.2633	0.0791	1	CDH2	8.47
cg05382782	chr11	117801332	1.278	0.7242	0.0791	1	TMPRSS13	23.27
cg20158366	chr12	124782543	0.3365	0.1906	0.0791	1	FAM101A	91.82
cg04856678	chr8	59067871	0.6433	0.3644	0.0791	1		31.83
cg03383695	chr1	232651092	0.2989	0.1693	0.0791	1	SIPA1L2	93.22
cg06058681	chr1	38757813	-0.3328	0.1885	0.0791	1		5.77
cg00904574	chr1	45265678	-0.2021	0.1145	0.0791	1	PLK3	2.84
cg00056280	chr7	2855001	-0.3503	0.1984	0.0791	1	GNA12	92.38
cg16078269	chr18	45568004	-1.617	0.9162	0.0791	1	ZBTB7C	60.21
cg15433689	chr4	126597817	0.549	0.311	0.0791	1		87.08
cg24944328	chr3	184283308	-0.5147	0.2916	0.0791	1	EPHB3	71.97
cg19111773	chr5	177095013	-1.363	0.7719	0.0791	1	LOC202181	64.42
cg24955436	chr7	75521417	0.3883	0.22	0.0791	1		87.84
cg26637171	chr19	55882550	0.8192	0.4641	0.0791	1	IL11	75.1
cg01096199	chr14	90191045	-0.5557	0.3148	0.0791	1		6.31
cg14854493	chr3	195945092	0.464	0.2629	0.0791	1	SLC51A	87.19
cg11027456	chr7	799693	1.144	0.6483	0.0791	1	HEATR2	62.35
cg17217421	chr1	244504355	-0.2992	0.1695	0.0791	1		92.35
cg22793203	chr1	243753445	0.5749	0.3257	0.0791	1	AKT3	87.81
cg04759435	chr8	50242329	1.139	0.6452	0.0792	1		65.38
cg07523140	chr17	6349492	-0.5011	0.2839	0.0792	1	FAM64A	83.79
cg15077919	chr6	111195987	-0.1397	0.07915	0.0792	1	AMD1	1.56
cg09333392	chr17	56246851	1.17	0.6628	0.0792	1	OR4D2	83.47
cg24024986	chr19	38875043	0.4857	0.2752	0.0792	1	GGN	79.04
cg14169370	chr7	140920463	-0.4286	0.2428	0.0792	1	TMEM178B	92.84
cg18877635	chr1	229643817	-0.07164	0.04059	0.0792	1	NUP133	1.56
cg19619625	chr6	7108637	0.1183	0.06704	0.0792	1	RREB1	1.24
cg15444369	chr10	61960185	-0.507	0.2873	0.0792	1	ANK3	87.91
cg17130812	chr19	58790021	-0.1001	0.05673	0.0792	1	ZNF8	2
cg03035177	chr3	186079948	-0.2404	0.1362	0.0792	1	DGKG	5.76
cg15298722	chr15	25018132	0.9979	0.5654	0.0792	1		18.32
cg17291136	chr8	26087851	0.8491	0.4811	0.0792	1		75.67
cg03427827	chr4	178278982	0.2646	0.1499	0.0792	1	NEIL3	94.29
cg19029127	chr4	37604497	-0.9711	0.5502	0.0792	1	RELL1	82.94
cg14770351	chr7	99376495	-0.4753	0.2693	0.0792	1	CYP3A4	91.02
cg05070372	chr16	87027489	0.4216	0.2388	0.0792	1		90.88
cg01986123	chr7	12726364	0.223	0.1264	0.0792	1	ARL4A	2.22
cg25462815	chr2	27580174	-0.4635	0.2626	0.0792	1	GTF3C2	7.76
cg19030090	chr18	77454590	-0.2782	0.1576	0.0792	1	CTDP1	93.43
cg02463022	chr17	38667429	-0.4248	0.2407	0.0792	1		90.4
cg15840479	chr2	165699683	0.329	0.1864	0.0792	1	LOC101929633	93.64
cg14785381	chr15	22969267	0.267	0.1513	0.0792	1	CYFIP1	96.11
cg08839577	chr2	210899654	-0.2474	0.1402	0.0792	1	KANSL1L	94.73
cg25235882	chr11	3220209	-0.6223	0.3526	0.0792	1		79.19
cg02350211	chr22	31495093	-0.4709	0.2668	0.0792	1	SMTN	83.59
cg13347787	chr2	66047725	-0.4103	0.2325	0.0792	1		88.64
cg26752701	chr19	50529485	-0.4553	0.258	0.0792	1	VRK3	8.79
cg27377632	chr19	677895	0.1891	0.1071	0.0792	1	FSTL3	96.48
cg22953315	chr10	80458161	-0.8442	0.4784	0.0792	1		69.39
cg25595681	chr19	18581064	0.4182	0.2369	0.0792	1	ELL	88.54
cg26615535	chr16	27283289	0.5314	0.3011	0.0792	1		87.07
cg17855390	chr1	3693301	0.5765	0.3267	0.0792	1		85.62
cg25478112	chr8	2056956	0.2339	0.1325	0.0792	1	MYOM2	94.67
cg04510459	chr1	92048287	0.9301	0.527	0.0792	1		73.22
cg06030362	chr16	88537692	0.133	0.07536	0.0792	1	ZFPM1	95.88
cg19784074	chr11	8889580	0.2886	0.1635	0.0792	1	ST5	94.02
cg03712420	chr19	30555099	0.398	0.2255	0.0792	1		89.97
cg17466131	chr4	186578190	-0.3985	0.2258	0.0792	1	SORBS2	89.45
cg18788932	chr12	115135700	0.6094	0.3453	0.0792	1		12.88
cg06324909	chr16	33574151	-0.8937	0.5064	0.0792	1		73.12
cg04317841	chr6	35772996	-0.06714	0.03804	0.0792	1	LHFPL5	2.17
cg08116092	chr12	123917161	-0.835	0.4732	0.0792	1	RILPL2	15.55
cg10896456	chr17	42255109	-0.4553	0.258	0.0792	1	ASB16	90.75
cg22257101	chr1	245741203	-0.2851	0.1615	0.0792	1	KIF26B	93.38
cg19793839	chr20	35110294	0.8464	0.4797	0.0792	1	DLGAP4	47.44
cg04189201	chr9	137028998	-0.1218	0.06901	0.0792	1		2.27
cg18367645	chr9	124942306	0.4932	0.2795	0.0792	1	MORN5	87.8
cg10207999	chr6	43588662	1.051	0.5958	0.0792	1	GTPBP2	90.4
cg21614735	chr8	114450347	0.2788	0.158	0.0792	1	CSMD3	6.81
cg09933329	chr7	44186183	-1.121	0.6352	0.0792	1	GCK	48.11
cg22515046	chr1	183896203	-0.515	0.2918	0.0792	1	RGL1	88.6
cg21478181	chr3	33818054	-0.5004	0.2836	0.0792	1		90.53
cg11746287	chr20	48184683	0.2471	0.14	0.0792	1	PTGIS	6.42
cg15636086	chr6	35057214	0.4072	0.2307	0.0792	1	ANKS1A	87.16
cg00241302	chr16	57985934	-0.9343	0.5295	0.0792	1	CNGB1	87.38
cg25437359	chr2	19330640	-0.8502	0.4818	0.0792	1		69.67
cg04671087	chr12	14956911	0.1823	0.1033	0.0792	1	WBP11	2.93
cg24782169	chr11	62554862	-0.05547	0.03143	0.0792	1	TMEM179B	1.56
cg05367432	chr21	34443867	-0.2571	0.1457	0.0792	1	OLIG1	4.38
cg16253282	chr7	39605687	0.379	0.2148	0.0792	1	YAE1D1	4.62
cg18500418	chr11	61660183	-1.218	0.6904	0.0792	1	FADS3	93.26
cg12553947	chr5	114486604	0.8097	0.4589	0.0792	1	TRIM36	79.58
cg14631703	chr19	39110062	-0.1366	0.07742	0.0792	1	EIF3K	3.15
cg09301136	chr4	136293014	0.4948	0.2804	0.0792	1		87.03
cg00928122	chr6	149057979	0.581	0.3293	0.0792	1		82.78
cg15928780	chr11	68437736	-0.3073	0.1741	0.0792	1		96.24
cg17008960	chr5	137089872	0.9075	0.5143	0.0793	1	HNRNPA0	12.03
cg26003140	chr17	8611612	-0.9784	0.5545	0.0793	1		25.75
cg18814255	chr6	4944137	-0.8126	0.4605	0.0793	1	CDYL	83.22
cg15450768	chr22	23487027	-0.4291	0.2432	0.0793	1	RAB36	90.79
cg15700488	chr16	2353938	0.8009	0.4539	0.0793	1	ABCA3	86.8
cg12116920	chr10	126725614	-0.3948	0.2238	0.0793	1	CTBP2	91.27
cg25208479	chr15	89943706	0.09521	0.05396	0.0793	1		2.91
cg07933538	chr9	139378892	0.8107	0.4594	0.0793	1	SEC16A	87.41
cg16932094	chr22	22902237	-0.4634	0.2626	0.0793	1	PRAME	91.36
cg22783327	chr19	35633258	0.5934	0.3363	0.0793	1	FXYD1	25.32
cg12682061	chr1	6947740	-0.2405	0.1363	0.0793	1	CAMTA1	94.19
cg27320117	chr22	26867696	0.3306	0.1874	0.0793	1	HPS4	93.12
cg01140770	chr11	61541311	0.8995	0.5098	0.0793	1	MYRF	90.2
cg10333806	chrX	39927482	-0.9162	0.5193	0.0793	1	BCOR	77.42
cg17883067	chr3	136537817	-0.2383	0.135	0.0793	1	TMEM22	4.89
cg09787504	chr10	3283887	0.2775	0.1573	0.0793	1		97.25
cg22918288	chr3	197464124	-0.121	0.06859	0.0793	1	KIAA0226	2.64
cg25118283	chr20	62653376	0.5813	0.3295	0.0793	1	PRPF6	67.47
cg24710151	chr22	21150560	0.4599	0.2607	0.0793	1	PI4KA	86.9
cg10669058	chr19	19648555	-1.496	0.848	0.0793	1	CILP2	40.36
cg12174391	chr2	241404772	0.4458	0.2526	0.0793	1	GPC1	83.44
cg22776912	chr15	81630789	-1.106	0.627	0.0793	1	TMC3	82.25
cg08949924	chr20	60952381	0.4362	0.2472	0.0793	1		83.65
cg18179931	chr3	194119058	0.3321	0.1882	0.0793	1	GP5	6.04
cg15819987	chr17	3887298	0.6849	0.3882	0.0793	1		69.76
cg09229469	chr19	51846487	0.5216	0.2956	0.0793	1	VSIG10L	85.32
cg16653703	chr12	92967976	-0.4503	0.2552	0.0793	1		89.06
cg12804766	chr17	47577722	0.4811	0.2727	0.0793	1	NGFR	87.72
cg01725759	chr8	127916305	0.2152	0.122	0.0793	1		94.81
cg12027636	chr11	104035136	-0.2443	0.1384	0.0793	1	PDGFD	5.15
cg18309391	chr13	24040687	-0.05722	0.03243	0.0793	1		1.66
cg08877090	chr22	47507771	0.3568	0.2022	0.0793	1	TBC1D22A	93.73
cg21863485	chr11	75900358	0.4567	0.2588	0.0793	1	WNT11	90.26
cg02326135	chr3	111082576	0.3581	0.203	0.0793	1		92.16
cg27098807	chr5	176883647	-0.1077	0.06103	0.0793	1	DBN1	2.67
cg18691328	chr3	140220070	-0.4085	0.2315	0.0793	1	CLSTN2	90.15
cg03529747	chr9	131709792	0.1404	0.07958	0.0793	1	DOLK	1.16
cg12813958	chr16	2253748	0.4455	0.2525	0.0793	1	MLST8	89.45
cg26797661	chr1	151138516	-0.4792	0.2716	0.0793	1	LYSMD1	10.04
cg16096757	chrX	99893261	-0.8798	0.4987	0.0793	1	TSPAN6	82.52
cg17973462	chr19	6279770	-0.0579	0.03282	0.0793	1	MLLT1	1.23
cg24174941	chr14	74820272	-0.575	0.3259	0.0793	1	C14orf115	85.22
cg04085530	chr1	173237603	1.097	0.6218	0.0793	1	LOC100506023	92.06
cg04208064	chr10	100184532	0.4275	0.2423	0.0793	1	HPS1	88.4
cg10851763	chr21	43545792	-0.597	0.3384	0.0793	1	UMODL1	13.31
cg12104897	chr22	49279489	0.7581	0.4297	0.0793	1	LINC01310	67.39
cg23196357	chr5	149811599	0.5046	0.286	0.0793	1		69.33
cg05734400	chr2	216176660	-0.279	0.1582	0.0793	1	ATIC	3.2
cg25864125	chr7	155137927	-0.1342	0.07606	0.0793	1		1.55
cg11068688	chr19	12929272	-0.2843	0.1612	0.0793	1		93.17
cg12102398	chr1	205792512	-3.342	1.894	0.0793	1		65.5
cg03404427	chr11	72325426	0.5276	0.2991	0.0793	1	PDE2A	16.69
cg22757019	chr7	91808805	-0.5846	0.3314	0.0793	1		7.99
cg00721086	chr15	32322288	-0.2643	0.1498	0.0793	1	CHRNA7	4.63
cg11658060	chr12	106514420	-0.8181	0.4638	0.0793	1	NUAK1	90.44
cg10696191	chr21	18985668	0.6014	0.3409	0.0793	1	BTG3	9.64
cg14533651	chr12	13715927	-0.178	0.1009	0.0793	1	GRIN2B	97.32
cg06575525	chr3	38167987	0.421	0.2387	0.0793	1	ACAA1	89.99
cg03179745	chrX	39989716	-0.57	0.3231	0.0793	1	BCOR	86.5
cg18302899	chr19	2038600	0.299	0.1695	0.0793	1	MKNK2	92.3
cg07809182	chr7	47495872	0.5129	0.2908	0.0793	1	TNS3	93.05
cg14318015	chr16	87451633	0.2202	0.1248	0.0793	1	ZCCHC14	95.09
cg22392412	chr5	172242333	0.3739	0.212	0.0793	1		92.41
cg07872947	chr2	1732172	0.353	0.2001	0.0793	1	PXDN	91.21
cg13304609	chr1	79085162	-0.3692	0.2093	0.0793	1	IFI44L	91.75
cg18245083	chr5	10250278	-0.1433	0.08126	0.0793	1	FAM173B	3.01
cg03850811	chr2	224600855	0.3286	0.1863	0.0793	1		92.31
cg17516907	chr17	28878910	0.6218	0.3525	0.0793	1		74.75
cg26301664	chr13	61391060	0.2943	0.1668	0.0793	1		94.3
cg22143490	chr19	49375485	-0.08652	0.04905	0.0794	1	PPP1R15A	2.07
cg08619385	chr4	144438035	-0.2236	0.1268	0.0794	1	SMARCA5	95.12
cg19859270	chr3	98251294	-0.3453	0.1957	0.0794	1	GPR15	92.95
cg10178498	chr3	124103021	-0.5826	0.3303	0.0794	1	KALRN	52.41
cg27040031	chr16	70378263	-0.2775	0.1573	0.0794	1		94.04
cg00769845	chr1	35435704	-0.239	0.1355	0.0794	1		94.17
cg18696822	chr7	110174928	-0.5477	0.3105	0.0794	1		87.75
cg22485414	chr20	61848436	0.4324	0.2451	0.0794	1	YTHDF1	86.7
cg06107108	chrX	69723652	-0.4481	0.254	0.0794	1	DLG3	91.67
cg08292286	chr14	90420992	-0.09052	0.05132	0.0794	1	TDP1	1.29
cg20219053	chr11	81358293	-1.005	0.5699	0.0794	1		14.22
cg09381630	chr11	108198301	-0.8168	0.4631	0.0794	1	ATM	92.91
cg06400336	chr8	103136701	-0.06267	0.03553	0.0794	1	NCALD	1.53
cg14496753	chr9	124979184	0.1133	0.06424	0.0794	1	LHX6	98.2
cg18813387	chrX	99892062	-0.4591	0.2603	0.0794	1	TSPAN6	6.81
cg03085088	chr22	44288659	-0.6477	0.3672	0.0794	1	PNPLA5	87.43
cg13511154	chr21	44497074	-0.6202	0.3516	0.0794	1	CBS	13.77
cg01565740	chr13	110670202	0.1027	0.0582	0.0794	1		97.66
cg15553783	chr1	45227794	-0.2528	0.1433	0.0794	1	KIF2C	94.93
cg26272069	chr6	29591706	0.9123	0.5172	0.0794	1	GABBR1	65.63
cg17395458	chr1	32321147	-0.8151	0.4621	0.0794	1		76.62
cg17194679	chr2	151536134	-0.406	0.2302	0.0794	1		91.09
cg12230182	chr8	80830968	0.3637	0.2062	0.0794	1		92.09
cg16236770	chr11	62573142	-0.1875	0.1063	0.0794	1	NXF1	3.92
cg19655177	chr7	155290274	1.437	0.8148	0.0794	1		69.57
cg09065700	chr2	174803258	1.026	0.5818	0.0794	1	SP3	85.2
cg19445178	chr14	70689048	-1.366	0.7743	0.0794	1		89.83
cg05425664	chr17	57184151	0.2215	0.1256	0.0794	1	TRIM37	4.84
cg01435343	chr13	99857914	-0.6382	0.3618	0.0794	1	UBAC2	83.28
cg03182466	chr4	80132895	-0.4112	0.2331	0.0794	1	LINC01088	92.46
cg11135412	chr1	6637055	-2.256	1.279	0.0794	1	TAS1R1	91.72
cg20757748	chr5	72593606	-0.7404	0.4198	0.0794	1		13.56
cg11309659	chr9	116356058	0.7554	0.4283	0.0794	1	RGS3	25.27
cg20586051	chr2	131127627	0.5002	0.2836	0.0794	1	PTPN18	91.75
cg00598664	chrX	152938750	-0.7756	0.4398	0.0794	1	PNCK	15.45
cg11752100	chr7	39446909	0.8591	0.4871	0.0794	1	POU6F2	29.4
cg07391985	chr2	219233678	0.7011	0.3975	0.0794	1	CATIP-AS1	24.03
cg24509153	chr12	111443920	0.6957	0.3945	0.0794	1		83.09
cg08817105	chr14	100905738	1.179	0.6687	0.0794	1	WDR25	67.25
cg00387323	chr7	6746715	-0.145	0.08224	0.0794	1	ZNF12	2.69
cg18299368	chr16	47178217	-0.1102	0.06249	0.0794	1	NETO2	2.55
cg03433642	chr17	36102740	0.3021	0.1713	0.0794	1	HNF1B	3.94
cg18777226	chrX	129628872	0.7732	0.4384	0.0794	1	FAM45B	82.63
cg17147442	chr1	53535656	1.483	0.841	0.0794	1	PODN	93.92
cg08616667	chr7	227051	0.3202	0.1815	0.0794	1	FAM20C	92.52
cg05460571	chr8	8630364	0.8506	0.4823	0.0794	1		74.11
cg01025599	chr16	4303589	-0.1301	0.07378	0.0794	1		3.09
cg05242801	chr12	29111511	-0.4775	0.2707	0.0794	1		90.57
cg16562275	chr12	133481390	-0.1633	0.09257	0.0794	1		2.86
cg13631344	chr15	98417272	0.5088	0.2885	0.0794	1	LINC00923	78.82
cg04995391	chr19	33556557	1.63	0.9245	0.0794	1	RHPN2	73.35
cg21348686	chr1	195934916	0.6542	0.371	0.0794	1		76.98
cg15586439	chr4	164264520	-0.371	0.2104	0.0794	1	NPY5R	12.96
cg07108002	chr16	71392377	-0.1862	0.1056	0.0794	1	CALB2	5.17
cg12565371	chr10	134019250	-0.8057	0.4569	0.0794	1	DPYSL4	58.91
cg13074866	chr1	232929753	-0.1253	0.07103	0.0794	1		2.91
cg12793706	chr17	39638276	0.4313	0.2446	0.0794	1	KRT35	92.9
cg11955641	chr5	151304999	-1.421	0.806	0.0794	1	GLRA1	21.27
cg24550433	chrX	107334922	-0.6682	0.3789	0.0794	1	PSMD10	20.13
cg06386983	chr2	242785184	-0.6592	0.3738	0.0794	1		4.95
cg23898322	chr20	9191844	-0.5648	0.3203	0.0794	1	PLCB4	87.76
cg06262436	chr20	13200973	-0.204	0.1157	0.0794	1	ISM1	3.75
cg22815181	chr19	54057812	-1.886	1.07	0.0794	1	ZNF331	61.64
cg24960674	chr11	119973256	0.4686	0.2657	0.0794	1		86.12
cg01850449	chr2	133428510	-0.2003	0.1136	0.0794	1	LYPD1	5.12
cg27177391	chr12	54020455	-0.147	0.08335	0.0794	1	ATF7	2.63
cg22037648	chr3	50311009	0.2071	0.1174	0.0794	1	SEMA3B	1.84
cg07021447	chr14	69418951	0.474	0.2688	0.0794	1	ACTN1	85.8
cg03526788	chr8	130899478	0.6466	0.3666	0.0794	1	FAM49B	87.88
cg15287541	chr6	29984107	-0.8843	0.5015	0.0794	1	NCRNA00171	86.24
cg03453572	chr22	30951374	0.356	0.2019	0.0794	1	GAL3ST1	90.49
cg18068637	chr5	168245286	0.3876	0.2198	0.0794	1	SLIT3	91.89
cg24796726	chr7	884288	-0.3944	0.2236	0.0794	1	UNC84A	92.4
cg03162326	chr6	107955218	-1.197	0.6789	0.0794	1	SOBP	19.15
cg07162210	chr6	15391271	0.297	0.1684	0.0794	1	JARID2	93.93
cg07768610	chr9	138621451	0.7218	0.4093	0.0794	1	KCNT1	72.91
cg13737408	chr14	94393654	-0.8332	0.4725	0.0794	1	FAM181A	68.21
cg09354782	chr1	115824386	-0.642	0.3641	0.0794	1		87.88
cg01620223	chr12	122108335	1.034	0.5864	0.0794	1	MORN3	79.28
cg15000124	chr7	75977273	0.8061	0.4572	0.0794	1	YWHAG	34.98
cg12642234	chr18	57368072	0.5077	0.2879	0.0794	1		91.19
cg16507354	chr20	3869575	0.12	0.06803	0.0794	1	PANK2	1.31
cg10643407	chr5	131892523	-0.1426	0.08087	0.0794	1	RAD50	3.88
cg00799227	chr17	3966266	-0.3608	0.2046	0.0795	1	ZZEF1	93.42
cg09731141	chr2	202507362	-0.1229	0.06969	0.0795	1	ALS2CR4	2.72
cg03546284	chr6	137678835	-0.3177	0.1802	0.0795	1		94.19
cg10933002	chr11	78780983	0.1973	0.1119	0.0795	1	ODZ4	97.22
cg15921351	chr3	154829026	-1.222	0.6929	0.0795	1	MME	39.04
cg07969419	chr15	100880411	0.1044	0.0592	0.0795	1	ADAMTS17	98.32
cg13990743	chr1	212108591	0.3892	0.2207	0.0795	1		91.16
cg07715304	chr6	118978256	-1.228	0.6964	0.0795	1	CEP85L	51.44
cg07486739	chr12	122296810	0.3335	0.1892	0.0795	1	HPD	92.9
cg26149167	chr19	16187889	-0.1323	0.07504	0.0795	1	TPM4	2.44
cg23341805	chr10	73849480	-0.5313	0.3013	0.0795	1	SPOCK2	87.92
cg11223816	chr4	76649935	0.7616	0.4319	0.0795	1	USO1	7.01
cg25795365	chr6	30059629	0.8977	0.5091	0.0795	1		70.33
cg05825722	chr2	95613015	1.138	0.6456	0.0795	1		94.42
cg05649391	chr11	47359115	0.4795	0.2719	0.0795	1	MYBPC3	94.44
cg07348263	chr13	95555104	-0.3822	0.2167	0.0795	1		92.62
cg24503003	chr12	110682837	0.4797	0.2721	0.0795	1		55.85
cg16048112	chr17	74498760	0.7326	0.4155	0.0795	1	RHBDF2	31.49
cg15931205	chr6	29894820	-1.585	0.899	0.0795	1	HCG4P6	3.63
cg19665106	chr5	130971021	-0.08216	0.0466	0.0795	1	RAPGEF6	2.06
cg06964132	chr2	100939760	1.383	0.7842	0.0795	1	LONRF2	73.54
cg17496921	chr19	11406993	0.6472	0.367	0.0795	1	TSPAN16	36.92
cg21807671	chr3	104111362	-1.206	0.6842	0.0795	1		56.9
cg12497224	chr10	49731965	-0.1841	0.1044	0.0795	1	ARHGAP22	3.55
cg00284328	chr22	17639992	-0.2149	0.1219	0.0795	1	CECR4	4.05
cg05820310	chr2	100436213	-0.2952	0.1674	0.0795	1	AFF3	93.75
cg07170300	chr12	59434386	1.4	0.7939	0.0795	1		60.72
cg13395761	chr8	99039778	0.2616	0.1484	0.0795	1	MATN2	94.49
cg10795666	chr13	49794635	-0.06967	0.03951	0.0795	1	MLNR	0.8
cg18693985	chr5	173351052	2.393	1.357	0.0795	1	CPEB4	86.17
cg12352858	chr1	113055062	-0.9621	0.5457	0.0795	1	WNT2B	87.96
cg08522272	chr4	151169929	0.4797	0.2721	0.0795	1	DCLK2	91.48
cg21454177	chr4	89206068	-0.1028	0.05828	0.0795	1	PPM1K	1.33
cg24792365	chr3	188869178	-0.413	0.2342	0.0795	1		91.09
cg25666804	chr19	52937110	0.2566	0.1455	0.0795	1	ZNF534	94.03
cg24943575	chr2	15933717	-0.5288	0.2999	0.0795	1		86.21
cg02173004	chr6	33290722	-0.3938	0.2234	0.0795	1	DAXX	7.47
cg11364073	chr5	76383274	-0.1766	0.1002	0.0795	1	LOC728723	2.83
cg24107581	chr12	106751417	-0.2982	0.1691	0.0795	1	POLR3B	2.93
cg19351627	chr12	111396962	0.5683	0.3223	0.0795	1		82.82
cg26070063	chr2	11987920	0.3123	0.1771	0.0795	1		93.67
cg12928571	chr4	77678812	3.087	1.751	0.0795	1	SHROOM3	88.76
cg22759096	chr6	30594296	0.607	0.3443	0.0795	1	C6orf134	67.28
cg13448404	chr15	42364175	0.3459	0.1962	0.0795	1	PLA2G4D	92.35
cg16070053	chr1	15359950	0.4868	0.2761	0.0795	1	KAZN	83
cg25846190	chrX	48858796	2.025	1.149	0.0795	1	GRIPAP1	26.79
cg01141327	chr3	46532840	-0.3236	0.1836	0.0795	1		93.24
cg18356190	chr4	74964260	0.9955	0.5646	0.0795	1	CXCL2	24.33
cg04129736	chr22	37415199	0.4	0.2269	0.0795	1	MPST	8.53
cg00296804	chr12	29219319	0.5766	0.3271	0.0795	1		82.44
cg22975801	chr5	132734330	0.5224	0.2963	0.0795	1	FSTL4	80.44
cg27338320	chr11	122636698	0.3123	0.1772	0.0795	1	UBASH3B	93.3
cg25869295	chr11	70433086	0.3459	0.1962	0.0795	1	SHANK2	93.67
cg16743903	chr16	89593216	0.1854	0.1052	0.0795	1	SPG7	97.47
cg08954933	chr3	23154370	-0.3633	0.2061	0.0795	1		91.5
cg06975099	chrX	67575084	-0.9971	0.5656	0.0795	1	OPHN1	15.32
cg24420884	chr1	6414538	0.479	0.2717	0.0795	1	ACOT7	84.12
cg19133609	chr19	19573143	-0.527	0.2989	0.0795	1	GATAD2A	22
cg01181929	chr12	6419769	-0.06463	0.03666	0.0795	1	PLEKHG6	1.89
cg20026939	chr18	44788898	0.5873	0.3331	0.0795	1		11.69
cg14798206	chr17	71994973	-0.6702	0.3802	0.0795	1		6.67
cg06503144	chr11	94757758	0.3128	0.1774	0.0795	1	KDM4E	92.7
cg20985755	chr3	24536474	-0.07196	0.04082	0.0795	1	THRB	2.22
cg09366672	chr9	87877709	-0.4115	0.2334	0.0795	1		91.56
cg15845387	chr7	39016602	0.6166	0.3498	0.0795	1	POU6F2	88.79
cg24880022	chr13	114325250	-0.4674	0.2651	0.0795	1	GRK1	93.4
cg21457110	chr6	170482324	0.3825	0.217	0.0795	1		92.49
cg13973927	chr14	104194981	0.4451	0.2525	0.0795	1	ZFYVE21	87.63
cg22038738	chr8	42064673	1.111	0.6305	0.0795	1	PLAT	73.4
cg17511627	chr20	51287338	0.2919	0.1656	0.0795	1		93.47
cg25713411	chr19	11289087	0.3066	0.1739	0.0795	1	KANK2	94.73
cg25894374	chr17	39938313	-0.3363	0.1908	0.0796	1	JUP	93.53
cg02114066	chr22	42244821	0.7435	0.4218	0.0796	1	SREBF2	37.61
cg23817196	chr2	131674826	0.2308	0.1309	0.0796	1	ARHGEF4	95.24
cg27268438	chr3	118938380	-0.5252	0.2979	0.0796	1	B4GALT4	90.59
cg08057138	chr1	76462668	-0.4277	0.2427	0.0796	1		93.91
cg23721140	chr2	95825033	-0.1248	0.07082	0.0796	1	ZNF514	2.49
cg19939909	chrX	53024726	-0.9929	0.5633	0.0796	1		13.7
cg06786238	chr1	33231190	0.3304	0.1874	0.0796	1	KIAA1522	96.02
cg14146966	chr2	61757674	-0.5946	0.3373	0.0796	1	XPO1	88.18
cg08668779	chr21	43646600	-0.7947	0.4508	0.0796	1	ABCG1	72.24
cg16794633	chr3	143690145	0.1961	0.1112	0.0796	1	C3orf58	3.88
cg06612034	chr4	142834185	1.235	0.7006	0.0796	1		32.17
cg19082496	chr1	33899352	1.177	0.6675	0.0796	1		50.79
cg02891306	chrX	12809591	-0.8368	0.4747	0.0796	1	PRPS2	19.08
cg03700643	chrX	13328710	-0.7963	0.4517	0.0796	1	GS1-600G8.3	92.91
cg22963789	chr4	124966179	0.4752	0.2696	0.0796	1		90.06
cg02021641	chr17	7758692	0.5835	0.331	0.0796	1	TMEM88	83.86
cg13016916	chr7	137660322	1.832	1.039	0.0796	1	CREB3L2	92.16
cg10193222	chr9	130005264	-0.4376	0.2483	0.0796	1		84.79
cg22459236	chr12	59302924	0.4843	0.2748	0.0796	1	LRIG3	89.85
cg00144701	chr3	10289986	-0.07906	0.04485	0.0796	1	TATDN2	2.25
cg00644447	chr10	520566	-0.9104	0.5165	0.0796	1	DIP2C	69.42
cg24661245	chr20	62665884	-0.6528	0.3703	0.0796	1	LINC00176	70.37
cg11113931	chr15	40730338	0.6577	0.3732	0.0796	1		77.36
cg17467752	chr17	38218738	0.5924	0.3361	0.0796	1	THRA	4.84
cg10886173	chr14	97104878	-0.5535	0.314	0.0796	1		88.63
cg03003689	chr1	156674970	-0.3362	0.1907	0.0796	1	CRABP2	5.15
cg11662520	chr11	118306957	0.2093	0.1187	0.0796	1	MLL	3.5
cg05071691	chr3	124998363	-0.8793	0.4989	0.0796	1	ZNF148	93.65
cg21339447	chr2	97484697	0.5704	0.3236	0.0796	1	CNNM3	86.51
cg00199355	chr10	64663777	0.3264	0.1852	0.0796	1		92.57
cg04582695	chr17	74449757	0.3295	0.187	0.0796	1	AANAT	93.38
cg03906444	chr15	67122959	2.251	1.277	0.0796	1		50.68
cg14818154	chr4	80885348	-0.3373	0.1914	0.0796	1	ANTXR2	93.08
cg06149279	chr19	11671373	0.5468	0.3103	0.0796	1	ELOF1	10.25
cg07541744	chr16	55363277	-0.8419	0.4777	0.0796	1	IRX6	15.98
cg25716376	chr13	108507994	-0.2812	0.1595	0.0796	1	FAM155A	93.89
cg19979738	chr22	37496929	0.2939	0.1668	0.0796	1	TMPRSS6	94.56
cg15812969	chr21	17139436	0.2812	0.1595	0.0796	1	USP25	93.78
cg23270582	chr4	70514724	0.2551	0.1447	0.0796	1	UGT2A1	94.63
cg07444907	chr5	158690182	-0.2642	0.1499	0.0796	1	UBLCP1	2.82
cg21773162	chr2	98330087	-0.5578	0.3165	0.0796	1	ZAP70	44.34
cg20454004	chr1	153906736	0.3694	0.2096	0.0796	1	DENND4B	90.97
cg20813518	chr1	81929622	1.375	0.7799	0.0796	1		41.59
cg10686955	chr1	215197696	-0.6995	0.3969	0.0796	1	KCNK2	86.2
cg02620189	chr19	40927363	-0.4762	0.2702	0.0796	1		4.11
cg25165060	chr12	29891306	-0.3588	0.2036	0.0796	1	TMTC1	92.42
cg07844738	chr19	47129343	0.942	0.5345	0.0796	1	PTGIR	73.99
cg06526741	chr6	31549929	-0.9941	0.564	0.0796	1	LTB	32.97
cg00217225	chr4	153213645	-0.3979	0.2258	0.0796	1		91.54
cg16291854	chr19	50910264	0.2696	0.153	0.0796	1	POLD1	93.38
cg07136023	chr16	86537316	-0.6675	0.3787	0.0796	1		8.25
cg02104786	chr4	6736457	0.4351	0.2469	0.0796	1		88.1
cg25436886	chr3	127056972	-3.175	1.802	0.0796	1		23.12
cg19573208	chr20	60773564	0.2768	0.1571	0.0796	1	GTPBP5	96.68
cg06017249	chr8	130375106	-1.077	0.6109	0.0796	1		87.42
cg09079783	chr8	127395110	-0.8224	0.4667	0.0796	1		83.57
cg11259746	chr2	121351499	-0.4552	0.2583	0.0796	1		91.59
cg27319192	chr12	96883564	-0.1585	0.08993	0.0796	1		2.75
cg25733797	chr11	18033296	0.4546	0.258	0.0796	1	SERGEF	88.94
cg07870479	chr16	1813987	-0.4494	0.255	0.0796	1	MAPK8IP3	90.09
cg18611281	chr2	27805844	-0.3222	0.1828	0.0796	1	ZNF512	4.59
cg14449552	chr17	62341832	-0.8173	0.4637	0.0796	1	TEX2	75.14
cg14572467	chr11	117800255	0.2451	0.1391	0.0796	1	TMPRSS13	94.73
cg22596955	chr2	17006039	-1.444	0.8196	0.0796	1		68.1
cg16610175	chr10	43306302	0.3187	0.1808	0.0796	1	BMS1	92.36
cg12316925	chr1	33350382	0.584	0.3314	0.0796	1		34.47
cg24606500	chr11	70128117	0.3712	0.2106	0.0796	1	PPFIA1	90.47
cg24453215	chrX	19052327	-0.5517	0.313	0.0796	1	ADGRG2	90.77
cg06674031	chrX	67901361	-0.8998	0.5106	0.0796	1	STARD8	72.95
cg01987719	chr7	31860546	-0.3742	0.2123	0.0796	1	PDE1C	91.96
cg06072717	chr8	120066282	-0.4051	0.2299	0.0796	1		91.27
cg21188710	chr2	105462313	-0.5497	0.3119	0.0796	1		10.58
cg11118624	chrX	134569099	0.5422	0.3077	0.0796	1		75.82
cg02518895	chr2	99918603	0.5024	0.2851	0.0796	1	LYG1	86.19
cg23561531	chr11	127328847	0.5505	0.3124	0.0796	1		73.8
cg17134509	chr10	71145327	0.6572	0.3729	0.0796	1	HK1	91.4
cg12201043	chr7	156332978	-1.417	0.804	0.0796	1	C7orf4	77.57
cg26787589	chr12	126926911	-0.3652	0.2072	0.0796	1	LOC100128554	92.29
cg00791190	chr22	50223573	-0.7228	0.4102	0.0796	1		86.7
cg17884327	chr3	197840760	1.428	0.8102	0.0797	1		6.19
cg14851052	chr12	129192129	-0.6577	0.3732	0.0797	1	TMEM132C	88.91
cg14079748	chr7	45656933	0.9103	0.5166	0.0797	1	ADCY1	86.2
cg23155010	chr2	191184766	-0.1799	0.1021	0.0797	1	HIBCH	5.73
cg00472027	chr17	76045049	0.5145	0.292	0.0797	1	TNRC6C	89.57
cg14236389	chr20	58631038	0.1723	0.09779	0.0797	1	C20orf197	4.09
cg01813126	chr11	1799651	0.5412	0.3071	0.0797	1		28.04
cg02780181	chr11	6704622	-0.1406	0.07979	0.0797	1	MRPL17	2.01
cg18305444	chr2	23914666	0.3744	0.2125	0.0797	1	KLHL29	87.68
cg03754700	chr12	132626213	0.4485	0.2545	0.0797	1	DDX51	91.94
cg10319893	chr13	37248953	-1.113	0.6315	0.0797	1	C13orf36	9.85
cg15375586	chrX	79277933	-0.5769	0.3274	0.0797	1	TBX22	15.89
cg19579695	chr6	150039400	-0.06655	0.03777	0.0797	1	LATS1	1.93
cg09433366	chr22	23054088	0.4121	0.2339	0.0797	1		85.53
cg04525074	chr15	69335994	0.7396	0.4197	0.0797	1	NOX5	36.49
cg22294849	chr4	4292494	-0.1623	0.09209	0.0797	1	ZNF509	2.6
cg21038461	chr14	76837428	0.6306	0.3579	0.0797	1	ESRRB	82.92
cg07094693	chr2	119876466	0.4438	0.2518	0.0797	1		92
cg13709689	chr14	61437012	-0.9693	0.5501	0.0797	1		80.4
cg01515070	chr22	39217188	0.5963	0.3384	0.0797	1	NPTXR	80.86
cg00823095	chr1	208416449	-0.9105	0.5167	0.0797	1	PLXNA2	22.32
cg04632703	chr4	171341595	1.383	0.7847	0.0797	1		56.43
cg23362512	chr10	103354446	0.4479	0.2542	0.0797	1	DPCD	82.96
cg00456216	chr1	27427064	0.534	0.303	0.0797	1	SLC9A1	82.52
cg22145523	chr8	102140613	-0.3733	0.2119	0.0797	1		92.64
cg14237086	chr4	7267425	1.175	0.667	0.0797	1	SORCS2	85.29
cg10021494	chr2	165008614	-0.8984	0.5099	0.0797	1		91.65
cg10943043	chr19	28475198	-0.5649	0.3206	0.0797	1		90.57
cg17418055	chr20	30061002	0.9325	0.5293	0.0797	1	DEFB124	74.59
cg19139111	chr8	98905611	1.034	0.587	0.0797	1	MATN2	53
cg08838211	chr19	51813601	0.9671	0.5489	0.0797	1	IGLON5	71.11
cg12129499	chr3	193781601	0.4883	0.2771	0.0797	1		85.55
cg04704631	chr10	75541698	-0.2413	0.137	0.0797	1	CHCHD1	5.23
cg07154944	chr14	55855938	0.3548	0.2014	0.0797	1	KIAA0831	94.03
cg09974566	chr22	32150118	-0.6844	0.3885	0.0797	1	DEPDC5	16.27
cg01351492	chr17	33333440	-0.3391	0.1925	0.0797	1		94.11
cg03008405	chrX	153190589	-0.483	0.2742	0.0797	1	ARHGAP4	18.11
cg16198856	chr2	129166654	0.6338	0.3598	0.0797	1		77.85
cg06430860	chr3	15651863	0.7714	0.4379	0.0797	1	BTD	45.95
cg10671158	chr12	3382012	0.5186	0.2944	0.0797	1	TSPAN9	76.74
cg23244463	chr8	73848937	0.2917	0.1656	0.0797	1	KCNB2	93.69
cg17257729	chr19	1593912	0.419	0.2378	0.0797	1	MBD3	89.35
cg10782923	chr12	56329731	-0.9737	0.5527	0.0797	1	DGKA	82.34
cg00765254	chr10	103815936	-0.4646	0.2637	0.0797	1	C10orf76	6.73
cg26284196	chr1	144874226	-3.325	1.887	0.0797	1	PDE4DIP	83.07
cg13728003	chr6	1387836	-0.4433	0.2516	0.0797	1		6.88
cg16720625	chrX	47989056	-2.824	1.603	0.0797	1	SPACA5	89.5
cg16116407	chr2	231852154	0.5195	0.2949	0.0797	1		23.67
cg14959707	chr16	11876391	0.4485	0.2546	0.0797	1	ZC3H7A	82.31
cg08639121	chr19	36618633	0.3789	0.2151	0.0797	1		8.33
cg20095560	chr19	30054873	0.552	0.3133	0.0797	1	VSTM2B	84.51
cg15962965	chr12	133000383	0.6996	0.3971	0.0797	1		73.53
cg24168114	chr15	91305476	1.121	0.6365	0.0797	1	BLM	40.83
cg13696609	chr9	100617710	0.5875	0.3335	0.0797	1	FOXE1	9.33
cg09473396	chr3	65131979	-1.097	0.6227	0.0797	1		34.64
cg26777929	chr7	100846645	0.6286	0.3568	0.0797	1		68.71
cg15354822	chr4	8508273	1.948	1.106	0.0798	1		47.8
cg09706192	chr11	88068895	1.22	0.6927	0.0798	1	CTSC	63.18
cg07917289	chr19	45147056	-0.1286	0.07301	0.0798	1	PVR	2.7
cg19954954	chr17	80747795	0.3946	0.224	0.0798	1	TBCD	89.12
cg11264863	chr20	43835661	0.4864	0.2761	0.0798	1	SEMG1	9.43
cg07384415	chr3	73446766	-0.4346	0.2467	0.0798	1	PDZRN3	90.04
cg20053037	chr3	13521704	-0.2928	0.1662	0.0798	1	HDAC11	4.87
cg25574815	chr13	30595317	0.3806	0.2161	0.0798	1		92.75
cg01223189	chr4	4394609	1.097	0.6225	0.0798	1	NSG1	93.57
cg22492273	chr19	50979746	-0.5429	0.3082	0.0798	1	C19orf63	1.66
cg14135852	chrX	118357181	-0.5208	0.2957	0.0798	1		93.48
cg02214871	chr5	7751010	-0.568	0.3225	0.0798	1	ADCY2	86.39
cg14523810	chr19	56915403	0.2172	0.1233	0.0798	1	ZNF583	4.88
cg18713358	chr11	67038249	0.5488	0.3116	0.0798	1	ADRBK1	22.19
cg16972032	chr5	79423177	2.78	1.578	0.0798	1	SERINC5	60.9
cg04397455	chr11	44947754	1.126	0.6394	0.0798	1	TSPAN18	91.93
cg07268068	chr5	141348550	-0.09634	0.0547	0.0798	1	RNF14	1.52
cg16858635	chr12	68065562	-0.3795	0.2154	0.0798	1		94.59
cg16798931	chr17	76183316	0.2649	0.1504	0.0798	1	AFMID	2.44
cg12087123	chr17	40700043	-0.5991	0.3401	0.0798	1		90.54
cg07356438	chr10	63507455	-0.3497	0.1985	0.0798	1	C10orf107	92.01
cg13681781	chr9	139102396	0.06172	0.03504	0.0798	1	QSOX2	98.27
cg03337735	chr22	49605859	-0.5753	0.3266	0.0798	1		83.78
cg06782026	chr13	43123950	-0.5527	0.3138	0.0798	1		92.76
cg14468200	chr3	79417798	-0.4467	0.2536	0.0798	1	ROBO1	6.55
cg20860642	chrX	12883857	1.694	0.9618	0.0798	1	TLR7	78.15
cg23974202	chr2	135676486	-0.1177	0.06681	0.0798	1	CCNT2	2.27
cg22860740	chr8	143235273	0.4205	0.2388	0.0798	1		90.02
cg02456062	chr17	37912327	-0.7743	0.4396	0.0798	1		54.88
cg17655120	chr20	47587288	-0.3312	0.1881	0.0798	1	ARFGEF2	92.29
cg14023023	chr1	36789401	0.09332	0.05299	0.0798	1	FAM176B	1.88
cg10070940	chr21	33394207	-0.4944	0.2807	0.0798	1		90.89
cg15089487	chr15	71185252	-0.1153	0.06545	0.0798	1	LRRC49	2.44
cg24018148	chr6	39290715	7.623	4.328	0.0798	1	KCNK16	55.25
cg19609923	chr20	30421774	0.4322	0.2454	0.0798	1	MYLK2	86.26
cg08221168	chr12	121021531	-0.5343	0.3034	0.0798	1		9.1
cg11286618	chr2	74685465	0.2836	0.161	0.0798	1	WBP1	5.46
cg13364107	chr17	5390301	-0.1285	0.07295	0.0798	1	MIS12	2.66
cg16224832	chr3	129586077	-0.2328	0.1322	0.0798	1	TMCC1	94.74
cg09472430	chr19	1310536	-1.668	0.947	0.0798	1		20.67
cg03270063	chr14	80050875	0.5459	0.31	0.0798	1	NRXN3	83.1
cg12115612	chr12	113600159	0.468	0.2657	0.0798	1	DDX54	73.99
cg01075399	chr6	167069326	-1.566	0.889	0.0798	1	RPS6KA2	55.74
cg00718752	chr3	46643208	7.395	4.199	0.0798	1		69.22
cg21821443	chrX	99847794	-0.6216	0.353	0.0798	1	TNMD	88.96
cg12293668	chr2	79857237	0.7201	0.4089	0.0798	1	CTNNA2	72.5
cg11922164	chr10	46961894	0.5167	0.2934	0.0798	1	SYT15	78.04
cg11338128	chr1	77492835	0.4875	0.2768	0.0798	1	ST6GALNAC5	77.73
cg12594341	chr2	50246340	-0.4703	0.267	0.0798	1	NRXN1	90.38
cg05763032	chr1	18973002	-0.1656	0.09406	0.0799	1	PAX7	2.96
cg16713727	chr1	16062720	0.432	0.2453	0.0799	1	SLC25A34	89.89
cg21132577	chr8	1993528	0.9942	0.5646	0.0799	1	MYOM2	27.41
cg07675998	chr11	64268315	-1.037	0.5889	0.0799	1		86.57
cg13377023	chr10	17299452	-0.3661	0.2079	0.0799	1		92.08
cg22447871	chr13	50799098	0.386	0.2192	0.0799	1	DLEU1	91.55
cg00644629	chr1	29598263	-0.9449	0.5366	0.0799	1	PTPRU	56.96
cg23020752	chr1	212737777	0.1917	0.1089	0.0799	1	ATF3	95.06
cg03144336	chr2	102856183	-0.4822	0.2739	0.0799	1		91.45
cg15746583	chr2	87088834	-0.2251	0.1279	0.0799	1	CD8B	6.39
cg01154505	chr2	112940409	-1.015	0.5767	0.0799	1	FBLN7	73.59
cg22222965	chr14	91948818	1.895	1.076	0.0799	1	PPP4R3A	59.43
cg11573604	chr3	185811396	-0.4735	0.2689	0.0799	1	ETV5	86.82
cg08440349	chr16	84486704	0.5359	0.3044	0.0799	1	ATP2C2	82
cg14574066	chr11	68984142	0.8355	0.4745	0.0799	1		82.54
cg21776057	chrX	119077741	-0.6447	0.3661	0.0799	1	NKAP	12.86
cg00043591	chr7	156874860	0.6725	0.3819	0.0799	1		83.74
cg18939117	chr10	103587925	0.2465	0.14	0.0799	1	KCNIP2	94.49
cg18637832	chr4	119890132	-2.504	1.422	0.0799	1	SYNPO2	58.49
cg21913159	chr12	57588171	0.4919	0.2793	0.0799	1	LRP1	93.47
cg10626718	chr8	67687371	-0.0547	0.03107	0.0799	1	SGK3	1.58
cg17619311	chr3	42947565	-0.118	0.067	0.0799	1	ZNF662	2.43
cg06319183	chr8	1625580	0.5395	0.3064	0.0799	1	DLGAP2	87.6
cg25851803	chr17	79481404	0.4208	0.239	0.0799	1		6.88
cg17238150	chr6	3064338	-0.1353	0.07687	0.0799	1		2.57
cg17170590	chr5	92929341	-0.301	0.171	0.0799	1	NR2F1	6.49
cg12727407	chr3	2568709	-1.118	0.6352	0.0799	1	CNTN4	66.86
cg01798341	chr17	80842262	0.5273	0.2995	0.0799	1	TBCD	84.07
cg12382459	chr16	3084181	2.861	1.625	0.0799	1	LOC100128770	86.43
cg14074715	chr17	79829378	-0.1515	0.08604	0.0799	1	ARHGDIA	3.71
cg13141065	chr6	30633399	0.5098	0.2895	0.0799	1	DHX16	91.82
cg03912703	chr1	45279349	-1.191	0.6762	0.0799	1	BTBD19	19.1
cg22189442	chr20	58251630	0.7523	0.4273	0.0799	1	PHACTR3	57.13
cg09839874	chr16	66604187	-0.492	0.2794	0.0799	1	CMTM1	87.66
cg00954875	chr1	245628858	0.4527	0.2571	0.0799	1	KIF26B	88.17
cg03738707	chr2	128453335	-4.41	2.505	0.0799	1		41.31
cg00570954	chr12	94281309	2.129	1.209	0.0799	1		64.06
cg14594590	chr4	4839243	0.6123	0.3478	0.0799	1		84.55
cg06261268	chr2	46689340	0.6715	0.3814	0.0799	1		37.88
cg15772189	chr10	125443787	-0.5288	0.3003	0.0799	1	GPR26	88.96
cg02240539	chr15	81163247	1.539	0.8741	0.0799	1	KIAA1199	82.96
cg23581252	chr6	32897912	0.9031	0.513	0.0799	1		47.99
cg20625447	chr1	246024936	0.2942	0.1671	0.0799	1	SMYD3	93.95
cg02394960	chr11	75173046	0.4806	0.273	0.0799	1	GDPD5	89.89
cg15855021	chr5	141468137	0.9438	0.536	0.0799	1		92.45
cg01715299	chr1	111535465	1.065	0.6051	0.0799	1		34.85
cg09546307	chr12	8664963	0.599	0.3402	0.0799	1	CLEC4D	64.48
cg09995504	chr1	150154837	0.3248	0.1845	0.0799	1		91.21
cg20991483	chr7	1215631	0.6563	0.3727	0.0799	1		68.77
cg05335604	chr17	78766167	-0.6024	0.3421	0.0799	1	RPTOR	84.89
cg05226558	chr3	46617183	1.309	0.7432	0.0799	1	LRRC2	64.25
cg18360149	chr9	130186444	-0.2731	0.1551	0.0799	1	ZNF79	4.97
cg08994789	chr17	28903642	0.7592	0.4312	0.0799	1	LRRC37B2	94.7
cg06515461	chr10	11342721	-1.152	0.6543	0.0799	1	CUGBP2	84.15
cg00292662	chr22	38071168	-0.2163	0.1228	0.0799	1	LGALS1	5.08
cg10312679	chr1	16442379	-0.6163	0.3501	0.0799	1		29.09
cg10237576	chrX	48455705	-1.232	0.6996	0.0799	1	WDR13	22.28
cg24899995	chr17	73915917	0.4882	0.2773	0.0799	1	FBF1	81.9
cg02439517	chr6	38685753	0.3651	0.2074	0.0799	1		92.8
cg18400526	chr20	10459394	0.3484	0.1979	0.0799	1	SLX4IP	92.5
cg22270593	chr5	169757829	-0.1278	0.07259	0.0799	1	LINC01366	2.4
cg00562132	chr3	149336011	-0.3584	0.2036	0.0799	1	WWTR1	92.81
cg05662655	chr18	28682828	-0.5031	0.2858	0.0799	1	DSC2	89.26
cg15012572	chr12	48167095	-0.09368	0.05321	0.0799	1	SLC48A1	2.07
cg04232935	chr5	52860031	-0.482	0.2738	0.0799	1	NDUFS4	90.12
cg00940941	chr8	120257063	-0.7364	0.4183	0.0799	1	MAL2	81.41
cg07957619	chr6	43595208	0.8646	0.4912	0.08	1	GTPBP2	54.43
cg02530336	chr4	573619	0.5334	0.303	0.08	1		7.99
cg06503363	chr7	120625410	-0.722	0.4101	0.08	1		82.7
cg17322163	chr12	51632344	-0.2776	0.1577	0.08	1	DAZAP2	3.64
cg11383894	chr16	12660858	-0.3253	0.1848	0.08	1	SNX29	92.66
cg10170249	chr10	79114098	-2.356	1.338	0.08	1	KCNMA1-AS3	73.91
cg24749385	chr5	131829935	-0.719	0.4084	0.08	1		87.88
cg15531788	chr10	38146671	-0.5682	0.3228	0.08	1	ZNF248	7
cg09499856	chr5	41510325	-0.2069	0.1175	0.08	1	PLCXD3	4.03
cg07974473	chr14	29235092	-0.2999	0.1703	0.08	1	FOXG1	6.48
cg24757310	chr2	61372226	-1.147	0.6518	0.08	1	C2orf74	2.38
cg07416844	chr3	123756894	0.5712	0.3245	0.08	1		80.41
cg14173447	chr16	87574900	0.8228	0.4674	0.08	1		75.71
cg08872467	chr19	19100337	0.5981	0.3398	0.08	1		72.71
cg26213741	chr1	17262400	0.8735	0.4962	0.08	1	CROCC	77.8
cg03582574	chr15	52861789	0.6293	0.3575	0.08	1	ARPP19	87.97
cg16640553	chr16	87366222	0.5124	0.2911	0.08	1	FBXO31	88.44
cg07077277	chr6	25726912	0.158	0.08975	0.08	1	HIST1H2AA	96.59
cg16296880	chr4	39367793	-0.1663	0.09445	0.08	1	RFC1	3.05
cg05375002	chrX	109762184	-0.6603	0.3751	0.08	1	TDGF3	86.44
cg03120284	chr1	986894	0.4907	0.2788	0.08	1	AGRN	82.49
cg25626312	chr11	46299204	-0.09948	0.05651	0.08	1	CREB3L1	1.89
cg15478184	chr1	248222871	0.3886	0.2207	0.08	1	OR2L3	92.58
cg25065191	chr1	183450770	0.2148	0.122	0.08	1	SMG7	95.12
cg02951150	chr4	185654545	-0.08186	0.0465	0.08	1	MLF1IP	2.17
cg17248791	chr19	37201843	0.2141	0.1216	0.08	1	ZNF567	94.77
cg02214672	chr5	141818393	0.331	0.188	0.08	1	LOC101926941	92.69
cg18088288	chr8	92044324	1.148	0.6523	0.08	1	TMEM55A	51.73
cg15283130	chr1	246058690	-0.29	0.1648	0.08	1	SMYD3	93.86
cg11401908	chr1	12820994	0.5482	0.3115	0.08	1	C1orf158	88.78
cg02914800	chr7	93549968	-0.3303	0.1876	0.08	1	GNG11	93.47
cg01631226	chr22	48792702	1.087	0.6175	0.08	1		70.63
cg14047656	chr2	201936671	-0.1297	0.07369	0.08	1	FAM126B	2.31
cg03187160	chr1	43751320	0.9934	0.5644	0.08	1	C1orf210	54.84
cg05477834	chr5	140536175	-1.213	0.6893	0.08	1	PCDHB17	14.57
cg11087911	chr8	64081408	-0.08468	0.04811	0.08	1	YTHDF3	2.71
cg05355606	chr14	77537171	0.5152	0.2927	0.08	1	LOC102724190	13.09
cg14634269	chr8	70892298	-0.9802	0.5569	0.08	1		38.54
cg14565394	chr2	69561027	0.3304	0.1877	0.08	1	GFPT1	92.6
cg06986743	chr6	158479152	-1.769	1.005	0.08	1	SYNJ2	76.45
cg17331255	chr18	23739790	-0.4046	0.2299	0.08	1	PSMA8	91.46
cg09476010	chr16	85419841	0.5358	0.3044	0.08	1		89.07
cg17203448	chr21	30115266	-1.947	1.106	0.08	1		89.74
cg11438161	chr1	229694588	-0.1184	0.06729	0.08	1	ABCB10	2
cg03706902	chr2	114684931	-0.3107	0.1765	0.08	1	ACTR3	94.46
cg26461537	chr12	108076107	0.3339	0.1897	0.08	1		93.41
cg24486960	chr6	44225443	-0.2257	0.1282	0.08	1	SLC35B2	2.78
cg15683127	chr16	4292550	0.6536	0.3714	0.08	1	SRL	80.76
cg10154804	chr15	51914952	-0.06485	0.03684	0.08	1	DMXL2	2.02
cg04816013	chr3	123987591	0.5164	0.2934	0.08	1	KALRN	68.9
cg07870854	chr16	791252	-0.2672	0.1518	0.08	1	NARFL	4.99
cg15004405	chr5	140890718	0.5087	0.289	0.08	1	PCDHGA4	78.47
cg08408937	chr2	242678731	-0.2333	0.1325	0.08	1	D2HGDH	95.02
cg16891020	chr7	70630583	1.352	0.768	0.08	1	WBSCR17	78.7
cg25471916	chr5	79552177	-0.127	0.07216	0.08	1	SERINC5	2.26
cg27310761	chr14	90798393	-0.1286	0.07308	0.08	1	C14orf102	3.35
cg23312431	chr21	45773997	0.8304	0.4718	0.08	1	TRPM2	44.44
cg14056382	chr8	19219946	0.2639	0.1499	0.08	1	SH2D4A	93.4
cg06986235	chr3	184074838	1.068	0.6067	0.08	1	CLCN2	70.23
cg06850597	chr1	201501212	-0.3807	0.2163	0.08	1		20.15
cg27618483	chr2	155433424	0.6964	0.3957	0.08	1		83.56
cg07567107	chr17	58156231	0.2731	0.1552	0.08	1	HEATR6	4.76
cg16447365	chr10	34828892	0.876	0.4978	0.08	1	PARD3	70.21
cg04155024	chrX	15338707	-1.059	0.6017	0.08	1	PIGA	80.33
cg11970037	chr18	8889630	0.2305	0.131	0.08	1		93.72
cg05349077	chr16	630159	0.1244	0.0707	0.08	1	PIGQ	98.59
cg06534853	chr2	662602	-0.3782	0.2149	0.08	1		3.47
cg16733243	chr11	64097904	-0.6429	0.3653	0.08	1		51.95
cg02380641	chr9	113642843	0.4056	0.2305	0.08	1	LPAR1	91.95
cg10759123	chr2	70485305	-0.09036	0.05134	0.08	1	PCYOX1	2.09
cg16599770	chr1	114447605	-0.06771	0.03847	0.08	1	AP4B1	2.13
cg23561579	chr3	57963699	0.5932	0.3371	0.08	1		69.83
cg03606915	chr16	9171208	0.7249	0.4119	0.08	1		52.13
cg12005601	chrX	152530639	-1.577	0.8964	0.08	1		87.61
cg25773246	chr4	55083821	0.2139	0.1215	0.08	1		4.5
cg09999487	chr7	122882919	0.5586	0.3174	0.08	1		84.38
cg16002305	chr14	97879656	-0.3565	0.2025	0.08	1		3.01
cg12584520	chr17	70637288	-0.3687	0.2095	0.08	1		92.89
cg10332864	chr10	8125771	0.3996	0.2271	0.0801	1		89.66
cg06231724	chr2	127911923	0.3667	0.2084	0.0801	1		91.57
cg04221225	chr1	22263951	-0.0773	0.04393	0.0801	1	HSPG2	1.82
cg06435847	chr17	3562636	0.4019	0.2284	0.0801	1	CTNS	92.24
cg19478460	chr21	39682577	1.513	0.8595	0.0801	1		51.07
cg13072292	chr6	159638098	0.411	0.2336	0.0801	1	FNDC1	87.83
cg14486455	chr6	34489115	0.4181	0.2376	0.0801	1	PACSIN1	89.41
cg21136508	chr16	80058605	0.4216	0.2396	0.0801	1		91.93
cg04951476	chr6	3848243	0.3335	0.1895	0.0801	1	FAM50B	93.02
cg22477971	chr1	22984594	0.6089	0.346	0.0801	1	C1QB	84.66
cg19822176	chr6	43251485	0.9574	0.5441	0.0801	1	TTBK1	84.78
cg19571972	chr20	36931430	-0.9494	0.5395	0.0801	1	BPI	31.78
cg10675427	chr16	10276069	-0.4358	0.2476	0.0801	1	GRIN2A	9.91
cg16934894	chr21	18985757	0.5869	0.3336	0.0801	1	BTG3	39.09
cg22367310	chr2	241856114	-0.6589	0.3744	0.0801	1		12.29
cg22820587	chr10	60712091	-1.119	0.6359	0.0801	1		72.84
cg20206277	chr21	43098901	0.886	0.5035	0.0801	1	NCRNA00111	69.58
cg25667798	chr6	151006375	0.8863	0.5037	0.0801	1	PLEKHG1	76.23
cg27162435	chr17	7833163	-1.257	0.7146	0.0801	1	KCNAB3	9.03
cg16371039	chr1	27834987	0.4229	0.2404	0.0801	1		88.6
cg20710394	chr4	170947395	-0.1684	0.09568	0.0801	1	MFAP3L	1.29
cg20571513	chr2	242598767	0.4346	0.247	0.0801	1	ATG4B	85.13
cg21092021	chr6	31914223	-0.7724	0.439	0.0801	1	CFB	80.02
cg00921058	chr15	102100258	-0.2652	0.1507	0.0801	1		4.74
cg17524821	chr19	15535460	0.3678	0.209	0.0801	1	WIZ	88.63
cg21208806	chr1	183605960	-1.042	0.5921	0.0801	1	ARPC5	61.95
cg17439480	chrX	118533042	-0.5224	0.2969	0.0801	1	SLC25A43	14.98
cg05001934	chr18	3449321	0.09386	0.05334	0.0801	1	TGIF1	2.1
cg01793956	chrX	55748700	0.7529	0.4279	0.0801	1	RRAGB	85.81
cg07852960	chr6	41909278	0.1619	0.09201	0.0801	1	CCND3	2.81
cg04998317	chr2	42161896	0.7385	0.4197	0.0801	1	LOC101929723	51.9
cg09249494	chr6	6588846	0.494	0.2808	0.0801	1	LY86	9.15
cg27315077	chr21	46404584	-1.099	0.6246	0.0801	1		56.16
cg01740891	chr5	1467469	-0.4269	0.2426	0.0801	1	LPCAT1	90.39
cg08587864	chr1	172413612	1.051	0.5976	0.0801	1	C1orf105	72.99
cg26754468	chr17	78337440	0.3973	0.2258	0.0801	1	RNF213	89.67
cg23028307	chr1	235117202	0.8499	0.4831	0.0801	1		57.79
cg23969508	chr11	75107976	-0.2525	0.1435	0.0801	1		95.11
cg23291161	chr1	201368914	-0.1955	0.1111	0.0801	1	LAD1	4.73
cg26531484	chr5	138038352	-0.7122	0.4048	0.0801	1		75.54
cg13454743	chr19	30588787	-0.5082	0.2889	0.0801	1		89.96
cg14573817	chr12	107348689	-1.104	0.6275	0.0801	1	C12orf23	71.17
cg11809802	chr14	71803460	0.1824	0.1037	0.0801	1		95.56
cg05105354	chr16	30846894	-0.275	0.1563	0.0801	1		93.41
cg07735586	chr3	57945651	1.816	1.032	0.0801	1		49.21
cg00741700	chr12	110338011	-0.04985	0.02833	0.0801	1	TCHP	1.58
cg04657684	chr11	107519203	-1.051	0.5974	0.0801	1	ELMOD1	45.21
cg02742139	chrX	153776358	-0.559	0.3177	0.0801	1	IKBKG	17.83
cg08444830	chr1	59250939	-0.2516	0.143	0.0801	1	JUN	5
cg11324229	chr8	58106438	0.5437	0.309	0.0801	1		87.93
cg01421539	chr17	10748125	-0.9023	0.5129	0.0801	1		16.13
cg04868197	chr8	71183904	-0.7555	0.4294	0.0801	1	NCOA2	86.44
cg14994916	chr11	1381550	0.7108	0.404	0.0801	1		68.76
cg03266467	chr19	1011795	0.42	0.2387	0.0801	1	TMEM259	85.3
cg07401378	chr13	37248675	-0.3634	0.2066	0.0801	1	C13orf36	7.32
cg20994686	chr17	71306668	-0.71	0.4036	0.0801	1	CDC42EP4	24.97
cg05853268	chr10	99213240	0.2723	0.1548	0.0801	1	ZDHHC16	93.89
cg22518417	chr16	67192409	-1.189	0.6758	0.0801	1	FBXL8	34.21
cg14408367	chr8	82191962	0.8434	0.4794	0.0801	1	FABP5	79.73
cg02476619	chr17	19448344	0.683	0.3882	0.0801	1	SLC47A1	37.76
cg14149304	chr1	26145407	0.7021	0.3991	0.0801	1	FAM54B	69.76
cg27003581	chr19	4115181	0.6671	0.3792	0.0801	1	MAP2K2	10.41
cg20740769	chr1	101701819	-0.136	0.07729	0.0801	1	S1PR1	1.49
cg25781205	chr1	150452181	1.043	0.5927	0.0802	1		84.9
cg00930833	chr8	41168264	-0.8417	0.4785	0.0802	1	SFRP1	8.35
cg18921712	chr17	43470971	0.7657	0.4353	0.0802	1		93.56
cg03789891	chr17	17628550	-0.4175	0.2373	0.0802	1	RAI1	7.48
cg05077488	chr3	171964796	1.112	0.6319	0.0802	1	FNDC3B	54.5
cg15945863	chr12	56191502	0.3537	0.2011	0.0802	1	SARNP	93.19
cg24126768	chr17	53645286	0.3937	0.2238	0.0802	1		90.9
cg01642987	chr1	7676854	0.6018	0.3421	0.0802	1	CAMTA1	73.72
cg01699430	chr12	111484977	0.08844	0.05027	0.0802	1	CUX2	97.98
cg01890858	chr5	3854704	0.395	0.2245	0.0802	1		90.27
cg01422824	chr15	99942796	0.4227	0.2403	0.0802	1		90.03
cg21760040	chr7	19813493	-1.081	0.6147	0.0802	1	TMEM196	61.31
cg22430734	chr17	35849794	-0.1883	0.107	0.0802	1	DUSP14	4.35
cg13570982	chr14	55596240	-0.05351	0.03042	0.0802	1	LGALS3	1.58
cg06880735	chr16	87676409	-0.347	0.1973	0.0802	1	JPH3	92.15
cg07179000	chr15	33023586	3.313	1.883	0.0802	1	GREM1	67.38
cg22693030	chr15	71109119	0.3388	0.1926	0.0802	1		93.1
cg15059496	chr6	88185751	0.8917	0.5069	0.0802	1	SLC35A1	59.07
cg23991457	chr11	12026434	-1.005	0.5712	0.0802	1	DKK3	50.16
cg16926446	chr6	109557894	1.017	0.5781	0.0802	1	LOC100996634	50.96
cg24102451	chr4	54488377	-0.5003	0.2844	0.0802	1		89.86
cg06868098	chr1	58773623	0.7201	0.4093	0.0802	1		88.17
cg18338495	chr2	220110107	-0.08779	0.04991	0.0802	1	STK16	2.31
cg18703361	chr7	106062067	0.8543	0.4857	0.0802	1		44.07
cg03257047	chr6	52860152	-0.2265	0.1288	0.0802	1	GSTA4	4.01
cg00585765	chrX	152762260	-0.6187	0.3517	0.0802	1	HAUS7	92.67
cg17074110	chr11	17464325	0.4881	0.2775	0.0802	1	ABCC8	78.47
cg13836412	chr9	136628684	0.4696	0.267	0.0802	1	VAV2	86.52
cg21768436	chr8	67341108	-0.1465	0.08327	0.0802	1	RRS1	2.74
cg25826490	chr2	197041999	-0.9275	0.5273	0.0802	1		73.61
cg12468255	chr1	201617056	-2.477	1.408	0.0802	1	NAV1	51.52
cg26928585	chr7	25591490	-0.486	0.2763	0.0802	1		87.45
cg00356464	chr2	241191359	0.5923	0.3367	0.0802	1		87.5
cg05982835	chr10	115440146	-0.2237	0.1272	0.0802	1	CASP7	4.2
cg06524039	chr7	97912149	1.275	0.725	0.0802	1	BRI3	66.79
cg25472799	chr7	90209623	0.7397	0.4205	0.0802	1		65.2
cg25824345	chr2	225397941	-0.3554	0.2021	0.0802	1	CUL3	93.32
cg26752621	chr6	150485059	0.3765	0.2141	0.0802	1	PPP1R14C	92.8
cg09913382	chr6	2483211	-0.8486	0.4825	0.0802	1		82.93
cg09854088	chr1	202183279	-0.4712	0.2679	0.0802	1	LGR6	7.27
cg04322064	chr20	20213959	0.8932	0.5078	0.0802	1	CFAP61	79.36
cg02595996	chr2	32048230	0.2036	0.1158	0.0802	1		94.53
cg00629816	chr9	37784931	-0.2817	0.1602	0.0802	1	EXOSC3	4.03
cg04896437	chr1	202076492	-0.604	0.3434	0.0802	1		63.56
cg04696619	chr9	137860040	-0.7566	0.4302	0.0802	1		15.92
cg22358121	chr11	118890977	0.652	0.3707	0.0802	1	TRAPPC4	68.1
cg27469271	chr7	28993397	-0.6237	0.3546	0.0802	1	TRIL	25.68
cg02497507	chr12	26019700	-0.6687	0.3802	0.0802	1		88
cg19271099	chr10	77162751	-0.0751	0.0427	0.0802	1	ZNF503	1.77
cg03641066	chr10	77542423	1.26	0.7165	0.0802	1	C10orf11	86.93
cg00822179	chr10	123970458	-0.4167	0.2369	0.0802	1	TACC2	87.52
cg09302904	chr17	62340561	-0.4607	0.2619	0.0802	1	TEX2	11.97
cg21023438	chr13	22677512	0.2855	0.1623	0.0802	1		94.63
cg25868773	chr6	133118456	-0.2555	0.1453	0.0802	1	SLC18B1	94.37
cg08082803	chr17	5342111	0.1589	0.09036	0.0802	1	C1QBP	3.27
cg14484649	chr11	82444456	-0.3154	0.1793	0.0802	1	FAM181B	10.75
cg25759508	chr2	11120790	0.571	0.3246	0.0802	1		87.39
cg25718365	chr2	38659286	-0.7568	0.4303	0.0802	1		74.42
cg09410674	chr15	78040727	1.03	0.5854	0.0802	1	LINGO1	75.05
cg01417339	chr8	135813202	0.1196	0.068	0.0802	1	MIR30B	96.87
cg13289809	chr2	198317568	1.042	0.5926	0.0802	1	COQ10B	67.36
cg11966803	chr13	99158787	0.3609	0.2052	0.0802	1	STK24	93.37
cg13063639	chr5	20304314	-0.4469	0.2541	0.0802	1	CDH18	88.75
cg15687138	chr1	151138326	-0.1754	0.09974	0.0802	1	SCNM1	3.61
cg06090362	chr3	140396963	0.7875	0.4478	0.0802	1	TRIM42	72.18
cg19240233	chr6	39399816	0.4359	0.2478	0.0802	1	KIF6	86.16
cg21600166	chr14	60574348	-0.6026	0.3426	0.0802	1	PCNXL4	83.24
cg01780009	chr17	80944193	-0.2598	0.1477	0.0802	1	B3GNTL1	5.73
cg08017850	chr19	56826761	-0.198	0.1126	0.0802	1		3.26
cg09051192	chr8	10966192	-0.2737	0.1556	0.0802	1	XKR6	95.06
cg00221658	chr7	43912425	-0.7118	0.4047	0.0802	1		84.95
cg20174699	chr12	50222232	-0.3946	0.2244	0.0802	1	LOC100286844	6
cg16300222	chr3	38034696	0.2309	0.1313	0.0802	1	VILL	95.17
cg27234067	chr11	32460799	-0.07509	0.0427	0.0802	1	WIT1	1.65
cg06721294	chr10	65588934	0.778	0.4424	0.0802	1		44.12
cg13716144	chr2	65182919	-0.8298	0.4718	0.0802	1		72.31
cg16958939	chr6	7225223	-1.159	0.6589	0.0802	1	RREB1	37.86
cg09635662	chr15	62683378	-0.1234	0.07018	0.0802	1		2.42
cg21620606	chr4	1342894	0.3623	0.206	0.0802	1	KIAA1530	91.47
cg12752018	chr2	85134240	0.1966	0.1118	0.0802	1		3.68
cg10036075	chr16	85345476	0.5234	0.2976	0.0802	1		76.78
cg02420069	chr11	76838749	-1.572	0.8936	0.0802	1	MYO7A	27.13
cg06839611	chr1	19812479	0.05806	0.03301	0.0802	1	CAPZB	1.58
cg03410850	chr12	123562428	0.452	0.257	0.0802	1	PITPNM2	85.58
cg15672044	chr7	16684349	-0.1919	0.1091	0.0802	1	BZW2	3.22
cg02246725	chr11	2014127	-0.9341	0.5311	0.0802	1		54.49
cg26000004	chr7	120965352	-2.405	1.368	0.0802	1	WNT16	89.99
cg17592292	chr4	967094	-0.2602	0.148	0.0802	1	DGKQ	4.79
cg08367801	chr5	98111529	-0.3756	0.2136	0.0802	1	RGMB	93.58
cg13242703	chr5	72113217	0.2683	0.1526	0.0802	1	TNPO1	4.55
cg10433594	chr6	139696771	-0.3133	0.1781	0.0803	1	CITED2	3.96
cg18759732	chr2	65889827	0.6787	0.3859	0.0803	1		88.53
cg03673149	chrX	95666373	-0.63	0.3582	0.0803	1		89.03
cg17312546	chr7	24561256	-0.9054	0.5148	0.0803	1		79.53
cg23940402	chr5	95969557	0.7534	0.4284	0.0803	1		78.16
cg21251410	chr1	78365450	0.2607	0.1482	0.0803	1	NEXN	94.73
cg17372361	chr14	61612138	0.4757	0.2705	0.0803	1		91.34
cg17967224	chr22	43506194	-0.2582	0.1468	0.0803	1	BIK	6.2
cg13594711	chr7	76038785	-0.4034	0.2294	0.0803	1	SRCRB4D	91.3
cg26760793	chr6	32940796	-0.05803	0.033	0.0803	1	BRD2	1.8
cg20408402	chr10	72362452	0.7982	0.4539	0.0803	1	PRF1	33.13
cg01000953	chr4	122386465	3.38	1.922	0.0803	1		71.14
cg04188399	chr3	90057170	0.7287	0.4144	0.0803	1		32.38
cg03421104	chr1	5793847	0.6668	0.3791	0.0803	1		67.29
cg10391102	chr1	3206316	0.4715	0.2681	0.0803	1	PRDM16	82.93
cg04360848	chrX	66938080	-0.5431	0.3088	0.0803	1	AR	90.33
cg20518151	chr7	93571894	0.4115	0.234	0.0803	1		82.96
cg24918667	chr19	55385662	0.9888	0.5623	0.0803	1	FCAR	47.3
cg01861019	chr11	127547963	-0.4314	0.2453	0.0803	1		91.73
cg23484721	chr1	69898000	0.1886	0.1073	0.0803	1		95.58
cg06916514	chr15	81785576	0.795	0.4521	0.0803	1		94.16
cg19671395	chr2	240259915	0.5007	0.2847	0.0803	1	HDAC4	92.11
cg18719723	chr12	48395490	-0.2085	0.1186	0.0803	1	COL2A1	3.25
cg09276315	chr19	47614071	-0.09134	0.05195	0.0803	1	ZC3H4	2.31
cg14405813	chr7	139414573	0.9233	0.525	0.0803	1	HIPK2	78.29
cg12599483	chr6	149398436	-0.8148	0.4634	0.0803	1		80.2
cg14070835	chr2	5917211	-1.729	0.9833	0.0803	1		78.05
cg02845530	chr8	22550292	-0.4279	0.2433	0.0803	1	EGR3	7.39
cg26249046	chr1	50489823	-0.3633	0.2066	0.0803	1	AGBL4	8.33
cg04176047	chr18	35250260	0.4491	0.2554	0.0803	1		90.13
cg24220001	chr8	103162165	-0.3962	0.2253	0.0803	1		95.21
cg19104112	chr7	39663043	-0.1415	0.08046	0.0803	1	RALA	2.86
cg26402901	chr16	90039408	-0.1061	0.06035	0.0803	1	CENPBD1	2.32
cg17770110	chr8	74205233	-0.1445	0.0822	0.0803	1	RPL7	2.45
cg12110294	chr17	508375	0.5817	0.3308	0.0803	1	VPS53	76.82
cg08080029	chr1	6239970	0.1568	0.08919	0.0803	1	CHD5	1.86
cg00889227	chr1	205173544	0.509	0.2895	0.0803	1	DSTYK	81.81
cg12155450	chr19	55995271	-7.414	4.217	0.0803	1	NAT14	58.52
cg03919381	chr10	129398910	-0.9006	0.5122	0.0803	1		65.73
cg25468618	chr8	144810034	-1.878	1.068	0.0803	1	FAM83H	62.7
cg27257137	chr2	19563334	-0.4836	0.275	0.0803	1		8.57
cg19352832	chr8	42608976	-0.9777	0.5561	0.0803	1	CHRNA6	59.21
cg19694010	chr12	130645520	-0.08016	0.04559	0.0803	1		1.46
cg19953352	chr2	238538744	0.5466	0.3109	0.0803	1	LRRFIP1	92.75
cg15409679	chr12	11960372	-0.8567	0.4872	0.0803	1	ETV6	68.35
cg09914785	chr22	19950733	1.005	0.5718	0.0803	1	MIR4761	62.33
cg23564700	chr18	5544169	-0.1717	0.09766	0.0803	1	EPB41L3	2.03
cg15192146	chr5	29524889	-1.924	1.094	0.0803	1		74.13
cg07404419	chr8	25319502	-0.2592	0.1474	0.0803	1	CDCA2	93.59
cg02012721	chr5	142197168	-0.4199	0.2388	0.0803	1	ARHGAP26	90.69
cg21972958	chr6	88876144	-0.23	0.1308	0.0803	1	CNR1	4.18
cg15335117	chr5	41925216	-0.0762	0.04334	0.0803	1	FBXO4	2.82
cg04381681	chr6	30681593	-0.6858	0.3901	0.0803	1	MDC1	82.14
cg05657618	chr2	233792732	-0.06078	0.03457	0.0803	1	NGEF	2.04
cg16791036	chr19	46379026	1.357	0.7718	0.0803	1		24.11
cg01397223	chr5	85756331	0.4249	0.2417	0.0803	1		88.17
cg00094063	chr16	66913816	-0.86	0.4892	0.0803	1	PDP2	67.47
cg09253150	chr3	43147928	0.2569	0.1461	0.0803	1	C3orf39	4.91
cg06019229	chr5	61601629	0.282	0.1604	0.0803	1	KIF2A	5.19
cg12279294	chr15	96877300	-0.5555	0.316	0.0803	1	NR2F2	9.53
cg11351837	chr17	26732272	0.3571	0.2031	0.0803	1	SLC46A1	90.86
cg14016422	chr14	69238432	0.9401	0.5347	0.0803	1		11.09
cg12770644	chr11	75976973	0.507	0.2884	0.0803	1		86.85
cg27196442	chr16	78642558	0.4611	0.2623	0.0803	1	WWOX	88.01
cg25624927	chr3	48936479	-0.1016	0.0578	0.0803	1	SLC25A20	1.29
cg02366534	chr6	84140923	0.408	0.2321	0.0803	1	ME1	3.97
cg23574277	chrX	90561517	-0.5776	0.3285	0.0803	1		90.33
cg15303144	chr3	42480535	-0.4067	0.2313	0.0803	1		85.83
cg13775722	chr1	192461272	-0.4012	0.2282	0.0803	1		90.94
cg21796427	chr17	61562170	0.1656	0.0942	0.0803	1	ACE	95.61
cg20252111	chr20	42143211	-0.4955	0.2818	0.0803	1	L3MBTL	57.98
cg21551951	chr12	105600899	0.3127	0.1779	0.0803	1	APPL2	93.59
cg10563859	chr4	2966171	0.7507	0.427	0.0804	1	NOP14	17.36
cg27522567	chr13	108227406	0.3778	0.2149	0.0804	1	FAM155A	93.09
cg10205767	chr9	130524835	0.6653	0.3784	0.0804	1	SH2D3C	39.53
cg00565831	chr6	30659006	-0.1489	0.08468	0.0804	1	NRM	3.56
cg17198259	chr17	43208911	0.5024	0.2858	0.0804	1	ACBD4	40.01
cg16419706	chr3	141596184	-0.2005	0.1141	0.0804	1	ATP1B3	4.51
cg12789086	chr14	77565004	-0.1334	0.07586	0.0804	1	KIAA1737	3.21
cg16128337	chr16	57804890	0.4138	0.2354	0.0804	1	KIFC3	91.45
cg06477600	chr8	38662686	0.8752	0.4979	0.0804	1	TACC1	24.94
cg18857768	chr1	228503801	-0.8487	0.4828	0.0804	1	OBSCN	87.43
cg00530015	chr6	14755359	0.4078	0.232	0.0804	1		90.03
cg11659663	chr11	63768794	-1.215	0.6912	0.0804	1	MACROD1	77.68
cg09173344	chr5	179125830	-0.05381	0.03061	0.0804	1	CANX	1.9
cg17691447	chr6	106570979	1.038	0.5902	0.0804	1		76.58
cg20192464	chr3	43122694	-0.3141	0.1787	0.0804	1	C3orf39	93.48
cg15224741	chr3	185207736	-0.3928	0.2235	0.0804	1	TMEM41A	89.18
cg18050892	chr6	32796516	-0.3936	0.2239	0.0804	1	TAP2	91.37
cg00433654	chr2	74684330	-0.5559	0.3162	0.0804	1	WBP1	16.12
cg24786442	chrX	29063315	-0.7486	0.4258	0.0804	1	IL1RAPL1	85.69
cg03189545	chr9	115317316	0.26	0.1479	0.0804	1	KIAA1958	94.57
cg13378272	chr12	132428250	0.08828	0.05022	0.0804	1	PUS1	97.93
cg11729227	chr20	23100219	1.055	0.6001	0.0804	1		44.24
cg26591899	chr6	117999068	0.7513	0.4274	0.0804	1	NUS1	42.45
cg03570011	chr12	14107007	0.4823	0.2744	0.0804	1	GRIN2B	86.23
cg08719317	chr1	43317080	0.3207	0.1824	0.0804	1	ZNF691	93.29
cg14433609	chr13	46710018	-1.075	0.6116	0.0804	1	LCP1	93.81
cg00176348	chr14	21055927	0.4577	0.2604	0.0804	1	LOC254028	85.85
cg07818543	chr19	12703707	-0.3754	0.2136	0.0804	1	ZNF490	92.46
cg04206546	chr10	101196423	1.302	0.7405	0.0804	1		74.58
cg15889391	chr2	223155306	-0.1992	0.1133	0.0804	1	PAX3	4.38
cg12880178	chr22	50484471	0.4266	0.2427	0.0804	1		92.79
cg05866877	chr4	34324208	0.5055	0.2876	0.0804	1		88.31
cg24381979	chr15	98543950	-0.5171	0.2942	0.0804	1		89.95
cg10962499	chr2	191517724	-0.4864	0.2767	0.0804	1	NAB1	89.69
cg02383674	chr7	2087819	0.3734	0.2124	0.0804	1	MAD1L1	95.28
cg09639234	chr9	36250432	0.4561	0.2595	0.0804	1	GNE	82.95
cg16776331	chr18	77497586	0.3342	0.1901	0.0804	1	CTDP1	92.04
cg18150383	chr19	49933217	0.5872	0.3341	0.0804	1	SLC17A7	87.26
cg01817062	chr4	8501510	0.9786	0.5567	0.0804	1		90.73
cg25765397	chr19	38147206	-0.1959	0.1114	0.0804	1	ZFP30	4.15
cg05649684	chr5	169701216	-0.9796	0.5573	0.0804	1	LCP2	69.82
cg23074992	chr14	95237386	-0.5114	0.291	0.0804	1	GSC	12.54
cg08330198	chr3	139000525	1.044	0.5942	0.0804	1		76.54
cg03141011	chr2	241544901	-0.4293	0.2442	0.0804	1	GPR35	89.9
cg04614943	chr12	99039026	-0.06659	0.03788	0.0804	1	APAF1	1.64
cg15603501	chr2	161642997	-0.2627	0.1494	0.0804	1		94.7
cg18081393	chr17	733750	-0.5722	0.3256	0.0804	1	NXN	84.35
cg13931285	chr9	129678298	-1.538	0.8749	0.0804	1	RALGPS1	73.16
cg19950046	chr2	161051163	0.8774	0.4992	0.0804	1	ITGB6	88.95
cg07997941	chr1	6614800	-0.9858	0.5609	0.0804	1	TAS1R1	5.73
cg19292355	chr14	23822812	0.4987	0.2837	0.0804	1	SLC22A17	91.88
cg15902874	chr14	31677716	-0.4206	0.2393	0.0804	1	HECTD1	5.03
cg03096126	chr18	56531159	0.459	0.2611	0.0804	1	ZNF532	6.19
cg11690983	chr1	29211119	-0.663	0.3772	0.0804	1		78.73
cg18483374	chr9	137264876	0.7963	0.4531	0.0804	1	RXRA	34.94
cg01054559	chr12	39751120	0.43	0.2446	0.0804	1	KIF21A	91.09
cg27010947	chr19	39435869	0.7631	0.4342	0.0804	1	FBXO17	81.65
cg17150363	chr6	30166574	0.0951	0.05411	0.0804	1	TRIM26	97.86
cg06326657	chr11	116565299	-0.4534	0.2579	0.0804	1		90.88
cg02327335	chr11	82788243	0.8716	0.4959	0.0804	1		81.47
cg13169766	chr3	134034554	0.1891	0.1076	0.0804	1		95.13
cg19146335	chr10	44882032	-0.254	0.1445	0.0804	1	CXCL12	3.2
cg05034761	chr9	101635170	0.414	0.2356	0.0804	1		91.8
cg09260654	chr1	41999924	0.2647	0.1506	0.0804	1	HIVEP3	94.34
cg24378073	chrX	11774340	-0.8157	0.4641	0.0804	1		85.26
cg08940490	chr2	237514003	0.5631	0.3204	0.0804	1		59.16
cg27368068	chr3	13515754	0.09548	0.05433	0.0804	1		97.72
cg02483353	chr7	89844832	-0.5031	0.2863	0.0804	1	STEAP2	90.91
cg09022808	chr22	30960857	-0.8291	0.4717	0.0804	1	GAL3ST1	47.79
cg02551275	chr15	65517023	1.118	0.636	0.0805	1		83.25
cg21246236	chr9	94246021	-0.8346	0.4749	0.0805	1		91.97
cg15073665	chr11	66659874	0.7592	0.432	0.0805	1	PC	81.28
cg17298881	chr10	38023644	-0.8713	0.4958	0.0805	1		86.7
cg16103542	chr10	112127915	0.537	0.3056	0.0805	1		91.15
cg03558807	chr5	111495981	0.3575	0.2034	0.0805	1	NCRNA00219	91.36
cg14317230	chr8	98708278	-0.6707	0.3817	0.0805	1	MTDH	92.64
cg13209606	chr12	47068798	-0.5217	0.2969	0.0805	1		89.31
cg18843595	chr12	126411177	-0.2993	0.1703	0.0805	1		93.87
cg06221449	chr1	29102029	-1.943	1.105	0.0805	1		18.25
cg02758938	chr1	205256995	1.22	0.694	0.0805	1		87.88
cg17551333	chr8	105142562	-0.7247	0.4124	0.0805	1	RIMS2	14.21
cg21988950	chr6	30131691	0.1597	0.09089	0.0805	1	TRIM15	97.8
cg07449645	chr9	99540324	-0.1569	0.08929	0.0805	1	ZNF510	1.89
cg09964670	chr19	5720572	-0.3445	0.1961	0.0805	1	TMEM146	5.34
cg24260327	chr12	125023590	0.6325	0.3599	0.0805	1		63.34
cg03226752	chr16	1835533	0.4763	0.2711	0.0805	1	NUBP2	86.53
cg18595835	chr3	12598824	-0.07123	0.04053	0.0805	1	MKRN2	2.46
cg03546673	chr16	67688353	0.5375	0.3059	0.0805	1	RLTPR	83.51
cg20030393	chr16	838331	-0.06038	0.03436	0.0805	1	CHTF18	1.26
cg08428452	chr4	20255343	-0.4324	0.246	0.0805	1	SLIT2	6.93
cg09232154	chr17	40077971	0.5556	0.3161	0.0805	1		82.42
cg26021007	chr17	45283040	-1.319	0.7504	0.0805	1		59.99
cg11601666	chr17	8286754	-0.3294	0.1874	0.0805	1	RPL26	4.54
cg03310027	chr15	43941072	-1.497	0.8521	0.0805	1	CATSPER2	92.29
cg27525570	chr3	108336	-0.8712	0.4958	0.0805	1		88.33
cg16578485	chr11	12001886	-0.3034	0.1727	0.0805	1	DKK3	93.85
cg09269619	chr4	713179	0.5694	0.324	0.0805	1	PCGF3	80.77
cg11500788	chr8	28355368	-0.5295	0.3013	0.0805	1	FZD3	90.04
cg05587030	chr6	151773450	-0.2764	0.1573	0.0805	1	C6orf211	5.09
cg00683340	chr16	70687983	-0.5605	0.319	0.0805	1	IL34	9.84
cg17056731	chr6	166853883	2.074	1.18	0.0805	1	RPS6KA2	36.83
cg11953334	chr19	48897863	-0.5005	0.2848	0.0805	1	GRIN2D	14.65
cg25037578	chr1	247768540	-0.3136	0.1785	0.0805	1	OR2G3	93.84
cg14047153	chr5	1093797	0.1768	0.1006	0.0805	1	SLC12A7	97.99
cg01517025	chr8	95907864	-0.1999	0.1138	0.0805	1	CCNE2	2.31
cg25154605	chr11	134100587	-0.9738	0.5542	0.0805	1	VPS26B	55.4
cg22605924	chr3	168526498	-0.3517	0.2001	0.0805	1	C3orf50	92.56
cg19610292	chr16	70824833	0.2633	0.1499	0.0805	1	VAC14	94.18
cg19973604	chr17	73914282	0.3619	0.206	0.0805	1	FBF1	94.21
cg11698131	chr1	213094374	0.6483	0.3689	0.0805	1		52.54
cg22162932	chr18	22495856	1.244	0.7081	0.0805	1		89.65
cg13591030	chr6	150592996	0.7108	0.4045	0.0805	1		81.68
cg07227926	chr12	104609526	-0.2113	0.1203	0.0805	1	TXNRD1	3.65
cg03024478	chr4	96090330	0.6094	0.3468	0.0805	1	UNC5C	80.22
cg07335619	chr17	8814822	0.2984	0.1698	0.0805	1	PIK3R5	95.92
cg03225093	chr5	2008713	0.863	0.4912	0.0805	1		77.48
cg16781275	chr4	135248854	0.5544	0.3155	0.0805	1		81.64
cg17901106	chr12	2162412	-0.5655	0.3219	0.0805	1	CACNA1C	9.14
cg20111179	chr4	47209584	-0.9625	0.5478	0.0805	1	GABRB1	86.27
cg01795789	chr5	140235284	-0.8512	0.4845	0.0805	1	PCDHA10	7.08
cg14328506	chr9	131314499	-0.1067	0.06074	0.0805	1	SPTAN1	1.17
cg07793134	chr18	33733455	-0.3488	0.1985	0.0805	1	ELP2	92.14
cg16257219	chr12	3069765	0.7219	0.4109	0.0805	1	TEAD4	15.58
cg01184315	chr17	4389850	-0.6069	0.3454	0.0805	1	SPNS3	6.18
cg11628739	chr17	60731254	0.5648	0.3215	0.0805	1	MRC2	26.66
cg04277566	chr8	71952338	-2.004	1.141	0.0805	1		70.36
cg25541259	chr2	230576135	-0.7888	0.449	0.0805	1	DNER	38.68
cg25374325	chr4	152452968	0.9142	0.5203	0.0805	1	FAM160A1	91.64
cg17177084	chr14	100604840	0.9134	0.5199	0.0805	1	EVL	82.18
cg05182290	chr2	7116403	4.363	2.483	0.0805	1	RNF144A	88.61
cg07805204	chr11	32459090	-0.6716	0.3822	0.0805	1	WT1-AS	15.6
cg12203636	chr12	100967508	-0.5316	0.3025	0.0805	1	GAS2L3	3
cg01641264	chr4	7204667	-0.3521	0.2004	0.0805	1	SORCS2	93.41
cg24935972	chr1	118232825	0.2682	0.1526	0.0805	1		94.05
cg16117881	chr12	6264282	0.318	0.181	0.0805	1		93.67
cg12388523	chr1	117233299	-5.911	3.365	0.0805	1		62.08
cg08066417	chr16	66413098	1.142	0.6498	0.0805	1	CDH5	54.87
cg11774329	chr11	128783372	0.5733	0.3263	0.0805	1	KCNJ5	77.47
cg00936699	chr22	20101830	0.4041	0.23	0.0805	1	TRMT2A	90.12
cg10500909	chr8	144000015	0.7505	0.4272	0.0805	1	CYP11B2	85.8
cg24971873	chrX	74144705	-0.5556	0.3162	0.0805	1	KIAA2022	18.83
cg15527197	chr2	231921421	-0.1799	0.1024	0.0806	1	PSMD1	4.36
cg16002234	chr12	67836379	1.62	0.9222	0.0806	1		78.18
cg05370136	chr19	36910116	1.139	0.648	0.0806	1	ZFP82	43.78
cg16373998	chr1	93296988	0.7314	0.4163	0.0806	1	RPL5	87
cg19801120	chr6	53530570	0.7513	0.4276	0.0806	1	KLHL31	73.08
cg07827280	chr16	30457315	-0.07695	0.0438	0.0806	1	SEPHS2	2.29
cg08054032	chr19	40368363	-1.988	1.132	0.0806	1	FCGBP	57.73
cg00990362	chr10	76633909	-0.4554	0.2592	0.0806	1	KAT6B	90.45
cg17687779	chr20	58248431	0.6224	0.3543	0.0806	1	PHACTR3	85.41
cg07392860	chr8	10617394	0.4019	0.2288	0.0806	1		88.55
cg21992282	chr19	42826477	0.4202	0.2392	0.0806	1	TMEM145	87.29
cg17934798	chr6	21111090	0.3509	0.1998	0.0806	1	CDKAL1	92.5
cg10012533	chr22	44641955	-0.3347	0.1905	0.0806	1	KIAA1644	92.68
cg07720646	chr15	42447840	0.3816	0.2172	0.0806	1	PLA2G4F	89.46
cg13291256	chr5	173736149	0.6014	0.3423	0.0806	1		79.38
cg04366393	chr8	144089903	0.5669	0.3227	0.0806	1	LOC100133669	79.94
cg24454695	chr1	235814326	-0.807	0.4594	0.0806	1	GNG4	24.68
cg02505827	chr5	68711277	-0.9899	0.5635	0.0806	1	MARVELD2	8.12
cg05488833	chr1	243650025	0.3196	0.1819	0.0806	1	SDCCAG8	92.15
cg04834402	chr2	234741693	0.6673	0.3799	0.0806	1	MROH2A	76.2
cg01683757	chr5	169720600	-0.1835	0.1045	0.0806	1	LCP2	3.36
cg02900721	chr6	17128575	0.8693	0.4949	0.0806	1	STMND1	84.19
cg26381970	chr2	241326952	0.2667	0.1518	0.0806	1		95.6
cg24353657	chr17	5490671	0.5352	0.3047	0.0806	1		82.75
cg03426194	chr16	27500918	0.0783	0.04457	0.0806	1	GTF3C1	98.1
cg00833080	chr12	132952608	0.8635	0.4916	0.0806	1		50.38
cg04344917	chr10	94351686	0.1959	0.1115	0.0806	1	KIF11	3.37
cg24874173	chr1	145385677	2.049	1.167	0.0806	1		86.66
cg11032444	chr2	135210981	-0.5066	0.2884	0.0806	1	MGAT5	89.39
cg07580047	chr19	2389662	0.4201	0.2391	0.0806	1	TMPRSS9	80.57
cg25311271	chr7	55087519	-0.298	0.1696	0.0806	1	EGFR	3.49
cg20654611	chr11	27484879	-0.5248	0.2988	0.0806	1	LGR4	91.19
cg18070630	chr17	1792131	0.1956	0.1114	0.0806	1	RPA1	95.96
cg20629587	chr15	31689706	1.141	0.6496	0.0806	1		18.75
cg04650322	chr7	119499	0.7483	0.426	0.0806	1		28.4
cg22750243	chr7	150974371	-0.1998	0.1138	0.0806	1	SMARCD3	3.5
cg05427356	chr8	146017372	-0.07713	0.04391	0.0806	1	RPL8	1.9
cg05589523	chr14	50883333	-0.2116	0.1204	0.0806	1		95.19
cg06204800	chr7	97847111	0.3801	0.2164	0.0806	1	TECPR1	91.31
cg03703637	chr5	178771776	-0.09607	0.05469	0.0806	1	ADAMTS2	1.74
cg07418215	chr19	6802673	-0.1871	0.1065	0.0806	1	VAV1	3.01
cg04650948	chr17	46798298	1.706	0.9713	0.0806	1		55.4
cg17351862	chr17	1172501	-0.7296	0.4154	0.0806	1	BHLHA9	77.17
cg00645904	chr19	8090341	0.4853	0.2763	0.0806	1		88.59
cg14062023	chr12	101100165	0.8606	0.4899	0.0806	1		84.93
cg03692134	chrX	129116990	-0.5724	0.3259	0.0806	1	BCORL1	25.01
cg18105705	chr22	22696446	-0.7243	0.4124	0.0806	1		61.82
cg09999510	chr19	3812479	-0.5646	0.3214	0.0806	1	ZFR2	11.09
cg05921676	chr10	34845640	0.3039	0.173	0.0806	1	PARD3	93.57
cg19933540	chr11	45117309	0.4661	0.2654	0.0806	1	PRDM11	78.57
cg21136104	chr3	142666320	-1.782	1.015	0.0806	1		41.29
cg06523192	chr19	12165161	-0.3529	0.2009	0.0806	1	ZNF878	92.72
cg05973279	chr22	32860714	-0.9677	0.5509	0.0806	1		79.96
cg24425978	chr17	27467421	-0.5146	0.2929	0.0806	1	MYO18A	4.04
cg11910086	chr20	23521623	-0.2884	0.1642	0.0806	1	CST13P	93.81
cg15961993	chr3	132930478	-0.4111	0.2341	0.0806	1	TMEM108	6.87
cg08164191	chr14	65623632	0.8577	0.4883	0.0806	1		41.22
cg07633072	chr2	218879105	-0.5265	0.2998	0.0806	1		87.74
cg08405365	chr4	140004022	-0.1707	0.09717	0.0806	1	ELF2	3.87
cg21578869	chr1	33841931	0.3013	0.1715	0.0806	1	PHC2	94
cg14838600	chr7	151442967	0.3806	0.2167	0.0806	1	PRKAG2	89.69
cg24095303	chr11	129249420	-0.5863	0.3338	0.0806	1	BARX2	87.44
cg10700907	chr17	55951339	0.5567	0.317	0.0806	1	CUEDC1	87.23
cg13346869	chr8	37605517	-1.416	0.8065	0.0806	1	LOC728024	39.74
cg11464189	chr11	74950775	-1.175	0.6688	0.0806	1	TPBGL	63.58
cg17337834	chr5	141292907	0.7885	0.4489	0.0806	1		83.64
cg18827332	chr12	103344506	-0.6358	0.362	0.0806	1		13.9
cg00945409	chr10	80737665	0.4433	0.2524	0.0806	1	LOC283050	92.16
cg06139388	chr5	33965176	-1.276	0.7263	0.0806	1	SLC45A2	58.68
cg19360212	chr10	123731471	-6.632	3.776	0.0806	1	NSMCE4A	80.38
cg16165949	chr8	125268123	2.439	1.389	0.0806	1		83.7
cg00201321	chr2	136467641	0.5341	0.3041	0.0806	1	R3HDM1	12.33
cg21922939	chr5	141673123	0.504	0.2869	0.0806	1		88.76
cg21236864	chr9	132232468	1.004	0.5718	0.0806	1		69.24
cg26919695	chr11	17423162	0.4867	0.2771	0.0806	1	ABCC8	88.85
cg12859211	chr11	124735105	-0.2524	0.1437	0.0806	1	ROBO3	2.55
cg06755296	chr15	98199925	0.6601	0.3759	0.0807	1		88.22
cg12595990	chr12	49351331	-0.1077	0.06135	0.0807	1	ARF3	2.78
cg18029503	chr14	78870082	1.307	0.7443	0.0807	1	NRXN3	24.14
cg20923605	chr13	112978683	4.092	2.33	0.0807	1		49.87
cg21257581	chr7	2686947	0.4455	0.2537	0.0807	1	TTYH3	91.97
cg16558076	chr14	28712851	-1.47	0.8372	0.0807	1		73.3
cg24730982	chr13	53336853	0.6703	0.3817	0.0807	1		78.16
cg10204106	chr20	54777686	-0.9337	0.5316	0.0807	1		49
cg26643116	chr7	93679111	0.4087	0.2327	0.0807	1		7.16
cg25334369	chr17	42201158	-0.3471	0.1976	0.0807	1	HDAC5	5.48
cg01274198	chr22	18495463	0.3561	0.2027	0.0807	1	MICAL3	91.69
cg12230689	chr6	140100150	-0.3584	0.2041	0.0807	1	LOC100132735	92.51
cg16812621	chr14	19888434	1.036	0.59	0.0807	1		71.09
cg02083965	chr13	24591472	0.3877	0.2207	0.0807	1	SPATA13	91.58
cg20225253	chr8	136009146	0.9184	0.523	0.0807	1		87.84
cg18973036	chr9	95709643	-0.08083	0.04603	0.0807	1	FGD3	1.96
cg07486374	chr15	101360909	-0.7724	0.4398	0.0807	1		77.36
cg06419180	chr8	19262414	-0.904	0.5147	0.0807	1	CSGALNACT1	82.5
cg11194925	chr14	37129602	-0.9266	0.5276	0.0807	1	PAX9	17.02
cg03376318	chr3	195561603	0.2547	0.1451	0.0807	1		94.58
cg07040018	chr1	11539368	-0.05948	0.03387	0.0807	1	PTCHD2	1.77
cg14269096	chr18	56532433	0.6752	0.3845	0.0807	1	ZNF532	85.99
cg20354880	chr10	79006906	0.7418	0.4224	0.0807	1	KCNMA1	79.1
cg05532980	chr16	23721859	0.4269	0.2431	0.0807	1	ERN2	87.83
cg24251497	chr1	27319578	-0.2206	0.1256	0.0807	1	TRNP1	4.19
cg10847807	chr1	840944	-0.2147	0.1222	0.0807	1		2.89
cg09644836	chr5	1036465	0.2374	0.1352	0.0807	1	NKD2	95.62
cg24344115	chr18	28955886	-0.5708	0.3251	0.0807	1	DSG4	89.3
cg15507486	chr19	46627896	0.5789	0.3297	0.0807	1	IGFL3	78.14
cg15076217	chr1	207975699	0.4001	0.2278	0.0807	1	MIR29C	86.12
cg07575757	chr3	169901768	-0.1792	0.102	0.0807	1		94.98
cg14497649	chr4	528497	4.646	2.645	0.0807	1	PIGG	86.73
cg23552946	chr1	109879058	-0.2565	0.146	0.0807	1	SORT1	94.32
cg17502394	chr6	43251710	0.5121	0.2916	0.0807	1	TTBK1	91.48
cg08398040	chr3	175005497	0.396	0.2255	0.0807	1	NAALADL2	92.51
cg00954539	chrX	103087267	-0.5718	0.3256	0.0807	1	RAB9B	7.28
cg14642259	chr11	47359017	-0.08818	0.05021	0.0807	1	MYBPC3	98.04
cg11738150	chr11	93232662	0.3966	0.2258	0.0807	1	SMCO4	90.74
cg25982485	chr3	177552702	-2.546	1.45	0.0807	1	KCCAT211	88.83
cg13741078	chr3	58124212	-0.1622	0.09238	0.0807	1	FLNB	95.86
cg00914902	chr16	108114	0.5751	0.3275	0.0807	1	RHBDF1	74.94
cg15188217	chr6	106589718	-0.7783	0.4432	0.0807	1		38.65
cg08892491	chr17	41985828	-1.413	0.8046	0.0807	1	MPP2	25.97
cg11383374	chr1	181074738	-0.2612	0.1487	0.0807	1		4.67
cg16593060	chr19	30363016	0.5225	0.2976	0.0807	1		79.35
cg24847757	chr3	32909493	-0.2015	0.1148	0.0807	1	TRIM71	95.74
cg21872327	chr2	15451590	-0.6173	0.3515	0.0807	1	NBAS	5.11
cg17062665	chr12	77715621	-0.6549	0.373	0.0807	1		84.73
cg08200026	chr1	248855454	1.878	1.07	0.0807	1		60.56
cg02804275	chr12	22528603	0.4419	0.2517	0.0807	1		92.34
cg10951630	chr2	198380297	-0.1101	0.06271	0.0807	1	MOBKL3	2.45
cg02398106	chr3	13919362	-1.023	0.5828	0.0807	1	WNT7A	50.67
cg16558319	chr12	97301661	0.08687	0.04947	0.0807	1	NEDD1	1.42
cg27312789	chr11	11809714	0.5763	0.3282	0.0807	1		87.91
cg15738933	chr17	75181373	0.5092	0.29	0.0807	1	SEC14L1	79.77
cg06396555	chr3	124939618	0.5289	0.3012	0.0807	1		82.34
cg18252409	chr2	207705955	-3.836	2.185	0.0807	1		85.76
cg05344430	chr13	28366600	-0.06156	0.03506	0.0807	1	GSX1	1.43
cg00426382	chr3	170973243	1.251	0.7127	0.0807	1	TNIK	4.16
cg26695322	chr16	46659405	0.4357	0.2482	0.0807	1		89.21
cg02200389	chr13	99091924	0.3642	0.2074	0.0807	1	FARP1	91.97
cg19509748	chr6	36101528	0.606	0.3451	0.0807	1	MAPK13	81.96
cg25422405	chr17	3674611	-0.9012	0.5133	0.0807	1	ITGAE	58.98
cg08898515	chr2	68483298	-0.4597	0.2618	0.0807	1		91.21
cg14791054	chr15	101442769	0.7308	0.4162	0.0807	1	ALDH1A3	10.3
cg03411376	chr11	2432720	0.7246	0.4127	0.0807	1	TRPM5	51.95
cg02753722	chr16	82875481	0.4255	0.2423	0.0807	1	CDH13	90.66
cg10029177	chr4	6735468	0.558	0.3178	0.0807	1		86.31
cg16144193	chr1	200271455	-0.2039	0.1162	0.0807	1		3.5
cg16330552	chr3	44010115	-1.116	0.6354	0.0807	1		78.51
cg21395723	chr22	39101663	-0.1506	0.08576	0.0807	1	GTPBP1	3.96
cg17416722	chr6	32554385	5.318	3.029	0.0807	1	HLA-DRB1	14.98
cg09198634	chr8	135878442	0.4019	0.2289	0.0808	1	LOC101927845	89.52
cg08095452	chr17	55958800	0.4518	0.2573	0.0808	1	CUEDC1	83.64
cg20630690	chr19	10420301	0.4767	0.2715	0.0808	1	ZGLP1	87.37
cg13529217	chr14	100875785	-0.9382	0.5344	0.0808	1	WDR25	71.49
cg26145487	chr10	3217355	0.6572	0.3743	0.0808	1		81.15
cg11387916	chr6	169273332	0.3423	0.195	0.0808	1		93.87
cg19566878	chr11	40666397	-0.2993	0.1705	0.0808	1		93.65
cg05471775	chr6	26027531	-0.4505	0.2566	0.0808	1	HIST1H4B	5
cg08903736	chr20	60074300	0.9346	0.5323	0.0808	1	CDH4	84.53
cg25514304	chr1	227059109	0.4556	0.2595	0.0808	1	PSEN2	87.83
cg20497707	chr2	11702033	0.488	0.278	0.0808	1	GREB1	77.36
cg05227131	chr20	21378220	-0.3059	0.1742	0.0808	1	NKX2-4	4.76
cg02962406	chr20	13280130	0.2672	0.1522	0.0808	1	ISM1	95.41
cg18410885	chr19	3761825	-0.1905	0.1085	0.0808	1	MRPL54	4.42
cg05695933	chr8	124631201	0.6056	0.345	0.0808	1		83.95
cg07501988	chr19	39086733	0.2147	0.1223	0.0808	1	MAP4K1	94.56
cg13521975	chr1	156133158	0.2186	0.1245	0.0808	1	SEMA4A	94.92
cg12471071	chr8	6479360	0.458	0.2609	0.0808	1	MCPH1	82.26
cg00352349	chr2	179316347	-0.2105	0.1199	0.0808	1	PRKRA	3.62
cg16506114	chr3	96495797	1.238	0.7054	0.0808	1		58.51
cg13375654	chr16	30023683	-0.9445	0.538	0.0808	1	DOC2A	30.84
cg03527802	chr16	29819931	-0.8197	0.467	0.0808	1	MAZ	59.14
cg03328201	chr22	22007633	-0.3957	0.2254	0.0808	1	MIR130B	88.26
cg16024613	chr19	17163492	0.6851	0.3903	0.0808	1	HAUS8	59.52
cg25844222	chr4	186877657	-0.8382	0.4775	0.0808	1	SORBS2	80.53
cg11033833	chrX	136113828	-0.976	0.556	0.0808	1	GPR101	11.71
cg05083222	chr15	89346943	-0.0591	0.03367	0.0808	1	ACAN	1.44
cg10581241	chr11	46403617	-0.2582	0.1471	0.0808	1	MDK	6.78
cg06986543	chr20	60942666	-0.1543	0.08787	0.0808	1	LAMA5	2.81
cg01536438	chr10	90712625	-0.359	0.2045	0.0808	1	ACTA2	90.85
cg10846114	chr7	30218052	-0.5024	0.2862	0.0808	1		90.45
cg13980079	chr4	1980637	0.0778	0.04432	0.0808	1	WHSC1	98.35
cg02644421	chr2	10575762	-0.5314	0.3027	0.0808	1		91.09
cg23836745	chr7	121735229	-0.3954	0.2253	0.0808	1	AASS	91.95
cg26538792	chr7	73424050	0.5763	0.3283	0.0808	1		82.27
cg06985522	chr7	73731805	0.3283	0.187	0.0808	1	CLIP2	92.25
cg21815063	chr5	131800430	-0.2336	0.1331	0.0808	1		5.56
cg16812052	chr3	122645347	0.3615	0.2059	0.0808	1	SEMA5B	90.52
cg24557027	chr4	95335239	0.3739	0.213	0.0808	1		93.32
cg03668274	chr12	54426903	1.594	0.9083	0.0808	1	HOXC4	20.09
cg24735460	chr7	44621160	-0.4241	0.2416	0.0808	1	TMED4	4.29
cg04003064	chr18	72793067	0.364	0.2074	0.0808	1		92.84
cg04146241	chr20	44884711	0.3184	0.1814	0.0808	1	CDH22	91.93
cg16527491	chr14	38065127	-0.4416	0.2516	0.0808	1	FOXA1	7.01
cg07662945	chr13	33400952	0.4702	0.2679	0.0808	1	LINC00423	84.42
cg11650974	chr1	16134399	0.2466	0.1405	0.0808	1	UQCRHL	93.37
cg10817792	chr20	57004379	-0.1769	0.1008	0.0808	1	VAPB	95.9
cg20771185	chr1	181360690	-0.7674	0.4372	0.0808	1		30.18
cg15860193	chr3	42975748	-0.2907	0.1656	0.0808	1		93.39
cg25574672	chr5	133562092	-0.2137	0.1218	0.0808	1	PPP2CA	4.23
cg01206333	chr19	49016534	0.5942	0.3385	0.0808	1	LMTK3	18.36
cg16555466	chr14	92042333	0.9527	0.5428	0.0808	1	C14orf184	52.08
cg14800532	chr4	139238668	-2.902	1.654	0.0808	1		85.95
cg06375623	chr2	20339790	0.5566	0.3171	0.0808	1		79.36
cg18398512	chr6	88411013	-0.6401	0.3647	0.0808	1	NCRNA00120	3.16
cg00857851	chr5	1493973	0.9053	0.5158	0.0808	1	LPCAT1	81.81
cg17131280	chr5	115298046	-0.7371	0.4199	0.0808	1	LVRN	21.86
cg18919011	chr1	158976497	0.5249	0.2991	0.0808	1		83.2
cg07918569	chr1	52499477	-0.07062	0.04023	0.0808	1	TXNDC12	1.81
cg16069924	chr1	56668198	-0.3024	0.1723	0.0808	1		93.36
cg09448625	chr5	138524332	-0.5476	0.312	0.0808	1	SIL1	89.21
cg00317805	chr20	55375237	-0.5625	0.3205	0.0808	1		88.66
cg25550013	chr16	56915638	0.658	0.3749	0.0808	1	SLC12A3	64.04
cg06958525	chr2	108370346	-0.3801	0.2165	0.0809	1	GACAT1	90.01
cg03789507	chr8	136667083	-0.6593	0.3757	0.0809	1		74.74
cg04297581	chr14	105239665	0.3724	0.2122	0.0809	1	AKT1	89.75
cg04589062	chr7	90799247	-0.7521	0.4285	0.0809	1	CDK14	86.24
cg24254552	chr5	172714232	-0.8814	0.5022	0.0809	1		50.48
cg18424634	chr3	147127097	0.1669	0.09509	0.0809	1	ZIC1	1.74
cg21058458	chr2	232783546	0.6071	0.3459	0.0809	1		70.98
cg04088674	chr5	112953153	-0.4718	0.2688	0.0809	1		91.19
cg04192492	chr17	26692427	-0.5808	0.3309	0.0809	1	SEBOX	85.65
cg27608743	chrX	140013883	-1.141	0.6502	0.0809	1		76.96
cg14297444	chr9	130978697	-0.6133	0.3495	0.0809	1	DNM1	75.56
cg02710530	chr16	372097	0.7053	0.4019	0.0809	1	AXIN1	68.32
cg19415339	chrX	53713491	-0.7747	0.4414	0.0809	1	HUWE1	22.2
cg00641127	chr6	33179564	0.4237	0.2414	0.0809	1	RING1	87.3
cg22577931	chr8	143701715	0.5035	0.2869	0.0809	1		85.5
cg23715700	chr19	16188274	-0.3725	0.2123	0.0809	1	TPM4	4.42
cg00240205	chr2	69450115	-0.4384	0.2498	0.0809	1	ANTXR1	91.52
cg04801971	chr19	46011889	-0.1128	0.06425	0.0809	1	VASP	2.34
cg02975889	chr19	49911498	-0.7307	0.4163	0.0809	1	CCDC155	61.38
cg23420656	chr17	43865031	-0.8211	0.4679	0.0809	1	CRHR1	60.39
cg14134551	chr1	204598444	0.6025	0.3433	0.0809	1	LRRN2	77.09
cg17399234	chr5	110428454	-0.2183	0.1244	0.0809	1	WDR36	2.62
cg17152742	chr19	45318578	0.3993	0.2275	0.0809	1	BCAM	91.52
cg18139878	chr4	37889231	0.2804	0.1598	0.0809	1		94.29
cg21786399	chr17	7533468	0.386	0.2199	0.0809	1	SHBG	87.6
cg23381629	chr18	47135378	-0.6136	0.3496	0.0809	1		77.47
cg03226083	chr3	13287525	0.7576	0.4317	0.0809	1		68.34
cg09010904	chr3	51573036	-0.5269	0.3002	0.0809	1		10.23
cg25450196	chr11	45721162	-0.4022	0.2292	0.0809	1		92.72
cg17045275	chr15	34031677	0.9436	0.5377	0.0809	1	RYR3	86.79
cg21553695	chr20	44034464	-0.247	0.1407	0.0809	1	DBNDD2	9.9
cg10052667	chr12	70652554	-1.227	0.6993	0.0809	1	CNOT2	70.45
cg05705531	chr15	35792066	0.3643	0.2076	0.0809	1	DPH6	91.19
cg08607175	chr4	102902845	-1.083	0.6172	0.0809	1	BANK1	80.21
cg13872965	chr17	54671343	-0.07227	0.04118	0.0809	1	NOG	2.05
cg01317045	chr16	57849655	0.372	0.212	0.0809	1		91.62
cg04103918	chr17	4726687	-1.769	1.008	0.0809	1	PLD2	63.59
cg21045464	chr12	115135057	-0.187	0.1066	0.0809	1		3.39
cg27207452	chr12	56551679	-0.1575	0.08977	0.0809	1	MYL6B	3.23
cg12184157	chr20	23549495	0.298	0.1698	0.0809	1	CST9L	94.29
cg03792071	chr8	102353986	-0.9501	0.5414	0.0809	1		82.3
cg12525707	chr7	154959041	0.8024	0.4572	0.0809	1		93.1
cg27592707	chr1	70510849	-0.2319	0.1321	0.0809	1	LRRC7	94.31
cg02443062	chr6	35436159	-0.1808	0.103	0.0809	1	RPL10A	2.79
cg23502641	chr22	27113300	-0.3345	0.1906	0.0809	1	MIATNB	93.24
cg11210813	chr20	35972385	-0.9158	0.5219	0.0809	1	SRC	39.7
cg06879719	chr18	70781630	0.5113	0.2914	0.0809	1		86.6
cg02682319	chr20	3185358	0.1315	0.07495	0.0809	1	DDRGK1	3.26
cg21032266	chr14	74186279	-0.2776	0.1582	0.0809	1	C14orf43	94.32
cg03424345	chr12	130411272	0.6249	0.3561	0.0809	1		79.15
cg16921775	chr12	48744097	-0.5823	0.3318	0.0809	1	ZNF641	9.88
cg22179447	chr12	69326687	-0.1299	0.07402	0.0809	1	CPM	1.38
cg21952349	chr17	26899212	0.8254	0.4704	0.0809	1	PIGS	78.51
cg12647840	chr20	61914837	0.3545	0.202	0.0809	1	ARFGAP1	93.84
cg21331251	chr16	89956786	-0.9268	0.5282	0.0809	1	TCF25	76.37
cg04236382	chr14	63785287	0.3353	0.1911	0.0809	1	GPHB5	93.18
cg12934659	chr8	72318947	1.302	0.742	0.0809	1		71.64
cg17505112	chr12	86267133	-0.5155	0.2938	0.0809	1	NTS	91.11
cg00722300	chr19	14138639	0.2557	0.1457	0.0809	1	RLN3	94.13
cg15466606	chr7	3340860	-0.9435	0.5377	0.0809	1	SDK1	4.57
cg00579734	chr14	64682064	-0.6862	0.391	0.0809	1	SYNE2	84.31
cg24647646	chr19	10614011	0.1212	0.06908	0.0809	1	KEAP1	1.48
cg21848211	chr12	26309120	1.025	0.5841	0.0809	1		86.8
cg11058672	chr10	70812249	0.3746	0.2135	0.0809	1		91.82
cg26521139	chr2	236658091	2.146	1.223	0.0809	1	AGAP1	53.08
cg02456922	chr6	157748177	-1.003	0.5715	0.0809	1		82.29
cg04547740	chr22	29313235	0.3727	0.2124	0.0809	1	ZNRF3	89.87
cg07976597	chr16	86066165	1.043	0.5943	0.0809	1		48.2
cg01945274	chr12	98884949	-0.1763	0.1005	0.0809	1	LOC643770	3.31
cg14787123	chr6	36411216	0.2386	0.136	0.0809	1	PXT1	4.31
cg21478218	chr6	30157994	-0.3941	0.2246	0.0809	1	TRIM26	87.52
cg13791254	chr9	100616607	-0.1637	0.09328	0.0809	1	FOXE1	1.52
cg19884203	chr1	31713275	-0.6477	0.3691	0.0809	1	NKAIN1	83.3
cg22135746	chr7	157013284	0.818	0.4662	0.0809	1	UBE3C	92.26
cg16562342	chr1	109783503	0.9822	0.5598	0.0809	1		80.1
cg24121001	chr9	130478378	-0.1377	0.07849	0.0809	1	TTC16	2.52
cg12321798	chrX	71363939	-0.6812	0.3882	0.0809	1	FLJ44635	89.19
cg02623050	chr8	127569581	-0.2238	0.1276	0.081	1	FAM84B	5.47
cg05237480	chrX	40869382	-1.028	0.5861	0.081	1		33.82
cg15264642	chr10	23647478	-0.8537	0.4866	0.081	1		83.47
cg02610971	chr11	134775616	-0.5936	0.3383	0.081	1		81.15
cg04847265	chr3	46482949	-0.8996	0.5128	0.081	1	LTF	46.15
cg26418671	chr4	137736274	0.4599	0.2621	0.081	1		85.04
cg18789663	chr1	242688591	-0.2279	0.1299	0.081	1	PLD5	3.12
cg11268590	chr4	157994764	0.4409	0.2513	0.081	1		87.47
cg06278679	chr14	97582463	0.7298	0.416	0.081	1		84.39
cg04037984	chr5	174039821	0.41	0.2337	0.081	1		87.59
cg13077619	chr1	233765117	0.5909	0.3368	0.081	1	KCNK1	86.29
cg20618441	chr19	53039444	0.345	0.1966	0.081	1	ZNF808	4.93
cg06959205	chr16	88991917	1.089	0.6205	0.081	1	CBFA2T3	57.04
cg02666820	chr17	700054	0.6333	0.361	0.081	1		79.87
cg23924082	chr17	2275046	0.3757	0.2141	0.081	1	SGSM2	89.19
cg11813617	chr7	91876047	-0.1936	0.1104	0.081	1	KRIT1	3.43
cg09098978	chr1	14748474	-0.4463	0.2544	0.081	1		88.35
cg16747969	chr22	36520373	1.337	0.762	0.081	1		13.28
cg03055520	chr11	121460793	0.5623	0.3205	0.081	1	SORL1	27.7
cg10142566	chr2	175645413	-0.514	0.293	0.081	1		89.71
cg25307371	chr1	65885547	-1.337	0.7623	0.081	1	LEPROT	3.22
cg21702969	chr9	34084236	-0.3357	0.1913	0.081	1		93.3
cg16257655	chr7	1659720	0.5257	0.2996	0.081	1		86.6
cg12909921	chr17	37558512	-0.3295	0.1878	0.081	1	FBXL20	8.98
cg04579845	chr12	111123354	-0.3562	0.203	0.081	1	HVCN1	93.37
cg16382322	chr5	141061902	0.1828	0.1042	0.081	1	ARAP3	3.66
cg23658503	chr1	228512043	-0.9977	0.5687	0.081	1	OBSCN	90.46
cg00468146	chr6	19838211	0.2838	0.1617	0.081	1	ID4	9
cg05189127	chr10	127059333	-1.379	0.7862	0.081	1		47.64
cg01960280	chr6	100015610	-1.063	0.6059	0.081	1	CCNC	54.12
cg23831021	chr20	57607762	-0.07547	0.04302	0.081	1	ATP5E	1.96
cg13298466	chr12	6658164	1.541	0.8786	0.081	1	IFFO1	60.82
cg17220055	chr1	42248998	4.296	2.449	0.081	1	HIVEP3	66.47
cg02374934	chr15	41228736	0.742	0.423	0.081	1	DLL4	75.96
cg03003291	chr12	66024526	0.3786	0.2158	0.081	1	LOC100507065	91.64
cg12672205	chr22	39101803	-0.2074	0.1182	0.081	1	GTPBP1	2.37
cg11315492	chrX	11153539	1.053	0.6004	0.081	1		79.99
cg10372657	chr17	16199585	0.4843	0.2761	0.081	1	PIGL	89.3
cg01906637	chr14	21504131	0.5401	0.3079	0.081	1	RNASE13	75.64
cg07799366	chr6	52226754	-0.1526	0.08699	0.081	1	PAQR8	2.83
cg23133255	chr8	91803670	-0.7113	0.4055	0.081	1	NECAB1	24.71
cg17471840	chr3	137905205	0.5096	0.2905	0.081	1	ARMC8	85.14
cg08395793	chr16	858205	-3.719	2.12	0.081	1	PRR25	25.21
cg00710786	chr19	6074632	0.4665	0.266	0.081	1	RFX2	85.01
cg15056107	chr1	229644037	-0.2477	0.1412	0.081	1	NUP133	3.07
cg21671870	chr6	160144282	0.3335	0.1901	0.081	1		93.56
cg16773294	chr8	55048378	-0.2091	0.1192	0.081	1	MRPL15	4.77
cg16976501	chr2	26806656	-0.7299	0.4161	0.081	1	CIB4	53.19
cg02524277	chr10	15130899	-0.1543	0.08798	0.081	1	ACBD7	3.32
cg22393213	chr2	237478526	-1.026	0.5849	0.081	1	CXCR7	15.42
cg18633684	chr12	104697387	-0.8125	0.4632	0.081	1	TXNRD1	7.72
cg04747792	chr10	131724422	0.4119	0.2348	0.081	1	EBF3	90.62
cg12726025	chr22	38832516	0.318	0.1813	0.081	1	KCNJ4	91.78
cg01797371	chr3	195578240	2.44	1.391	0.081	1		49.61
cg03225002	chr5	146257653	0.1457	0.08305	0.081	1	PPP2R2B	3.3
cg26932690	chr7	105254235	0.08394	0.04786	0.081	1	ATXN7L1	98.07
cg11305781	chr9	16986020	1.614	0.9204	0.081	1		57.42
cg13525088	chr9	2242468	0.1224	0.0698	0.081	1		1.41
cg08267183	chr4	7057302	0.4332	0.247	0.081	1	TADA2B	87.33
cg01272400	chr10	95326248	-0.3882	0.2213	0.081	1	GPR120	10.03
cg03675899	chr1	209978796	0.2694	0.1536	0.081	1	IRF6	93.67
cg18736998	chr8	133908643	-0.4836	0.2757	0.081	1	TG	88.75
cg15129815	chr18	72102996	-5.557	3.168	0.081	1	FAM69C	70.77
cg10361167	chr11	69626349	1.229	0.7007	0.081	1	FGF3	71.03
cg19761679	chr7	102614121	-0.492	0.2805	0.0811	1	FBXL13	89.69
cg02244374	chr7	6197678	-0.3342	0.1905	0.0811	1	USP42	93.81
cg03291453	chr12	19284409	1.226	0.6991	0.0811	1	PLEKHA5	64.75
cg17324121	chr13	110407356	0.231	0.1317	0.0811	1	IRS2	95.15
cg00990763	chr4	126236170	0.143	0.08154	0.0811	1	FAT4	3.47
cg21577472	chr7	2561029	-0.2103	0.1199	0.0811	1	LFNG	2.14
cg14705821	chr17	8862021	-0.9032	0.515	0.0811	1	PIK3R5	67.23
cg16328540	chr14	102552730	-0.1581	0.09013	0.0811	1	HSP90AA1	3.09
cg19004883	chr19	14448422	0.729	0.4157	0.0811	1		58.87
cg18725599	chr5	149590502	0.5869	0.3346	0.0811	1	SLC6A7	64.61
cg20679252	chr1	34285774	0.7068	0.403	0.0811	1	CSMD2	85.93
cg00113951	chr12	121078090	-0.1735	0.0989	0.0811	1	CABP1	3.39
cg09598844	chrX	102941788	-0.9705	0.5533	0.0811	1	MORF4L2	20.7
cg16284292	chr9	129567924	-0.5958	0.3397	0.0811	1	ZBTB43	13.83
cg07518330	chr14	103624402	0.6126	0.3493	0.0811	1		93.03
cg03598420	chr19	33787787	0.6752	0.385	0.0811	1		83.31
cg06083560	chr17	55628914	-0.4986	0.2843	0.0811	1	MSI2	28.45
cg20382515	chr22	48006017	0.4012	0.2288	0.0811	1		87.84
cg03352182	chr2	136963301	-0.5064	0.2887	0.0811	1		86.51
cg02696351	chr20	61465651	0.2257	0.1287	0.0811	1	COL9A3	93.99
cg23363826	chr7	97847225	1.685	0.9609	0.0811	1	TECPR1	82.37
cg06762834	chr14	65279418	-1.319	0.7521	0.0811	1	SPTB	45.03
cg19553869	chr11	66034926	-0.2874	0.1639	0.0811	1	KLC2	4.46
cg21526648	chr22	29951295	0.4053	0.2311	0.0811	1	NIPSNAP1	90.66
cg08037935	chr1	61547340	0.2402	0.1369	0.0811	1	NFIA	3.86
cg19567866	chr5	136682394	-0.8617	0.4914	0.0811	1	SPOCK1	80.61
cg03993320	chr8	142053875	0.3873	0.2209	0.0811	1		91.8
cg05798401	chr2	236625661	0.5669	0.3233	0.0811	1	AGAP1	88.31
cg14804181	chrX	149716267	-0.6817	0.3887	0.0811	1		23.58
cg15802396	chr17	7108305	-0.1408	0.08029	0.0811	1	DLG4	2.51
cg06924670	chr19	7398298	0.6885	0.3926	0.0811	1		34.41
cg12962167	chr3	53033115	1.024	0.5837	0.0811	1	SFMBT1	89.44
cg16509830	chr3	71354948	-0.4004	0.2283	0.0811	1	FOXP1	4.29
cg14270434	chr9	100613647	-1.285	0.7325	0.0811	1		16.91
cg10778915	chr4	100576610	0.3738	0.2131	0.0811	1		85.69
cg09227887	chr9	137271052	0.5934	0.3384	0.0811	1	MIR4669	80.69
cg06067149	chr15	70512863	0.2245	0.128	0.0811	1		95.08
cg06422261	chr16	88712452	0.43	0.2452	0.0811	1	CYBA	88.31
cg01636575	chr17	13447853	-0.4134	0.2357	0.0811	1	HS3ST3A1	89.62
cg13785207	chr22	39928927	-0.1457	0.0831	0.0811	1	RPS19BP1	3.11
cg16324121	chr3	9954273	0.5544	0.3162	0.0811	1	IL17RE	21.8
cg03287108	chr1	28971003	-0.6108	0.3483	0.0811	1	TAF12	83.43
cg09929786	chr5	143229967	-1.183	0.6744	0.0811	1		70.54
cg24336718	chr3	28283093	-0.5874	0.335	0.0811	1	CMC1	21.37
cg18704590	chr9	95515267	-0.3848	0.2194	0.0811	1	BICD2	92.18
cg26238245	chr6	24522520	0.2103	0.1199	0.0811	1	ALDH5A1	94.1
cg15095913	chr7	1576976	0.4164	0.2374	0.0811	1	MAFK	86.67
cg00200408	chr2	132585607	0.5822	0.332	0.0811	1		87.09
cg08381578	chr8	77493912	-0.7472	0.4261	0.0811	1		11.82
cg23229777	chr20	37553475	0.2062	0.1176	0.0811	1	FAM83D	94.98
cg18062205	chr20	49630819	-1.001	0.571	0.0811	1	KCNG1	45.72
cg26783160	chr8	140871183	-0.9174	0.5231	0.0811	1	TRAPPC9	91.1
cg05067574	chr10	17705024	-1.155	0.6585	0.0811	1	STAM	34.13
cg01329761	chr6	21634892	0.5815	0.3316	0.0811	1		81.39
cg08266474	chr6	84904847	1.551	0.8845	0.0811	1	KIAA1009	93.43
cg26081613	chr14	71375319	-0.2961	0.1689	0.0811	1	PCNX	4.64
cg09546679	chr2	233364402	0.4994	0.2848	0.0811	1		89.22
cg07122798	chr14	73976155	1.159	0.6611	0.0811	1	HEATR4	87.72
cg24610666	chr16	58230827	0.387	0.2207	0.0811	1	CSNK2A2	93.64
cg22036872	chr1	247496922	-0.5885	0.3356	0.0811	1		84.52
cg03245462	chr5	11290166	-0.6633	0.3783	0.0811	1	CTNND2	94.03
cg21044022	chr17	46907742	-0.2327	0.1327	0.0811	1	CALCOCO2	94.48
cg13981468	chr12	88928688	0.2788	0.159	0.0811	1	KITLG	93.35
cg15476265	chr17	44012006	-0.5664	0.323	0.0811	1	MAPT	87.31
cg06065769	chr2	99065000	-1.556	0.8875	0.0811	1	INPP4A	47.22
cg16120585	chr1	54415125	0.2168	0.1236	0.0811	1	LRRC42	95.23
cg16509777	chr2	45172265	-0.3357	0.1915	0.0811	1	SIX3	10.29
cg12246076	chr13	112123705	0.5358	0.3056	0.0811	1		73.51
cg12064372	chr12	30948792	-0.1395	0.07954	0.0811	1		2.91
cg26473833	chr10	129063066	-1.082	0.6173	0.0811	1	DOCK1	95.36
cg27028760	chr16	2042103	-0.355	0.2024	0.0811	1	SYNGR3	5.2
cg16729074	chr19	2599160	-0.1725	0.0984	0.0811	1	GNG7	2.61
cg13019493	chr19	2776360	-0.9988	0.5696	0.0811	1	SGTA	93.32
cg12539171	chr1	19922782	-0.697	0.3975	0.0811	1	C1orf151	20.15
cg11805245	chrX	24316205	-0.8797	0.5017	0.0811	1		87.93
cg02189843	chr19	10625775	0.75	0.4277	0.0811	1	S1PR5	19.47
cg04919592	chr7	2607232	-1.074	0.6124	0.0812	1	IQCE	61.76
cg01070794	chr1	218337781	-0.1768	0.1008	0.0812	1		3.55
cg07188178	chr18	56163895	0.6737	0.3843	0.0812	1	ALPK2	73.12
cg17473624	chr10	130227902	0.739	0.4215	0.0812	1		91.12
cg22157845	chr16	63402729	-0.3638	0.2075	0.0812	1		92.65
cg23171409	chr14	101056162	0.5502	0.3138	0.0812	1		79.7
cg05747803	chr10	482084	-0.4381	0.2499	0.0812	1	DIP2C	90.53
cg17460285	chr17	40985453	1.408	0.8033	0.0812	1	PSME3	30.56
cg14568659	chr15	38882089	-0.2699	0.1539	0.0812	1		94.05
cg10478460	chr19	11248982	-0.2806	0.1601	0.0812	1		5.06
cg02532928	chr16	57391800	0.5163	0.2945	0.0812	1	CCL22	37.64
cg00325914	chr11	48088520	1.027	0.5856	0.0812	1	PTPRJ	39.13
cg07791834	chr19	48800382	1.607	0.9166	0.0812	1	CCDC114	89.61
cg12668460	chr1	4054153	0.9106	0.5194	0.0812	1		50.39
cg09082921	chr6	35744226	-1.035	0.5906	0.0812	1	C6orf126	18.33
cg18022777	chr2	30144651	-0.2559	0.146	0.0812	1	ALK	3.55
cg01048749	chr2	8724685	-0.0721	0.04112	0.0812	1		99.14
cg22525743	chr19	40325128	0.3774	0.2153	0.0812	1	FBL	94.51
cg14592399	chr4	41881933	0.7354	0.4195	0.0812	1		17.75
cg23423738	chr5	31997880	-0.1813	0.1034	0.0812	1	PDZD2	95.59
cg15543167	chr8	117886618	-0.09166	0.05228	0.0812	1	RAD21	2.65
cg06956784	chr1	18060505	0.6315	0.3602	0.0812	1		80.82
cg00719332	chr16	843295	0.1524	0.08693	0.0812	1	CHTF18	97.47
cg22051864	chr20	58396055	0.4533	0.2586	0.0812	1	PHACTR3	89.94
cg06173810	chr16	31541116	-0.2179	0.1243	0.0812	1		4.02
cg07997860	chr3	36530048	3.825	2.182	0.0812	1	STAC	48.92
cg22758460	chr22	32480814	0.5639	0.3217	0.0812	1	SLC5A1	78.58
cg07152487	chr11	14665355	-0.4019	0.2293	0.0812	1	PDE3B	6.12
cg10781610	chr3	33266092	-0.277	0.158	0.0812	1		93.96
cg07668558	chr17	36500547	-0.4172	0.238	0.0812	1	GPR179	90.5
cg00520265	chr18	4263255	0.2597	0.1481	0.0812	1	DLGAP1-AS5	93.93
cg02720691	chr4	39366468	-0.4791	0.2733	0.0812	1	RFC1	88.41
cg00295382	chr1	40364870	-0.5213	0.2973	0.0812	1	MYCL1	88.66
cg05814156	chr1	29650167	0.4435	0.253	0.0812	1	PTPRU	88.07
cg25790043	chrX	119148071	0.7976	0.455	0.0812	1		62.3
cg02387326	chr12	54345679	-0.3053	0.1741	0.0812	1		4.52
cg22773661	chr4	48492225	-1.647	0.9394	0.0812	1	ZAR1	10.27
cg07823731	chr7	154961869	-0.5204	0.2969	0.0812	1		88.99
cg24006721	chr1	25258225	0.1867	0.1065	0.0812	1	RUNX3	97.11
cg11648286	chr10	88855347	-0.108	0.06163	0.0812	1	GLUD1	2.68
cg19564816	chr17	5200658	0.5089	0.2903	0.0812	1	RABEP1	89.73
cg11264809	chr2	234862316	-0.6091	0.3475	0.0812	1	TRPM8	88.17
cg01027031	chr21	47390774	1.554	0.8865	0.0812	1		9.52
cg12751453	chr12	7083747	-0.3295	0.188	0.0812	1	EMG1	93.54
cg20292484	chr17	79098907	-0.4998	0.2851	0.0812	1	MIR3065	90.2
cg16084679	chr11	66974989	0.2175	0.1241	0.0812	1	KDM2A	95.28
cg09556871	chr1	85598167	0.326	0.1859	0.0812	1	MIR4423	93.51
cg03564705	chr5	55594618	-0.3026	0.1726	0.0812	1		93.2
cg03470772	chr4	85503328	-0.5814	0.3317	0.0812	1	CDS1	13.09
cg11643872	chr11	60932666	0.7777	0.4437	0.0812	1		45.73
cg11858842	chr3	163340301	-0.4861	0.2773	0.0812	1		89.75
cg01142609	chr15	71841493	-0.8303	0.4737	0.0812	1	THSD4	9.23
cg17143496	chr12	133405608	-0.2245	0.1281	0.0812	1	GOLGA3	4.19
cg15894619	chr12	56993036	0.1426	0.08135	0.0812	1	BAZ2A	98.5
cg07203151	chr1	1066544	-0.5062	0.2888	0.0812	1		90.15
cg11645417	chr6	163731815	-0.2061	0.1176	0.0812	1	PACRG	95.42
cg09300179	chr15	74726696	0.5739	0.3274	0.0812	1	SEMA7A	53.07
cg04424800	chr19	50143426	0.211	0.1204	0.0812	1	RRAS	3.9
cg09951720	chr2	68651081	0.6109	0.3485	0.0812	1		26.13
cg04867075	chr1	110654098	0.2425	0.1384	0.0812	1	UBL4B	94.09
cg07075085	chr3	64572729	-1.231	0.7023	0.0812	1	ADAMTS9	59.61
cg19221352	chr13	24071859	-0.6264	0.3574	0.0812	1		81.53
cg14245917	chr2	64068732	0.1303	0.07434	0.0812	1	UGP2	2.34
cg07210205	chr16	19566559	-0.2358	0.1345	0.0812	1	C16orf62	2.26
cg26964170	chr10	557217	-0.4429	0.2527	0.0812	1	DIP2C	3.25
cg26434988	chr14	50999636	-0.1937	0.1105	0.0812	1	MAP4K5	3.71
cg01936132	chr6	14782174	-1.592	0.9081	0.0812	1		55.46
cg09308803	chr4	100871536	0.1338	0.07631	0.0813	1	LOC256880	2.84
cg05951275	chr6	168611528	0.7959	0.4541	0.0813	1		83.99
cg00985725	chr12	109699789	0.2444	0.1395	0.0813	1	ACACB	93.94
cg13308505	chr11	44950465	0.6292	0.359	0.0813	1	TSPAN18	66.38
cg01886396	chr2	131099816	0.2116	0.1207	0.0813	1	CCDC115	3.74
cg10802936	chr10	43599476	0.1982	0.1131	0.0813	1	RET	95.59
cg06049021	chr2	9474516	-0.2474	0.1412	0.0813	1	ASAP2	94.15
cg14794065	chr19	16296078	-0.1862	0.1062	0.0813	1	FAM32A	2.81
cg19950139	chr10	77157195	-3.083	1.759	0.0813	1		45.57
cg08380391	chr17	79109729	0.5769	0.3291	0.0813	1	AATK	76.74
cg27008474	chr8	9472708	1.013	0.578	0.0813	1	TNKS	38.96
cg22486415	chr16	1839282	-0.2651	0.1512	0.0813	1		94
cg13857057	chr4	170541479	-0.176	0.1004	0.0813	1	CLCN3	2.81
cg24800130	chr19	1885442	-0.9403	0.5365	0.0813	1	FAM108A1	42.79
cg17876641	chr1	200960141	0.4079	0.2327	0.0813	1	KIF21B	87.71
cg14385013	chr5	14247276	0.5251	0.2996	0.0813	1	TRIO	45.89
cg01854776	chr2	235904366	0.1998	0.114	0.0813	1	SH3BP4	96.7
cg08840366	chrX	13740463	-1.318	0.7519	0.0813	1	TRAPPC2	26.12
cg18741999	chr22	45895030	0.569	0.3246	0.0813	1		72.04
cg09264673	chr16	20684636	0.7934	0.4527	0.0813	1	ACSM1	57.81
cg04021430	chr16	46723153	-0.1639	0.0935	0.0813	1	ORC6L	3
cg12142408	chr15	35283911	1.331	0.7594	0.0813	1		70.82
cg17827803	chr1	46106399	0.2203	0.1257	0.0813	1	GPBP1L1	95.08
cg05974580	chr12	69863874	-1.086	0.6194	0.0813	1	FRS2	45.99
cg02856727	chr17	61959416	0.6515	0.3717	0.0813	1	GH2	60.12
cg09280663	chr5	11385065	-0.1684	0.09606	0.0813	1	CTNND2	3.43
cg08839596	chr2	242929279	-0.3755	0.2142	0.0813	1		92.4
cg22812853	chr6	35512865	0.4803	0.2741	0.0813	1		86.71
cg21232704	chr9	112171844	-0.3292	0.1878	0.0813	1	PTPN3	92.67
cg02186748	chr17	48280370	-0.6261	0.3573	0.0813	1	COL1A1	76.48
cg26609691	chr12	133430226	-0.3263	0.1862	0.0813	1	CHFR	93.61
cg09298466	chr4	183370458	-0.2442	0.1393	0.0813	1	ODZ3	5.29
cg21151769	chr20	30946476	-0.6657	0.3799	0.0813	1	ASXL1	13.85
cg05491093	chr6	37524480	0.4732	0.27	0.0813	1	MIR4462	90.24
cg05388865	chr10	134566915	-0.9126	0.5207	0.0813	1	INPP5A	93.77
cg12380441	chr11	1403976	1.611	0.9194	0.0813	1		49.31
cg26677783	chr3	169684118	0.9312	0.5313	0.0813	1	SEC62	47.99
cg01130655	chr9	132359879	-0.2032	0.1159	0.0813	1		2.68
cg02597493	chr15	79298637	0.7408	0.4227	0.0813	1	RASGRF1	87.43
cg00230370	chrX	70474480	-0.6697	0.3822	0.0813	1	ZMYM3	23.33
cg03430800	chr1	161015930	-0.2481	0.1415	0.0813	1	USF1	3.74
cg19571127	chr19	4867897	-0.07501	0.0428	0.0813	1	PLIN3	2.58
cg13356429	chr6	170592056	0.1208	0.06892	0.0813	1	DLL1	97.49
cg21150302	chr3	195723614	-0.4964	0.2833	0.0813	1		92.42
cg07058998	chr18	52625365	-0.5	0.2853	0.0813	1	CCDC68	87.09
cg12315284	chr7	101936318	-1.333	0.7605	0.0813	1	SH2B2	34.35
cg18610549	chr8	35755289	-0.5761	0.3287	0.0813	1		88.28
cg05643964	chr20	62369504	-0.4675	0.2668	0.0813	1	LIME1	5.33
cg24123518	chr15	74422550	-0.603	0.3441	0.0813	1	ISLR2	6.84
cg14473225	chr2	29969761	0.473	0.2699	0.0813	1	ALK	89.74
cg09477224	chr17	18085196	-0.2254	0.1286	0.0813	1		94.31
cg17353540	chr9	130908070	-0.5388	0.3075	0.0813	1		89.44
cg12958489	chrX	13068474	1.032	0.5892	0.0813	1		83.8
cg09516819	chr15	91291872	-0.3801	0.2169	0.0813	1	BLM	91.81
cg19648908	chr19	11333571	0.2394	0.1366	0.0813	1	DOCK6	95.27
cg12441500	chr16	12207676	1.245	0.7103	0.0813	1	SNX29	54.57
cg24388762	chr10	37969891	1.793	1.023	0.0813	1		84.63
cg22748363	chr14	88459682	-0.3776	0.2155	0.0813	1	GALC	4.72
cg17011455	chr14	105904327	0.4093	0.2336	0.0813	1	MTA1	91.5
cg01067936	chr4	79860731	-0.1292	0.07375	0.0813	1	PAQR3	2.69
cg02833108	chr18	23805713	0.2345	0.1338	0.0813	1	TAF4B	94.98
cg13471701	chr11	76821076	0.4274	0.2439	0.0813	1	CAPN5	90.67
cg06418871	chr5	68710831	-0.9967	0.5688	0.0813	1	MARVELD2	7.37
cg18684060	chr3	9795423	0.2107	0.1202	0.0813	1	OGG1	94.94
cg06867755	chr2	225397387	-0.9435	0.5384	0.0813	1	CUL3	57.77
cg00046560	chr15	101835624	-0.3067	0.175	0.0813	1	SNRPA1	5.07
cg16485897	chr8	128555993	-0.3796	0.2166	0.0813	1		92.14
cg13313076	chr16	86423348	0.65	0.3709	0.0813	1		44.26
cg16208395	chr11	124584210	-0.3763	0.2147	0.0813	1		90.47
cg01649465	chr5	148026664	0.5012	0.286	0.0813	1	HTR4	90.91
cg18847393	chr5	40960472	0.4889	0.279	0.0813	1	C7	85.47
cg18817443	chr19	36203053	-0.3011	0.1718	0.0813	1	ZBTB32	94.1
cg09825121	chr22	27538565	-0.4653	0.2656	0.0814	1		91.32
cg04075191	chr2	115919785	-0.2133	0.1218	0.0814	1	DPP10	2.42
cg14721860	chr2	129363149	-0.2593	0.148	0.0814	1		94.1
cg09102037	chr11	17548394	1.747	0.9972	0.0814	1	USH1C	78.74
cg07201976	chr12	124118982	1.198	0.6835	0.0814	1	EIF2B1	30.91
cg24951514	chr4	1989440	-0.3572	0.2038	0.0814	1	WHSC2	92.34
cg04854662	chr3	126612239	0.3318	0.1894	0.0814	1	CHCHD6	92.05
cg19056515	chr10	105361785	0.4454	0.2542	0.0814	1	SH3PXD2A	92.41
cg14195377	chr11	60928647	-0.8742	0.499	0.0814	1	VPS37C	10.11
cg14119631	chr12	51762886	-0.2011	0.1148	0.0814	1	GALNT6	4.44
cg01725886	chr8	28321139	-0.2764	0.1577	0.0814	1	FBXO16	94.11
cg06028402	chr12	48918024	0.507	0.2894	0.0814	1	OR8S1	90.85
cg16864411	chr13	99964827	0.5865	0.3347	0.0814	1	UBAC2	32.67
cg00234248	chr11	92180636	-0.3405	0.1943	0.0814	1	FAT3	93.12
cg27178414	chr5	476803	0.6522	0.3722	0.0814	1	SLC9A3	82.16
cg26876974	chr8	72755162	-0.2198	0.1254	0.0814	1	MSC	4.71
cg26804360	chr2	239982769	0.1318	0.07524	0.0814	1	HDAC4	97.71
cg04205701	chr16	89132084	0.278	0.1587	0.0814	1		95.93
cg19955823	chr14	90428806	0.2905	0.1658	0.0814	1	TDP1	93.79
cg05485276	chr3	31056097	0.5919	0.3378	0.0814	1		83.91
cg06509828	chr5	176893290	-0.3456	0.1973	0.0814	1	DBN1	91.1
cg07401063	chr3	49395740	-0.3862	0.2204	0.0814	1	GPX1	3.33
cg19476037	chr6	168972128	0.3701	0.2112	0.0814	1	SMOC2	88.91
cg23496400	chr2	17721775	-1.283	0.7321	0.0814	1	VSNL1	26.63
cg16448847	chr3	134710864	2.036	1.162	0.0814	1	EPHB1	82.11
cg18309955	chr16	66557806	0.5799	0.331	0.0814	1	TK2	21.79
cg02828805	chr11	62378750	0.5829	0.3327	0.0814	1	ROM1	78.47
cg17429682	chr15	69356776	-0.9804	0.5596	0.0814	1	MIR548H4	90.8
cg11019835	chr17	80916271	0.459	0.262	0.0814	1	B3GNTL1	90.04
cg06061967	chr1	151976557	-1.09	0.6221	0.0814	1		80.45
cg21364559	chr7	99679404	-0.1633	0.09319	0.0814	1	ZNF3	3.02
cg14450941	chr16	3152320	-0.6717	0.3834	0.0814	1		5.02
cg10031849	chr3	11267584	0.6017	0.3434	0.0814	1	HRH1	22.92
cg18247897	chr10	445215	-0.4354	0.2485	0.0814	1	DIP2C	90.95
cg18029933	chr19	55824565	0.5895	0.3365	0.0814	1	TMEM150B	74.81
cg15430659	chr10	101090558	-1.172	0.6691	0.0814	1	CNNM1	74.62
cg19476312	chr5	111094415	-1.349	0.77	0.0814	1	NREP	71.83
cg14610024	chr16	89486848	0.5553	0.317	0.0814	1	ANKRD11	75.5
cg10244356	chr8	26712556	0.6576	0.3754	0.0814	1	ADRA1A	70.38
cg24791880	chr19	19616215	0.1763	0.1006	0.0814	1	GATAD2A	98.28
cg14576962	chr12	4671597	-1.658	0.9464	0.0814	1		39.77
cg27384476	chr11	76367177	0.6215	0.3548	0.0814	1		90.43
cg00463239	chr1	55246213	-0.5168	0.295	0.0814	1		86.46
cg04191934	chr12	48645009	-1.175	0.6707	0.0814	1		79.15
cg12075970	chr12	122064387	-0.1952	0.1114	0.0814	1	ORAI1	3.64
cg13011002	chr2	28837591	0.3173	0.1811	0.0814	1	PLB1	93.55
cg24032691	chr2	31030372	-0.6603	0.3769	0.0814	1	CAPN13	58.23
cg04543407	chr12	110990222	0.6079	0.347	0.0814	1	PPTC7	78.5
cg03717635	chrX	13586855	-0.6519	0.3721	0.0814	1	EGFL6	79.21
cg06422529	chr8	97661265	0.311	0.1776	0.0814	1	PGCP	97.3
cg22977072	chr17	79991680	0.2572	0.1468	0.0814	1	RAC3	95.32
cg22303600	chr18	71941181	0.4684	0.2674	0.0814	1	CYB5A	88.23
cg13293943	chr22	39264340	0.1592	0.0909	0.0814	1	CBX6	96.57
cg13929566	chr6	152958173	0.2064	0.1178	0.0814	1	SYNE1	4.27
cg24283009	chr20	35802783	0.564	0.322	0.0814	1	MROH8	83.85
cg11133658	chr8	27779092	2.287	1.306	0.0814	1	SCARA5	93.07
cg13509286	chr4	141447706	-0.3089	0.1763	0.0814	1	ELMOD2	93.56
cg12853613	chr8	6575798	-0.8511	0.4859	0.0814	1	AGPAT5	55.21
cg05397248	chr4	38466169	0.4895	0.2794	0.0814	1	LINC01258	89.9
cg11851804	chr1	848379	-0.3202	0.1828	0.0814	1		4
cg08931356	chr1	237057546	-0.1869	0.1067	0.0814	1	MTR	95.18
cg21511991	chr20	43514310	-0.109	0.06224	0.0814	1	YWHAB	1.56
cg03967830	chr5	17056242	-0.4607	0.263	0.0814	1		91.16
cg09136554	chr1	245080534	0.5288	0.3019	0.0814	1		90.07
cg09873989	chr7	73785652	-1.978	1.129	0.0814	1	CLIP2	93.53
cg21466173	chr9	127156578	0.8503	0.4854	0.0814	1	PSMB7	32.51
cg19823452	chr19	17326726	0.5906	0.3372	0.0814	1	USE1	84.64
cg08134805	chr1	235898795	0.5331	0.3043	0.0815	1	LYST	86.28
cg07581376	chr11	47153253	1.858	1.061	0.0815	1	C11orf49	93.42
cg19706320	chr14	100204528	1.417	0.8091	0.0815	1		28.32
cg04945153	chr6	31914068	-0.6762	0.3861	0.0815	1	CFB	81.12
cg20953697	chr19	54606583	-0.2424	0.1384	0.0815	1	NDUFA3	4.29
cg08745595	chr1	169556012	0.7726	0.4411	0.0815	1	F5	73.32
cg03595097	chr11	124310625	0.4824	0.2754	0.0815	1	OR8B8	89.83
cg26323077	chr11	95831121	1.507	0.8602	0.0815	1	MAML2	92.36
cg06498520	chr4	186990006	1.176	0.6714	0.0815	1	TLR3	22.09
cg12067597	chr2	9370791	0.9034	0.5157	0.0815	1	ASAP2	86.64
cg16158419	chr1	166823215	-0.2262	0.1291	0.0815	1	POGK	94.68
cg13798579	chr3	134204398	-0.1625	0.0928	0.0815	1	CEP63	2.9
cg12179023	chr10	131847721	-0.3736	0.2133	0.0815	1		94.05
cg06867224	chr11	112666940	2.252	1.286	0.0815	1		86.43
cg03885509	chr21	44037382	0.7756	0.4428	0.0815	1		89.69
cg22498784	chr19	35982399	-0.6731	0.3843	0.0815	1	KRTDAP	84.2
cg02115599	chr7	27244564	-1.091	0.6229	0.0815	1		4.38
cg11738669	chr12	121706759	-0.3586	0.2047	0.0815	1	CAMKK2	91.22
cg05399668	chr3	184516874	-0.8428	0.4812	0.0815	1		88.38
cg09689342	chr16	5077985	1.144	0.6534	0.0815	1	NAGPA	79.31
cg25488669	chr20	9819717	-0.06798	0.03881	0.0815	1	PAK7	2.15
cg09719031	chr16	88721033	0.3693	0.2109	0.0815	1	MVD	92.22
cg12617935	chr2	43864536	-0.2131	0.1217	0.0815	1	PLEKHH2	3.88
cg01142596	chr16	68680250	0.2767	0.158	0.0815	1	CDH3	8.03
cg15669092	chr16	89989024	-0.3192	0.1822	0.0815	1	TUBB3	8.07
cg21448145	chr13	103054752	0.1988	0.1135	0.0815	1	FGF14	2.82
cg27629898	chr8	142070851	0.3741	0.2136	0.0815	1		91.19
cg15821716	chr8	71581642	-0.1671	0.09542	0.0815	1	XKR9	3.67
cg14070425	chr1	11562824	-0.4615	0.2635	0.0815	1	PTCHD2	86.73
cg22994297	chr19	35579316	0.5549	0.3168	0.0815	1	HPN-AS1	78.78
cg00228796	chr1	21670736	0.3914	0.2235	0.0815	1	ECE1	92.55
cg11911874	chr10	97051104	-0.5729	0.3271	0.0815	1	PDLIM1	10.69
cg19298588	chr16	77323810	1.362	0.7779	0.0815	1	ADAMTS18	90.99
cg19850463	chr10	4868005	0.479	0.2735	0.0815	1	AKR1E2	91.48
cg20446386	chr13	89193470	-0.3929	0.2243	0.0815	1	LINC00433	91.4
cg18512512	chr6	30685686	0.7856	0.4485	0.0815	1	MDC1	10.65
cg08226752	chr10	119312691	-0.4809	0.2746	0.0815	1		7.47
cg24590431	chr22	22398683	-0.4294	0.2452	0.0815	1		89.34
cg22568593	chr10	78850386	0.5146	0.2938	0.0815	1	KCNMA1	85.98
cg04992022	chr9	132962888	-1.978	1.13	0.0815	1	NCS1	68.91
cg04647199	chr3	50685918	0.6508	0.3716	0.0815	1	MAPKAPK3	56.8
cg03909849	chr17	79477206	-0.9442	0.5391	0.0815	1	ACTG1	26.24
cg22092014	chr6	95220699	1.62	0.9249	0.0815	1		80.13
cg19213744	chr22	50585216	0.4655	0.2658	0.0815	1	MOV10L1	97.13
cg26332061	chr20	2674697	0.2817	0.1609	0.0815	1	EBF4	8.12
cg07108764	chr6	28864700	0.3201	0.1828	0.0815	1		5.46
cg20014304	chr17	79804327	0.435	0.2484	0.0815	1	P4HB	91.84
cg19164131	chr1	7393686	-0.9098	0.5195	0.0815	1	CAMTA1	79.14
cg03696658	chr19	38784983	0.397	0.2267	0.0815	1		88.48
cg18716737	chr7	137661683	0.4434	0.2532	0.0815	1	CREB3L2	79.34
cg15982625	chr20	19678790	0.2999	0.1713	0.0815	1	SLC24A3	93.06
cg14505078	chrX	52840083	0.932	0.5322	0.0815	1	XAGE5	75.56
cg07625619	chr16	69050940	-0.3572	0.204	0.0815	1	TMCO7	91.58
cg09602300	chr7	158763466	0.6295	0.3594	0.0815	1		88.42
cg21851391	chr8	1448998	0.2952	0.1685	0.0815	1	DLGAP2	92.97
cg16212754	chr14	56777251	0.2612	0.1491	0.0815	1		94.47
cg09988421	chr7	150759464	0.5008	0.286	0.0815	1	SLC4A2	86.46
cg16984834	chr19	1446962	-0.6701	0.3827	0.0815	1		3.65
cg07140284	chr21	45939800	0.3671	0.2096	0.0815	1	TSPEAR	92
cg09245872	chr16	30016874	0.6262	0.3576	0.0815	1	INO80E	70.04
cg03534481	chr21	34439545	-0.935	0.5339	0.0815	1		89.02
cg20248935	chr9	124623220	0.2368	0.1352	0.0815	1	TTLL11	93.9
cg07546579	chr16	87207329	0.471	0.2689	0.0815	1		81.7
cg08317412	chr11	124481193	0.4456	0.2545	0.0815	1	PANX3	81.76
cg15193782	chr10	23217017	-0.473	0.2701	0.0815	1	ARMC3	7.84
cg16608018	chr10	122739544	-0.3736	0.2133	0.0815	1		6.22
cg16710506	chr3	127440039	0.2626	0.1499	0.0815	1	MGLL	93.89
cg05322168	chrX	153554948	-0.7011	0.4004	0.0815	1	TKTL1	86.46
cg10155522	chr11	94868555	0.2971	0.1696	0.0815	1		93.76
cg26988406	chr8	65492666	-0.1993	0.1138	0.0815	1	BHLHE22	3.54
cg03328984	chr7	158929551	-1.802	1.029	0.0815	1	VIPR2	78.93
cg19365643	chr11	62491908	-0.7839	0.4477	0.0815	1	HNRNPUL2	79.5
cg07242214	chr8	141559231	0.5163	0.2948	0.0815	1	EIF2C2	88.05
cg05924740	chr17	63657296	0.568	0.3244	0.0815	1	CEP112	78.5
cg10259004	chr20	35171919	-0.4343	0.248	0.0815	1	MYL9	87.1
cg00701809	chr19	1158843	0.2705	0.1545	0.0816	1	SBNO2	94.53
cg09614626	chr21	22175001	-0.3885	0.2219	0.0816	1	C21orf131	90.6
cg01750356	chr13	113300421	1.092	0.6237	0.0816	1	ATP11AUN	84.01
cg11803375	chr1	55909462	0.7894	0.4508	0.0816	1		83.22
cg02842474	chr9	116040853	-0.2443	0.1395	0.0816	1	PRPF4	94.39
cg02036259	chr16	88027502	0.3127	0.1786	0.0816	1	BANP	93.38
cg13793048	chr15	44092314	0.5086	0.2905	0.0816	1	SERINC4	75.31
cg17894889	chr19	55628995	-0.1109	0.06333	0.0816	1	PPP1R12C	1.39
cg01527805	chr13	24850703	-0.5535	0.3161	0.0816	1	SPATA13	10.5
cg24715776	chr4	77437377	0.7375	0.4212	0.0816	1	SHROOM3	40.59
cg25855091	chr11	27318453	-0.9318	0.5322	0.0816	1		72.84
cg19537184	chr19	54209319	0.6453	0.3686	0.0816	1	MIR520C	52.03
cg18066690	chr8	48344060	0.5309	0.3032	0.0816	1	KIAA0146	92.09
cg01820663	chr12	28228812	-0.2583	0.1475	0.0816	1		93.78
cg04819180	chr17	80829157	-1.097	0.6265	0.0816	1	TBCD	72.45
cg10284662	chr16	89008451	-0.2028	0.1158	0.0816	1	CBFA2T3	3.95
cg09813400	chr5	150431636	0.7622	0.4353	0.0816	1	TNIP1	54.6
cg24908708	chr8	95835570	-0.3218	0.1838	0.0816	1	INTS8	4.31
cg20160281	chr7	100798367	-0.223	0.1273	0.0816	1	AP1S1	3.61
cg10435967	chr1	1249102	0.4296	0.2454	0.0816	1	CPSF3L	95.09
cg19009953	chr7	64837369	0.3537	0.202	0.0816	1	ZNF92	92.61
cg24956253	chr18	70208357	-0.8571	0.4896	0.0816	1	CBLN2	80.89
cg13634925	chr12	40013512	0.5052	0.2885	0.0816	1	ABCD2	5.24
cg11936601	chrX	41181819	1.074	0.6135	0.0816	1		69.62
cg01091620	chr12	12561471	1.789	1.022	0.0816	1	LOH12CR1	28.49
cg08643339	chr4	173759487	0.8594	0.4908	0.0816	1	GALNTL6	36.85
cg02847356	chr7	141660951	0.8876	0.507	0.0816	1		34.5
cg07015347	chr2	10518285	-1.292	0.7378	0.0816	1	HPCAL1	52.04
cg13006259	chr12	56546315	-0.1412	0.08066	0.0816	1	MYL6B	1.55
cg05152407	chr12	59144341	0.6082	0.3474	0.0816	1	LOC101927653	88.5
cg10516993	chr1	158147446	-2.089	1.193	0.0816	1		61.6
cg04915791	chr4	36210705	-1.204	0.6878	0.0816	1	ARAP2	53.66
cg00964997	chr4	13531195	-0.4288	0.2449	0.0816	1		13.29
cg02694170	chr12	115888757	1.537	0.8781	0.0816	1		74.74
cg05795048	chr3	50288909	0.4204	0.2401	0.0816	1	GNAI2	90.32
cg08933505	chr1	214724899	-0.1589	0.09076	0.0816	1	PTPN14	1.68
cg01706819	chr2	27487792	-0.3862	0.2206	0.0816	1		7.15
cg16321228	chr10	3109625	0.2654	0.1516	0.0816	1	PFKP	2.36
cg08218646	chr10	1692977	1.312	0.7492	0.0816	1	ADARB2	83.35
cg04665109	chr21	45724746	0.5193	0.2966	0.0816	1	PFKL	89.45
cg01846164	chr19	49977398	-0.06714	0.03835	0.0816	1	FLT3LG	2.29
cg26428339	chrX	54209679	-0.8314	0.4749	0.0816	1	FAM120C	24.61
cg04579429	chr5	150143224	0.8045	0.4595	0.0816	1		30.63
cg14274895	chr9	98638211	-0.2604	0.1487	0.0816	1	C9orf130	1.37
cg09270951	chr12	4647414	-0.1131	0.06458	0.0816	1	C12orf4	2.41
cg22640868	chr17	26661374	0.6757	0.386	0.0816	1	TNFAIP1	22.31
cg23658045	chr12	57940978	-0.08234	0.04703	0.0816	1	DCTN2	2.29
cg05660681	chr19	53233083	-0.7099	0.4055	0.0816	1	ZNF611	81.79
cg11058154	chr17	66597378	-0.1144	0.06534	0.0816	1	FAM20A	1
cg19888787	chr12	125399898	-0.1664	0.09505	0.0816	1	UBC	3.28
cg06791182	chr20	39993628	0.4583	0.2618	0.0816	1	EMILIN3	85.98
cg27039625	chr6	86159096	0.8236	0.4705	0.0816	1	NT5E	37.38
cg03047059	chr1	210567887	-0.7226	0.4128	0.0816	1	HHAT	75.01
cg16246169	chr3	181412965	-1.035	0.5914	0.0816	1	SOX2OT	58.42
cg02296904	chr4	877321	-0.2179	0.1245	0.0816	1	GAK	97.49
cg12033483	chrX	70389536	0.6649	0.3798	0.0816	1	NLGN3	78.51
cg19539589	chr22	22567859	-0.7575	0.4327	0.0816	1		32.79
cg14723669	chr19	5454396	0.3757	0.2146	0.0817	1	ZNRF4	92.97
cg26213240	chr2	198715843	-0.7385	0.4219	0.0817	1	PLCL1	77.59
cg24105797	chr17	74553636	0.2273	0.1298	0.0817	1	SNORD1C	3.38
cg23381058	chr7	127888052	0.7535	0.4304	0.0817	1	LEP	48.81
cg25198029	chr1	186944696	-0.2957	0.1689	0.0817	1	PLA2G4A	93.12
cg09083958	chr12	131516365	-0.6621	0.3782	0.0817	1	GPR133	74.15
cg17372022	chr3	65453516	-0.4112	0.2349	0.0817	1	MAGI1	91.85
cg16525330	chr16	4292047	0.5541	0.3166	0.0817	1	SRL	75.66
cg08118067	chr16	2986201	0.5963	0.3407	0.0817	1	FLYWCH1	88.6
cg27047406	chr16	55689534	-0.6675	0.3814	0.0817	1	SLC6A2	18.71
cg27127903	chr8	80803298	-0.3198	0.1827	0.0817	1		5.24
cg23919385	chr8	110342136	-0.4033	0.2304	0.0817	1	NUDCD1	91.58
cg03038395	chrX	25031600	-0.5455	0.3116	0.0817	1	ARX	27.13
cg03015610	chr16	58163699	-0.2009	0.1148	0.0817	1	C16orf80	4.08
cg06614194	chr12	278042	-0.1658	0.0947	0.0817	1	IQSEC3	3.18
cg11864574	chr10	22635028	-1.911	1.092	0.0817	1	SPAG6	46.47
cg03062818	chr9	90020750	1.023	0.5847	0.0817	1		47.18
cg04180086	chr5	1878499	-0.3164	0.1807	0.0817	1	IRX4	6.37
cg02634004	chr11	7549090	1.619	0.9252	0.0817	1	PPFIBP2	82.41
cg22440573	chr1	3163985	0.7584	0.4333	0.0817	1	PRDM16	46.93
cg03147430	chr16	81929395	0.1124	0.06425	0.0817	1	PLCG2	96.88
cg02184979	chr20	58642671	-0.3667	0.2095	0.0817	1	C20orf197	92.71
cg16233489	chr5	37379269	-0.2497	0.1427	0.0817	1	WDR70	5.04
cg08317891	chr17	79098403	0.4215	0.2408	0.0817	1	AATK	87.98
cg13665261	chr5	176305077	-0.7361	0.4206	0.0817	1	UNC5A	55.73
cg20687992	chr6	33419790	0.2985	0.1706	0.0817	1	SYNGAP1	94.33
cg15248135	chr19	56154954	-0.06	0.03428	0.0817	1	ZNF581	1.68
cg23992697	chr4	153456369	-0.1245	0.07114	0.0817	1	FBXW7	3.17
cg06067432	chr1	224480248	-0.3453	0.1973	0.0817	1	NVL	93.6
cg24199987	chr10	52382218	-0.2774	0.1585	0.0817	1	SGMS1	5.56
cg03428881	chr7	150725579	-0.1428	0.0816	0.0817	1	ABCB8	2.79
cg22340932	chr14	105331823	-0.2174	0.1242	0.0817	1	CEP170B	4.71
cg16263943	chr2	144695179	-0.5983	0.3418	0.0817	1		4.39
cg11528995	chr1	117210575	-0.5932	0.3389	0.0817	1	IGSF3	8.51
cg04311599	chr11	10953109	-0.1388	0.07932	0.0817	1		4.18
cg23783361	chrX	11683838	-0.5699	0.3256	0.0817	1	ARHGAP6	16.17
cg07804434	chr7	151527349	-0.4306	0.246	0.0817	1	PRKAG2	96.95
cg16871763	chr8	11537909	0.4722	0.2698	0.0817	1		8.97
cg11303127	chr12	49740807	-1.086	0.6203	0.0817	1	DNAJC22	3.86
cg03801901	chrX	42637584	-0.5416	0.3095	0.0817	1	PPP1R2P9	80.14
cg11053256	chr16	84438776	0.4306	0.2461	0.0817	1	ATP2C2	88.13
cg17860704	chr8	103057626	-0.3351	0.1915	0.0817	1	NCALD	93.88
cg10584819	chrX	133593670	0.8575	0.49	0.0817	1	HPRT1	63.69
cg08178035	chr12	7013863	-0.1081	0.06176	0.0817	1	LRRC23	2.18
cg03946891	chr14	73999205	-0.4336	0.2478	0.0817	1	HEATR4	91.92
cg14584248	chr12	110011745	-0.1114	0.06364	0.0817	1	MVK	2.3
cg17405323	chr16	50778876	-1.222	0.6981	0.0817	1	CYLD	70.15
cg02515215	chr6	6859223	0.7128	0.4073	0.0817	1		74.32
cg10156941	chr17	1466296	-0.08422	0.04813	0.0817	1	PITPNA	1.45
cg25211421	chr1	177896297	0.5294	0.3025	0.0817	1		76.19
cg02869649	chr22	45403700	-0.09776	0.05586	0.0817	1	PHF21B	1.8
cg25997988	chr5	54117761	-6.967	3.981	0.0817	1		68.37
cg14813923	chr6	30886665	0.8051	0.4601	0.0817	1	VARS2	58.82
cg19427686	chr14	95982870	-0.239	0.1366	0.0817	1		5.29
cg19094506	chr7	78806037	-1.472	0.841	0.0817	1	MAGI2	63.43
cg18852618	chr3	113897736	0.7571	0.4326	0.0817	1	DRD3	11.93
cg15488457	chr2	213870487	-0.8157	0.4661	0.0817	1	IKZF2	85.21
cg21422336	chr12	76428911	0.4289	0.2451	0.0817	1		90.6
cg07804020	chr11	3033583	-1.2	0.686	0.0817	1	CARS	93.18
cg24058010	chr16	72923910	0.2503	0.143	0.0817	1	ZFHX3	94.95
cg27222205	chr17	79059776	0.4572	0.2612	0.0817	1	BAIAP2	84.99
cg08298584	chr16	989477	0.08381	0.04789	0.0817	1	LMF1	98.48
cg27190404	chr1	173630724	-0.2751	0.1572	0.0817	1	ANKRD45	94.24
cg00319395	chr17	5323036	-0.05888	0.03365	0.0817	1	RPAIN	2.05
cg13959513	chr4	139034468	0.7286	0.4164	0.0817	1	LINC00616	73.44
cg10283695	chr11	107465210	-1.194	0.6822	0.0817	1	ELMOD1	38.38
cg14561985	chr7	157669557	0.9722	0.5556	0.0817	1	PTPRN2	85.11
cg12427029	chr1	226496828	-0.1902	0.1087	0.0818	1	LIN9	3.45
cg21698802	chr8	91013697	-0.1435	0.08198	0.0818	1	DECR1	2.69
cg03397307	chr12	3862423	-0.4318	0.2467	0.0818	1	EFCAB4B	1.74
cg27317017	chr7	573146	-0.495	0.2829	0.0818	1		83.26
cg25048531	chr2	114062344	0.3775	0.2157	0.0818	1	LOC440839	86.5
cg05517208	chr12	56718261	0.4064	0.2322	0.0818	1	PAN2	87.66
cg25819879	chr2	3622620	0.9853	0.5631	0.0818	1	RPS7	17.26
cg08472008	chr4	3531603	0.8617	0.4924	0.0818	1	LRPAP1	36.09
cg00737593	chr1	43422337	-0.5031	0.2875	0.0818	1	SLC2A1	88.61
cg18634782	chr6	136610989	-0.1647	0.09413	0.0818	1	BCLAF1	3.8
cg01375719	chr3	184298977	0.5967	0.341	0.0818	1	EPHB3	79.53
cg00164121	chr2	174228024	0.2403	0.1373	0.0818	1	CDCA7	94.86
cg10287970	chr6	7115345	0.8841	0.5052	0.0818	1	RREB1	44.83
cg01453529	chr11	10209919	-0.3355	0.1917	0.0818	1	SBF2	94.32
cg03174330	chr12	109897944	0.5597	0.3199	0.0818	1	KCTD10	81.91
cg09191448	chr3	120626896	-0.2174	0.1243	0.0818	1	STXBP5L	2.95
cg02658149	chr7	90226732	0.3325	0.19	0.0818	1	CDK14	6.46
cg11732362	chr13	93491375	-0.396	0.2263	0.0818	1	GPC5	92.71
cg00968538	chr5	1254426	-0.5245	0.2997	0.0818	1	TERT	90.14
cg09575551	chr1	234701974	-0.5786	0.3307	0.0818	1		87.76
cg17261139	chr22	39134145	-0.4051	0.2315	0.0818	1	SUN2	89.7
cg02881230	chr1	45988355	0.8005	0.4575	0.0818	1	PRDX1	70.16
cg08038291	chr1	234915028	0.5075	0.29	0.0818	1		55.46
cg12899381	chr18	5891602	-1.429	0.8167	0.0818	1	TMEM200C	70.55
cg15936538	chr16	63652208	0.4607	0.2633	0.0818	1		83.44
cg23262488	chr2	112468472	0.8014	0.458	0.0818	1		24.51
cg05767409	chr19	1383242	-0.2044	0.1168	0.0818	1	NDUFS7	3.95
cg11358261	chr12	127765068	-0.9716	0.5553	0.0818	1		33.25
cg09638266	chr1	17673897	-0.326	0.1863	0.0818	1	PADI4	92.01
cg03348365	chr9	16121842	-0.9156	0.5233	0.0818	1		73.3
cg07429581	chr16	70475668	0.3076	0.1758	0.0818	1		92.53
cg07588775	chr6	148685723	0.6133	0.3505	0.0818	1	SASH1	11.18
cg00238182	chr22	43621788	-0.5	0.2858	0.0818	1	SCUBE1	90.41
cg10246980	chr22	17785665	0.6193	0.3539	0.0818	1		86.73
cg01530317	chr1	3566579	-0.08852	0.05059	0.0818	1	WDR8	2.12
cg19783063	chr11	117786463	0.7064	0.4038	0.0818	1	TMPRSS13	72.42
cg01012273	chr14	80783108	1.163	0.6649	0.0818	1	DIO2-AS1	84.62
cg25720849	chr4	1321356	0.3507	0.2004	0.0818	1	MAEA	92.74
cg22749875	chr6	25219190	0.293	0.1675	0.0818	1		94.19
cg17945282	chr3	142297905	-0.1222	0.06984	0.0818	1	ATR	3.16
cg26309655	chr1	150459725	-0.4949	0.2829	0.0818	1	TARS2	9.49
cg12408364	chr2	238116439	-0.3858	0.2205	0.0818	1		92.4
cg04020713	chr12	53457968	-0.609	0.3481	0.0818	1	TENC1	58.39
cg17663556	chr10	60474467	-0.3759	0.2148	0.0818	1	FAM133CP	92.06
cg23616046	chrX	133931641	-1.204	0.6881	0.0818	1	FAM122B	19.86
cg10516701	chr1	155055166	-0.135	0.07716	0.0818	1	EFNA3	2.55
cg09137234	chr14	77890300	-0.3582	0.2048	0.0818	1	NOXRED1	92.34
cg02550896	chr4	183218743	-0.3553	0.2031	0.0818	1		91.94
cg22364890	chr7	2953836	-1.842	1.053	0.0818	1	CARD11	85.72
cg13764979	chr6	55578522	-0.7504	0.4289	0.0818	1		85.82
cg03889463	chr9	103189006	-0.2984	0.1705	0.0818	1	MSANTD3	4.18
cg20469421	chr5	29238187	-0.5677	0.3245	0.0818	1		87.96
cg10185767	chr6	169196473	-3.782	2.162	0.0818	1		86.39
cg20731573	chr6	134537845	0.6955	0.3976	0.0818	1	SGK1	39.17
cg16923982	chr2	233369610	0.8547	0.4886	0.0818	1		76.09
cg24939710	chr3	193803934	1.18	0.6742	0.0818	1		91.43
cg08792791	chr20	50147232	0.4147	0.2371	0.0818	1	NFATC2	86.23
cg11282895	chr21	34914652	-0.05164	0.02952	0.0818	1	SON	1.49
cg07278165	chr6	16948028	-1.137	0.6497	0.0818	1		49.26
cg03183721	chr2	68870696	-0.0552	0.03156	0.0818	1		1.64
cg02156591	chr3	130480267	1.07	0.6117	0.0818	1		44.96
cg14525494	chr14	68142348	-0.2865	0.1638	0.0818	1	VTI1B	94.48
cg13139787	chr17	80221413	0.2331	0.1332	0.0818	1	CSNK1D	95.32
cg16377367	chr1	85743497	0.2469	0.1411	0.0818	1	BCL10	94.7
cg05154698	chr1	26202441	-0.2251	0.1287	0.0818	1		2.01
cg06930255	chr3	66344474	0.6924	0.3958	0.0818	1	SLC25A26	58.3
cg16419757	chr12	126651960	-0.8645	0.4942	0.0818	1		89.23
cg24170415	chr4	185747632	-0.3434	0.1963	0.0818	1	ACSL1	6.53
cg18314814	chr2	98611695	-0.1052	0.06015	0.0818	1	TMEM131	2.06
cg26245141	chr6	111137228	-0.1476	0.08438	0.0818	1	CDK19	2.51
cg26119845	chr19	18279217	0.5629	0.3218	0.0818	1	PIK3R2	38.73
cg10004681	chr19	7189367	2.17	1.241	0.0819	1	INSR	74.65
cg02056098	chr2	167233372	-1.349	0.7714	0.0819	1	SCN9A	74.07
cg06088759	chr1	166890644	-0.5653	0.3231	0.0819	1	ILDR2	35.65
cg06011461	chr2	177002813	-1.023	0.5846	0.0819	1	HOXD-AS2	44.8
cg26335467	chr6	138466866	1.002	0.5726	0.0819	1		86.16
cg16377144	chr10	101541726	-0.5309	0.3035	0.0819	1	ABCC2	88.7
cg14059596	chr14	94555129	0.213	0.1218	0.0819	1	IFI27L1	95.06
cg07325459	chr2	221913600	0.3979	0.2275	0.0819	1		87.27
cg06800849	chr16	89180587	0.1475	0.08432	0.0819	1	ACSF3	97.52
cg26986443	chr11	95828805	-0.4388	0.2509	0.0819	1	MAML2	90.68
cg23605244	chr1	205633005	0.9113	0.521	0.0819	1	SLC45A3	50.54
cg13864229	chr14	37051830	-0.1723	0.09847	0.0819	1	NKX2-8	3.17
cg18104606	chr6	70990361	1.388	0.7936	0.0819	1	COL9A1	41.42
cg21377071	chr15	84323963	-1.011	0.5782	0.0819	1	ADAMTSL3	61.24
cg17125315	chrX	74963322	1.125	0.6432	0.0819	1	TTC3L	69.78
cg12420892	chr7	139251194	-0.2597	0.1485	0.0819	1	HIPK2	94.99
cg02546848	chr4	8581424	2.062	1.179	0.0819	1	GPR78	63.15
cg13818243	chr13	114789734	0.265	0.1515	0.0819	1	RASA3	95.45
cg13432007	chr2	221491208	-0.5683	0.3249	0.0819	1		91.9
cg25471802	chr6	168193840	0.553	0.3162	0.0819	1	C6orf123	80.87
cg20053852	chr10	2374149	-0.3755	0.2147	0.0819	1		91.74
cg17932911	chr10	101942982	1.08	0.6173	0.0819	1	ERLIN1	71.8
cg14420116	chr1	35392308	0.9126	0.5218	0.0819	1		82.54
cg09976774	chr12	2986037	-0.2393	0.1368	0.0819	1	FOXM1	5.72
cg06591372	chrX	31246496	-0.6948	0.3972	0.0819	1	DMD	86.64
cg25372386	chr14	103870751	0.6879	0.3933	0.0819	1	MARK3	52.77
cg02535012	chr6	83776998	-1.35	0.7718	0.0819	1	UBE2CBP	73.26
cg10227327	chr14	62584037	-0.5407	0.3092	0.0819	1	FLJ43390	10.33
cg13697223	chr4	173710219	-0.2449	0.14	0.0819	1	GALNTL6	93.93
cg08356579	chr12	46887123	-0.2867	0.1639	0.0819	1	LOC100288798	94.54
cg03567652	chr19	11242272	0.4892	0.2797	0.0819	1	LDLR	90.46
cg00108873	chr9	138659743	0.7299	0.4173	0.0819	1	KCNT1	77.5
cg12635044	chr2	235406891	0.3047	0.1742	0.0819	1	ARL4C	92.19
cg07795235	chr13	21337946	-0.2528	0.1445	0.0819	1	N6AMT2	94.59
cg16988166	chr10	35503900	0.7824	0.4473	0.0819	1		85.09
cg01982837	chr7	3588642	-1.04	0.5948	0.0819	1	SDK1	83.03
cg09321086	chr11	120941709	-1.123	0.6419	0.0819	1	TBCEL	87.84
cg04079139	chr1	26735245	-0.1894	0.1083	0.0819	1		3.49
cg27177808	chr1	162527478	-0.2803	0.1603	0.0819	1		94.18
cg08867452	chr12	105724140	0.124	0.07088	0.0819	1	C12orf75	2.45
cg15816111	chr10	115870037	0.5214	0.2981	0.0819	1		73.73
cg23603660	chr3	108013903	0.389	0.2224	0.0819	1	HHLA2	91.29
cg03974746	chr5	31701776	-1.964	1.123	0.0819	1		72.51
cg05481464	chr7	23165040	-0.4203	0.2403	0.0819	1	KLHL7	92.97
cg19890059	chr12	115948398	-0.4554	0.2604	0.0819	1		91.13
cg18932042	chr8	40457617	-0.4459	0.2549	0.0819	1	ZMAT4	88.36
cg05681560	chr6	164288814	-1.42	0.8122	0.0819	1		66.44
cg10381668	chr17	71188574	-0.08176	0.04675	0.0819	1	COG1	2.06
cg05679363	chr6	40880451	-0.7913	0.4525	0.0819	1	LOC101929555	71.62
cg15621273	chr19	19576220	0.402	0.2298	0.0819	1	GATAD2A	86.06
cg02546535	chr11	125226813	0.5378	0.3075	0.0819	1	PKNOX2	83.96
cg10062311	chrX	41730236	-0.4021	0.2299	0.0819	1	CASK	92.02
cg21847442	chr4	142269464	1.144	0.6543	0.0819	1		29.04
cg10852616	chr3	134616616	0.591	0.338	0.0819	1	EPHB1	75.3
cg15302382	chr6	108396951	-0.2855	0.1633	0.0819	1	OSTM1	94.12
cg02049217	chr8	13191645	0.5589	0.3196	0.0819	1	DLC1	75.62
cg19701416	chr10	28592092	-0.6167	0.3526	0.0819	1		3.59
cg18576304	chr13	20794399	1.157	0.6616	0.0819	1		93.14
cg24395307	chr7	39990042	-0.3456	0.1976	0.0819	1	CDK13	5.87
cg04177689	chr8	143479181	-0.3119	0.1783	0.0819	1	TSNARE1	93.72
cg05731698	chr19	31592140	-0.4198	0.2401	0.0819	1		92.45
cg02907768	chr20	60943845	-0.1516	0.08669	0.0819	1	LAMA5	3.39
cg25413757	chr1	212588395	-0.158	0.09037	0.0819	1	TMEM206	3
cg16754081	chr16	70438465	-0.2367	0.1353	0.082	1	ST3GAL2	3.21
cg19925639	chr5	75470039	-0.3373	0.1929	0.082	1	SV2C	92.07
cg07269491	chr8	20107577	0.4864	0.2782	0.082	1	LZTS1	84.13
cg16437600	chr16	72536689	-0.8978	0.5134	0.082	1	LINC01572	76.64
cg00160619	chr3	160823318	0.6645	0.38	0.082	1	B3GALNT1	16.31
cg00981633	chr19	47124171	0.4485	0.2565	0.082	1	PTGIR	82.75
cg11125369	chr1	3689145	-0.2614	0.1495	0.082	1	SMIM1	2.8
cg16215071	chr7	158857749	0.2943	0.1683	0.082	1	VIPR2	93.99
cg14150541	chr7	81554437	-0.705	0.4032	0.082	1		84.2
cg25835226	chr10	88149632	-0.6391	0.3655	0.082	1		7.39
cg04461143	chr3	31494586	4.956	2.834	0.082	1		70.66
cg26577123	chr6	139564109	0.3924	0.2244	0.082	1	TXLNB	88.93
cg08812152	chr1	46471187	-0.2441	0.1396	0.082	1	MAST2	94.73
cg00835612	chr16	72698400	-0.1385	0.07918	0.082	1		2.7
cg12463379	chr16	68295609	0.2556	0.1462	0.082	1		4.38
cg25954223	chrX	15756407	-0.8484	0.4852	0.082	1	CA5B	4.91
cg10093358	chr10	636390	0.266	0.1521	0.082	1	DIP2C	94.21
cg27265057	chr6	42531531	0.156	0.08921	0.082	1	UBR2	2.93
cg07436753	chr16	66785301	-0.2996	0.1713	0.082	1	DYNC1LI2	4.36
cg06545942	chr2	127774843	-0.5042	0.2883	0.082	1		88.46
cg26797679	chr8	52580320	-0.6779	0.3877	0.082	1	PXDNL	78.13
cg20329557	chr17	36489223	0.5958	0.3407	0.082	1	GPR179	75.47
cg15618087	chr14	107174073	-8.376	4.79	0.082	1		44.3
cg11338156	chr10	82423899	-1.035	0.5919	0.082	1		20.6
cg20158032	chr9	91794081	-0.9275	0.5304	0.082	1	SHC3	11.04
cg16803613	chr12	7583651	0.3423	0.1958	0.082	1	CD163L1	87.86
cg26289022	chr3	197319080	0.4949	0.283	0.082	1		83.76
cg15258342	chr1	246676369	-0.3578	0.2047	0.082	1		90.09
cg07398352	chr1	157085163	-0.6163	0.3525	0.082	1		85.19
cg13684444	chr11	63753508	-0.1796	0.1027	0.082	1	OTUB1	3.06
cg06770877	chr13	31897247	0.352	0.2013	0.082	1	B3GALTL	91.59
cg23660678	chrX	106959609	-0.5843	0.3342	0.082	1	TSC22D3	20.72
cg16637847	chr10	75626843	0.5537	0.3167	0.082	1	CAMK2G	86.45
cg10327399	chr7	5390793	-0.4112	0.2352	0.082	1	TNRC18	92.75
cg03929531	chr15	52405162	-0.2176	0.1244	0.082	1	BCL2L10	97.75
cg03367273	chr6	160260069	-0.9017	0.5157	0.082	1		92.24
cg22071823	chr21	16060910	0.2561	0.1465	0.082	1		94.91
cg11201772	chr17	62915060	-0.1808	0.1034	0.082	1	LRRC37A3	3.36
cg27045874	chr22	36572458	-0.3405	0.1948	0.082	1		93.13
cg00244006	chr5	153418819	0.1553	0.08881	0.082	1	MFAP3	2.65
cg01645998	chr16	82045222	-0.8375	0.479	0.082	1	SDR42E1	12.41
cg23759600	chr1	19334771	0.4312	0.2466	0.082	1		85.67
cg16022230	chr19	56633104	-0.1617	0.09249	0.082	1	ZNF787	3.17
cg18103097	chr17	35414317	-0.1502	0.08591	0.082	1		96.58
cg25587662	chr18	10525447	0.5565	0.3183	0.082	1	NAPG	11.82
cg26629188	chr21	47878281	-0.2598	0.1486	0.082	1	DIP2A	4.3
cg24803637	chr21	15444237	0.4134	0.2365	0.082	1		91.84
cg05677975	chr13	24344620	0.5328	0.3047	0.082	1	MIPEP	85.55
cg20138749	chr1	1370013	-0.2489	0.1424	0.082	1	VWA1	5.37
cg16090881	chr6	33246043	0.6405	0.3663	0.082	1	B3GALT4	75.88
cg03933062	chr17	8225715	0.4244	0.2428	0.082	1	ARHGEF15	86.5
cg19548922	chr15	43483750	-0.2535	0.145	0.082	1	CCNDBP1	94.74
cg13421543	chr22	20054627	0.3957	0.2263	0.082	1		92.21
cg02277850	chr1	7842393	1.688	0.9655	0.082	1		45.5
cg12850707	chr20	56286773	0.6076	0.3475	0.082	1	NKILA	74.52
cg15292513	chr11	12257627	-0.8808	0.5038	0.082	1	MICAL2	53.11
cg18479229	chr19	41769929	-0.1678	0.09598	0.082	1	HNRNPUL1	4.5
cg08763617	chr6	138183963	-0.4607	0.2635	0.082	1		91.51
cg16723673	chr9	129158703	0.6957	0.3979	0.082	1	MVB12B	86.32
cg22297448	chr2	242699892	-0.9324	0.5333	0.082	1	D2HGDH	70.79
cg00912926	chr10	134775610	1.374	0.7859	0.082	1		14.09
cg03046770	chr4	55473588	0.4312	0.2467	0.082	1		85.81
cg22553936	chr20	56413853	0.2381	0.1362	0.082	1		94.97
cg03325095	chr1	214603549	-0.4052	0.2317	0.082	1	PTPN14	93.93
cg11319428	chr1	38092202	0.5184	0.2965	0.082	1	RSPO1	84.47
cg01560486	chr4	2392082	-1.71	0.9781	0.082	1	ZFYVE28	49.4
cg25837277	chr19	46999366	-0.7234	0.4138	0.082	1	PNMAL2	73.92
cg15991124	chr19	34841438	-0.8959	0.5125	0.082	1	KIAA0355	57.01
cg14094447	chr9	74383399	-0.06987	0.03996	0.082	1	TMEM2	1.76
cg16388088	chr19	54291944	-0.3243	0.1855	0.082	1	MIR371B	93.01
cg09820553	chrX	71349874	0.3971	0.2272	0.082	1	RGAG4	93.52
cg27039034	chr4	103534067	-1.149	0.6571	0.082	1	NFKB1	13.57
cg05370802	chr19	3121240	0.1391	0.07958	0.082	1	GNA11	97.32
cg21238864	chr22	23521895	0.5669	0.3243	0.082	1	BCR	50.99
cg25641269	chr3	185866557	0.1838	0.1052	0.082	1	DGKG	94.81
cg23153546	chr3	127886749	0.5022	0.2873	0.082	1	EEFSEC	90.73
cg08141959	chr13	106809125	-0.3827	0.2189	0.0821	1		91.48
cg08960408	chr14	104388099	-0.1398	0.08	0.0821	1	C14orf2	2.96
cg01166145	chr4	55093692	-0.2978	0.1703	0.0821	1		5.66
cg07252102	chr17	36004763	-0.4422	0.2529	0.0821	1	DDX52	91.89
cg15573359	chr19	11877661	-0.1906	0.109	0.0821	1	ZNF441	5.62
cg03443822	chr2	11020780	4.421	2.529	0.0821	1	LOC101929733	71.28
cg04177756	chr4	3777666	0.4665	0.2668	0.0821	1		88.72
cg00020348	chr7	142749542	0.4593	0.2627	0.0821	1	OR6V1	84.8
cg14263499	chr18	13641740	1.23	0.7036	0.0821	1	LDLRAD4	48.74
cg27111756	chr19	45899412	-0.7222	0.4131	0.0821	1	PPP1R13L	23.1
cg02119687	chr17	1384325	0.3134	0.1793	0.0821	1	MYO1C	94.29
cg25570222	chr2	45804631	2.95	1.687	0.0821	1	SRBD1	85.59
cg15821816	chr2	72367806	0.4338	0.2481	0.0821	1	CYP26B1	90.07
cg07821620	chr3	171532098	0.6797	0.3888	0.0821	1		10.05
cg07048649	chr17	72890079	-0.4229	0.2419	0.0821	1	FADS6	6.39
cg17566196	chr19	48800755	0.3738	0.2138	0.0821	1	CCDC114	89.86
cg08693204	chr2	122463710	0.241	0.1379	0.0821	1	NIFK-AS1	93.95
cg16755598	chr14	50100815	-0.3424	0.1959	0.0821	1	C14orf104	4.88
cg01383840	chr14	55370355	1.358	0.7767	0.0821	1	GCH1	40.68
cg18656903	chr15	45926778	-0.8481	0.4852	0.0821	1	SQRDL	22.47
cg26575738	chr17	44896168	-0.1741	0.09959	0.0821	1	WNT3	3.95
cg15989851	chr16	54850095	-0.6788	0.3884	0.0821	1		82.68
cg12749787	chr12	12878379	-0.3097	0.1772	0.0821	1	APOLD1	9.41
cg04024675	chrX	152989895	-0.952	0.5447	0.0821	1	BCAP31	16.9
cg02035565	chr15	75214453	0.2078	0.1189	0.0821	1	COX5A	94.58
cg16234172	chr5	142149390	-0.1454	0.08316	0.0821	1	ARHGAP26	3.89
cg06490627	chr16	50344198	0.2351	0.1345	0.0821	1	ADCY7	94.77
cg03936135	chr16	86371248	3.078	1.761	0.0821	1	LOC732275	46.27
cg04300873	chr17	42254647	0.3571	0.2043	0.0821	1	ASB16	89.35
cg09670904	chr12	100647022	-0.2376	0.1359	0.0821	1	DEPDC4	94.85
cg02967486	chr11	102633924	-0.3684	0.2108	0.0821	1		92.23
cg03961395	chr8	21279249	0.9399	0.5377	0.0821	1		69.84
cg14251536	chr20	13765341	-0.7082	0.4052	0.0821	1	C20orf7	2.78
cg12619400	chr7	156332539	-1.207	0.6907	0.0821	1	C7orf4	52.12
cg23231312	chr7	107778010	4.692	2.684	0.0821	1		84.06
cg15831998	chr6	119470324	-0.3503	0.2004	0.0821	1	FAM184A	92.35
cg05944369	chr4	174255616	-0.3591	0.2055	0.0821	1	HMGB2	4.63
cg10011744	chr17	76142756	0.4296	0.2458	0.0821	1	C17orf99	85.83
cg26020805	chr18	77474666	0.6933	0.3967	0.0821	1	CTDP1	84.72
cg14204731	chr3	111260936	-0.09179	0.05252	0.0821	1	CD96	2.2
cg18829674	chr21	40984544	0.1198	0.06854	0.0821	1	B3GALT5-AS1	2.23
cg17130310	chr17	74509498	0.5557	0.3179	0.0821	1		90.43
cg13573474	chr12	13043734	-0.2228	0.1275	0.0821	1	GPRC5A	5.84
cg04545268	chr7	157653809	0.6265	0.3584	0.0821	1	PTPRN2	92.27
cg11956111	chr2	74710460	-0.1283	0.07338	0.0821	1	TTC31	2.34
cg08747583	chr19	55144503	0.4709	0.2694	0.0821	1	LILRB1	86.55
cg15720343	chr8	28748679	0.9244	0.5289	0.0821	1	INTS9	3.34
cg05112220	chr1	209878097	0.7254	0.415	0.0821	1	HSD11B1	46.53
cg05522042	chr16	85124401	-5.591	3.199	0.0821	1	KIAA0513	55.5
cg01875986	chr2	10678797	0.7037	0.4026	0.0821	1		80.64
cg16253259	chr12	54378821	-0.1652	0.09454	0.0821	1	HOXC10	4.01
cg06005098	chr16	79472521	-0.4079	0.2334	0.0821	1		91.66
cg26680763	chr19	39739565	0.8098	0.4633	0.0821	1	IFNL4	71.18
cg23278128	chrX	106516285	-0.647	0.3702	0.0821	1		28.98
cg03273228	chrX	71497208	-0.4129	0.2362	0.0821	1	RPS4X	5.92
cg06694283	chr10	44144043	-0.1266	0.07242	0.0821	1	ZNF32	2.92
cg07218643	chr9	112585017	0.5543	0.3171	0.0821	1	PALM2	86.87
cg10557351	chr2	197508083	0.4926	0.2819	0.0821	1	CCDC150	91.34
cg22058642	chr3	153610166	2.379	1.361	0.0821	1		76.24
cg27242142	chr12	69928631	-0.8806	0.5038	0.0821	1	FRS2	74.31
cg25178519	chr12	81100305	-0.3857	0.2207	0.0821	1	MYF6	92.64
cg12770195	chr4	140532047	-0.4232	0.2422	0.0821	1		90.45
cg07897452	chr16	11762209	-0.1489	0.08518	0.0821	1	SNN	3.23
cg18481322	chr12	18964297	0.9593	0.5489	0.0821	1		37.5
cg21770873	chr17	7156860	0.4051	0.2318	0.0821	1	ELP5	91.4
cg15364663	chr5	102456797	-0.1214	0.06944	0.0821	1	PPIP5K2	2.35
cg23659134	chr10	106035168	1.214	0.6945	0.0821	1	GSTO2	80.55
cg11081729	chr19	53662467	-0.1032	0.05907	0.0821	1	ZNF347	2.29
cg09484225	chr2	135610143	0.4854	0.2777	0.0821	1	ACMSD	85.78
cg10233463	chr17	56246650	-0.4656	0.2664	0.0821	1	OR4D2	91.31
cg13609700	chr7	9230821	-0.5354	0.3064	0.0821	1		88.17
cg09182208	chr8	33439031	-0.432	0.2472	0.0821	1		91.98
cg17818731	chr2	43295753	0.8199	0.4691	0.0821	1		77.15
cg13355472	chr6	17431988	0.6522	0.3732	0.0821	1	CAP2	71.89
cg04091961	chr19	622509	0.3918	0.2242	0.0822	1	POLRMT	89.19
cg03191359	chrX	38187009	-0.5285	0.3024	0.0822	1	RPGR	25.84
cg16699151	chr3	27308390	0.6953	0.3978	0.0822	1	NEK10	70.19
cg09812080	chr2	70195971	-0.92	0.5264	0.0822	1	PCBP1-AS1	88.92
cg08596719	chr8	131504051	0.4681	0.2679	0.0822	1		86.9
cg04889749	chr1	92416676	0.204	0.1167	0.0822	1	BRDT	94.46
cg27556057	chr18	45284354	-0.4645	0.2658	0.0822	1		90.76
cg10911399	chr7	80803287	1.11	0.6354	0.0822	1		93.33
cg10893868	chr2	243026892	0.4758	0.2723	0.0822	1		88.12
cg17377594	chr15	100890451	-0.07537	0.04313	0.0822	1	FLJ42289	1.99
cg17280482	chr16	713018	-0.3151	0.1803	0.0822	1	WDR90	92.74
cg17657743	chr19	685702	0.4109	0.2352	0.0822	1	PRSSL1	91.04
cg12768767	chr1	47779966	-0.09099	0.05207	0.0822	1	STIL	2.39
cg13262048	chr12	108700159	0.8874	0.5078	0.0822	1	CMKLR1	36.46
cg13384996	chr17	14738223	-0.4021	0.2301	0.0822	1		91.59
cg06061645	chr5	86708854	-0.2124	0.1216	0.0822	1	CCNH	3.25
cg26952671	chrX	109243681	-0.57	0.3262	0.0822	1		88.72
cg06621843	chr10	35722817	-1.146	0.6558	0.0822	1	CCNY	78.04
cg16728323	chr13	111212174	0.7063	0.4042	0.0822	1	RAB20	76.01
cg02453603	chr2	128615626	-0.1185	0.06784	0.0822	1	POLR2D	2.8
cg23805785	chr1	32671112	-0.4276	0.2447	0.0822	1	IQCC	4.78
cg07308794	chr14	31444203	0.3781	0.2164	0.0822	1	STRN3	93.16
cg15023460	chr2	68669051	-0.7165	0.41	0.0822	1		3.81
cg26768964	chr7	124445705	-0.8636	0.4942	0.0822	1		84.97
cg10267724	chr20	24615715	-0.6201	0.3549	0.0822	1	TMEM90B	16.77
cg01338958	chr19	50231832	0.598	0.3422	0.0822	1		85.14
cg15879426	chr17	80369345	0.1004	0.05744	0.0822	1	C17orf101	97.56
cg15381433	chr6	32133429	0.7805	0.4467	0.0822	1	EGFL8	70.35
cg16476561	chr3	23849126	0.7493	0.4288	0.0822	1	UBE2E1-AS1	65.77
cg07414162	chr3	124146219	-0.4729	0.2706	0.0822	1	KALRN	89.24
cg05797097	chr6	14720183	0.4975	0.2847	0.0822	1		90.75
cg02256049	chr11	115531001	-0.3748	0.2145	0.0822	1		5.64
cg10516117	chr17	1656147	0.548	0.3136	0.0822	1	SERPINF2	25.86
cg13838599	chr9	128989097	1.652	0.9453	0.0822	1		90.69
cg00420715	chr8	100025364	-0.1437	0.08226	0.0822	1	VPS13B	2.73
cg25757877	chr17	74401566	-0.3427	0.1961	0.0822	1	UBE2O	92.73
cg17290099	chrX	48432841	-0.7269	0.416	0.0822	1	RBM3	22.18
cg05942810	chr2	28615145	-0.06427	0.03678	0.0822	1	FLJ31356	1.78
cg18422544	chr20	10920063	0.3581	0.2049	0.0822	1		93.17
cg03283848	chr2	203103193	-0.4761	0.2725	0.0822	1	SUMO1	14.92
cg16285240	chr10	112327411	-0.1137	0.06506	0.0822	1	SMC3	2.34
cg26104919	chr5	7436834	-0.47	0.269	0.0822	1	ADCY2	90.08
cg10169876	chr2	240401467	0.4717	0.27	0.0822	1		88.22
cg04407762	chr4	113442791	-0.2446	0.14	0.0822	1		4.46
cg02638655	chr2	101179359	-0.2492	0.1426	0.0822	1	PDCL3	2.55
cg04320354	chr7	77428826	-0.2832	0.1621	0.0822	1	PHTF2	4.27
cg03586428	chr11	902434	0.4218	0.2414	0.0822	1	CHID1	91.86
cg04078939	chr4	78079546	-0.1371	0.07849	0.0822	1	CCNG2	3.13
cg27476279	chr6	106943488	-0.3007	0.1721	0.0822	1		93.47
cg20943095	chr15	75123394	0.307	0.1757	0.0822	1	CPLX3	92.88
cg22915107	chr14	103804291	-0.2079	0.119	0.0822	1	EIF5	94.76
cg06846055	chr22	19885849	0.3374	0.1931	0.0822	1	TXNRD2	89.8
cg16388071	chr6	169726476	0.1047	0.05992	0.0822	1		98
cg23116041	chr22	30968958	0.5634	0.3225	0.0822	1		50.87
cg09431902	chr1	17871837	-0.3222	0.1844	0.0822	1	ARHGEF10L	93.45
cg10545616	chr9	108645859	1.058	0.6055	0.0822	1		13.42
cg23393117	chr10	72344605	-0.9041	0.5174	0.0822	1		89.08
cg08421696	chr16	50232871	-0.447	0.2558	0.0822	1	PAPD5	89.63
cg15659284	chr1	190443895	-0.6353	0.3636	0.0822	1	BRINP3	8.76
cg26976936	chr11	65818186	-0.4288	0.2454	0.0822	1		89.79
cg05038156	chr2	231555271	0.3856	0.2207	0.0822	1		87.46
cg25466668	chr13	98000596	0.2367	0.1355	0.0822	1	MBNL2	94.42
cg19551575	chr2	112847075	0.4214	0.2412	0.0822	1	TMEM87B	91.41
cg24303210	chr15	56484697	0.3913	0.2239	0.0822	1	RFX7	89.93
cg09925562	chr20	49308348	-0.1599	0.09154	0.0822	1	FAM65C	3.23
cg25372135	chr1	173793934	-0.09786	0.05601	0.0822	1	CENPL	2.63
cg04746197	chr11	2951300	0.8035	0.4599	0.0822	1	PHLDA2	19.06
cg15432180	chr20	35374647	-0.06383	0.03653	0.0822	1	NDRG3	1.92
cg08951101	chr2	25639759	-1.082	0.6192	0.0822	1	DTNB	68.1
cg05119694	chr12	125634553	-0.5647	0.3232	0.0822	1		32.28
cg24640065	chr1	234615370	-0.5477	0.3135	0.0822	1	TARBP1	82.84
cg14988722	chr7	155915472	1.269	0.7264	0.0823	1		61.21
cg07992377	chr11	3173953	0.3452	0.1976	0.0823	1	OSBPL5	94.07
cg09767675	chr1	33183127	-0.3306	0.1892	0.0823	1		92.69
cg18979086	chrX	131749541	0.506	0.2897	0.0823	1		18.41
cg03348055	chr7	63599891	-0.5437	0.3112	0.0823	1		88.43
cg19162841	chrX	50214473	-0.4978	0.285	0.0823	1	DGKK	23.46
cg23111990	chr13	100200117	0.344	0.1969	0.0823	1	TM9SF2	91.92
cg13291570	chr8	514736	-1.737	0.9941	0.0823	1		27.84
cg19554988	chr17	80754118	-0.3751	0.2147	0.0823	1	TBCD	93.23
cg03814474	chr15	79405172	-0.2861	0.1638	0.0823	1		94.14
cg16387647	chr14	95875991	0.712	0.4076	0.0823	1	LINC00341	76.13
cg10493699	chr17	39969297	-0.1431	0.08193	0.0823	1	SC65	3.92
cg12829978	chr9	116172877	0.09671	0.05536	0.0823	1	POLE3	1.18
cg03119731	chr19	54494658	0.2409	0.1379	0.0823	1	CACNG6	5.48
cg08065061	chr9	93105737	-0.626	0.3583	0.0823	1	LINC01508	85.22
cg15900248	chr1	60280812	-0.3112	0.1782	0.0823	1	HOOK1	6.39
cg10676471	chr2	121308732	-0.8325	0.4765	0.0823	1		60.24
cg14612560	chr10	104160185	0.5092	0.2915	0.0823	1	NFKB2	82.78
cg20364735	chr6	13615554	-0.06759	0.03869	0.0823	1	NOL7	1.73
cg14524725	chr16	1543254	-0.05138	0.02941	0.0823	1	TELO2	1.21
cg05740157	chr15	93968248	0.4235	0.2424	0.0823	1		86.77
cg12215332	chr16	89696138	0.469	0.2685	0.0823	1	DPEP1	85.43
cg24717159	chr15	50474163	1.346	0.7705	0.0823	1	SLC27A2	47.46
cg00002176	chr20	44902245	-1.088	0.6226	0.0823	1	CDH22	72.36
cg06222162	chr12	48131444	0.582	0.3332	0.0823	1	RAPGEF3	84.03
cg19111078	chr2	230576811	0.2174	0.1244	0.0823	1	DNER	94.84
cg17423624	chr6	163617220	-0.5121	0.2932	0.0823	1	PACRG	89.72
cg10474091	chr8	89101065	-0.4119	0.2358	0.0823	1	MMP16	91.14
cg18540871	chr6	143832937	0.2808	0.1608	0.0823	1	FUCA2	4.51
cg25323005	chr8	1779117	1.066	0.6104	0.0823	1	ARHGEF10	88.69
cg14401372	chr7	2272828	-0.1113	0.06371	0.0823	1	MAD1L1	2.58
cg01434121	chr11	118901659	-0.09032	0.0517	0.0823	1	SLC37A4	2
cg09965526	chr1	3596797	-0.3093	0.1771	0.0823	1	TP73	92.84
cg26851462	chr3	185378319	0.4854	0.2779	0.0823	1	IGF2BP2	24.55
cg15081358	chr5	150057250	0.2208	0.1264	0.0823	1	MYOZ3	95.64
cg13475699	chr20	60718362	0.06545	0.03747	0.0823	1	PSMA7	0.91
cg04563438	chr8	42065244	0.5448	0.3119	0.0823	1	PLAT	22.71
cg00733767	chr2	106757574	0.9654	0.5527	0.0823	1	UXS1	23.72
cg02000882	chr16	86542113	-0.1281	0.07332	0.0823	1		2.68
cg10074810	chr3	39582986	-0.5481	0.3138	0.0823	1		88.3
cg03518202	chr1	45669170	-0.8217	0.4704	0.0823	1	ZSWIM5	86.69
cg26770475	chr7	99214145	-0.1392	0.07968	0.0823	1	ZNF498	3.53
cg13066889	chr2	71695782	-0.8564	0.4903	0.0823	1	DYSF	75.5
cg27165835	chr10	135195081	0.704	0.403	0.0823	1	PAOX	76.32
cg22645201	chr7	120701829	0.4621	0.2645	0.0823	1	C7orf58	92.1
cg02916283	chr14	90087792	-1.072	0.614	0.0823	1		50.45
cg08026618	chr2	142888404	-0.1528	0.0875	0.0823	1	LRP1B	2.97
cg17396400	chrX	23761459	-0.6056	0.3467	0.0823	1	ACOT9	22.66
cg22032532	chr12	88974665	-0.4082	0.2337	0.0823	1	KITLG	8.56
cg27226107	chr6	15491805	0.4716	0.27	0.0823	1	JARID2	6.93
cg20100022	chr19	52800241	-0.231	0.1322	0.0823	1	ZNF480	6.73
cg22864755	chr12	58256187	0.3809	0.2181	0.0823	1		88.92
cg06231285	chr7	100171748	0.892	0.5107	0.0823	1	SAP25	74.48
cg07692829	chr1	23528875	-0.559	0.32	0.0823	1		88.3
cg27605138	chr12	52605877	0.4594	0.2631	0.0823	1	C12orf80	81.7
cg09439541	chr21	35459818	0.4574	0.2619	0.0823	1	SLC5A3	90.35
cg13124890	chr1	162382662	-3.474	1.989	0.0823	1	SH2D1B	68.08
cg11641450	chr17	78677054	-0.4821	0.276	0.0823	1	RPTOR	11.97
cg19173885	chr4	160424581	-0.8634	0.4944	0.0824	1		85.12
cg11824639	chr1	67218080	-0.2605	0.1491	0.0824	1	TCTEX1D1	3.89
cg00512454	chr6	36709214	0.4068	0.2329	0.0824	1	CPNE5	91.49
cg07608621	chr18	29598757	-0.1297	0.07428	0.0824	1	RNF125	1.36
cg21908302	chr1	224383053	0.4231	0.2423	0.0824	1		86.1
cg03260661	chr1	16970943	-0.2336	0.1337	0.0824	1	MST1P2	2.85
cg18595639	chr1	9324274	0.4362	0.2498	0.0824	1	H6PD	90.58
cg01843459	chr16	1782859	-0.2745	0.1572	0.0824	1	MAPK8IP3	94.39
cg16565063	chr17	77770460	-0.09984	0.05717	0.0824	1	CBX8	2.64
cg08319139	chr2	108853288	-0.3443	0.1971	0.0824	1		92.69
cg03977816	chr10	134900225	0.5917	0.3388	0.0824	1	ADGRA1	86.97
cg09933058	chr12	47473799	-0.3602	0.2062	0.0824	1	AMIGO2	4.11
cg04299067	chr4	124528112	3.852	2.206	0.0824	1		56.73
cg14952949	chr12	81109806	-0.8869	0.5078	0.0824	1	MYF5	9.65
cg16926445	chr1	3064439	0.5016	0.2873	0.0824	1	PRDM16	85.06
cg27459367	chr7	151622679	0.7452	0.4267	0.0824	1		70
cg24182673	chr11	130717705	-0.5536	0.317	0.0824	1	LOC100507431	86.09
cg27234090	chr11	119251854	-0.2763	0.1582	0.0824	1	USP2	5.2
cg12082609	chr2	66671727	-1.011	0.5789	0.0824	1	MEIS1	33.77
cg10217605	chr18	74178413	0.3421	0.1959	0.0824	1	ZNF516	91.27
cg12901451	chrX	48620161	-1.62	0.9275	0.0824	1	GLOD5	91.53
cg03264209	chr16	3931885	0.7178	0.4111	0.0824	1		51.6
cg18163627	chr1	11071588	-0.6204	0.3553	0.0824	1	TARDBP	89.34
cg06666376	chr19	3480596	1.211	0.6936	0.0824	1	C19orf77	74.93
cg23428985	chr2	29338113	-0.09905	0.05672	0.0824	1	CLIP4	0.84
cg00198337	chr5	1082123	-2.477	1.418	0.0824	1	SLC12A7	76.32
cg20489525	chr8	93895140	0.2884	0.1652	0.0824	1		94.24
cg27391445	chr1	231954090	-0.4249	0.2433	0.0824	1	DISC2	89.46
cg21178887	chrX	19854596	-0.6062	0.3471	0.0824	1	SH3KBP1	23.4
cg14880539	chr4	10973873	0.4592	0.263	0.0824	1		85.44
cg22609277	chr1	111746873	-1.14	0.6529	0.0824	1		36.06
cg14700451	chr1	161456491	1.049	0.6009	0.0824	1		62.04
cg06495946	chr4	1303094	-0.8254	0.4727	0.0824	1	MAEA	12.4
cg10497277	chr9	93229303	-0.387	0.2216	0.0824	1	LINC01501	92.77
cg14603098	chr17	32484259	-0.1037	0.05938	0.0824	1	ACCN1	2.62
cg17260968	chr16	10746076	-0.3536	0.2025	0.0824	1	TEKT5	91.5
cg03623449	chr11	133280081	0.5548	0.3177	0.0824	1	OPCML	78.64
cg15212349	chr5	1444852	-0.0825	0.04725	0.0824	1	SLC6A3	2.44
cg11623677	chr17	2281092	0.09145	0.05238	0.0824	1	SGSM2	99.04
cg15207669	chr1	34420920	-0.7783	0.4458	0.0824	1	CSMD2	88.74
cg00654322	chr19	7984005	1.252	0.717	0.0824	1	SNAPC2	61.28
cg19617160	chr11	94064338	0.4107	0.2352	0.0824	1		91.98
cg05505103	chr11	109785847	-1.913	1.096	0.0824	1		72.23
cg22372950	chr11	130717526	0.3694	0.2116	0.0824	1	LOC100507431	91.01
cg03506657	chr7	139719167	0.964	0.5521	0.0824	1	TBXAS1	91.61
cg08039077	chr9	132581169	0.3539	0.2027	0.0824	1	TOR1A	91.21
cg10705789	chr8	445647	0.5717	0.3274	0.0824	1	TDRP	86.3
cg22122976	chr19	39341095	-0.1863	0.1067	0.0824	1	HNRNPL	3.47
cg27565382	chr3	53032988	1.061	0.6077	0.0824	1	SFMBT1	90.85
cg12560154	chr19	11925149	-0.4468	0.2559	0.0824	1	ZNF440	4.13
cg16958695	chr1	202131884	0.7827	0.4483	0.0824	1	PTPN7	57.54
cg21778518	chr1	149153467	1.298	0.7437	0.0824	1		78.71
cg20883095	chr16	1754752	0.1951	0.1117	0.0824	1	MAPK8IP3	94.95
cg09554509	chr7	27238910	-0.5509	0.3155	0.0824	1	HOXA13	11.95
cg03198917	chrX	26667862	-1.03	0.5897	0.0824	1		7.96
cg20456582	chr22	17762633	-0.938	0.5372	0.0824	1		47.33
cg19189070	chrX	153696548	0.547	0.3133	0.0824	1	PLXNA3	86.76
cg26884345	chr16	69965465	-0.2066	0.1183	0.0824	1	WWP2	94.96
cg01566396	chr2	161126295	-0.8703	0.4985	0.0824	1		13.92
cg17911781	chr12	5850327	0.5096	0.2919	0.0824	1	ANO2	75.99
cg00445959	chr16	28220268	-0.7861	0.4503	0.0824	1	XPO6	83.47
cg06804210	chr2	87036948	1.681	0.9626	0.0825	1	CD8A	27.18
cg19817668	chr18	32318672	0.6961	0.3987	0.0825	1	DTNA	85.35
cg17434008	chr1	38974111	0.6642	0.3804	0.0825	1		36.03
cg17604469	chr2	191747443	0.8852	0.507	0.0825	1	GLS	21.74
cg04339031	chr8	105480414	0.4821	0.2761	0.0825	1	DPYS	70.9
cg13251119	chr1	110302560	0.5977	0.3424	0.0825	1	EPS8L3	33.87
cg01501048	chr1	155247548	0.1475	0.0845	0.0825	1	HCN3	2.92
cg01108831	chr1	94488429	0.3756	0.2151	0.0825	1	ABCA4	90.13
cg10167891	chr6	74007703	4.739	2.715	0.0825	1	C6orf147	85.17
cg03536229	chr17	29897055	0.3071	0.1759	0.0825	1		93.92
cg06291314	chr17	2325086	0.3976	0.2277	0.0825	1	METT10D	92.81
cg23681001	chr1	53936382	6.309	3.614	0.0825	1		66.49
cg23166656	chr7	28893613	-0.3291	0.1885	0.0825	1		3.74
cg09767286	chr8	130692949	-0.4765	0.273	0.0825	1	CCDC26	91.39
cg01230168	chr3	105904987	-0.7341	0.4205	0.0825	1		80.49
cg10704678	chr3	44928045	0.4397	0.2519	0.0825	1	TGM4	86.92
cg10002977	chr6	160114859	-0.1317	0.07545	0.0825	1	SOD2	2.84
cg00064296	chr8	88712003	-0.4201	0.2406	0.0825	1		91.13
cg20005742	chr14	103007070	0.5394	0.309	0.0825	1		89.59
cg17293395	chrX	135568677	-0.6988	0.4003	0.0825	1	BRS3	87.42
cg01345157	chr16	85120484	1.098	0.6292	0.0825	1	KIAA0513	22.69
cg03682453	chr3	16113103	-0.5701	0.3266	0.0825	1		92.52
cg13674495	chr9	127701068	0.3025	0.1733	0.0825	1	GOLGA1	93.9
cg11678423	chr1	17380834	-0.07621	0.04365	0.0825	1	SDHB	2.59
cg15956680	chr2	29195923	0.7696	0.4408	0.0825	1		42.36
cg06646098	chrX	119388798	-0.3626	0.2077	0.0825	1	ZBTB33	94.01
cg21658670	chr19	41930894	0.6338	0.3631	0.0825	1	BCKDHA	40.84
cg22583148	chr17	46674041	-0.09881	0.0566	0.0825	1	LOC404266	1.99
cg18561139	chr18	40094525	-0.4419	0.2532	0.0825	1	LINC00907	90.68
cg03615683	chr12	48156576	0.654	0.3746	0.0825	1		86.96
cg22970959	chr10	14647077	0.9415	0.5393	0.0825	1	FAM107B	33.07
cg13360215	chr18	67997425	-0.3801	0.2177	0.0825	1	SOCS6	90.92
cg00876127	chr16	56554313	1.13	0.6472	0.0825	1	BBS2	71.28
cg12907988	chr1	8377868	0.9647	0.5527	0.0825	1		43.29
cg10048490	chr16	85698801	0.447	0.2561	0.0825	1	KIAA0182	86.42
cg05590442	chr1	115213174	-0.269	0.1541	0.0825	1	DENND2C	5.49
cg12765716	chr12	110252791	0.7301	0.4182	0.0825	1	TRPV4	62.74
cg00345621	chr19	1277218	0.2358	0.1351	0.0825	1	C19orf24	96.49
cg26844180	chr16	34587307	0.8694	0.4981	0.0825	1		81.93
cg23788054	chr11	60752037	-0.4813	0.2757	0.0825	1	CD6	90.33
cg26204250	chr8	143456503	0.8019	0.4594	0.0825	1	TSNARE1	73.11
cg16667111	chr3	60255736	1.082	0.6197	0.0825	1	FHIT	94.1
cg05786570	chr5	159626154	0.7307	0.4186	0.0825	1	FABP6	71.32
cg02331196	chr11	125094760	-0.9142	0.5238	0.0825	1	PKNOX2	78.44
cg20461691	chrX	99898347	-0.6104	0.3497	0.0825	1	SRPX2	89.64
cg23792133	chr15	66873551	0.3164	0.1813	0.0825	1	LINC01169	93.68
cg01956717	chr19	55866635	-0.4156	0.2381	0.0825	1	FAM71E2	9.52
cg13551754	chr1	21619913	-2.215	1.269	0.0825	1	ECE1	38.35
cg00075103	chr3	176295392	-0.7185	0.4116	0.0825	1		84.49
cg26620370	chr5	179771628	-0.2772	0.1588	0.0825	1	GFPT2	93.87
cg12621745	chr8	145043333	0.4407	0.2525	0.0825	1	PLEC1	84.69
cg13319145	chr5	170053767	0.3103	0.1778	0.0825	1	KCNIP1	93.67
cg26973074	chrX	118285349	-0.9333	0.5347	0.0825	1	KIAA1210	76.13
cg01829822	chrX	73438541	-0.786	0.4503	0.0825	1	NCRNA00182	88.2
cg26475818	chr1	202183139	-0.8341	0.4779	0.0825	1	LGR6	16.68
cg16679302	chr16	85622276	-0.6814	0.3904	0.0825	1		85.25
cg21500354	chr11	6518331	0.4199	0.2406	0.0825	1	DNHD1	92.29
cg11505533	chr1	233083014	-0.5477	0.3138	0.0825	1		87.08
cg08479032	chr13	50367173	-0.1723	0.09871	0.0825	1	KPNA3	3.44
cg13590726	chr13	45474288	-0.3885	0.2226	0.0825	1		92.83
cg11902380	chr12	57588031	2.74	1.57	0.0825	1	MIR1228	86.77
cg04468568	chr11	128776059	0.8042	0.4608	0.0825	1	C11orf45	51.69
cg24747122	chr17	63053929	-0.146	0.08364	0.0825	1	GNA13	96.47
cg14377142	chr1	7347426	0.4845	0.2776	0.0826	1	CAMTA1	89.57
cg12278738	chr6	529278	-0.6132	0.3514	0.0826	1	EXOC2	90.65
cg10925640	chr6	30684572	1.33	0.7618	0.0826	1	MDC1	63.82
cg05570937	chr11	68213980	0.4348	0.2491	0.0826	1	LRP5	86.1
cg13453926	chr19	13340262	0.5406	0.3097	0.0826	1	CACNA1A	69.86
cg08221952	chr9	136821705	0.8192	0.4694	0.0826	1	VAV2	42.17
cg24874350	chr20	45440346	-0.6251	0.3582	0.0826	1		20.14
cg11528069	chr12	96866424	-0.7433	0.4259	0.0826	1		90.77
cg19994824	chr1	94241905	-0.4678	0.2681	0.0826	1	BCAR3	89.87
cg07841689	chr7	14943520	-0.4244	0.2432	0.0826	1		91.91
cg05012516	chr8	145619642	0.1815	0.104	0.0826	1	CPSF1	96.34
cg24638271	chr12	112547560	-0.6135	0.3516	0.0826	1	NAA25	55.45
cg19415116	chrX	134654686	-0.8783	0.5033	0.0826	1	DDX26B	33.37
cg27505587	chr20	21498921	0.09628	0.05517	0.0826	1		2.3
cg08538586	chr15	48624287	0.2558	0.1466	0.0826	1	DUT	4.06
cg20558320	chr2	235210313	-1.259	0.7213	0.0826	1		63.25
cg02243118	chr5	50681914	-1.038	0.595	0.0826	1	ISL1	12.57
cg07200850	chr16	74808755	-0.08861	0.05078	0.0826	1	FA2H	2.75
cg04054322	chr9	136493801	3.072	1.76	0.0826	1		87.9
cg22539301	chr4	188290547	0.5088	0.2916	0.0826	1	LOC339975	87.37
cg19768607	chr11	68768879	0.1763	0.101	0.0826	1		96.9
cg07441518	chr11	31846849	-0.2038	0.1168	0.0826	1		4.95
cg22765308	chr5	139060556	0.3463	0.1984	0.0826	1	CXXC5	92.55
cg02128221	chr17	49667533	5.811	3.33	0.0826	1		73.51
cg27367093	chr11	72145746	-0.5468	0.3133	0.0826	1	CLPB	5.72
cg10455133	chrX	47420508	-0.5308	0.3042	0.0826	1	ARAF	12.39
cg17466841	chr11	119181442	0.315	0.1805	0.0826	1	MCAM	96.11
cg09292816	chr19	12992181	-0.3097	0.1775	0.0826	1	DNASE2	5.44
cg09310112	chr19	4969989	-0.1896	0.1086	0.0826	1	KDM4B	2.58
cg21650962	chr6	50794057	-0.3736	0.2141	0.0826	1	TFAP2B	4.89
cg03067599	chr19	35225401	-0.0549	0.03146	0.0826	1	ZNF181	1.96
cg05406943	chr16	10275934	-0.126	0.07221	0.0826	1	GRIN2A	2.64
cg13176035	chr3	60523367	0.2802	0.1606	0.0826	1	FHIT	94.41
cg24005158	chr10	13330436	0.4402	0.2523	0.0826	1	PHYH	90.4
cg02669591	chr19	1436674	-0.3663	0.2099	0.0826	1		91.72
cg00400532	chr15	53093509	0.8299	0.4756	0.0826	1		14.62
cg09409539	chr2	95664243	-0.6715	0.3849	0.0826	1		11.08
cg22537964	chr8	54755419	-0.1237	0.0709	0.0826	1	ATP6V1H	2.34
cg00070814	chr10	70715958	-0.07205	0.04129	0.0826	1	DDX21	1.86
cg17071063	chr13	38444679	-0.663	0.38	0.0826	1	TRPC4	18.7
cg10841988	chr2	46395494	-0.7936	0.4548	0.0826	1	PRKCE	83.59
cg10690481	chr10	121574140	0.8562	0.4907	0.0826	1	INPP5F	81.35
cg09924669	chr16	1593214	0.588	0.337	0.0826	1	IFT140	36.1
cg22295864	chr11	74233472	-0.6362	0.3646	0.0826	1		65.3
cg19832529	chr10	125530301	0.3446	0.1975	0.0826	1	CPXM2	92.26
cg19753794	chr19	50832037	-0.1999	0.1146	0.0826	1	KCNC3	1.62
cg11886639	chr8	49704653	-0.6114	0.3504	0.0826	1		90.19
cg27642159	chr1	6866956	0.3134	0.1796	0.0826	1	CAMTA1	94.19
cg17517854	chr1	32645323	-0.08075	0.04628	0.0826	1	TXLNA	2.11
cg15730644	chr2	3680222	4.652	2.666	0.0826	1	COLEC11	72.82
cg10808810	chr19	18429665	0.9595	0.5499	0.0826	1	LSM4	61.14
cg26962245	chr8	33397409	0.4335	0.2485	0.0826	1		83.79
cg23184082	chr22	19567557	-0.6771	0.388	0.0826	1		46.03
cg04973505	chr19	45202433	0.2497	0.1431	0.0827	1	CEACAM16	94.07
cg26853787	chr2	202904337	-3.489	2	0.0827	1		43.35
cg01576078	chr6	37615052	0.599	0.3433	0.0827	1	MDGA1	86.42
cg03277153	chr10	80026775	-0.5874	0.3367	0.0827	1		88.24
cg00691123	chr3	11632974	0.7825	0.4485	0.0827	1	VGLL4	46.59
cg05300946	chr14	76120656	-0.07043	0.04037	0.0827	1	C14orf1	1.64
cg16556145	chr13	96205184	0.08139	0.04665	0.0827	1	CLDN10	0.96
cg18240059	chr4	3577354	0.9872	0.5658	0.0827	1	LINC00955	74.58
cg14068679	chr6	98502389	0.6673	0.3825	0.0827	1		83.61
cg17061183	chr13	114892556	-0.6868	0.3936	0.0827	1	RASA3	87.05
cg25914518	chr15	98641494	-0.2787	0.1597	0.0827	1		94.25
cg19768229	chr5	60615309	-0.4681	0.2683	0.0827	1		6.59
cg16303353	chr12	2393684	0.6895	0.3952	0.0827	1	CACNA1C	38.23
cg18811093	chr8	145758588	0.3789	0.2172	0.0827	1	KIAA1688	94.29
cg01837523	chr10	104900124	1.164	0.6673	0.0827	1	NT5C2	92.65
cg19943951	chr13	106093855	-0.9515	0.5454	0.0827	1		71.35
cg08186790	chr2	121346485	-1.161	0.6652	0.0827	1		62.53
cg12547807	chr1	9473751	-0.7859	0.4505	0.0827	1		26.11
cg17019184	chr10	133508039	1.697	0.9729	0.0827	1		79.48
cg12181797	chr4	4292013	0.05618	0.0322	0.0827	1	ZNF509	0.81
cg15298594	chr2	15701366	-0.104	0.05963	0.0827	1	NBAS	2.15
cg01995281	chr20	17854235	0.6474	0.3711	0.0827	1		43.36
cg15132559	chr3	12705503	-0.1896	0.1087	0.0827	1	RAF1	3.57
cg14883114	chr19	12834326	-0.1527	0.08752	0.0827	1	TNPO2	3.4
cg21447167	chr22	46364407	0.4573	0.2621	0.0827	1	WNT7B	87.88
cg18808825	chr7	4971556	0.388	0.2224	0.0827	1	MMD2	89.43
cg27391627	chr16	86704130	0.6004	0.3441	0.0827	1		93.82
cg10271112	chr10	57394513	-0.6063	0.3476	0.0827	1		89.13
cg07065257	chr5	43631571	0.7014	0.4021	0.0827	1	NNT	39.81
cg02620005	chr6	24858932	0.5461	0.3131	0.0827	1	FAM65B	38.97
cg10932140	chr4	1244301	0.3563	0.2042	0.0827	1	CTBP1	91.64
cg26664206	chr1	17241705	0.8772	0.5028	0.0827	1		78.02
cg15327641	chr2	3715039	0.5314	0.3046	0.0827	1	ALLC	88.46
cg00355514	chr13	24914782	1.189	0.6813	0.0827	1		74.86
cg00996258	chr17	3435796	0.394	0.2259	0.0827	1	TRPV3	85.63
cg00813142	chrX	23685984	-1.228	0.7038	0.0827	1	PRDX4	18.72
cg05082312	chr17	47783458	0.6447	0.3696	0.0827	1	SLC35B1	87.53
cg26580391	chr1	233841181	-0.3029	0.1736	0.0827	1		93.68
cg05071383	chr14	105370983	0.899	0.5154	0.0827	1		41
cg04975586	chr2	234104062	-0.3693	0.2117	0.0827	1	INPP5D	92.25
cg09536375	chr10	123735128	1.112	0.6375	0.0827	1	NSMCE4A	53.19
cg13831596	chr13	52531863	-0.4294	0.2461	0.0827	1	ATP7B	92.11
cg02471451	chr1	92328446	-0.4183	0.2398	0.0827	1	TGFBR3	91.98
cg15529056	chr1	6417482	0.4526	0.2595	0.0827	1	ACOT7	85
cg06218688	chr11	19799429	0.5033	0.2885	0.0827	1	NAV2	7.93
cg05241586	chr19	12846438	0.4689	0.2688	0.0827	1	C19orf43	88.14
cg21074105	chr5	31978890	-1.277	0.7318	0.0827	1	PDZD2	46.51
cg23679533	chr15	22440847	-0.3684	0.2112	0.0827	1		93.85
cg19467605	chr11	94349883	-1.3	0.7455	0.0827	1	PIWIL4	50.1
cg25112625	chr10	5454478	-0.1624	0.09308	0.0827	1	NET1	2.63
cg27292977	chr14	92305602	-0.498	0.2855	0.0827	1	TC2N	87.18
cg17931415	chr17	55704098	0.4281	0.2454	0.0827	1	MSI2	85.19
cg27204991	chr22	23378956	0.6439	0.3691	0.0827	1		66.8
cg11987576	chr13	52378294	-0.2987	0.1713	0.0827	1	DHRS12	3.26
cg23663999	chr11	103829734	1.608	0.9219	0.0827	1	PDGFD	91.42
cg07492320	chr19	36545155	-0.4764	0.2731	0.0827	1	WDR62	4.19
cg10424719	chr7	102988001	-0.2392	0.1371	0.0827	1	PSMC2	3.84
cg18364820	chrX	40506749	-1.829	1.048	0.0827	1	CXorf38	11.23
cg14521777	chr9	136758765	0.4198	0.2407	0.0827	1	VAV2	92.74
cg02798157	chr11	2722195	-0.5542	0.3177	0.0827	1	KCNQ1OT1	51.21
cg27156917	chr12	18435578	-0.344	0.1972	0.0827	1	PIK3C2G	92.31
cg04365604	chr11	33783291	0.3717	0.2131	0.0827	1	FBXO3	94.79
cg07617577	chr16	55479760	0.4601	0.2638	0.0827	1		89.44
cg05770419	chr15	76469221	0.4882	0.2799	0.0827	1	LOC101929439	85.11
cg03139377	chr12	323242	0.8998	0.5159	0.0827	1	SLC6A12	52.6
cg23449165	chr16	34969643	0.6257	0.3587	0.0827	1		49.41
cg24011334	chr2	134147854	-0.2422	0.1388	0.0827	1	NCKAP5	93.83
cg25454156	chr19	33588918	0.5566	0.3191	0.0827	1	GPATCH1	78.95
cg21115864	chr14	105521894	0.2433	0.1395	0.0828	1	GPR132	93.58
cg10583473	chr7	1491787	-0.2253	0.1292	0.0828	1	MICALL2	94.86
cg24184756	chr10	130197865	-0.5111	0.293	0.0828	1		88.22
cg02236157	chr7	105550877	-1.228	0.7043	0.0828	1		76.86
cg16511841	chr6	97730490	1.136	0.6515	0.0828	1	C6orf167	10.23
cg03423395	chr7	588639	0.2747	0.1575	0.0828	1		94.08
cg09665391	chr9	115819108	-0.4853	0.2783	0.0828	1	ZFP37	4.61
cg12459772	chr10	11917841	0.5619	0.3222	0.0828	1	PROSER2-AS1	84.63
cg00500227	chr10	70169555	-0.4733	0.2714	0.0828	1		89.48
cg03928690	chr2	198381209	-0.1689	0.09683	0.0828	1	MOBKL3	4.38
cg27537570	chr12	133179978	1.329	0.7621	0.0828	1		41.24
cg06154311	chr20	61002657	-2.117	1.214	0.0828	1	C20orf151	65.07
cg20169576	chr18	67070461	-1.235	0.7084	0.0828	1	DOK6	80.66
cg01942023	chr2	189837928	0.4738	0.2717	0.0828	1	COL3A1	91.18
cg26085328	chr7	157606985	0.5866	0.3364	0.0828	1	PTPRN2	64.38
cg10948456	chr1	37785705	0.5539	0.3176	0.0828	1		83.84
cg02370669	chr6	44934650	-0.844	0.4839	0.0828	1	SUPT3H	83.62
cg16267976	chr13	79178504	-0.3458	0.1983	0.0828	1	POU4F1	9.9
cg05720154	chr12	126171143	0.4517	0.259	0.0828	1		89.37
cg09677657	chr5	179015128	-0.2369	0.1358	0.0828	1	RUFY1	94.67
cg03050663	chr2	241507374	0.1649	0.09454	0.0828	1	RNPEPL1	3.93
cg12487205	chr3	176930754	-0.4256	0.244	0.0828	1		88.84
cg13847400	chr2	130687609	0.4263	0.2445	0.0828	1	LOC389033	86.8
cg01275661	chr10	5504438	-1.18	0.6768	0.0828	1		75.01
cg02768760	chr16	5117824	1.233	0.7073	0.0828	1		86.39
cg01901101	chr1	9486939	-0.6098	0.3497	0.0828	1		24.49
cg05029089	chr2	242630514	-0.1444	0.08279	0.0828	1		95.56
cg16781484	chr7	88425758	0.3926	0.2251	0.0828	1	ZNF804B	93.08
cg13645113	chrX	138287281	-0.7635	0.4378	0.0828	1	FGF13	6.17
cg09404193	chr7	667185	0.204	0.117	0.0828	1	PRKAR1B	95.59
cg24436054	chr7	154653513	0.7143	0.4096	0.0828	1	DPP6	86.87
cg10950413	chrX	56590097	-0.6228	0.3571	0.0828	1	UBQLN2	18.75
cg03232953	chr2	129284191	0.1565	0.08971	0.0828	1		96.38
cg21343919	chr20	46413743	-0.2942	0.1687	0.0828	1	SULF2	5.04
cg26327113	chr6	41431550	0.6631	0.3803	0.0828	1		47.81
cg14290040	chr9	133866498	-0.8364	0.4796	0.0828	1		80.98
cg24455683	chr7	2608425	0.2574	0.1476	0.0828	1	IQCE	94.34
cg17706137	chr3	132062157	-0.7922	0.4543	0.0828	1	ACPP	5.04
cg13280030	chr15	41785879	-0.06178	0.03543	0.0828	1	ITPKA	1.63
cg18277671	chr21	43579962	0.6247	0.3583	0.0828	1		74.29
cg12315848	chr1	154277856	0.4555	0.2612	0.0828	1		89.34
cg21075111	chr12	25404160	-0.09906	0.05681	0.0828	1	KRAS	1.27
cg13181327	chr14	22887987	-0.3121	0.179	0.0828	1		4.56
cg02719518	chr12	48219270	-0.6754	0.3873	0.0828	1		78.87
cg20293035	chr12	76709502	0.4861	0.2788	0.0828	1		83.31
cg08224852	chr6	16326789	-0.2804	0.1608	0.0828	1	ATXN1	94.71
cg10695105	chr12	49943166	0.6206	0.3559	0.0828	1	KCNH3	7.38
cg17212685	chr7	55412004	0.3417	0.196	0.0828	1		91.89
cg14768260	chr8	144655553	0.9068	0.52	0.0828	1	MROH6	38.5
cg06710195	chr1	108479452	0.701	0.402	0.0828	1	VAV3	71.18
cg24103651	chr10	113987401	0.8488	0.4868	0.0828	1		30.8
cg13019173	chr6	34175941	0.3096	0.1776	0.0828	1		93.33
cg11986429	chr20	48667240	0.5012	0.2874	0.0828	1		89.65
cg10816812	chr19	33355228	0.3658	0.2098	0.0828	1	SLC7A9	90.68
cg18703983	chr2	18097337	-0.4051	0.2323	0.0828	1	KCNS3	91.26
cg00083084	chr1	161092211	-0.252	0.1445	0.0828	1	NIT1	95.12
cg16617097	chr3	184530243	0.1822	0.1045	0.0828	1	VPS8	2.67
cg20130615	chr12	124383718	0.4114	0.2359	0.0828	1	DNAH10	83.48
cg16260274	chr17	35849812	-0.07163	0.04108	0.0828	1	DUSP14	1.91
cg07430310	chr2	17702173	0.8532	0.4893	0.0828	1		59.21
cg17843418	chr17	77922775	0.2498	0.1433	0.0828	1	TBC1D16	96.59
cg12441067	chr3	42894502	0.6124	0.3512	0.0828	1	ACKR2	74.48
cg03950590	chr15	59397186	-0.1676	0.09613	0.0828	1	CCNB2	3.39
cg02728263	chr9	34622261	-0.8874	0.5089	0.0829	1	ARID3C	77.27
cg09938473	chrX	24563065	-0.475	0.2724	0.0829	1	PDK3	92.37
cg14394402	chr1	150208865	-0.1154	0.06618	0.0829	1	ANP32E	2.54
cg24896860	chr12	54410493	-0.08887	0.05097	0.0829	1	HOXC4	1.82
cg14888815	chr4	8394507	-0.3832	0.2198	0.0829	1	ACOX3	91.95
cg05122213	chr13	114062198	0.6618	0.3796	0.0829	1		67.79
cg18601426	chr7	158381220	-0.7155	0.4104	0.0829	1	PTPRN2	25.09
cg08840546	chr16	8395651	-1.086	0.6231	0.0829	1		78.76
cg26046772	chr7	55412995	-1.36	0.7798	0.0829	1		81.4
cg14409023	chr14	57283436	-0.06102	0.035	0.0829	1	OTX2OS1	2.18
cg15321250	chr15	52199967	1.496	0.8581	0.0829	1	TMOD3	93.33
cg15281051	chr10	12288384	1.427	0.8187	0.0829	1	CDC123	94.77
cg14009912	chr9	91636851	0.2342	0.1343	0.0829	1	SHC3	95.72
cg24582990	chr5	154248355	1.501	0.861	0.0829	1	CNOT8	84.21
cg11142927	chr2	238163339	-0.9611	0.5512	0.0829	1		82.67
cg02111981	chr2	65224079	0.3707	0.2126	0.0829	1	SLC1A4	89.93
cg03342871	chr12	100378443	-0.07644	0.04384	0.0829	1	ANKS1B	2.22
cg03449175	chr1	228645121	-0.4819	0.2764	0.0829	1	HIST3H2BB	9.45
cg20577468	chr8	80803196	-0.3366	0.1931	0.0829	1		4.51
cg15318697	chr3	32187901	-0.332	0.1904	0.0829	1	GPD1L	92.63
cg16178097	chr7	56045724	-0.3119	0.1789	0.0829	1	GBAS	93.81
cg00009714	chr3	197845010	-1.135	0.6512	0.0829	1		88.59
cg18183961	chr4	40519094	0.6733	0.3862	0.0829	1	RBM47	70.65
cg06939447	chr1	3589971	0.2543	0.1459	0.0829	1	TP73	96.01
cg16337783	chr7	42971921	-0.1093	0.06271	0.0829	1	MRPL32	2.69
cg20615128	chr7	140396907	-0.05882	0.03374	0.0829	1	NDUFB2	1.21
cg01746878	chr14	56236843	-0.2956	0.1695	0.0829	1		93.01
cg11324555	chr4	1348944	0.4763	0.2732	0.0829	1	UVSSA	86.19
cg11045165	chr6	31628348	0.2213	0.1269	0.0829	1	C6orf47	4.18
cg08782213	chr19	6460060	-0.1006	0.05772	0.0829	1	SLC25A23	2.34
cg17832062	chrX	19139978	-0.9487	0.5442	0.0829	1	GPR64	8.49
cg25027699	chr12	101187093	1.026	0.5885	0.0829	1	ANO4	64.68
cg05343289	chr1	169600704	-0.7517	0.4312	0.0829	1	SELP	77.52
cg09100750	chr12	14408727	0.2576	0.1478	0.0829	1		94.58
cg27553486	chr7	930964	-0.3775	0.2165	0.0829	1	C7orf20	87.73
cg15603815	chr1	112046888	0.3548	0.2035	0.0829	1	TMIGD3	92.56
cg05137358	chr13	37006127	-0.1987	0.114	0.0829	1	CCNA1	3.74
cg26331243	chr15	74550946	0.7064	0.4052	0.0829	1	CCDC33	80.04
cg08724493	chr1	205525189	-0.3564	0.2044	0.0829	1	LOC284578	90.92
cg22111003	chr2	223725731	-0.1349	0.07736	0.0829	1	ACSL3	2.66
cg26313888	chr7	72440429	-2.083	1.195	0.0829	1	LOC541473	62.05
cg26000462	chr7	155264279	-1.139	0.6533	0.0829	1		12.58
cg00256155	chr1	47915647	-0.374	0.2145	0.0829	1		5.63
cg01144286	chr20	9495596	-0.2793	0.1602	0.0829	1	C20orf103	7.31
cg21264751	chr6	90635743	-0.4462	0.256	0.0829	1		90.67
cg09827761	chr15	66947392	-5.259	3.017	0.0829	1		18.2
cg26639084	chr1	185903753	0.328	0.1882	0.0829	1	HMCN1	93.43
cg12031108	chr12	28115086	-0.4194	0.2406	0.0829	1	PTHLH	90.44
cg14377523	chr6	29572373	-0.4213	0.2417	0.0829	1	GABBR1	91.11
cg10312081	chr13	20270638	-1.056	0.6056	0.0829	1	PSPC1	78.05
cg07477924	chr16	29857230	0.425	0.2438	0.0829	1	MVP	91.58
cg06770179	chr12	31422775	-0.2562	0.147	0.0829	1		94.89
cg20107491	chr11	46312763	0.5392	0.3093	0.0829	1	CREB3L1	82.77
cg24875440	chr1	27986375	-0.07303	0.0419	0.0829	1		1.58
cg15213500	chr8	102550781	1.154	0.6621	0.0829	1	GRHL2	78.31
cg08134704	chr13	45694585	-0.05457	0.03131	0.0829	1	GTF2F2	1.41
cg25948799	chr16	75129257	0.3345	0.1919	0.0829	1	ZNRF1	92.3
cg19411146	chr6	152128471	-0.3345	0.1919	0.0829	1	ESR1	4.67
cg05044401	chr4	54958559	-0.6339	0.3636	0.0829	1		12.35
cg11587784	chr11	35868614	-0.3948	0.2265	0.0829	1		88.63
cg07868857	chrX	39473069	-0.7026	0.4031	0.0829	1		9.91
cg13580758	chr4	57824450	1.388	0.7961	0.0829	1		45.47
cg07230905	chr12	107297478	-0.1191	0.06834	0.0829	1		2.19
cg03908908	chr11	76849564	0.9996	0.5734	0.0829	1	MYO7A	52.99
cg00412260	chr4	7248565	0.509	0.292	0.0829	1	SORCS2	77.64
cg02973210	chr17	7680075	0.4925	0.2825	0.0829	1	DNAH2	82.61
cg07919577	chr22	26966223	0.9617	0.5517	0.0829	1	TPST2	77.3
cg09725090	chr12	96429111	-0.1906	0.1093	0.0829	1	LTA4H	5.2
cg16791057	chr2	18058965	-0.6803	0.3903	0.0829	1	KCNS3	27.03
cg20855972	chr2	11057244	-0.9609	0.5513	0.0829	1		76.01
cg06249768	chr1	53309936	-0.7206	0.4134	0.0829	1	ZYG11A	85.18
cg21819053	chr11	102322128	-1.105	0.6341	0.0829	1	TMEM123	17.51
cg11374520	chr16	14464375	1.003	0.5754	0.0829	1	LOC105447648	74.67
cg24762123	chr11	35677709	-0.3758	0.2156	0.0829	1		92.5
cg05989746	chr2	3425584	-0.8533	0.4895	0.0829	1	TTC15	92.54
cg23736669	chr21	44528528	-0.6453	0.3702	0.0829	1	U2AF1	5.15
cg13728304	chr10	22830019	-0.267	0.1532	0.0829	1	PIP4K2A	94.21
cg08386490	chr17	53828930	-0.1018	0.0584	0.0829	1	PCTP	2.11
cg17189064	chr19	14126704	0.3715	0.2131	0.0829	1		93.45
cg19725489	chr5	72252795	-0.3912	0.2244	0.0829	1	FCHO2	5.69
cg02363657	chr11	68428582	0.8023	0.4603	0.0829	1		67.41
cg05157318	chr1	29508594	-0.1631	0.09359	0.0829	1	SFRS4	2.62
cg17417021	chr17	2942315	0.4575	0.2624	0.0829	1		89.41
cg06190555	chr9	134777001	0.3456	0.1983	0.0829	1	MED27	87.91
cg12584021	chr4	88720640	-0.6083	0.349	0.083	1	IBSP	87.79
cg19639479	chr1	1374669	0.961	0.5513	0.083	1	VWA1	91.76
cg04521512	chr19	9299162	-0.4179	0.2398	0.083	1	OR7D2	91.22
cg12634606	chr17	1367778	0.4118	0.2362	0.083	1	MYO1C	89.32
cg20948364	chrX	64754701	-0.7239	0.4153	0.083	1	LAS1L	14.51
cg00175999	chr1	111685919	-0.5911	0.3391	0.083	1	CEPT1	86.33
cg26145268	chr20	44943725	-3.362	1.929	0.083	1		72.79
cg18689332	chr12	114837666	0.6059	0.3476	0.083	1	TBX5	40.14
cg17580844	chr6	91657077	0.1412	0.08099	0.083	1		98.09
cg01435951	chr7	135735345	-0.3241	0.1859	0.083	1		92.94
cg22458535	chr19	8192382	0.8343	0.4787	0.083	1	FBN3	82.8
cg15199328	chr2	158866191	0.7433	0.4265	0.083	1	UPP2	14.61
cg02293101	chr4	5984187	0.7694	0.4414	0.083	1		65.27
cg23517208	chr5	72530472	-0.5982	0.3432	0.083	1		13.69
cg14021899	chr2	119445517	0.5664	0.325	0.083	1		53.7
cg01020037	chr6	31047822	0.4239	0.2432	0.083	1		10.16
cg22969055	chr10	52039635	0.5622	0.3226	0.083	1		76.69
cg26250245	chr1	19426978	-0.2728	0.1565	0.083	1	UBR4	94.21
cg26747269	chr16	89137745	0.3638	0.2088	0.083	1		91.84
cg21998745	chr3	26004406	0.459	0.2634	0.083	1		83.88
cg07925553	chr19	46693322	0.951	0.5457	0.083	1		80.77
cg10721687	chr17	58156482	-0.2577	0.1479	0.083	1	HEATR6	5.43
cg02982198	chr10	27388890	-0.1474	0.08457	0.083	1	ANKRD26	3.27
cg23606421	chr9	140330621	0.4857	0.2787	0.083	1	ENTPD8	87.32
cg04561237	chr10	126430405	0.6974	0.4002	0.083	1	FAM53B	18.95
cg09342488	chr22	40804178	0.3732	0.2142	0.083	1	SGSM3	87.53
cg00412534	chr2	218874888	-0.1837	0.1054	0.083	1		4.75
cg10186366	chr17	71898817	1.082	0.621	0.083	1		13.96
cg14118616	chr11	87965265	1.122	0.6438	0.083	1		81.47
cg12380764	chr1	206971195	0.6937	0.398	0.083	1	IL19	42.43
cg11011112	chr12	130936634	0.6668	0.3826	0.083	1	RIMBP2	83.03
cg15862390	chr12	125387709	0.4353	0.2498	0.083	1		90.06
cg03087937	chr11	26593556	-0.3452	0.1981	0.083	1	MUC15	93.11
cg14455308	chr20	57447034	-0.5479	0.3144	0.083	1	GNAS	89.53
cg14483142	chr3	8811758	-1.068	0.6126	0.083	1	OXTR	82.24
cg21619073	chr4	88427318	-0.2601	0.1493	0.083	1	SPARCL1	94.41
cg15322270	chr8	30766106	-0.6134	0.352	0.083	1		87.76
cg02091275	chr1	167469123	-0.981	0.5629	0.083	1	CD247	52.28
cg14222869	chr5	95228437	-0.2109	0.121	0.083	1	ELL2	94.99
cg01904227	chr10	22252006	-0.4681	0.2686	0.083	1	DNAJC1	91.46
cg08023809	chr12	53645616	-0.5817	0.3338	0.083	1	MFSD5	21.23
cg09881054	chr15	40731625	1.144	0.6563	0.083	1	BAHD1	58.19
cg01459597	chr2	43325682	-0.2916	0.1673	0.083	1		94.31
cg06186727	chr7	152591343	0.6292	0.3611	0.083	1		79.25
cg09791324	chr1	154973945	-0.1488	0.0854	0.083	1	ZBTB7B	4
cg12950732	chr4	71811121	1.337	0.7675	0.083	1	MOB1B	44.63
cg11805403	chr1	225923799	0.4086	0.2345	0.083	1		91.69
cg18034049	chr15	63613668	-0.4325	0.2482	0.083	1		90.8
cg13710719	chr6	106597191	0.3509	0.2014	0.083	1		93.36
cg09354050	chr21	43824262	-0.9592	0.5504	0.083	1	UBASH3A	65.24
cg19084822	chr6	13463084	-1.059	0.6074	0.083	1	GFOD1	72
cg06115318	chr10	18948173	-0.1079	0.06194	0.083	1	ARL5B	2.71
cg17252780	chr3	125235415	-0.3865	0.2218	0.083	1	SNX4	90.59
cg14033676	chr4	7559417	0.8905	0.511	0.083	1	SORCS2	69.99
cg26862836	chr15	85165450	-0.8687	0.4985	0.083	1	ZSCAN2	95.37
cg02837935	chr16	1027604	1.001	0.5744	0.083	1		84.42
cg21245816	chr5	43044675	0.4991	0.2864	0.083	1	LOC153684	91.06
cg09268861	chr7	108210061	-0.1639	0.09406	0.083	1	THAP5	3.02
cg17384671	chr8	10067181	0.6825	0.3917	0.083	1	MSRA	83.65
cg27032502	chr12	63544881	-0.1042	0.05979	0.083	1	AVPR1A	2.26
cg18324467	chr17	74237002	0.09731	0.05585	0.083	1	RNF157	1.9
cg04337188	chr2	219251771	0.4833	0.2774	0.083	1	SLC11A1	87.87
cg06962970	chr11	131761763	-0.4579	0.2628	0.083	1	NTM	89.86
cg19808825	chr1	55267006	-0.2022	0.116	0.083	1	TTC22	3.53
cg24690437	chr13	31480273	-0.5357	0.3074	0.083	1	C13orf33	13.3
cg14213021	chr10	71930531	-0.5521	0.3168	0.083	1	SAR1A	8.62
cg17306848	chr14	61793064	-0.9501	0.5452	0.083	1	PRKCH	80.05
cg04225326	chr14	94324096	-1.806	1.037	0.083	1		41.36
cg17573882	chr12	87724296	0.4265	0.2447	0.083	1		92.09
cg17974515	chr1	2252516	0.4409	0.2531	0.0831	1		84.54
cg18317154	chr1	212738304	-0.6035	0.3463	0.0831	1	ATF3	86.76
cg19899552	chr1	81580343	0.3112	0.1786	0.0831	1		92.52
cg24196122	chr18	63636217	-1.125	0.6456	0.0831	1		84.15
cg00059854	chr2	236443857	0.2476	0.1421	0.0831	1	AGAP1	94.58
cg01421830	chr9	138626955	0.9238	0.5302	0.0831	1	KCNT1	69.55
cg11044983	chr19	56831634	0.8032	0.461	0.0831	1		28.64
cg13711592	chr9	27398792	-0.3779	0.2169	0.0831	1	MOBKL2B	92.63
cg06235991	chr22	41601581	-0.1855	0.1065	0.0831	1	L3MBTL2	2.92
cg04577789	chr14	103377905	0.8443	0.4846	0.0831	1		81.39
cg17893439	chr16	786418	-0.4763	0.2733	0.0831	1	NARFL	90.32
cg22866825	chr5	125936419	-0.8442	0.4845	0.0831	1	PHAX	9.52
cg21055139	chr2	219151631	-0.2078	0.1193	0.0831	1	PNKD	3.83
cg19214222	chr4	147867081	-0.06187	0.03551	0.0831	1	TTC29	1.83
cg04031656	chr16	53091688	-0.564	0.3237	0.0831	1	CHD9	85.87
cg04588003	chr8	28967933	-0.4263	0.2446	0.0831	1	KIF13B	90.37
cg25664402	chr1	244013908	-0.2345	0.1346	0.0831	1		4.71
cg22803560	chr4	18321009	-1.765	1.013	0.0831	1		40.55
cg03315346	chr1	19109544	0.812	0.4661	0.0831	1		71.01
cg26345969	chr3	48506717	0.4788	0.2748	0.0831	1	TREX1	89.89
cg16958026	chrX	152659784	0.6387	0.3666	0.0831	1		79.23
cg02076776	chr2	86387881	0.8101	0.465	0.0831	1	IMMT	44.43
cg15867759	chr6	120727531	0.5087	0.292	0.0831	1		88.37
cg21382101	chr1	213593965	0.5035	0.289	0.0831	1		89.47
cg04466438	chr9	34884876	0.7662	0.4398	0.0831	1		80.11
cg16171858	chr3	58472734	0.4663	0.2677	0.0831	1		65.03
cg00705055	chrX	48824499	-0.4371	0.2509	0.0831	1	KCND1	92.53
cg19490531	chrX	19893351	-0.4942	0.2836	0.0831	1	SH3KBP1	20.99
cg18484870	chr22	38748141	0.361	0.2072	0.0831	1	LOC400927-CSNK1E	92.55
cg02997962	chr20	20036779	1.067	0.6126	0.0831	1	C20orf26	29.4
cg13571460	chr9	124989337	2.896	1.662	0.0831	1	LHX6	82.87
cg12612465	chr6	37533112	-0.4668	0.2679	0.0831	1		91.41
cg21921978	chr11	109002818	2.216	1.272	0.0831	1		88.38
cg16691298	chr16	67334160	0.4613	0.2648	0.0831	1	KCTD19	82.21
cg23480628	chr2	44997314	-0.4261	0.2446	0.0831	1	CAMKMT	87.1
cg23883747	chr22	50716088	0.3458	0.1985	0.0831	1	PLXNB2	91.16
cg16555048	chr18	74884684	0.4047	0.2323	0.0831	1		91.96
cg24056402	chr12	96268544	0.2821	0.1619	0.0831	1	CCDC38	94.13
cg02927921	chr18	20843872	-1.211	0.6954	0.0831	1		92.05
cg04804926	chr17	43235133	0.2752	0.158	0.0831	1		92.94
cg06532856	chr11	68762338	0.2997	0.172	0.0831	1		93.41
cg16500454	chr10	105127701	-0.5792	0.3325	0.0831	1	TAF5	12.93
cg18931750	chr19	8809345	0.8816	0.5061	0.0831	1	ACTL9	90.68
cg02184386	chr7	1058976	-0.5523	0.317	0.0831	1	C7orf50	87.31
cg14970340	chr12	27677001	-0.3157	0.1812	0.0831	1	PPFIBP1	8.16
cg20908478	chr6	3905854	1.119	0.6423	0.0831	1		89.88
cg15794873	chr10	127059374	-1.118	0.6419	0.0831	1		39.8
cg03605610	chr6	41394765	0.1968	0.113	0.0831	1		3.02
cg05917311	chr19	41135593	0.06625	0.03803	0.0831	1	LTBP4	98.44
cg09553380	chr2	207308829	-0.1541	0.08845	0.0831	1	ADAM23	3.12
cg07933020	chr5	140863492	-2.161	1.24	0.0831	1	PCDHGC4	36.23
cg00213643	chr16	89610925	0.1468	0.08425	0.0831	1	SPG7	98.32
cg24053383	chr11	57424292	-0.3753	0.2154	0.0831	1	CLP1	91.79
cg09551544	chr16	796782	-0.8288	0.4758	0.0831	1		78.12
cg02253535	chr21	45147292	2.479	1.423	0.0831	1	PDXK	19.34
cg09752018	chr14	75063691	0.4974	0.2855	0.0831	1	LTBP2	82.5
cg00257047	chr2	88849457	-0.4343	0.2493	0.0831	1		6.91
cg23507802	chr3	13914731	-1.299	0.7455	0.0831	1	WNT7A	69.28
cg08498987	chr17	3827877	0.2358	0.1354	0.0831	1	ATP2A3	94.5
cg15511785	chr10	126340361	-0.7931	0.4553	0.0831	1	FAM53B	74.72
cg07221033	chr10	127372092	0.5233	0.3004	0.0831	1	TEX36	78.08
cg02703598	chr11	12831463	-0.2781	0.1597	0.0831	1	TEAD1	94.13
cg10267614	chr15	74753369	-0.138	0.07925	0.0831	1	UBL7	2.69
cg08817610	chr22	28837147	0.7815	0.4486	0.0831	1	TTC28	36.32
cg13836140	chr6	119129883	0.2609	0.1498	0.0831	1		94.31
cg11453364	chr4	97091657	0.333	0.1912	0.0831	1		93.47
cg01958934	chr19	45449099	1.327	0.7618	0.0831	1	APOC2	82.56
cg00981443	chr1	152681163	0.3249	0.1865	0.0831	1	LCE4A	92.88
cg02582391	chr17	74005445	0.4492	0.2579	0.0831	1	EVPL	88.56
cg01175142	chr10	118387327	-2.002	1.149	0.0831	1	PNLIPRP2	22.47
cg12394741	chr4	1060119	0.2026	0.1163	0.0831	1		95.12
cg17744883	chr5	2279386	0.4714	0.2706	0.0831	1		87.3
cg08077234	chr12	94658675	-1.588	0.9118	0.0831	1	PLXNC1	93.49
cg01211065	chr10	43394054	-0.8022	0.4606	0.0832	1		15.41
cg00704143	chrX	20098857	-0.4896	0.2811	0.0832	1	MAP7D2	92.55
cg02212836	chr6	6589075	0.7664	0.44	0.0832	1	LY86	53.86
cg20621635	chr11	69590580	-0.5104	0.293	0.0832	1	FGF4	8.35
cg02455709	chr17	78260811	0.456	0.2618	0.0832	1	RNF213	92.31
cg19414266	chr17	78121542	-0.298	0.1711	0.0832	1	EIF4A3	5.13
cg07163295	chr9	133792033	0.7149	0.4104	0.0832	1	FIBCD1	54.8
cg22827507	chr19	409061	-0.0762	0.04375	0.0832	1	C2CD4C	1.91
cg18105467	chrX	40440021	-1.499	0.8605	0.0832	1	ATP6AP2	13.35
cg13646324	chr13	43727984	0.2364	0.1357	0.0832	1	LINC00400	94.77
cg21877714	chr3	49062914	0.8009	0.4598	0.0832	1	IMPDH2	66.14
cg22713649	chr2	178034599	0.5587	0.3208	0.0832	1		41.56
cg20257390	chr8	9145144	-0.3923	0.2252	0.0832	1		91.72
cg01973031	chr8	79517259	0.381	0.2187	0.0832	1	PKIA	90.68
cg02528159	chr16	3021099	0.7581	0.4352	0.0832	1	PAQR4	71.17
cg07369559	chr16	71559445	-0.8796	0.505	0.0832	1	CHST4	83.82
cg21823390	chr10	110303937	0.4561	0.2619	0.0832	1		85.73
cg06016379	chr11	11560489	0.3845	0.2208	0.0832	1	GALNT18	91.01
cg05528083	chr8	27210611	0.1581	0.09079	0.0832	1	PTK2B	95.67
cg10433547	chr16	1486536	0.689	0.3956	0.0832	1	CCDC154	77.44
cg09179896	chr15	41836520	-0.1989	0.1142	0.0832	1	RPAP1	3.56
cg16755348	chr13	20711574	1.233	0.7077	0.0832	1		56.59
cg16137487	chr15	58579045	-0.819	0.4702	0.0832	1		84.45
cg13371840	chr10	21359107	-0.8396	0.4821	0.0832	1	NEBL	70.84
cg24295405	chr19	1174407	-0.3514	0.2018	0.0832	1	SBNO2	5
cg25181013	chr19	16825830	-0.7942	0.456	0.0832	1		11.63
cg19513207	chr3	142666476	-1.342	0.7706	0.0832	1		39.57
ch.9.14534598R	chr9	14544598	-0.1498	0.08601	0.0832	1		2.71
cg03738134	chr8	144653855	-0.165	0.09475	0.0832	1	C8orf73	1.9
cg09746982	chr12	114399846	-0.7517	0.4316	0.0832	1	RBM19	73.8
cg21804372	chr7	91570221	0.9839	0.565	0.0832	1	AKAP9	19.06
cg08927728	chr1	54059983	0.8195	0.4705	0.0832	1	GLIS1	61.48
cg21470711	chr3	195995846	0.6608	0.3794	0.0832	1	PCYT1A	29.78
cg02695449	chr1	2115951	0.1455	0.08357	0.0832	1	FAAP20	96.77
cg11188659	chr21	46368313	0.2399	0.1378	0.0832	1	C21orf70	97.4
cg18656577	chr17	8286464	-1.367	0.7852	0.0832	1	RPL26	2.93
cg02239137	chr19	7804481	1.374	0.7889	0.0832	1		65.27
cg00630020	chr20	1306618	-0.2626	0.1508	0.0832	1	SDCBP2	7.15
cg04362655	chr14	96001355	-0.17	0.09763	0.0832	1	GLRX5	3.75
cg14098847	chr14	101923218	0.3503	0.2012	0.0832	1		3.98
cg24794201	chr19	55629157	-0.08995	0.05165	0.0832	1	PPP1R12C	1.87
cg18362448	chr19	18544419	-0.8003	0.4596	0.0832	1	SSBP4	38.48
cg19069769	chr3	15341899	1.307	0.7507	0.0832	1	SH3BP5	43.5
cg02510365	chr13	33219979	-0.6799	0.3904	0.0832	1	PDS5B	87.96
cg19328560	chr19	9200448	-0.5815	0.3339	0.0832	1		88.43
cg03403215	chr10	133761248	0.8125	0.4666	0.0832	1	PPP2R2D	72.72
cg05422360	chrX	75648455	-0.5503	0.316	0.0832	1	MAGEE1	13.04
cg26616640	chr12	58013458	-0.2119	0.1217	0.0832	1	SLC26A10	3.69
cg11647493	chr6	4134485	0.9883	0.5676	0.0832	1	PECI	62.01
cg05673287	chr15	77411982	0.6923	0.3975	0.0832	1	SGK269	89.6
cg21043558	chr7	140625365	-1.537	0.8826	0.0832	1	BRAF	61.62
cg01616489	chr12	133249980	0.4028	0.2313	0.0832	1	POLE	82.09
cg26952662	chr8	104383499	0.6295	0.3615	0.0832	1	CTHRC1	5.45
cg04213854	chr6	168517792	0.6707	0.3852	0.0832	1		77.7
cg17623039	chr2	102801661	-0.7445	0.4276	0.0833	1		85.73
cg08802408	chr3	176824215	-0.3665	0.2105	0.0833	1	TBL1XR1	92.7
cg09803002	chr11	119039103	0.5549	0.3187	0.0833	1	NLRX1	79.4
cg19199266	chr17	43714888	0.5487	0.3151	0.0833	1	C17orf69	84.57
cg07911463	chr3	4508692	-0.05022	0.02884	0.0833	1	SUMF1	1.43
cg16851369	chr9	129571563	0.8765	0.5033	0.0833	1	ZBTB43	44.69
cg01773061	chr1	36863007	0.1191	0.06838	0.0833	1	LSM10	2.56
cg25767701	chr6	68643388	1.143	0.6567	0.0833	1		79.79
cg24605886	chr14	72065164	0.4915	0.2823	0.0833	1	SIPA1L1	90.56
cg26036689	chr7	141562167	0.6013	0.3454	0.0833	1		73.39
cg17056186	chrX	119763575	-0.8206	0.4713	0.0833	1	C1GALT1C1	15.39
cg04510853	chr17	660255	-0.3868	0.2221	0.0833	1		87.83
cg16435858	chr3	129158884	0.08946	0.05138	0.0833	1	IFT122	1.05
cg27522009	chr6	46915042	-0.2884	0.1656	0.0833	1	ADGRF5	93.91
cg04737991	chr12	105050768	1.021	0.5865	0.0833	1	CHST11	49.05
cg21064182	chr19	18402668	-0.09968	0.05725	0.0833	1		2.13
cg19212470	chr15	62125540	0.6143	0.3528	0.0833	1		77.12
cg08274552	chr2	220491834	-1.196	0.6867	0.0833	1	SLC4A3	68.97
cg03021192	chr17	73043368	-0.06484	0.03724	0.0833	1	KCTD2	1.63
cg26897025	chr1	55459023	-0.5018	0.2882	0.0833	1		85.17
cg00311915	chr7	155396468	-0.2173	0.1248	0.0833	1		95.02
cg26194251	chr13	46402508	0.4258	0.2445	0.0833	1	SIAH3	9.29
cg03239976	chr1	206945034	0.5486	0.3151	0.0833	1	IL10	89.22
cg23541463	chr14	62405034	0.5439	0.3124	0.0833	1		78.14
cg14958491	chr11	4621713	-0.3046	0.1749	0.0833	1	TRIM68	93.4
cg21160357	chr7	47522272	0.9975	0.5729	0.0833	1	TNS3	55.62
cg17423711	chr1	167190178	0.2462	0.1414	0.0833	1	POU2F1	3.86
cg19792683	chr13	74684440	-0.918	0.5273	0.0833	1	KLF12	81.64
cg26762418	chr3	154147953	-0.9023	0.5182	0.0833	1	GPR149	50.82
cg10655572	chr20	42623392	-2.746	1.577	0.0833	1	TOX2	87.99
cg27219800	chr8	30140310	0.5498	0.3158	0.0833	1		79.81
cg10501728	chr19	48155212	0.4793	0.2753	0.0833	1	GLTSCR1	72.39
cg23259973	chr19	14196803	-1.027	0.5899	0.0833	1	C19orf67	86.51
cg15218070	chr17	55964716	0.3632	0.2086	0.0833	1	CUEDC1	92.89
cg13769735	chr4	166183114	-0.2696	0.1549	0.0833	1	KLHL2	93.84
cg18886850	chr11	47652170	-0.266	0.1528	0.0833	1	MTCH2	94.36
cg03146217	chr22	20024252	0.2613	0.1501	0.0833	1	TANGO2	94.87
cg03452609	chr5	114485416	-0.5004	0.2874	0.0833	1	TRIM36	91.44
cg14396214	chr20	62367998	-0.3994	0.2294	0.0833	1	LIME1	18.59
cg05359073	chr2	219152603	0.6375	0.3662	0.0833	1	PNKD	23.73
cg07642569	chr3	151910095	-1.263	0.7256	0.0833	1		41.87
cg09605895	chr14	34931580	-0.1151	0.06611	0.0833	1	SPTSSA	1.34
cg09640156	chr16	80099421	-0.3584	0.2059	0.0833	1		92.66
cg06491415	chr6	166825479	-0.7603	0.4367	0.0833	1	RPS6KA2	78.55
cg21081729	chr5	112539140	-0.8067	0.4634	0.0833	1	MCC	93.12
cg06700166	chr5	19473185	-0.6256	0.3593	0.0833	1	CDH18	84.01
cg03117073	chr6	37667057	-0.05698	0.03273	0.0833	1	MDGA1	1.27
cg15237265	chr18	53257153	-0.0919	0.05279	0.0833	1	TCF4	2.79
cg03944305	chr16	28222588	-0.3397	0.1951	0.0833	1	XPO6	5.46
cg26605865	chr10	582370	-0.9128	0.5243	0.0833	1	DIP2C	83.6
cg18265665	chr7	93534024	0.5047	0.2899	0.0833	1		86.07
cg10669285	chr10	102757390	-0.3134	0.18	0.0833	1	LZTS2	5.43
cg00160464	chr5	167242169	0.7787	0.4473	0.0833	1	TENM2	79.92
cg25662535	chr11	3663801	-0.1944	0.1116	0.0833	1	ART5	3
cg26999561	chr22	17612842	-1.907	1.095	0.0833	1	LOC100996342	86.94
cg08415617	chr2	42723148	-1.102	0.633	0.0833	1	MTA3	82.27
cg15548246	chr6	13121401	0.559	0.3211	0.0833	1	PHACTR1	74.85
cg11893730	chr6	29966132	-2.837	1.63	0.0833	1		87.67
cg09659853	chr18	74755755	0.9499	0.5457	0.0833	1	MBP	94.87
cg27141863	chr2	98280810	-0.04917	0.02825	0.0833	1	ACTR1B	1.47
cg05118764	chr3	183993721	-0.2435	0.1399	0.0833	1	ECE2	4.9
cg22257585	chr14	95057197	0.2986	0.1715	0.0833	1	SERPINA5	91.41
cg00433890	chrX	20280171	-0.8172	0.4694	0.0833	1	RPS6KA3	81.8
cg08138698	chr1	44130175	0.6001	0.3448	0.0833	1	KDM4A	85.29
cg17990510	chr1	209941813	-0.1891	0.1086	0.0833	1	TRAF3IP3	4.46
cg16514642	chr20	8194986	1	0.5747	0.0833	1	PLCB1	43.95
cg03368248	chr11	64816126	0.3815	0.2192	0.0834	1	NAALADL1	92.49
cg01465071	chr13	31376917	1.114	0.6398	0.0834	1	LINC00398	71.12
cg18754037	chr6	135559738	-0.399	0.2292	0.0834	1		93.51
cg14832661	chr4	77816515	1.001	0.575	0.0834	1	ANKRD56	84.92
cg01215778	chr8	142150462	0.6708	0.3854	0.0834	1	DENND3	30.54
cg25998119	chr6	33422394	0.07904	0.04541	0.0834	1	ZBTB9	0.95
cg01460648	chr3	142328274	1.903	1.093	0.0834	1	PLS1	81.24
cg21632014	chr19	43514144	0.4721	0.2712	0.0834	1	PSG11	90.08
cg08813207	chr16	2198777	-0.5963	0.3426	0.0834	1	RAB26	4.24
cg06408912	chr10	131567498	1.174	0.6746	0.0834	1		68.86
cg19086599	chr20	61148784	-0.09385	0.05392	0.0834	1	C20orf166	2.56
cg11828048	chr20	57394487	0.4559	0.2619	0.0834	1	MIR298	87.83
cg21296037	chr9	139439223	0.1909	0.1096	0.0834	1	NOTCH1	3.75
cg14006266	chr9	34960084	0.3408	0.1958	0.0834	1	KIAA1045	92.49
cg13457168	chr7	154536008	-0.9391	0.5395	0.0834	1	DPP6	20.25
cg11250223	chr2	103334922	0.3635	0.2088	0.0834	1	MFSD9	89.22
cg27584762	chr5	86709126	0.6292	0.3615	0.0834	1	CCNH	48.61
cg09522706	chr7	99691447	0.5881	0.3379	0.0834	1	MCM7	67.97
cg08923894	chr10	96123172	1.651	0.9486	0.0834	1	NOC3L	85.49
cg25698615	chr19	49929301	0.4788	0.2751	0.0834	1	GFY	12.47
cg02289117	chr6	85577368	-1.271	0.7301	0.0834	1		54.06
cg22470047	chr16	2347467	0.44	0.2528	0.0834	1	ABCA3	87.05
cg02098619	chr1	8689772	0.5754	0.3306	0.0834	1	RERE	23.45
cg19790020	chr6	14305633	0.4981	0.2862	0.0834	1		79.68
cg09015385	chr6	126240277	-0.1405	0.08075	0.0834	1	NCOA7	2.91
cg10805511	chr8	11843816	0.4016	0.2307	0.0834	1		6.4
cg10003443	chr20	22567170	-0.7371	0.4235	0.0834	1	FOXA2	22.84
cg12513294	chr11	3889218	-0.7732	0.4442	0.0834	1	STIM1	51.69
cg21365233	chr6	74457163	0.9932	0.5707	0.0834	1	CD109	58.39
cg15700971	chr18	11097383	0.3305	0.1899	0.0834	1	PIEZO2	92.08
cg06449486	chr5	177707036	0.1697	0.09749	0.0834	1	COL23A1	3
cg16787365	chr14	77499911	-0.07195	0.04134	0.0834	1		2.37
cg00533737	chr5	133340302	-0.2707	0.1555	0.0834	1	VDAC1	4.63
cg04211179	chr1	16301562	1.193	0.6855	0.0834	1	ZBTB17	80.47
cg11884954	chr6	2547429	0.8123	0.4667	0.0834	1		47.9
cg16167943	chr4	39446483	0.3182	0.1828	0.0834	1	KLB	93.33
cg24687102	chr19	54947714	0.3773	0.2168	0.0834	1	TTYH1	95.91
cg14847818	chr3	114328840	0.308	0.1769	0.0834	1	ZBTB20	93.45
cg05121812	chr18	9479570	-0.3717	0.2135	0.0834	1	RALBP1	88.96
cg07369685	chr2	216695336	-0.4833	0.2777	0.0834	1	LINC00607	85.4
cg20771743	chr11	63439966	-0.2597	0.1492	0.0834	1	ATL3	94.47
cg06711298	chr2	97530602	0.1548	0.08893	0.0834	1	SEMA4C	97.51
cg24516551	chr18	19794835	0.9687	0.5566	0.0834	1		27.31
cg01656087	chr1	62511345	-0.5558	0.3194	0.0834	1	INADL	8.78
cg21073216	chr11	1395391	-0.7322	0.4207	0.0834	1		75.23
cg03543927	chr11	68769433	0.4845	0.2784	0.0834	1		83.25
cg01363869	chr6	30309848	0.1719	0.09877	0.0834	1	TRIM39	95.64
cg22136693	chr14	51705619	0.4498	0.2585	0.0834	1	TMX1	88.24
cg02953306	chr8	27336626	1.353	0.7774	0.0834	1	CHRNA2	54.11
cg13381129	chr17	70981998	0.3357	0.1929	0.0834	1	SLC39A11	92.81
cg19613578	chr8	142055822	0.6903	0.3967	0.0834	1		75.21
cg12314853	chr9	130732059	-0.9062	0.5207	0.0834	1	FAM102A	40.89
cg02418452	chr12	110338256	-0.3455	0.1985	0.0834	1	TCHP	4.73
cg20971145	chr12	32903677	-0.3176	0.1825	0.0834	1	YARS2	93.28
cg17826980	chr1	176771674	0.7393	0.4248	0.0834	1	PAPPA2	71.47
cg25588935	chr7	158117695	0.3759	0.216	0.0834	1	PTPRN2	91.16
cg00702593	chr21	42219853	-0.6833	0.3926	0.0834	1	DSCAM	86.87
cg22738000	chr10	45466678	0.3792	0.2179	0.0834	1	RASSF4	93
cg10756881	chr22	40465863	0.4574	0.2628	0.0834	1	TNRC6B	84.51
cg23719905	chr19	47506083	1.894	1.088	0.0834	1	ARHGAP35	53.86
cg01659725	chr11	102238207	0.4598	0.2642	0.0834	1	BIRC2	91.13
cg24700049	chr14	101079596	0.396	0.2276	0.0834	1		87.81
cg10276098	chr8	8859549	-1.041	0.598	0.0834	1	ERI1	76.4
cg06625872	chr11	34272866	-0.7804	0.4485	0.0834	1	ABTB2	4.19
cg08966188	chr17	39685912	-0.8528	0.49	0.0834	1	KRT19	62.76
cg16842767	chr2	88316858	-0.1263	0.07257	0.0834	1		1.13
cg02260567	chr7	13004573	0.4963	0.2852	0.0835	1		82.11
cg08509120	chr10	104233661	0.4644	0.2669	0.0835	1	TMEM180	84.21
cg19991941	chr22	32568588	0.3951	0.2271	0.0835	1		91.13
cg13109761	chr8	1715710	0.3053	0.1755	0.0835	1	CLN8	93.55
cg00615492	chr16	30001071	0.4309	0.2476	0.0835	1	TAOK2	88.03
cg02602508	chrX	2792412	-0.5182	0.2978	0.0835	1	GYG2	88.7
cg12980980	chrX	51073699	-0.4033	0.2318	0.0835	1	NUDT10	91.22
cg00700051	chr6	150881083	0.5053	0.2904	0.0835	1		81.28
cg25018403	chr6	169637623	0.6967	0.4004	0.0835	1	THBS2	60.44
cg06656414	chr3	122744572	0.2278	0.1309	0.0835	1	SEMA5B	95.42
cg19864851	chr10	75503847	-0.2023	0.1163	0.0835	1	SEC24C	2.69
cg06364066	chr8	71062016	0.9165	0.5267	0.0835	1	NCOA2	91.78
cg20503117	chr3	5164013	-0.5121	0.2943	0.0835	1	ARL8B	4.89
cg18483976	chr19	33571768	-0.1124	0.0646	0.0835	1	GPATCH1	2.47
cg11732619	chr5	168728076	-0.0596	0.03425	0.0835	1	SLIT3	1.38
cg09283959	chr1	175694969	-0.3631	0.2087	0.0835	1	TNR	10.25
cg11896271	chr22	50609327	-0.4117	0.2366	0.0835	1	PANX2	8.85
cg02462081	chr2	220405635	0.6318	0.3631	0.0835	1	CHPF	75.85
cg09873533	chr2	114452193	1.084	0.6228	0.0835	1		75.35
cg07242375	chrX	49042556	-1.446	0.8308	0.0835	1	PRICKLE3	24.97
cg21562656	chr14	105130703	0.6395	0.3675	0.0835	1		74.44
cg07468577	chr19	56057901	0.6203	0.3565	0.0835	1	SBK3	80.56
cg11255159	chr19	18401021	-0.1568	0.09011	0.0835	1		3.22
cg17865896	chr2	105719537	0.4481	0.2576	0.0835	1	UTAT33	73.57
cg02717484	chr3	32935553	0.3989	0.2293	0.0835	1		92.04
cg09119881	chr16	86591940	0.4356	0.2504	0.0835	1		91.67
cg12127758	chr8	1707330	-0.7532	0.4329	0.0835	1		86.03
cg06046647	chr4	159130014	-0.5242	0.3013	0.0835	1	TMEM144	90.18
cg11632667	chr2	134432440	-0.8865	0.5095	0.0835	1		31.76
cg03174521	chr11	3177865	0.7701	0.4426	0.0835	1	OSBPL5	44.77
cg14457806	chr4	37867680	0.9021	0.5184	0.0835	1		44.4
cg21150322	chr3	183633320	-0.4888	0.2809	0.0835	1		86.73
cg25503565	chr17	38264529	-0.3681	0.2116	0.0835	1		4.36
cg18496262	chr2	8977857	-1.652	0.9498	0.0835	1	KIDINS220	17.32
cg21270913	chr13	104659827	-0.6591	0.3788	0.0835	1		87.93
cg15955144	chr13	68012851	0.8606	0.4946	0.0835	1		26.82
cg05300316	chr6	30685246	-0.1708	0.09816	0.0835	1	MDC1	3.23
cg27577663	chr1	30658851	-0.9237	0.5309	0.0835	1		80.31
cg02569853	chr2	20251308	-0.1979	0.1137	0.0835	1	LAPTM4A	5.26
cg09609106	chr1	204062352	0.477	0.2741	0.0835	1	SOX13	81.72
cg00064172	chr5	171602655	-0.1249	0.0718	0.0835	1	STK10	2.29
cg15352013	chr16	49497733	-0.8384	0.4819	0.0835	1		45.77
cg07017636	chr1	165567312	-0.198	0.1138	0.0835	1		4.19
cg25497788	chr2	206790736	0.1202	0.06912	0.0835	1		2.81
cg26787998	chr6	33267798	-0.0756	0.04345	0.0835	1	TAPBP	2.41
cg11668917	chr2	10586873	0.8015	0.4607	0.0835	1	SNORA80B	67.9
cg17005901	chr16	32265886	0.7176	0.4125	0.0835	1	TP53TG3D	64.67
cg20442231	chrX	154195843	-0.6131	0.3524	0.0835	1	F8	89.06
cg20003368	chr6	44026475	-0.3262	0.1875	0.0835	1		5.37
cg08486875	chr19	23386892	-0.6384	0.3669	0.0835	1		18.64
cg21487856	chr2	54828502	-1.176	0.6758	0.0835	1	SPTBN1	43.27
cg23325365	chr19	55690849	-0.2183	0.1255	0.0835	1	SYT5	3.62
cg16235622	chr11	1595783	-0.09251	0.05318	0.0835	1	HCCA2	2.43
cg18518964	chr10	134272127	-0.1139	0.06548	0.0835	1		1.86
cg23446514	chr15	66797150	-1.057	0.6075	0.0835	1	ZWILCH	17.61
cg01654566	chr22	28035193	0.3667	0.2108	0.0835	1		90.35
cg20667256	chr15	86369378	0.5953	0.3422	0.0835	1		83.76
cg12946705	chr6	170727111	0.3878	0.2229	0.0835	1		88.18
cg23357503	chr14	25519602	-0.153	0.08796	0.0835	1	STXBP6	4.06
cg24535426	chr14	90398960	0.235	0.1351	0.0835	1	EFCAB11	94.65
cg00816177	chr16	57770390	0.5602	0.322	0.0835	1	KATNB1	10.22
cg00612467	chr4	108911077	0.2507	0.1441	0.0835	1	HADH	5.05
cg01861690	chrX	153059868	-0.7342	0.422	0.0836	1	IDH3G	13.02
cg04263763	chr15	99665544	0.3595	0.2067	0.0836	1	SYNM	92.88
cg00119127	chr7	1422999	0.6949	0.3995	0.0836	1		81.52
cg02062384	chr17	2808755	0.8893	0.5112	0.0836	1	RAP1GAP2	36.99
cg16537676	chr6	30851624	1.726	0.9923	0.0836	1	DDR1	42.75
cg08372668	chr15	74221840	-0.2867	0.1648	0.0836	1	LOXL1	93.53
cg16690037	chr16	4377663	-0.5948	0.3419	0.0836	1		6.49
cg11798598	chr1	210431411	0.5203	0.2991	0.0836	1		86.04
cg16843841	chr20	31252732	0.5821	0.3346	0.0836	1		36.7
cg07688057	chrX	39943025	-0.1271	0.07305	0.0836	1	BCOR	1.95
cg01062519	chr17	34122169	-0.334	0.192	0.0836	1	MMP28	5.84
cg15718066	chr4	169552946	-0.1678	0.09644	0.0836	1	PALLD	4.07
cg06763171	chr21	34431478	0.8835	0.5079	0.0836	1	LINC00945	46.46
cg02039486	chr3	36974169	0.4501	0.2588	0.0836	1	TRANK1	87.25
cg27018485	chr16	837851	0.5719	0.3288	0.0836	1	CHTF18	6.52
cg27360326	chr13	53422691	-0.06152	0.03537	0.0836	1	PCDH8	1.59
cg15385448	chr2	179007223	-0.3885	0.2234	0.0836	1		91.44
cg07773075	chr17	80675760	0.5736	0.3298	0.0836	1	FN3KRP	66.89
cg16550154	chr19	50927522	-0.415	0.2386	0.0836	1	SPIB	91.04
cg07226239	chr6	162257928	0.9764	0.5613	0.0836	1	PARK2	89.27
cg06399621	chr8	144673218	0.3758	0.216	0.0836	1	EEF1D	92.01
cg09824821	chr6	24250237	-0.5405	0.3107	0.0836	1	DCDC2	92.63
cg07015256	chr6	32800541	0.3398	0.1953	0.0836	1	TAP2	94.44
cg02169386	chr2	240970907	0.5796	0.3332	0.0836	1	OR6B2	86.83
cg12287194	chr12	109728350	0.5308	0.3051	0.0836	1	FOXN4	89.4
cg14691364	chr7	126165242	-0.5251	0.3019	0.0836	1	GRM8	89.53
cg07005905	chr17	42460313	0.4905	0.282	0.0836	1	ITGA2B	83.49
cg11977139	chr19	47969574	-0.3841	0.2208	0.0836	1	SLC8A2	94.13
cg15556277	chr19	4842709	-0.31	0.1782	0.0836	1	PLIN3	92.31
cg08249385	chr16	2128901	0.3567	0.205	0.0836	1	TSC2	80.77
cg13974595	chr11	119232198	0.7848	0.4512	0.0836	1	USP2	63.92
cg22472488	chr12	124388250	0.419	0.2409	0.0836	1	DNAH10	90.6
cg00397871	chr7	31692686	0.6668	0.3833	0.0836	1	CCDC129	87.21
cg07088622	chrX	22290906	-0.6641	0.3818	0.0836	1	ZNF645	91.03
cg15104839	chr19	46932612	1.344	0.7725	0.0836	1		66.79
cg01233968	chr10	653335	0.5076	0.2919	0.0836	1	DIP2C	81.47
cg08656747	chrX	47696169	-0.4177	0.2402	0.0836	1	ZNF81	20.14
cg10402095	chr3	20288465	1.212	0.6966	0.0836	1		89.91
cg11865596	chr1	102303340	0.2128	0.1224	0.0836	1	OLFM3	95.57
cg08631502	chr16	1078986	-1.984	1.141	0.0836	1		19.81
cg01456938	chr4	2470303	0.07572	0.04354	0.0836	1	RNF4	1.88
cg09212468	chr16	57728632	-0.3029	0.1741	0.0836	1	CCDC135	5.36
cg06715334	chr3	112737942	-0.1952	0.1122	0.0836	1	C3orf17	2.49
cg03549563	chr20	61640931	1.529	0.8793	0.0836	1		21.4
cg26744332	chr19	8469281	0.4521	0.26	0.0836	1	RAB11B	90.01
cg27032101	chr11	312841	0.9062	0.521	0.0836	1	IFITM1	82.26
cg02843277	chr6	155569443	0.3492	0.2008	0.0836	1	TIAM2	92.95
cg08374703	chr2	10307152	-0.8878	0.5104	0.0836	1	C2orf48	80.7
cg23546686	chr12	90267871	-0.2968	0.1706	0.0836	1		93.11
cg18388639	chr10	12084756	-0.1021	0.05873	0.0836	1	UPF2	2.25
cg03625261	chr2	217497941	0.1778	0.1023	0.0836	1	IGFBP2	3.26
cg08795949	chr6	166419138	-1.191	0.6846	0.0836	1		27.62
cg21930351	chr17	33775642	-0.3133	0.1802	0.0836	1	SLFN13	3.82
cg07791578	chr6	24358308	-0.379	0.2179	0.0836	1	KAAG1	5.72
cg15854349	chr10	50008220	0.442	0.2541	0.0836	1	WDFY4	84.1
cg27049517	chr19	38924330	-0.1233	0.0709	0.0836	1	RYR1	2.65
cg00317397	chr4	125638271	0.3961	0.2278	0.0836	1		92.6
cg03173367	chr2	97524995	0.5819	0.3346	0.0836	1	ANKRD39	81.34
cg06021880	chr12	50105418	0.5794	0.3332	0.0836	1		85.93
cg16660359	chr16	3812653	0.4984	0.2866	0.0836	1	CREBBP	90.07
cg15911806	chr14	97685576	-0.1753	0.1008	0.0836	1		3.17
cg03008911	chr6	33970919	-0.7539	0.4335	0.0836	1		87.69
cg11974931	chr4	40632880	-0.4249	0.2443	0.0836	1	RBM47	6.16
cg13229648	chr16	27654375	0.7931	0.456	0.0836	1	KIAA0556	52.87
cg06119397	chr12	104753482	-0.3728	0.2144	0.0836	1		91.56
cg22358291	chr4	10101553	-0.9273	0.5332	0.0836	1	WDR1	68.73
cg25107609	chr10	126831774	0.4244	0.244	0.0837	1	CTBP2	87.77
cg14825598	chr9	72426993	-0.2453	0.141	0.0837	1		94.88
cg15417506	chr16	31102123	1.595	0.9172	0.0837	1		82.46
cg26689491	chr22	30601833	0.2051	0.1179	0.0837	1		94.91
cg01135588	chr1	212440983	-0.6774	0.3895	0.0837	1	LOC101929541	69.84
cg05805236	chr11	65401703	-0.3058	0.1759	0.0837	1	PCNXL3	93.96
cg15466144	chr2	210866282	0.3338	0.1919	0.0837	1	RPE	93.26
cg26867637	chr17	982395	0.2233	0.1284	0.0837	1	ABR	95.81
cg19471450	chr14	63163836	0.8813	0.5068	0.0837	1		94.32
cg03944691	chr17	52976555	-0.4375	0.2516	0.0837	1	TOM1L1	91.92
cg15603896	chr7	100231672	-1.205	0.693	0.0837	1	TFR2	24.56
cg07433740	chr18	56154005	0.4948	0.2845	0.0837	1	ALPK2	79.41
cg16195004	chr14	93263831	-0.6061	0.3485	0.0837	1	GOLGA5	51.08
cg09905199	chr1	159158497	-0.2831	0.1628	0.0837	1	CADM3	13.14
cg27581953	chr6	136685470	0.5074	0.2918	0.0837	1	MAP7	89.24
cg14301914	chr9	92505019	0.6907	0.3972	0.0837	1		41.56
cg10283371	chr19	2494595	0.9417	0.5415	0.0837	1		52.9
cg16043255	chr1	214298881	0.4835	0.2781	0.0837	1		81.63
cg12656653	chr10	13771427	-0.5974	0.3436	0.0837	1	FRMD4A	96.58
cg15895820	chr12	2565266	0.3439	0.1978	0.0837	1	CACNA1C	91.11
cg20760085	chr11	129305909	0.5466	0.3144	0.0837	1	BARX2	88.58
cg25840547	chr6	166575735	-0.3981	0.229	0.0837	1	T	91.72
cg26862894	chr4	17815903	1.369	0.7876	0.0837	1	NCAPG	41.47
cg19285978	chr12	117747214	-0.8193	0.4712	0.0837	1	NOS1	79.1
cg11113644	chr10	92922542	-0.1209	0.06955	0.0837	1		1.98
cg13531542	chr1	36004559	-0.9806	0.5639	0.0837	1	KIAA0319L	68.92
cg09856996	chr14	104625669	6.366	3.661	0.0837	1	KIF26A	55.95
cg18837588	chr20	18485519	1.039	0.5974	0.0837	1		76.89
cg01843978	chrX	49772184	-1.084	0.6233	0.0837	1	CLCN5	74.6
cg13566314	chr16	87729845	-0.3948	0.2271	0.0837	1	JPH3	88.24
cg24580593	chr5	131994061	1.081	0.6218	0.0837	1	IL13	92.01
cg18101171	chr11	17285271	0.386	0.222	0.0837	1		88.41
cg07117700	chr17	61903327	-0.447	0.2571	0.0837	1	PSMC5	90.52
cg10192694	chr14	22385244	-0.3567	0.2051	0.0837	1		91.9
cg13313251	chr13	52368291	0.732	0.421	0.0837	1	DHRS12	28.67
cg20072118	chr12	52653637	1.13	0.6497	0.0837	1		31.63
cg25344322	chr13	112575014	0.6315	0.3632	0.0837	1		94.08
cg08068240	chr11	24518367	-0.3744	0.2153	0.0837	1	LUZP2	6.64
cg20875243	chr2	109085236	-0.5734	0.3298	0.0837	1	GCC2	90.23
cg06227594	chr11	3601128	0.5304	0.305	0.0837	1		89.4
cg18288715	chrX	70316444	-0.5263	0.3027	0.0837	1	FOXO4	22.27
cg01965047	chr16	2140870	1.412	0.8118	0.0837	1	PKD1	63.2
cg18050213	chr14	94595944	-0.1573	0.09047	0.0837	1	IFI27L2	2.7
cg21113137	chr15	41800934	0.3609	0.2076	0.0837	1	LTK	92.97
cg24203279	chr15	51522584	-0.7693	0.4424	0.0837	1	CYP19A1	82.16
cg15542066	chr11	3876513	-0.1346	0.07739	0.0837	1	STIM1	2.31
cg00311292	chr3	14534678	0.3247	0.1868	0.0837	1	GRIP2	92.36
cg10548908	chr4	155412635	-0.1084	0.06237	0.0837	1	DCHS2	2.07
cg07109287	chr9	126774073	-0.07486	0.04306	0.0837	1	LHX2	2.39
cg05716142	chr3	71276553	1.339	0.7702	0.0837	1	FOXP1	57.34
cg11061343	chr17	73993843	0.5841	0.3359	0.0837	1	C17orf106	26.85
cg01182430	chr18	75680550	0.4579	0.2634	0.0837	1		89.65
cg11573244	chr15	39051653	-1.097	0.631	0.0837	1		90.38
cg19780712	chr19	1116066	0.4978	0.2863	0.0837	1	SBNO2	83.64
cg21867891	chr18	56529835	-0.2371	0.1364	0.0837	1	ZNF532	93.78
cg03594284	chr14	77299585	1.153	0.6632	0.0837	1	LRRC74A	53.08
cg12397900	chr14	101683359	-0.5172	0.2975	0.0837	1		88.07
cg04640314	chr2	170430203	0.08217	0.04726	0.0837	1	FASTKD1	1.91
cg03880890	chr16	69439245	-0.2421	0.1392	0.0837	1		94.11
cg08131401	chr11	46615660	-0.1533	0.08819	0.0837	1	AMBRA1	3.1
cg15026803	chr1	157151630	0.9065	0.5214	0.0837	1		70.08
cg03639998	chr12	101673807	-0.2074	0.1193	0.0837	1	UTP20	3.8
cg01524974	chr14	21226762	0.4342	0.2498	0.0837	1		87.27
cg15979348	chr13	112237479	-0.4554	0.262	0.0837	1		94.48
cg22008490	chr1	202129255	0.1296	0.07455	0.0837	1	PTPN7	2.39
cg07970874	chr6	39290526	0.3422	0.1968	0.0837	1	KCNK16	93
cg01236637	chr11	60012011	0.4078	0.2346	0.0837	1		89.41
cg18587059	chr15	89424647	-0.307	0.1766	0.0837	1	HAPLN3	94.07
cg00108894	chr7	138985930	-0.3124	0.1797	0.0837	1	UBN2	93.57
cg19891167	chr10	35099572	0.3914	0.2252	0.0837	1	PARD3	84.12
cg00731958	chr7	48081031	-1.546	0.8892	0.0838	1	C7orf57	93.88
cg00207926	chr22	37915326	-0.1038	0.0597	0.0838	1	CARD10	2.21
cg16802027	chr11	14913860	-0.3068	0.1765	0.0838	1	CYP2R1	6.04
cg04882003	chr12	53441375	0.0683	0.03929	0.0838	1	TENC1	2.01
cg16357434	chr16	1186286	-0.54	0.3106	0.0838	1		90.89
cg15295332	chr12	48166779	2.001	1.151	0.0838	1	SLC48A1	3.51
cg08065889	chr2	234121206	0.245	0.1409	0.0838	1		95.23
cg11160386	chr12	68725932	-0.1847	0.1062	0.0838	1	MDM1	3.33
cg21739343	chr8	64381524	-0.68	0.3912	0.0838	1	LOC102724612	88.4
cg17859552	chr10	134564260	0.2193	0.1261	0.0838	1	INPP5A	97.07
cg14176752	chr6	100913250	-0.163	0.09377	0.0838	1		3.67
cg13625458	chr17	30216899	1.15	0.6615	0.0838	1	UTP6	31.33
cg21723245	chr6	29973407	-1.118	0.643	0.0838	1	HLA-J	71.33
cg04549802	chr10	45421742	1.231	0.7083	0.0838	1	TMEM72	94.95
cg14106308	chr3	157217286	-0.2575	0.1481	0.0838	1	VEPH1	3.49
cg22291318	chr19	57946704	-0.1521	0.08748	0.0838	1	ZNF749	2.58
cg13826852	chr12	80635584	0.4628	0.2663	0.0838	1	OTOGL	90.57
cg03868206	chr3	160284293	1.779	1.023	0.0838	1	KPNA4	28.25
cg22603433	chr15	41056786	-0.8719	0.5016	0.0838	1	GCHFR	9.65
cg25327401	chr8	13462871	0.5074	0.2919	0.0838	1		82.51
cg00207893	chr17	74015638	0.533	0.3066	0.0838	1	EVPL	75.01
cg10274815	chrX	68048015	-0.4855	0.2793	0.0838	1	EFNB1	27.32
cg26435254	chr1	3087999	0.4461	0.2566	0.0838	1	PRDM16	17.75
cg09047390	chr2	242938764	0.6363	0.3661	0.0838	1		70.71
cg24882726	chr3	83267915	0.3921	0.2256	0.0838	1		90.09
cg16375568	chr12	7036070	-0.7689	0.4424	0.0838	1	ATN1	85.56
cg02026801	chr19	58817442	2.601	1.496	0.0838	1		79.32
cg17531871	chr15	35261587	-0.1343	0.07727	0.0838	1	AQR	3.3
cg19542606	chr11	125801519	-0.3424	0.197	0.0838	1		92.68
cg27414350	chr9	14424512	-0.3856	0.2218	0.0838	1		93.31
cg14995467	chr15	52172086	-0.8975	0.5164	0.0838	1	TMOD3	87.75
cg18816720	chr6	31746067	-0.3469	0.1995	0.0838	1	VWA7	92.02
cg06018531	chr16	79633901	-0.2025	0.1165	0.0838	1	MAF	4.59
cg06072712	chr16	2948186	-0.2515	0.1447	0.0838	1	FLYWCH2	94.71
cg12589081	chr19	53594969	-0.2909	0.1674	0.0838	1	ZNF160	93.66
cg26885914	chr11	16217296	0.236	0.1358	0.0838	1	SOX6	95.03
cg17343167	chr5	177542603	0.5082	0.2924	0.0838	1	N4BP3	17.43
cg19836706	chr6	152547371	-0.2478	0.1426	0.0838	1	SYNE1	94.55
cg25662463	chr10	118897857	-0.09372	0.05392	0.0838	1	VAX1	0.95
cg11007380	chr6	73972704	-0.1263	0.07267	0.0838	1	KHDC1	2.2
cg27109907	chr16	79110419	0.2698	0.1552	0.0838	1	WWOX	93.75
cg20035016	chr1	25421805	-0.4571	0.263	0.0838	1		85.17
cg03092271	chr19	23945472	1.603	0.9224	0.0838	1	RPSAP58	71.71
cg23268620	chr2	61857467	-0.1893	0.1089	0.0838	1		94.82
cg05304616	chr1	37251511	0.6413	0.369	0.0838	1		80.61
cg09954314	chr11	66059162	-0.1765	0.1016	0.0838	1	TMEM151A	2.62
cg11836372	chr10	123353822	-0.5598	0.3221	0.0838	1	FGFR2	90.03
cg22996912	chr8	23261117	-0.1766	0.1016	0.0838	1	LOXL2	3.24
cg07626989	chr17	48750362	0.418	0.2405	0.0838	1	ABCC3	89.04
cg26597603	chr13	114056829	0.4552	0.2619	0.0838	1		93.75
cg02342754	chr7	39646802	-1.706	0.9817	0.0838	1		90.37
cg09110292	chr10	32217076	-0.9685	0.5573	0.0838	1	ARHGAP12	8.34
cg24889693	chr22	39709954	0.4791	0.2756	0.0838	1	RPL3	83.68
cg18601088	chr10	28277650	0.2795	0.1608	0.0838	1	ARMC4	94.14
cg22253522	chr3	58222927	-0.1648	0.09485	0.0838	1	ABHD6	2.24
cg20511815	chr7	5537036	-0.5625	0.3237	0.0838	1	MIR589	15.39
cg14765969	chr4	164415453	-0.5366	0.3088	0.0839	1	C4orf43	12.38
cg01707892	chr12	52426669	-0.3032	0.1745	0.0839	1		3.73
cg09203563	chr16	18811794	0.5112	0.2941	0.0839	1	ARL6IP1	10.17
cg09418084	chr7	66007964	-0.5075	0.292	0.0839	1	GS1-124K5.11	89.74
cg05756622	chr20	61147572	0.9427	0.5425	0.0839	1	C20orf166	66.32
cg03163878	chr3	128840803	0.1641	0.09443	0.0839	1	RAB43	2.04
cg13299640	chr8	143866171	0.3775	0.2172	0.0839	1		91.95
cg18560240	chr7	107437656	-0.7432	0.4277	0.0839	1	SLC26A3	94.13
cg27550783	chr3	42632275	-0.07351	0.0423	0.0839	1	SS18L2	0.89
cg02592510	chr12	131605571	0.2691	0.1548	0.0839	1	GPR133	95.47
cg06991829	chr15	90293883	0.2828	0.1627	0.0839	1	MESP1	5.76
cg09349897	chr1	155108116	-0.1448	0.08334	0.0839	1	SLC50A1	3.38
cg06738890	chr6	44698372	1.089	0.6266	0.0839	1		90.13
cg12171846	chr12	56981517	0.8723	0.502	0.0839	1	RBMS2	89.12
cg23312397	chr14	96670738	-1.664	0.9575	0.0839	1	BDKRB2	48.78
cg26472673	chr17	26384317	0.9888	0.569	0.0839	1	NLK	45.76
cg10582639	chr11	121526840	-0.4862	0.2798	0.0839	1		9.71
cg24107192	chr17	4876113	0.3576	0.2058	0.0839	1	CAMTA2	91.63
cg06835960	chr10	21797112	-0.4462	0.2568	0.0839	1		88.77
cg18906002	chr8	145814390	0.6203	0.357	0.0839	1	KIAA1688	77.57
cg23206017	chrX	34647840	-0.666	0.3833	0.0839	1	TMEM47	83.64
cg16707215	chr15	22833213	1.702	0.9797	0.0839	1	TUBGCP5	17
cg11216487	chr9	85896287	-0.2595	0.1493	0.0839	1	FRMD3	5.51
cg01819586	chr1	24514456	-0.7305	0.4204	0.0839	1	IFNLR1	21.12
cg26866142	chr1	205779678	0.188	0.1082	0.0839	1	SLC41A1	95.51
cg18055824	chrX	38019663	-0.5582	0.3212	0.0839	1	SRPX	87.31
cg09082631	chr9	131889727	0.5943	0.342	0.0839	1	PPP2R4	23.19
cg05362749	chr9	136327144	1.166	0.6708	0.0839	1	CACFD1	63.25
cg04646100	chr11	105893010	-0.1361	0.07834	0.0839	1	KIAA1826	1.46
cg18184411	chr1	53309261	-0.2292	0.1319	0.0839	1	ZYG11A	4.66
cg07148038	chr6	32061160	0.4661	0.2682	0.0839	1	TNXB	92.02
cg02016985	chr16	4511773	0.3822	0.2199	0.0839	1	NMRAL1	91.46
cg14835086	chr8	142631595	0.5025	0.2892	0.0839	1		88.27
cg11970703	chr2	215861251	0.4274	0.246	0.0839	1	ABCA12	91.36
cg12393253	chrX	118826918	-0.6201	0.3569	0.0839	1	SEPT6	15.58
cg24533564	chr2	219155468	0.6672	0.3839	0.0839	1	PNKD	63.84
cg09951666	chr2	15734698	1.013	0.5831	0.0839	1	DDX1	67.23
cg13950037	chr1	156431140	-0.6228	0.3584	0.0839	1		83.72
cg15275308	chr2	200180824	0.3633	0.2091	0.0839	1	SATB2	92.66
cg21671329	chr3	175658956	0.7093	0.4082	0.0839	1		50.2
cg04221429	chr11	65149657	-0.2736	0.1575	0.0839	1	SLC25A45	4.95
cg15361111	chr11	104723716	0.2389	0.1375	0.0839	1		94.61
cg19098785	chr1	205490109	-0.4933	0.2839	0.0839	1	CDK18	83.96
cg18762321	chr5	141961229	0.621	0.3574	0.0839	1		63.14
cg07018107	chr8	129162406	1.65	0.9498	0.0839	1	MIR1208	70.49
cg24887158	chr4	501210	-0.3208	0.1846	0.0839	1	PIGG	92.61
cg02470625	chr7	39453784	0.3569	0.2054	0.0839	1	POU6F2	5.83
cg13697856	chr14	71496088	-0.3059	0.176	0.0839	1	PCNX	93.29
cg24364144	chr1	67875067	0.3326	0.1914	0.0839	1	SERBP1	92.41
cg24798010	chr19	6464885	1.411	0.812	0.0839	1	CRB3	57.88
cg04293155	chr7	139939	0.388	0.2233	0.0839	1		88.37
cg05150185	chr5	173199528	0.9177	0.5282	0.0839	1		38.55
cg17223846	chr19	3480363	1.763	1.014	0.0839	1	C19orf77	70.1
cg12876261	chr7	56119223	-0.4778	0.275	0.0839	1	PSPH	5.76
cg08831354	chr1	155145252	-0.1982	0.1141	0.0839	1	TRIM46	4.58
cg09361488	chr1	12677666	-0.102	0.05869	0.0839	1	DHRS3	3
cg25418705	chr5	112560509	-0.2624	0.151	0.0839	1	MCC	94.17
cg10582860	chr2	55347991	-1.032	0.5941	0.0839	1		61.07
cg10163998	chr14	106657793	-1.064	0.6123	0.0839	1		71.6
cg08239858	chr5	2739131	-0.593	0.3413	0.0839	1		11.88
cg25328384	chr19	45165815	-0.2062	0.1187	0.0839	1	PVR	94.77
cg15628735	chr13	31571621	-0.6572	0.3783	0.0839	1		82.67
cg03199366	chr4	187740664	0.6298	0.3625	0.0839	1		14.27
cg16715659	chr9	20340714	0.4695	0.2702	0.0839	1		87.51
cg22732635	chr15	48441511	-0.3051	0.1756	0.0839	1	MYEF2	93.49
cg11950835	chr17	25783387	-0.2384	0.1372	0.0839	1		5.13
cg17981918	chr7	77045300	-0.1198	0.06895	0.0839	1	GSAP	2.68
cg06920583	chrX	131535901	-0.7714	0.444	0.0839	1	MBNL3	87.87
cg19928764	chr5	40835490	0.6317	0.3636	0.0839	1	RPL37	5.79
cg09205293	chr16	89132956	0.3626	0.2087	0.0839	1		88.5
cg18749055	chr2	70823641	0.4087	0.2352	0.0839	1		88.29
cg06431483	chr22	22522297	-0.2054	0.1182	0.0839	1		3.86
cg18673246	chr17	7217969	-0.5604	0.3226	0.0839	1	GPS2	10.48
cg03627891	chr17	71089623	0.3736	0.215	0.084	1	SLC39A11	92.16
cg14403327	chr15	73659048	0.6685	0.3848	0.084	1	HCN4	62.24
cg26797522	chrX	67947545	0.6588	0.3792	0.084	1		81.58
cg10432942	chr14	93836539	1.275	0.734	0.084	1	UNC79	40.95
cg10327932	chr3	22904179	0.4198	0.2416	0.084	1		87.85
cg20495206	chr7	151215566	-0.5953	0.3426	0.084	1	RHEB	28.34
cg17065725	chr4	48637066	0.723	0.4161	0.084	1	FRYL	70.47
cg03892457	chr1	159157066	-1.099	0.6327	0.084	1	CADM3	54.97
cg02645340	chr13	28553783	-0.8422	0.4848	0.084	1	PRHOXNB	39.78
cg10850001	chr14	21152358	0.188	0.1082	0.084	1	RNASE4	3.33
cg15002624	chrX	30548907	-0.9724	0.5597	0.084	1		35.57
cg14328641	chr11	59822727	0.6629	0.3816	0.084	1	MS4A3	38.42
cg01019547	chr20	45006340	-0.2728	0.157	0.084	1	ELMO2	94.42
cg20752312	chr19	6372363	-1.696	0.9764	0.084	1	ALKBH7	58.89
cg26981809	chr17	45786512	-0.795	0.4576	0.084	1	TBKBP1	84.89
cg14589411	chrX	118630414	-0.6635	0.3819	0.084	1		25.18
cg04996472	chr12	10313615	0.9494	0.5465	0.084	1	OLR1	73.31
cg11326919	chr17	43324904	-0.4082	0.235	0.084	1	LOC100133991	8.04
cg16022979	chr2	917577	0.2392	0.1377	0.084	1		94.25
cg12926693	chr6	36665611	0.6331	0.3644	0.084	1		36.15
cg20731136	chr11	34460298	0.6879	0.396	0.084	1	CAT	4.38
cg03753813	chr1	116088501	-0.5559	0.32	0.084	1		85.98
cg04892830	chr11	126338885	0.7904	0.455	0.084	1	KIRREL3	79.6
cg02620470	chr11	44117187	-0.08269	0.0476	0.084	1	EXT2	2.03
cg24860990	chr8	102063788	0.8541	0.4917	0.084	1	FLJ42969	45.48
cg01783369	chr21	44937872	-0.3371	0.1941	0.084	1		92.8
cg08853728	chr9	99775911	-0.07581	0.04364	0.084	1	HIATL2	2.47
cg23834525	chr20	3995385	-0.7877	0.4535	0.084	1	RNF24	20.21
cg12299931	chr13	103940723	1.538	0.8855	0.084	1		45.58
cg12559321	chr17	18109847	-0.3671	0.2113	0.084	1	ALKBH5	91.51
cg03870746	chr7	1068244	0.4674	0.2691	0.084	1	C7orf50	4.17
cg20354141	chr7	100609766	-0.2572	0.1481	0.084	1		2.87
cg12219915	chrX	153672294	-1.129	0.6496	0.084	1	FAM50A	16.34
cg09240683	chr18	13140132	0.4707	0.271	0.084	1		85.4
cg01970575	chr1	23036727	-0.2838	0.1634	0.084	1	EPHB2	5.15
cg25160244	chr9	131843433	0.1649	0.09491	0.084	1	DOLPP1	1.99
cg02067584	chr17	8094552	1.218	0.701	0.084	1	C17orf59	35.23
cg11759937	chr19	47729458	-0.2027	0.1167	0.084	1	BBC3	5.32
cg10475635	chr1	39956231	0.9127	0.5254	0.084	1	BMP8A	60.31
cg03776122	chr19	2286124	-0.5085	0.2927	0.084	1		80.4
cg24986058	chr14	100812247	0.09927	0.05715	0.084	1	WARS	97.64
cg22129276	chr2	169926103	0.6154	0.3543	0.084	1	DHRS9	32.17
cg18959748	chr20	20032599	-0.0978	0.0563	0.084	1	C20orf26	1.99
cg27094470	chr5	131637558	0.6375	0.367	0.084	1	SLC22A4	73.63
cg01039990	chrX	136510831	-0.4551	0.262	0.084	1		24.14
cg02683692	chr7	72992614	-0.1702	0.09796	0.084	1	TBL2	3.13
cg09486526	chr9	125207819	0.5473	0.3151	0.084	1		91.8
cg21379099	chr3	169293360	-1.477	0.8505	0.084	1	MECOM	54.68
cg20011531	chr16	3647606	0.7394	0.4257	0.084	1	SLX4	31.46
cg25834130	chr3	128151666	-0.3936	0.2266	0.084	1		7.89
cg09050372	chr2	239495053	0.4762	0.2742	0.084	1		90.78
cg01394007	chr10	93669284	-0.1447	0.08331	0.084	1	FGFBP3	3.23
cg02721678	chr3	101825361	-0.9463	0.5448	0.084	1		84.17
cg20708909	chr11	132812607	0.7257	0.4178	0.084	1	OPCML	76.27
cg21364566	chr1	101415648	0.5694	0.3278	0.084	1	SLC30A7	69.66
cg10884608	chr14	86536651	-0.5162	0.2972	0.084	1	LOC101928767	89.02
cg23306089	chr7	1885248	0.8178	0.4709	0.084	1	MAD1L1	98.58
cg05223879	chr6	70591878	0.1725	0.09931	0.084	1	COL19A1	3.23
cg04881321	chr14	24522036	0.7353	0.4234	0.084	1	LRRC16B	7.77
cg01239367	chr10	1815498	0.8326	0.4794	0.084	1		78.91
cg03489492	chr19	7699751	1.075	0.6187	0.084	1	PCP2	59.47
cg09527886	chr7	2872954	0.9479	0.5458	0.084	1	GNA12	74.76
cg10994944	chr1	32741152	-0.9911	0.5706	0.084	1	LCK	39
cg27260858	chrX	47049948	-0.6892	0.3968	0.084	1	UBA1	10.73
cg22866426	chr21	36263347	-1.591	0.9158	0.084	1	RUNX1	15.79
cg12653582	chr6	108572926	0.487	0.2804	0.0841	1	SNX3	85.09
cg11540416	chr15	72668720	-0.1632	0.09398	0.0841	1	HEXA	3.66
cg12787580	chrX	152907915	-0.9077	0.5227	0.0841	1	DUSP9	13.23
cg01519820	chr11	107400934	-0.2895	0.1667	0.0841	1	ALKBH8	94.05
cg14126380	chr4	187694297	-0.6146	0.3539	0.0841	1		88.14
cg17779664	chr8	38244033	-0.5856	0.3372	0.0841	1	LETM2	10.59
cg06663317	chr16	56641101	0.6226	0.3585	0.0841	1	MT2A	57.44
cg13132280	chr4	143228430	-0.4739	0.2729	0.0841	1	INPP4B	85.25
cg16690065	chr12	417080	-0.2649	0.1525	0.0841	1	KDM5A	94.54
cg25254825	chr12	128850696	-0.207	0.1192	0.0841	1	TMEM132C	4.53
cg27234929	chr15	97244292	-0.7309	0.4209	0.0841	1		35.72
cg07253692	chr6	40313941	0.6368	0.3667	0.0841	1	LINC00951	75.09
cg08699435	chr20	19997606	0.3516	0.2025	0.0841	1	NAA20	6.35
cg08812208	chr8	110678404	-1.151	0.6626	0.0841	1	SYBU	73.95
cg04878489	chr6	43139942	-0.3802	0.2189	0.0841	1	SRF	6.61
cg07102383	chr22	32651402	-1.047	0.6029	0.0841	1	SLC5A4	75.91
cg22999603	chr11	119537405	-0.6122	0.3525	0.0841	1	PVRL1	22.04
cg07034855	chrX	134477932	-0.5325	0.3067	0.0841	1	ZNF75D	13.61
cg14541419	chr15	47689345	0.2528	0.1456	0.0841	1	SEMA6D	93.73
cg04653083	chrX	118827004	-0.5391	0.3104	0.0841	1	SEPT6	19.14
cg19111613	chr1	198607822	0.757	0.4359	0.0841	1	PTPRC	13.29
cg20584874	chr17	39974945	0.1493	0.08596	0.0841	1	FKBP10	96.4
cg07824422	chr11	2555406	0.621	0.3576	0.0841	1	KCNQ1	45.15
cg21786289	chr1	854966	0.2726	0.157	0.0841	1	FLJ39609	97.16
cg13983052	chr6	30685120	-0.2787	0.1605	0.0841	1	MDC1	5.4
cg27237086	chr19	41133986	-0.5512	0.3174	0.0841	1	LTBP4	84.45
cg02196550	chr3	9822123	0.6383	0.3676	0.0841	1	TADA3	38.41
cg25316812	chr17	6119507	-0.681	0.3922	0.0841	1		85.99
cg14033806	chr11	40315861	-0.5005	0.2882	0.0841	1	LRRC4C	9.42
cg17553495	chr5	44575156	0.7299	0.4203	0.0841	1		71.9
cg02391394	chr7	22757946	-0.3624	0.2087	0.0841	1		92.47
cg03432955	chr6	29795501	-1.65	0.95	0.0841	1	HLA-G	19.82
cg19276187	chr13	77196821	0.3119	0.1796	0.0841	1		93.46
cg13190762	chr3	86612341	-1.213	0.6985	0.0841	1		90.18
cg11341943	chr8	143917251	-0.4365	0.2514	0.0841	1	GML	90.8
cg19240189	chr12	29762622	0.4693	0.2703	0.0841	1	TMTC1	91.59
cg00416492	chr6	14211855	-0.2936	0.1691	0.0841	1		5.1
cg04676697	chr11	8740846	0.4052	0.2333	0.0841	1	ST5	17.35
cg20377606	chr4	96470543	-0.09205	0.05301	0.0841	1	UNC5C	1.9
cg19762800	chr1	159771231	-0.494	0.2845	0.0841	1	FCRL6	88.7
cg17820365	chr8	97157856	-0.08039	0.0463	0.0841	1	GDF6	2.27
cg00667343	chr1	244624249	0.9782	0.5634	0.0841	1	C1orf101	78.85
cg02021559	chr1	151475650	-0.6086	0.3505	0.0841	1		27.07
cg04515567	chr8	145701568	0.5502	0.3169	0.0841	1	FOXH1	87.31
cg15402265	chr20	57585940	0.8344	0.4806	0.0841	1		73.75
cg22799656	chr7	142494564	-0.2486	0.1432	0.0841	1		5.31
cg18451144	chr12	102516556	-0.2549	0.1468	0.0841	1	PARPBP	94.4
cg16532230	chr2	71048607	0.6147	0.3541	0.0841	1	CLEC4F	87.57
cg17970341	chr11	68139725	-1.091	0.6285	0.0841	1	LRP5	68.36
cg16759460	chr2	159167576	-0.1628	0.09378	0.0841	1	CCDC148	96.77
cg15398204	chr9	138121679	0.7742	0.4459	0.0841	1		78.96
cg17660833	chr3	11267020	1.574	0.9064	0.0841	1	HRH1	62.45
cg22062539	chr8	97296348	-0.9384	0.5405	0.0842	1	PTDSS1	78.45
cg17213157	chr4	88894863	0.4348	0.2504	0.0842	1		8.15
cg03305840	chr8	143482468	0.4526	0.2607	0.0842	1	TSNARE1	89.54
cg23184372	chr12	122502133	1.03	0.5932	0.0842	1		70.28
cg06567521	chr6	12593099	-1.128	0.6496	0.0842	1		87.93
cg09452568	chr5	54275198	0.7109	0.4095	0.0842	1	ESM1	51.82
cg04236679	chr15	56208850	0.4188	0.2412	0.0842	1	NEDD4	90.33
cg20974856	chr14	106351951	0.5168	0.2977	0.0842	1		39.45
cg08525713	chr5	13994787	1.061	0.6109	0.0842	1		67.4
cg04696980	chr19	2586206	0.2927	0.1686	0.0842	1	GNG7	92.57
cg22239124	chr17	19502229	0.3307	0.1905	0.0842	1		91.89
cg14658590	chr9	134955306	-0.186	0.1071	0.0842	1	MED27	2.03
cg17987203	chr13	44048036	0.3609	0.2079	0.0842	1	ENOX1	91.8
cg01763051	chr6	150286157	-1.023	0.5891	0.0842	1	ULBP1	7.19
cg10838260	chr16	88110197	-0.4937	0.2844	0.0842	1	BANP	90.95
cg02923856	chr3	23989124	-0.48	0.2765	0.0842	1	NR1D2	88.28
cg10453419	chr15	101991560	0.5488	0.3161	0.0842	1	PCSK6	4.69
cg04812644	chr8	136302000	-0.7155	0.4122	0.0842	1	LOC286094	85.65
cg07998193	chr14	99947727	-0.06146	0.0354	0.0842	1	SETD3	1.14
cg14704648	chr8	116991107	-0.3347	0.1928	0.0842	1	LINC00536	92.75
cg12686303	chr19	49915725	0.5418	0.3121	0.0842	1	CCDC155	81.92
cg22620356	chr11	8751949	-1.216	0.7004	0.0842	1	ST5	76.85
cg02389590	chr8	110658029	-0.915	0.5271	0.0842	1	GOLSYN	35.5
cg12515314	chr3	169379266	0.2092	0.1205	0.0842	1	MECOM	4.29
cg09811599	chr3	39035756	-0.5241	0.3019	0.0842	1		88.92
cg27514326	chrX	151081405	0.4488	0.2586	0.0842	1	MAGEA4	89.08
cg02451122	chr14	104096106	-0.2236	0.1288	0.0842	1	KLC1	4.2
cg08788246	chr22	20758901	-0.1966	0.1132	0.0842	1	ZNF74	94.61
cg18150885	chr1	21978612	-0.2163	0.1246	0.0842	1	RAP1GAP	1.99
cg21238284	chr8	127889295	2.081	1.199	0.0842	1		65.76
cg04601846	chr7	150779542	-0.3665	0.2112	0.0842	1	TMUB1	93.34
cg12243633	chr20	59866704	-0.3725	0.2146	0.0842	1	CDH4	89.57
cg16035357	chr9	14068905	-0.301	0.1734	0.0842	1		94.11
cg03953710	chrX	10724639	-1.125	0.6482	0.0842	1	MID1	73.48
cg00086113	chr15	75760823	-0.2615	0.1506	0.0842	1	PTPN9	94.06
cg02501423	chr14	57744979	0.2104	0.1212	0.0842	1	AP5M1	94.89
cg10365769	chr4	7589937	1.268	0.7306	0.0842	1	SORCS2	61.33
cg10286454	chr6	139093858	1.673	0.9636	0.0842	1	CCDC28A	33.3
cg14541939	chrX	119005913	-0.4704	0.271	0.0842	1	NDUFA1	18.45
cg05856375	chr22	42379131	-0.6401	0.3687	0.0842	1	SEPT3	82.37
cg16236875	chr12	7245112	-0.428	0.2465	0.0842	1	C1R	6.69
cg03011737	chr3	127201568	0.4405	0.2538	0.0842	1		90.11
cg13026773	chr15	80986359	-0.5771	0.3325	0.0842	1	FAM108C1	84.58
cg15541609	chr14	100705844	-0.09677	0.05575	0.0842	1	YY1	1.12
cg23101632	chr2	47502165	0.5188	0.2989	0.0842	1		86.59
cg09065078	chr3	112990157	0.7963	0.4588	0.0842	1	BOC	79.21
cg13529407	chr19	45823874	0.5271	0.3036	0.0842	1	CKM	86.64
cg00523547	chr13	33766229	-0.3372	0.1942	0.0842	1	STARD13	92.62
cg18552940	chr12	109490386	-0.0454	0.02616	0.0842	1	USP30	1.22
cg26760942	chr10	116275229	-0.9234	0.532	0.0842	1	ABLIM1	63.7
cg04843628	chr1	159792632	0.481	0.2771	0.0842	1		74.6
cg00520799	chr4	77630077	-0.2603	0.1499	0.0842	1	SHROOM3	93.94
cg20288331	chr6	35732234	-0.2519	0.1451	0.0842	1		4.34
cg21354789	chr6	30302939	0.2777	0.16	0.0842	1	TRIM39	94.41
cg20495843	chr6	106973166	-0.3028	0.1745	0.0842	1	AIM1	5.6
cg09688882	chr2	129154823	-0.4444	0.2561	0.0842	1		89.66
cg16887696	chr20	50361345	1.162	0.6697	0.0842	1	ATP9A	67.26
cg00255142	chr6	31830812	-0.2351	0.1354	0.0842	1	NEU1	4.65
cg14321365	chr9	134001527	-0.07656	0.04411	0.0842	1	NUP214	2.43
cg12853981	chr14	58862714	-0.2699	0.1555	0.0842	1	TOMM20L	4.37
cg00962000	chr1	100065660	-0.2124	0.1224	0.0842	1		94.62
cg21394273	chr8	1899231	0.9603	0.5533	0.0842	1	ARHGEF10	88.3
cg10343391	chr13	37679978	-0.3478	0.2004	0.0842	1	CSNK1A1L	92.06
cg15415160	chr2	26569060	-0.1859	0.1071	0.0842	1	SELI	4.41
cg15261665	chr3	46506374	-0.3106	0.179	0.0843	1	LTF	4.7
cg05247112	chr5	64399044	-0.4629	0.2667	0.0843	1		6.27
cg23232263	chrX	15579482	-0.5242	0.302	0.0843	1	ACE2	89.31
cg14550975	chr3	112822409	0.9585	0.5523	0.0843	1		81.2
cg03182967	chr6	127837825	-0.4453	0.2565	0.0843	1	SOGA3	10.99
cg02993070	chr14	53419111	-1.183	0.6814	0.0843	1	FERMT2	56.79
cg22075791	chr1	27816466	-0.1474	0.08492	0.0843	1	WASF2	3.45
cg00452034	chr12	65108408	0.8125	0.4681	0.0843	1	GNS	35.62
cg12330259	chr2	54730464	-0.7465	0.4301	0.0843	1	SPTBN1	37.96
cg24146618	chr1	74174660	0.7336	0.4227	0.0843	1		77.47
cg21917728	chr6	41471064	0.994	0.5727	0.0843	1		17.31
cg25064490	chr1	182116473	0.9416	0.5426	0.0843	1		39.75
cg08783804	chr17	32278462	0.3678	0.2119	0.0843	1	ASIC2	93.05
cg01068944	chr20	9049273	-0.213	0.1227	0.0843	1		2.4
cg24850860	chr13	37679692	0.2521	0.1453	0.0843	1	CSNK1A1L	94.67
cg16307674	chr7	155170868	-0.1293	0.07449	0.0843	1		2.61
cg16188681	chr19	13875329	0.09035	0.05206	0.0843	1	MRI1	2.62
cg17453961	chr6	159550256	0.1129	0.06506	0.0843	1		97.61
cg02899438	chr20	4022826	-0.451	0.2599	0.0843	1		92.08
cg04517960	chr3	56502694	-0.1113	0.06414	0.0843	1	ERC2	2.9
cg07663211	chr1	230961244	1.123	0.6474	0.0843	1		50.3
cg12072001	chr4	1166767	-0.6925	0.399	0.0843	1	LOC100130872-SPON2	23.97
cg06795681	chr6	160338154	-0.9042	0.521	0.0843	1		67.7
cg21264972	chr6	26386191	-0.3132	0.1805	0.0843	1	BTN2A2	94.92
cg16060204	chr11	72301306	-0.3394	0.1956	0.0843	1	PDE2A	3.83
cg14217420	chr5	35851725	-0.3747	0.2159	0.0843	1		91.64
cg14849526	chr14	100842590	-0.0614	0.03538	0.0843	1	WDR25	1.76
cg07233747	chr22	42062727	0.6594	0.3799	0.0843	1		25.74
cg11328079	chr5	3504656	0.6657	0.3836	0.0843	1	LINC01017	60.42
cg12234782	chr22	50978124	-0.1427	0.08223	0.0843	1		2.73
cg18602250	chr9	139855642	0.4919	0.2835	0.0843	1		85.89
cg22152616	chr5	59629339	-0.4119	0.2374	0.0843	1	PDE4D	93.13
cg11548242	chr5	141144468	0.9122	0.5257	0.0843	1		80.89
cg06501038	chr3	59760481	-0.6795	0.3915	0.0843	1	FHIT	84.59
cg13980233	chr8	136246255	0.9226	0.5317	0.0843	1	LOC286094	71.39
cg04427438	chr9	111696621	-0.1078	0.0621	0.0843	1	FAM206A	2.46
cg03920932	chr2	55538851	0.3958	0.2281	0.0843	1	CCDC88A	93.59
cg03184001	chr5	53386708	1.168	0.6731	0.0843	1	ARL15	79.79
cg02293668	chr1	154539974	-0.6591	0.3798	0.0843	1	CHRNB2	10.06
cg25901381	chr7	27225485	-0.5592	0.3222	0.0843	1	HOXA11AS	6.02
cg06487943	chr16	11319398	1.609	0.9272	0.0843	1		44.99
cg06473773	chr20	37063729	-0.139	0.08011	0.0843	1	LOC388796	2.31
cg25486386	chr2	133014663	-0.6776	0.3905	0.0843	1	NCRNA00164	29.7
cg19375537	chr1	46951589	-0.1815	0.1046	0.0843	1		2.62
cg02347832	chr2	8822082	-0.06416	0.03697	0.0843	1	ID2	2.12
cg19653212	chr6	42145954	-0.9397	0.5416	0.0843	1	GUCA1A	2.94
cg15844443	chr14	91132167	-0.3083	0.1777	0.0843	1	TTC7B	92.65
cg14520957	chr1	154179856	0.2556	0.1473	0.0843	1	C1orf189	93.91
cg23863230	chr5	32394710	-0.3357	0.1934	0.0843	1	MIR579	92.61
cg23997451	chr3	193136912	1.479	0.8521	0.0843	1	ATP13A4	88.95
cg22138359	chr6	90367476	-0.2957	0.1704	0.0843	1	LOC101929057	92.97
cg25729826	chr3	121903095	-0.4309	0.2484	0.0843	1	CASR	6.18
cg07322269	chr12	44200394	-0.1566	0.09024	0.0843	1	TWF1	3.33
cg10978355	chr5	80529340	-1.016	0.5853	0.0843	1	RNU5E	14.74
cg21770182	chr20	16554047	-0.1759	0.1014	0.0843	1	KIF16B	3.96
cg13230698	chr2	66656687	-1.101	0.6345	0.0843	1	MEIS1-AS3	73.9
cg25913457	chr13	113119864	0.6846	0.3946	0.0843	1		77.33
cg16661234	chr17	10541620	0.3658	0.2108	0.0843	1	MYH3	96.97
cg08223224	chr5	177777391	0.4404	0.2538	0.0844	1	COL23A1	87.69
cg15300637	chr4	492847	-0.5021	0.2894	0.0844	1	PIGG	5.37
cg24470119	chr19	8432416	-0.2797	0.1612	0.0844	1	ANGPTL4	4.76
cg01427977	chr12	5737225	0.157	0.09049	0.0844	1	ANO2	95.9
cg02160631	chr21	39382432	-0.4725	0.2723	0.0844	1		91.6
cg14276120	chr9	71792936	0.3099	0.1786	0.0844	1	TJP2	93.36
cg04733668	chr11	121324108	1.131	0.6521	0.0844	1	SORL1	49.23
cg04132379	chr20	4801487	0.4783	0.2757	0.0844	1	RASSF2	81.82
cg01741784	chr18	56539890	0.4041	0.2329	0.0844	1	ZNF532	90.23
cg19938888	chr13	51482592	-1.295	0.7464	0.0844	1	RNASEH2B	22.34
cg08817148	chr10	127484941	0.6779	0.3907	0.0844	1	UROS	80.26
cg26680851	chr18	21704851	-0.3717	0.2142	0.0844	1	TTC39C	93.26
cg23530561	chr14	72247048	-1.358	0.783	0.0844	1		70.94
cg13588569	chr13	99600767	-0.6347	0.3658	0.0844	1	DOCK9	86.23
cg05453440	chr3	129538536	-0.1457	0.08398	0.0844	1	TMCC1	96.02
cg06689049	chr22	50097381	0.4771	0.275	0.0844	1		84.64
cg25324068	chr17	7462249	0.5891	0.3396	0.0844	1	TNFSF13	26.87
cg07203258	chr10	70660989	-0.1697	0.09782	0.0844	1	DDX50	1.66
cg27099154	chr2	62987767	-0.2237	0.1289	0.0844	1	EHBP1	95.09
cg13155035	chr14	101382078	-0.4256	0.2453	0.0844	1		91.29
cg06501803	chr2	48668145	-0.08936	0.05151	0.0844	1	KLRAQ1	2.09
cg08373252	chr2	206596341	0.8906	0.5134	0.0844	1	NRP2	79.71
cg08715250	chr15	78013116	-1.05	0.6052	0.0844	1	LINGO1	62.82
cg22284030	chr11	47186273	0.5431	0.3131	0.0844	1	ARFGAP2	83.8
cg14398247	chr22	43216462	-3.261	1.88	0.0844	1	ARFGAP3	68.82
cg05715050	chr1	12806213	1.364	0.786	0.0844	1	C1orf158	62.49
cg11032168	chr1	90473929	-2.044	1.178	0.0844	1	ZNF326	57.31
cg17047299	chr9	133574861	0.3946	0.2274	0.0844	1	EXOSC2	89.49
cg27160464	chr9	124496842	1.382	0.7965	0.0844	1	DAB2IP	90.78
cg10330473	chr5	176904093	0.3603	0.2077	0.0844	1		91.94
cg22718310	chr1	8750518	-0.3382	0.1949	0.0844	1	RERE	92.15
cg23931121	chr1	27878094	-0.4095	0.2361	0.0844	1	AHDC1	90.44
cg18576374	chr17	78549371	0.6345	0.3657	0.0844	1	RPTOR	4.72
cg22574264	chr5	135577903	1.102	0.6354	0.0844	1	TRPC7	45.71
cg08214689	chr17	16256389	-0.2007	0.1157	0.0844	1	CENPV	3.96
cg15504469	chr1	44457406	-0.1434	0.08264	0.0844	1	CCDC24	2.93
cg21768672	chr8	93157467	0.3711	0.2139	0.0844	1		91.85
cg19554454	chr19	3522972	0.1048	0.06039	0.0844	1	FZR1	98.78
cg19022179	chr11	3408823	0.596	0.3435	0.0844	1	LOC650368	86.94
cg18778450	chr7	100180113	0.4259	0.2455	0.0844	1	LRCH4	93.43
cg03928410	chr16	15127121	0.3867	0.2229	0.0844	1	PDXDC1	89.62
cg11899992	chr1	48705039	-0.2871	0.1655	0.0844	1	SLC5A9	94.07
cg18989810	chrX	152907969	-0.5283	0.3045	0.0844	1	DUSP9	21
cg07979752	chr11	107879401	1.075	0.6199	0.0844	1	CUL5	40.21
cg11680194	chr5	1662705	0.3759	0.2167	0.0844	1		88.69
cg14765599	chr6	42420771	-0.3521	0.2029	0.0844	1	TRERF1	5.14
cg15607367	chr3	119301873	-0.7881	0.4543	0.0844	1	ADPRH	81.41
cg23745290	chr4	106392021	1.142	0.6586	0.0844	1	PPA2	50.22
cg23798204	chr16	65269467	-0.9654	0.5565	0.0844	1		84.31
cg04745161	chr12	130526916	0.3003	0.1731	0.0844	1	LOC100190940	9.07
cg24546528	chr22	50746699	0.7304	0.421	0.0844	1	PLXNB2	57.27
cg23471890	chr12	111051874	-0.1026	0.05915	0.0844	1	TCTN1	2.72
cg11128808	chr19	54495970	-0.7633	0.44	0.0844	1	CACNG6	83.55
cg01198994	chr1	1294629	-0.6579	0.3793	0.0844	1	MXRA8	83.08
cg10213886	chr1	148552070	0.6056	0.3491	0.0844	1		89.02
cg24044052	chr2	231191662	1.428	0.8232	0.0844	1	SP140L	19.25
cg06303166	chr3	90233600	0.8603	0.496	0.0844	1		86.23
cg20656767	chr1	205431521	0.5719	0.3297	0.0844	1		75.08
cg11379809	chrX	13182739	-0.6507	0.3751	0.0844	1		90.92
cg14177620	chr4	56719854	0.2296	0.1324	0.0844	1	EXOC1	2.42
cg06142043	chr6	8064743	0.2668	0.1538	0.0844	1	MUTED	2.76
cg01121170	chr15	91432627	0.4031	0.2324	0.0844	1	FES	88.86
cg11896307	chr14	68661948	1.301	0.7501	0.0844	1	RAD51B	93.29
cg21318603	chr17	18804089	1.826	1.053	0.0844	1	PRPSAP2	78.96
cg17860544	chr1	150242125	0.2503	0.1443	0.0844	1	APH1A	4.21
cg18627139	chr14	62548033	-0.9251	0.5333	0.0844	1	SYT16	71.9
cg15362909	chr3	145614061	-0.7547	0.4351	0.0844	1		74.27
cg08757721	chr17	72999242	0.08169	0.0471	0.0844	1	CDR2L	98.09
cg13767294	chr17	41856619	-0.1431	0.0825	0.0844	1	C17orf105	2.72
cg02074728	chr5	50259086	-0.0764	0.04404	0.0844	1		2.52
cg08227773	chr3	46988942	-0.4733	0.2729	0.0844	1	CCDC12	18.56
cg18587614	chr1	78291148	0.699	0.403	0.0845	1	FAM73A	24.15
cg01818795	chr6	142409630	-0.8259	0.4761	0.0845	1	NMBR	16.32
cg02383626	chr19	18455508	0.3265	0.1882	0.0845	1	PGPEP1	92.76
cg25665152	chr3	49761251	-0.08285	0.04777	0.0845	1	GMPPB	2.28
cg12848131	chr13	73633312	-0.1256	0.07241	0.0845	1	KLF5	2.52
cg17597911	chr5	173488460	-0.9155	0.5278	0.0845	1	HMP19	82.55
cg01385438	chr16	86772287	0.3755	0.2165	0.0845	1		91.95
cg26926765	chr6	54127349	-0.8263	0.4764	0.0845	1	C6orf142	76.32
cg06403888	chr4	170304407	0.4677	0.2697	0.0845	1		85.95
cg02356600	chr15	73345745	-0.1881	0.1084	0.0845	1	NEO1	3.76
cg21309100	chr17	47575150	0.1796	0.1036	0.0845	1	NGFR	2.16
cg18375902	chr4	7764949	0.2698	0.1555	0.0845	1	AFAP1	96.2
cg23082366	chr4	47580277	-0.4454	0.2568	0.0845	1	ATP10D	90.94
cg02196580	chr2	120124645	-0.1876	0.1082	0.0845	1	DBI	2.97
cg19946734	chr17	75276615	0.7573	0.4366	0.0845	1	SEPT9	67.03
cg06070576	chr2	37926144	0.2499	0.1441	0.0845	1		94.64
cg00832923	chr7	150270224	0.3265	0.1883	0.0845	1	GIMAP4	94.2
cg03942922	chr6	41064480	1.687	0.9727	0.0845	1	NFYA	94.58
cg08126148	chr6	132811708	1.153	0.665	0.0845	1	STX7	40.3
cg12595699	chr6	49844334	-0.769	0.4434	0.0845	1	CRISP1	83.38
cg20683504	chr19	2670410	0.4447	0.2564	0.0845	1	GNG7	86.94
cg26886066	chr13	113677034	0.7732	0.4458	0.0845	1	MCF2L	92.26
cg23477168	chr2	192750645	0.1445	0.08334	0.0845	1		97.19
cg11992621	chr2	172960519	-0.3509	0.2023	0.0845	1		5.68
cg25699368	chr19	30910944	0.7374	0.4252	0.0845	1	ZNF536	74.36
cg16778542	chr7	112187442	0.3976	0.2292	0.0845	1		89.36
cg16181467	chr11	36084541	-0.9272	0.5347	0.0845	1	LDLRAD3	49.45
cg03018001	chr19	751098	0.4824	0.2781	0.0845	1	C19orf21	82.24
cg16885600	chr17	3416326	0.8015	0.4622	0.0845	1		93.17
cg04194183	chr1	27219192	0.7661	0.4417	0.0845	1	GPATCH3	93.43
cg02489167	chr12	52612875	0.6535	0.3768	0.0845	1	LINC00592	87.91
cg25428532	chrX	147217504	-1.355	0.7812	0.0845	1		50.26
cg12689055	chr1	53541670	-0.7701	0.444	0.0845	1	PODN	65.8
cg17314180	chr2	209011053	-0.3902	0.225	0.0845	1	CRYGB	91.04
cg07035704	chr8	75616533	-0.5139	0.2963	0.0845	1	MIR2052	86.1
cg00989765	chr4	55991860	-0.2421	0.1396	0.0845	1	KDR	2.56
cg27228042	chr4	152450207	-0.7612	0.439	0.0845	1	FAM160A1	76.65
cg18060330	chr6	32376066	3.387	1.953	0.0845	1	BTNL2	83.31
cg19101630	chr7	100209537	-0.2231	0.1287	0.0845	1	MOSPD3	3.6
cg08361971	chr1	168250024	-0.3353	0.1934	0.0845	1	TBX19	92.45
cg04347161	chr16	57495877	0.5429	0.3131	0.0845	1	POLR2C	68.37
cg14100304	chrX	132263506	-0.593	0.342	0.0845	1		90.28
cg02569759	chr3	10052551	-0.3832	0.221	0.0845	1	LOC401052	8.57
cg22345647	chr11	68609526	-0.1794	0.1034	0.0845	1	CPT1A	2.81
cg00643333	chr22	45705037	-1.838	1.06	0.0845	1	FAM118A	49.64
cg04565065	chr12	23251815	-1.138	0.6564	0.0845	1		50.26
cg01872649	chr18	3149230	-0.9858	0.5685	0.0845	1	MYOM1	57.25
cg11228680	chr17	39465330	-0.5551	0.3201	0.0845	1	KRTAP16-1	16.86
cg24977260	chr1	97186694	1.199	0.6912	0.0845	1	PTBP2	61.2
cg21424209	chr6	148792600	-0.4147	0.2392	0.0845	1	SASH1	91.26
cg01309594	chr1	153588548	-0.288	0.1661	0.0845	1	S100A14	91.64
cg19519331	chr10	91403645	-0.1122	0.06473	0.0845	1	PANK1	2.44
cg09804812	chr2	233940792	-0.1411	0.08139	0.0845	1	INPP5D	1.55
cg01802713	chr3	42695307	0.7805	0.4501	0.0845	1	ZBTB47	42.15
cg07991044	chr4	37782572	-0.2297	0.1324	0.0845	1		3.87
cg07501868	chr2	134836837	1.112	0.6411	0.0845	1		89.25
cg01629435	chr2	74153317	0.3195	0.1842	0.0845	1	DGUOK	92.38
cg09499903	chrX	113111592	-0.6401	0.3692	0.0845	1	XACT	10.29
cg12512005	chr22	18924935	0.5165	0.2978	0.0845	1	PRODH	89.65
cg07930210	chr10	75186437	0.2679	0.1545	0.0845	1	MSS51	94.45
cg22210497	chr5	175561172	-0.2755	0.1589	0.0846	1		5.48
cg27485530	chr17	80041172	0.06748	0.03891	0.0846	1	FASN	99.06
cg13304638	chr17	80834089	1.155	0.6659	0.0846	1	TBCD	48.18
cg16945730	chr7	11150277	-0.3438	0.1983	0.0846	1	PHF14	92.74
cg04875212	chr14	67830554	0.5527	0.3187	0.0846	1	EIF2S1	80.14
cg26420861	chr7	73728121	-0.5415	0.3123	0.0846	1	CLIP2	86.45
cg24541420	chrX	135691028	-0.8149	0.47	0.0846	1		52.95
cg06948883	chr3	14944089	0.3568	0.2058	0.0846	1	FGD5	92.78
cg00509451	chr11	64811775	0.6592	0.3802	0.0846	1	SAC3D1	88.05
cg15822155	chr16	54396006	1.064	0.6136	0.0846	1		37.83
cg17262897	chrX	48439970	-0.6534	0.3768	0.0846	1		89.08
cg02257750	chr10	118501507	-0.1369	0.07895	0.0846	1	HSPA12A	1.45
cg19137564	chrX	151806451	-0.4904	0.2828	0.0846	1	GABRQ	23.73
cg10475276	chr11	120143355	0.7347	0.4237	0.0846	1	POU2F3	61.33
cg07836567	chr1	236324390	-0.342	0.1972	0.0846	1	GPR137B	92.33
cg25501191	chr2	133090347	1.107	0.6382	0.0846	1		73.76
cg18898435	chr11	9730473	-0.3376	0.1947	0.0846	1	SWAP70	93.77
cg06627151	chr18	65182656	-0.2161	0.1246	0.0846	1	DSEL	94.97
cg26515689	chr6	30000200	-2.952	1.703	0.0846	1	NCRNA00171	92.79
cg06275503	chr11	120094036	0.8732	0.5036	0.0846	1	OAF	43.57
cg25316901	chr1	11039738	-1.227	0.7077	0.0846	1	C1orf127	23.94
cg15122066	chr15	101442904	0.7597	0.4382	0.0846	1	ALDH1A3	22.83
cg18916517	chr17	63023545	1.335	0.77	0.0846	1	GNA13	78.87
cg24769978	chr11	32025264	0.7121	0.4107	0.0846	1		82.58
cg13609939	chr10	126105160	-0.3446	0.1987	0.0846	1	OAT	93.57
cg10051222	chr1	166844628	-0.3833	0.2211	0.0846	1	TADA1	92.74
cg17080763	chr11	1666656	-0.6753	0.3895	0.0846	1		11.94
cg03848074	chr3	196253611	-0.419	0.2417	0.0846	1		89.41
cg09798090	chr13	47472140	0.7078	0.4083	0.0846	1	HTR2A	65.7
cg24270083	chr2	983571	2.495	1.439	0.0846	1	SNTG2	92.47
cg08115172	chr1	1990868	0.3482	0.2008	0.0846	1	PRKCZ	96.64
cg16031528	chr8	102449857	-0.391	0.2255	0.0846	1		92.9
cg00980362	chr1	39820405	0.9018	0.5201	0.0846	1	MACF1	72.01
cg15732107	chr12	131171530	1.927	1.112	0.0846	1		73.18
cg07013787	chr2	171572499	-0.1605	0.09256	0.0846	1	LOC440925	3.11
cg07245052	chr8	118918360	0.9236	0.5327	0.0846	1	EXT1	37.2
cg20250570	chr10	1034318	-0.1737	0.1002	0.0846	1	GTPBP4	1.75
cg11700824	chr10	88730823	-0.2216	0.1278	0.0846	1	AGAP11	3.39
cg04666932	chrX	48980253	-0.9174	0.5292	0.0846	1	GPKOW	17.93
cg01358262	chr15	30334898	-0.8147	0.4699	0.0846	1		90.7
cg21222491	chr12	13423924	0.4776	0.2755	0.0846	1		91.9
cg16973499	chr3	197582049	-0.685	0.3951	0.0846	1	LRCH3	88.11
cg03101609	chr10	126030395	-0.9891	0.5706	0.0846	1		55.91
cg18049414	chr11	92850491	-1.153	0.6649	0.0846	1		76.11
cg10523352	chr10	31093542	-0.7271	0.4194	0.0846	1		90.13
cg04991214	chr1	161089118	0.2328	0.1343	0.0846	1	PFDN2	94.54
cg20345840	chr1	43424417	-0.212	0.1223	0.0846	1	SLC2A1	2.95
cg03171708	chrX	16889152	-0.9223	0.532	0.0846	1	RBBP7	15.89
cg06873106	chr5	149677362	0.0757	0.04366	0.0846	1	ARSI	98.33
cg21431042	chr12	27666577	0.5391	0.3109	0.0846	1		85.33
cg12374229	chr22	31631313	0.999	0.5762	0.0846	1	LIMK2	38.89
cg26588076	chr17	17741631	-1.149	0.6629	0.0846	1	SREBF1	23.03
cg22522886	chr2	217560706	-0.8462	0.4881	0.0846	1	IGFBP5	46.49
cg20844579	chr2	38725563	0.8686	0.5011	0.0846	1	LOC101929596	79.04
cg02856132	chr8	80695847	-0.1462	0.08432	0.0846	1		1.71
cg20290479	chr12	22846504	0.6836	0.3944	0.0846	1		75.9
cg24823751	chr10	21786419	-0.08263	0.04766	0.0846	1	MIR1915	2.11
cg18213154	chr14	61934274	1.057	0.6098	0.0846	1	PRKCH	40.98
cg00378730	chr10	50822650	-0.3417	0.1971	0.0846	1	CHAT	7.6
cg05013730	chr7	147951090	-0.391	0.2256	0.0846	1	CNTNAP2	92.96
cg14457044	chr14	29299292	-0.3542	0.2043	0.0846	1		92.6
cg12680107	chr16	4785333	-0.6902	0.3981	0.0846	1	C16orf71	23.89
cg10892826	chr19	1558755	0.3585	0.2068	0.0846	1	MEX3D	90.58
cg27022209	chr2	88876195	0.594	0.3427	0.0846	1	EIF2AK3	95.98
cg01562813	chr3	13420826	0.9602	0.5539	0.0846	1	NUP210	81.71
cg00453932	chr1	55242972	0.8855	0.5108	0.0846	1		84.69
cg09103978	chr12	110765433	0.3316	0.1913	0.0846	1	ATP2A2	90.69
cg05768041	chr16	4847967	0.4157	0.2398	0.0846	1	ROGDI	82.8
cg15162663	chr20	61354644	1.078	0.622	0.0846	1	NTSR1	71.9
cg14503399	chr8	97866363	0.2262	0.1305	0.0847	1	CPQ	3.54
cg15057235	chr9	135120346	0.4959	0.2861	0.0847	1		85.94
cg13583316	chr13	34063815	-0.3792	0.2188	0.0847	1		92.76
cg01914743	chr19	9270907	-0.2911	0.1679	0.0847	1	ZNF317	93.93
cg03507641	chr12	1598243	-0.3709	0.214	0.0847	1	ERC1	7.74
cg15481294	chr19	6712406	0.433	0.2498	0.0847	1	C3	90.05
cg05213414	chr10	30981352	-0.2331	0.1345	0.0847	1		94.11
cg06976312	chr1	166136551	-0.2236	0.129	0.0847	1	FAM78B	3.83
cg15771408	chr4	154449177	1.223	0.7058	0.0847	1	KIAA0922	33.62
cg26467793	chr7	4915173	0.3282	0.1893	0.0847	1	RADIL	92.3
cg11890561	chr6	30789372	-0.3588	0.207	0.0847	1	LINC00243	92.44
cg27287305	chr4	100576985	0.3982	0.2297	0.0847	1		84.46
cg27067648	chr15	52122389	-0.1461	0.08431	0.0847	1	TMOD3	2.97
cg07160510	chr4	154449090	0.9499	0.548	0.0847	1	KIAA0922	33.98
cg08768873	chr16	12213533	0.6367	0.3674	0.0847	1	SNX29	92.89
cg00893371	chr11	118272034	0.1278	0.07373	0.0847	1	ATP5L	2.52
cg00287908	chr10	122766833	-0.4318	0.2491	0.0847	1	MIR5694	91.83
cg04870639	chr10	51488973	-0.1167	0.06734	0.0847	1		2.02
cg04965246	chr12	110562200	-0.3797	0.219	0.0847	1	IFT81	5.69
cg09640001	chr22	49908381	-0.4711	0.2718	0.0847	1	C22orf34	93.88
cg24139093	chr15	97491245	-0.3578	0.2064	0.0847	1		7.47
cg03129645	chr7	141947898	-1.072	0.6186	0.0847	1	MOXD2	92.95
cg01396168	chr10	264649	0.286	0.165	0.0847	1	ZMYND11	94.16
cg08453371	chr5	159560272	-0.9057	0.5226	0.0847	1		52.29
cg25025646	chr7	150711449	-0.3248	0.1874	0.0847	1	NOS3	3.76
cg27636813	chr6	28872287	-0.3179	0.1834	0.0847	1	TRIM27	92.87
cg23235989	chr2	79428894	0.8193	0.4727	0.0847	1		73.46
cg05373657	chr7	130126637	-0.7199	0.4154	0.0847	1	MEST	5.49
cg00627954	chr15	52436666	-0.4136	0.2386	0.0847	1	GNB5	90.91
cg09154309	chr2	170963987	-0.5557	0.3206	0.0847	1		91.7
cg02190288	chr19	7697911	-0.3867	0.2231	0.0847	1	PCP2	89.03
cg26670119	chr11	94585130	-0.2043	0.1179	0.0847	1	AMOTL1	95.15
cg25406767	chr7	18471835	-0.4147	0.2393	0.0847	1	HDAC9	91.02
cg13262752	chr1	54355695	-0.09329	0.05383	0.0847	1	YIPF1	2.25
cg18046570	chr17	26368374	-0.6303	0.3637	0.0847	1	NLK	3.62
cg18226098	chr19	917109	-0.6001	0.3462	0.0847	1	KISS1R	8.69
cg19752722	chr17	37844579	-0.1594	0.09196	0.0847	1	ERBB2	2.39
cg18821395	chr4	146100808	-0.1664	0.09603	0.0847	1	OTUD4	3.19
cg11179009	chr13	44880831	-1.331	0.768	0.0847	1		68.22
cg06267075	chr16	69092182	0.2753	0.1589	0.0847	1	TMCO7	94.2
cg23724873	chr2	74406045	-0.05152	0.02973	0.0847	1	MOBKL1B	1.05
cg09041037	chr16	11210371	0.2759	0.1592	0.0847	1	CLEC16A	93.51
cg11318690	chr3	166834184	0.3663	0.2113	0.0847	1		89.89
cg05467918	chr1	76189945	-0.07816	0.0451	0.0847	1	ACADM	1.82
cg13944389	chr9	94495272	-0.3267	0.1885	0.0847	1	ROR2	95.07
cg16377888	chr17	2699469	0.1039	0.05994	0.0847	1	RAP1GAP2	2.26
cg20344737	chr3	188286217	0.3529	0.2036	0.0847	1	LPP-AS1	92.57
cg04981611	chr2	47798477	-0.2706	0.1561	0.0847	1	KCNK12	4.1
cg27524515	chr8	38239417	-0.04887	0.0282	0.0847	1	WHSC1L1	1.13
cg22998873	chr3	184391021	0.3956	0.2282	0.0847	1		84.39
cg08533092	chr19	51508476	-0.9156	0.5283	0.0847	1	KLK9	88.07
cg11122256	chr12	57588350	-0.5512	0.318	0.0847	1	MIR1228	77.8
cg27227930	chr3	195426049	0.9616	0.5549	0.0847	1	MIR570	80.74
cg04314218	chr1	43919181	-0.07947	0.04586	0.0847	1	HYI	2.25
cg02524808	chr14	101350978	-0.3707	0.2139	0.0847	1	RTL1	90.41
cg04464946	chr12	71314528	-0.4534	0.2616	0.0847	1	PTPRR	10.14
cg09469033	chr2	32391091	-0.4124	0.238	0.0847	1	SLC30A6	8.57
cg27033206	chr8	97779220	0.8011	0.4622	0.0847	1	CPQ	42.71
cg21067632	chr3	71258221	-0.1964	0.1133	0.0847	1	FOXP1	95.25
cg16431230	chr11	33971526	0.3752	0.2165	0.0847	1		91.98
cg03897602	chr15	43940140	0.2143	0.1237	0.0847	1	CATSPER2	94.69
cg01532600	chr16	285188	-0.1113	0.0642	0.0847	1	ITFG3	2.28
cg17758362	chr15	25405035	1.475	0.8514	0.0847	1		32.97
cg08721513	chr3	126374720	0.3639	0.21	0.0847	1	TXNRD3	91.32
cg03320646	chr16	70613332	0.5804	0.3349	0.0847	1	IL34	86.65
cg19298400	chr17	70571944	-0.667	0.3849	0.0847	1		86.29
cg03668470	chr12	57588180	0.1629	0.09402	0.0847	1	LRP1	97.7
cg09541794	chr8	144872852	0.0725	0.04184	0.0847	1		99.08
cg06442723	chr2	97484665	0.8545	0.4931	0.0847	1	CNNM3	60.23
cg05425936	chr10	134116651	0.2166	0.125	0.0847	1	STK32C	95.88
cg12662224	chr2	219685584	0.6699	0.3866	0.0847	1		77.85
cg21603759	chr4	2849289	-0.907	0.5234	0.0847	1	ADD1	83.77
cg09577144	chr17	76573499	-0.8808	0.5083	0.0848	1	DNAH17	60.6
cg04658615	chr6	53181709	-0.5739	0.3312	0.0848	1	ELOVL5	87.55
cg06687234	chr1	159913220	0.4217	0.2434	0.0848	1	IGSF9	89.11
cg20394376	chr6	156711764	0.4278	0.2469	0.0848	1		85.39
cg12693158	chr3	183966802	-0.2364	0.1364	0.0848	1	ALG3	2.66
cg25494536	chr5	180538572	0.2114	0.122	0.0848	1		94.32
cg10115203	chr1	7121245	0.1403	0.08096	0.0848	1	CAMTA1	96.31
cg10157663	chr18	30696472	2.029	1.171	0.0848	1	CCDC178	32.22
cg14540885	chr22	26880197	-0.09463	0.05461	0.0848	1	HPS4	1.89
cg22555472	chr19	12913116	0.3188	0.184	0.0848	1	PRDX2	5.43
cg09989727	chr15	57544645	0.2824	0.163	0.0848	1	TCF12	94.54
cg15221052	chr17	77156413	0.3762	0.2171	0.0848	1	RBFOX3	91.19
cg07708950	chr2	153278226	-0.2965	0.1711	0.0848	1	FMNL2	5.86
cg14800299	chr19	17691465	0.4415	0.2548	0.0848	1	GLT25D1	87.64
cg04041831	chr3	141130499	1.904	1.099	0.0848	1	ZBTB38	39.31
cg11643171	chr3	10593880	1.44	0.8313	0.0848	1		49.01
cg20049090	chr18	44352615	1.293	0.7463	0.0848	1		79.55
cg08559214	chr2	168839903	0.2233	0.1289	0.0848	1	STK39	93.1
cg18088360	chr20	39322193	0.9158	0.5286	0.0848	1		69.27
cg07797882	chr5	149698722	-0.7941	0.4583	0.0848	1		73.13
cg08658287	chr13	112679645	-0.519	0.2995	0.0848	1		89.28
cg25735517	chr19	41337861	0.9218	0.532	0.0848	1		45.54
cg07056345	chr3	38519421	0.5834	0.3367	0.0848	1	ACVR2B	82.11
cg00524136	chr14	62037071	-1.065	0.6144	0.0848	1	LOC101927780	8.66
cg25439479	chr8	92971562	0.7619	0.4398	0.0848	1	RUNX1T1	73.25
cg27556839	chr10	80823078	0.9626	0.5556	0.0848	1	ZMIZ1-AS1	14.19
cg12771177	chr14	97145670	-0.7383	0.4261	0.0848	1		82.72
cg02458885	chr4	81119249	2.863	1.652	0.0848	1	PRDM8	27.69
cg15468045	chr2	66672299	-1.168	0.6743	0.0848	1	MEIS1	42.88
cg23315698	chr6	43911762	0.5199	0.3001	0.0848	1		81.46
cg08570118	chr7	155025533	-0.3498	0.2019	0.0848	1		92
cg04764942	chrX	18915534	-0.3735	0.2156	0.0848	1	PHKA2	93.08
cg10594473	chr4	106112932	0.4219	0.2435	0.0848	1	TET2	92.31
cg13380890	chr12	76414534	-3.163	1.826	0.0848	1		45.39
cg27547970	chr12	49412376	-0.162	0.0935	0.0848	1	PRKAG1	3.67
cg01808739	chr1	93912802	0.987	0.5697	0.0848	1	FNBP1L	17.21
cg13244799	chr12	13183493	-0.4355	0.2513	0.0848	1		90.67
cg20112159	chr12	80907159	-1.36	0.7849	0.0848	1	PTPRQ	54.05
cg25618981	chr2	74756344	-0.1684	0.09721	0.0848	1	HTRA2	3.15
cg27652893	chr4	187026970	0.8322	0.4804	0.0848	1		44.9
cg15943335	chr8	113655436	0.4433	0.2559	0.0848	1	CSMD3	90.72
cg12782834	chr3	196439273	-0.05749	0.03319	0.0848	1	PIGX	1.4
cg09270525	chr7	157391030	0.4574	0.264	0.0848	1	PTPRN2	90.7
cg15334916	chr10	71563776	0.4197	0.2423	0.0848	1	COL13A1	89.67
cg09473948	chr8	27631148	-0.6504	0.3754	0.0848	1	CCDC25	86.56
cg16638769	chr16	86185202	0.223	0.1287	0.0848	1		95.19
cg11410784	chr12	92685958	-0.2879	0.1662	0.0848	1		93.46
cg14674159	chr21	39153497	-0.2602	0.1502	0.0848	1	KCNJ6	94.7
cg25174513	chr8	11683575	0.2131	0.123	0.0848	1	FDFT1	95.47
cg08224390	chr9	127299125	0.7882	0.4549	0.0848	1	NR6A1	33.46
cg07083848	chr5	76477229	-0.5136	0.2964	0.0848	1		4.73
cg04513540	chr3	13611751	0.4964	0.2866	0.0848	1	FBLN2	82.9
cg08120644	chr17	79682739	0.3049	0.176	0.0848	1	SLC25A10	93.89
cg07898582	chr7	2953930	0.3939	0.2274	0.0848	1	CARD11	92.02
cg11291437	chr19	3076345	1.278	0.7377	0.0848	1		60.08
cg06327917	chr19	7953365	-0.1945	0.1123	0.0848	1	LRRC8E	3.67
cg01679206	chr7	73253049	-2.648	1.529	0.0848	1	WBSCR27	26.87
cg13237274	chr11	61135227	-0.4876	0.2815	0.0848	1	TMEM138	87.98
cg18440470	chr1	180601735	-0.5914	0.3414	0.0848	1	XPR1	5.14
cg26644781	chr16	58325044	0.1808	0.1044	0.0848	1	KLKBL4	97.12
cg21605702	chr6	168833240	0.4845	0.2797	0.0848	1		88.56
cg24400465	chr10	26763975	-1.594	0.9204	0.0848	1	APBB1IP	61.86
cg16314017	chr12	116713947	-0.1374	0.0793	0.0848	1	MED13L	3.1
cg21473728	chr8	2031651	-1.025	0.5917	0.0849	1	MYOM2	89.29
cg01334831	chr13	114832833	-0.4958	0.2862	0.0849	1	RASA3	4.89
cg19836454	chr1	95605515	-0.2804	0.1619	0.0849	1	TMEM56	94.12
cg08149546	chr11	49120127	-1.754	1.012	0.0849	1		46.16
cg02362978	chr17	9550137	-1.191	0.6877	0.0849	1	USP43	72.37
cg18464877	chrX	141177137	1.765	1.019	0.0849	1		49.95
cg06576393	chr10	99531416	-0.2604	0.1503	0.0849	1	SFRP5	2.47
cg16902746	chr19	5338881	-0.2667	0.154	0.0849	1	PTPRS	4.34
cg02232922	chrX	118532809	-0.5621	0.3245	0.0849	1	SLC25A43	14.37
cg26828419	chr16	3309477	0.8036	0.4639	0.0849	1		30.99
cg05330360	chr17	38023993	0.8831	0.5098	0.0849	1	ZPBP2	40.11
cg20545330	chr21	17100366	-0.3545	0.2047	0.0849	1		91.57
cg06117404	chr20	62899363	-0.3772	0.2178	0.0849	1	PCMTD2	91.29
cg26453130	chr6	30010907	1.045	0.6035	0.0849	1	NCRNA00171	68.56
cg15448829	chr8	119634634	-0.3206	0.1851	0.0849	1	SAMD12	4.23
cg10762517	chr2	621426	0.2757	0.1592	0.0849	1		94.03
cg08872722	chr1	201252360	-0.1731	0.09992	0.0849	1	PKP1	3.56
cg07596316	chr3	15519578	0.9104	0.5256	0.0849	1	COLQ	68.17
cg26702770	chr12	115141042	-0.3566	0.2059	0.0849	1		10.56
cg14717557	chr6	100895618	-0.4695	0.2711	0.0849	1	SIM1	7.59
cg07952815	chr14	104073479	-0.818	0.4722	0.0849	1		5.48
cg24256603	chr20	4003162	0.2797	0.1615	0.0849	1		93.95
cg03906434	chr7	27231819	-2.274	1.313	0.0849	1		29.67
cg26299084	chr4	81118588	3.182	1.837	0.0849	1	PRDM8	25.4
cg02022102	chr7	27168609	0.3994	0.2306	0.0849	1	HOXA4	91.52
cg03340261	chr6	135375900	-0.132	0.07619	0.0849	1	HBS1L	2.77
cg00043043	chr7	92154718	0.2845	0.1643	0.0849	1	PEX1	94.13
cg17690694	chr2	62373154	0.8615	0.4974	0.0849	1		94.15
cg20267218	chr6	161790605	0.6211	0.3586	0.0849	1	PARK2	35.7
cg07319098	chr4	95372872	-0.2089	0.1206	0.0849	1	PDLIM5	4.04
cg25817261	chr19	6502153	-0.06571	0.03794	0.0849	1	TUBB4	1.96
cg22226765	chr17	73257283	-0.4563	0.2634	0.0849	1	GGA3	4.49
cg23533100	chr1	107683503	-0.184	0.1062	0.0849	1	NTNG1	2.82
cg11676902	chr6	100061972	-0.2631	0.1519	0.0849	1	PRDM13	3.62
cg13435166	chr6	163975698	-0.6021	0.3476	0.0849	1	QKI	87.7
cg09703727	chr7	69447465	-1.113	0.6426	0.0849	1	AUTS2	72.92
cg14082097	chr8	28573503	0.99	0.5716	0.0849	1	EXTL3	92.31
cg01301538	chr16	49562234	-2.614	1.509	0.0849	1	ZNF423	24.52
cg09451574	chr4	113069076	-1.138	0.6572	0.0849	1	C4orf32	71.01
cg16361313	chr5	139202593	0.7521	0.4343	0.0849	1	PSD2	52.42
cg16873386	chr22	38820214	0.797	0.4602	0.0849	1		35.5
cg26644819	chr1	161059411	0.7404	0.4275	0.0849	1	PVRL4	75.56
cg12560770	chr3	65893203	-0.7162	0.4135	0.0849	1	MAGI1-AS1	82.09
cg19912956	chr17	48563099	-2.029	1.172	0.0849	1	RSAD1	78.99
cg08369670	chr2	203583708	-0.4293	0.2478	0.0849	1	FAM117B	90.54
cg16886045	chr19	1269073	-0.1482	0.08558	0.0849	1	CIRBP	3.85
cg23681112	chr2	121554926	0.3239	0.187	0.0849	1	GLI2	96.29
cg27469925	chr12	93180778	-0.4128	0.2383	0.0849	1	EEA1	89.73
cg02304303	chr4	77483299	0.2434	0.1406	0.0849	1	SHROOM3	94.37
cg02238178	chr22	37545969	-0.3632	0.2097	0.0849	1	IL2RB	5.79
cg23025893	chr3	183225971	1.119	0.6463	0.0849	1	KLHL6	93.87
cg08959305	chr17	26646465	-0.07499	0.0433	0.0849	1	TMEM97	2.34
cg23148948	chr11	68433135	-0.4055	0.2342	0.0849	1		91.59
cg04928293	chr11	110378946	0.4062	0.2346	0.0849	1		90.11
cg12839655	chr3	38073634	-0.3778	0.2181	0.0849	1		90.67
cg23806035	chr7	44735568	0.3894	0.2249	0.0849	1	OGDH	88.75
cg23701962	chr1	245878782	-0.7284	0.4206	0.0849	1		38.83
cg24435741	chr11	10471371	-0.9556	0.5518	0.0849	1	AMPD3	64.49
cg24473270	chr7	36192221	0.4805	0.2775	0.0849	1	EEPD1	5.47
cg17243996	chr2	230435771	-0.4404	0.2543	0.0849	1	DNER	90.81
cg26206330	chr5	889987	0.296	0.1709	0.0849	1	BRD9	93.74
cg20802423	chr6	170167335	0.3187	0.184	0.0849	1	ERMARD	92.63
cg25414537	chr11	77979973	-3.059	1.766	0.0849	1	GAB2	89.4
cg17175900	chr8	143309437	0.7884	0.4552	0.0849	1	TSNARE1	82.26
cg15003570	chr10	133529939	-1.283	0.7406	0.0849	1		89.45
cg04117547	chr9	91603434	-0.5118	0.2956	0.0849	1		88.28
ch.1.3875151R	chr1	200949712	-0.2969	0.1714	0.0849	1	KIF21B	5.06
cg01966674	chr7	908060	-0.3399	0.1963	0.0849	1	UNC84A	93.09
cg12034757	chr17	40695900	0.4103	0.2369	0.0849	1	NAGLU	86.47
cg09799628	chr2	181490159	0.7519	0.4342	0.0849	1		93.92
cg25153759	chr10	135051022	-0.4136	0.2388	0.0849	1	VENTX	10.91
cg05529595	chr11	103908336	0.4189	0.2419	0.0849	1	PDGFD	89.04
cg05312862	chr19	3699951	-0.24	0.1386	0.0849	1	PIP5K1C	4.44
cg22114246	chr1	54890881	-0.9461	0.5463	0.0849	1		77.79
cg22803240	chr13	34296777	1.347	0.7776	0.0849	1		51.28
cg18978680	chr6	158734097	0.4115	0.2376	0.0849	1	TULP4	89.9
cg05129695	chrX	67332503	-0.566	0.3269	0.0849	1	OPHN1	86.65
cg07790282	chr1	213749444	0.2389	0.138	0.0849	1		94.09
cg13217333	chrX	118892019	-1.142	0.6593	0.0849	1	ANKRD58	30.37
cg27504802	chr1	231298651	-0.1454	0.08394	0.0849	1	TRIM67	2.77
cg21815337	chr3	4348344	-0.9327	0.5386	0.0849	1	SETMAR	79.32
cg26351416	chr5	145319961	0.5478	0.3163	0.085	1	SH3RF2	84.91
cg10324096	chr14	92587714	0.4348	0.2511	0.085	1	CPSF2	6.11
cg25378192	chr18	29844549	0.505	0.2916	0.085	1	GAREM	84.05
cg14233374	chr21	47813461	0.4818	0.2782	0.085	1	PCNT	85.37
cg05852040	chr7	77044873	-0.06112	0.03529	0.085	1	PION	1.4
cg13105766	chr4	3881390	-0.7392	0.4268	0.085	1		7.75
cg13320276	chr11	121206459	0.2591	0.1496	0.085	1		94.15
cg11566520	chr5	3327977	0.3639	0.2102	0.085	1		88.2
cg17773349	chr19	3880927	-0.1131	0.06528	0.085	1	ATCAY	2.18
cg11786582	chr17	57233134	-0.2149	0.1241	0.085	1	PRR11	2.33
cg08374320	chr4	71588314	-0.8788	0.5075	0.085	1	RUFY3	70.99
cg14530304	chr17	77777792	-0.5283	0.3051	0.085	1		12.99
cg13710816	chr19	8478019	-0.2554	0.1475	0.085	1	MARCH2	5.11
cg26480675	chr16	66461075	-0.7656	0.4421	0.085	1	BEAN	15.37
cg23321841	chr12	2162449	-0.1784	0.103	0.085	1	CACNA1C	2.1
cg06833610	chr4	39258158	1.109	0.6402	0.085	1	MIR1273H	93.6
cg07313956	chr2	85895360	0.9704	0.5604	0.085	1	SFTPB	88.73
cg24524634	chr7	2800976	1.314	0.7589	0.085	1	GNA12	87.39
cg05953639	chr2	64019783	0.3279	0.1894	0.085	1		92.45
cg25609301	chr14	63508497	0.7039	0.4065	0.085	1	KCNH5	90.55
cg06238944	chr7	155596996	-0.3668	0.2118	0.085	1	SHH	7.13
cg01015652	chr14	64761003	-0.1301	0.07512	0.085	1	ESR2	3.44
cg01360084	chr22	41577728	-1.016	0.5865	0.085	1		86.57
cg13742305	chr16	2244615	0.7423	0.4287	0.085	1	CASKIN1	68.25
cg08798269	chr5	138160859	-0.9011	0.5204	0.085	1	CTNNA1	20.92
cg04064672	chrX	141290567	0.5854	0.3381	0.085	1	MAGEC2	88.31
cg16228359	chr11	68065710	0.6669	0.3851	0.085	1		82.54
cg01118334	chr1	155281226	0.4525	0.2614	0.085	1	FDPS	85.42
cg20909136	chr20	50180493	-1.072	0.6192	0.085	1	NFATC2	38.56
cg07168939	chr8	143763412	0.8234	0.4755	0.085	1	PSCA	54.33
cg19624444	chr7	2048497	1.209	0.6983	0.085	1	MAD1L1	91.9
cg20832320	chr3	49712339	0.6319	0.3649	0.085	1	APEH	86.48
cg17029168	chr20	21494547	-0.1773	0.1024	0.085	1	NKX2-2	3.13
cg05398700	chr14	102677141	1.281	0.7401	0.085	1	WDR20	60.22
cg11957261	chr8	119727631	-1.346	0.7774	0.085	1		64.43
cg26792295	chr3	16540091	1.314	0.759	0.085	1	RFTN1	44.17
cg00208000	chr1	85638384	-0.3321	0.1918	0.085	1	SYDE2	92.51
cg12144688	chr18	13212915	0.38	0.2194	0.085	1		91.62
cg22732210	chr12	20783140	-0.4415	0.255	0.085	1	PDE3A	89.29
cg17726566	chr1	230943956	0.5106	0.2949	0.085	1		87.21
cg15253376	chr10	130122694	-1.02	0.5893	0.085	1		79.22
cg04924736	chrX	101410888	-1.716	0.9911	0.085	1	BEX5	22.88
cg13687039	chr3	142683153	-0.3573	0.2063	0.085	1	PAQR9	4.99
cg24799601	chrX	150921716	-0.9724	0.5616	0.085	1		55.61
cg26170132	chr5	86180606	0.3252	0.1878	0.085	1		91.98
cg03787882	chr16	81347052	0.4467	0.258	0.085	1		86.41
cg24332743	chr10	114610614	0.5064	0.2925	0.085	1	LOC143188	82.9
cg12199261	chr8	145871380	0.9522	0.55	0.085	1	ARHGAP39	64.53
cg04184427	chr5	1076892	0.4625	0.2672	0.085	1	SLC12A7	82.44
cg26111867	chr4	16838205	0.6541	0.3778	0.085	1	LDB2	80.03
cg17741958	chr2	38381062	-1.241	0.7166	0.085	1	CYP1B1-AS1	70.03
cg18954719	chr4	176710822	-0.5067	0.2927	0.085	1	GPM6A	88.3
cg16698279	chr14	82730836	-0.4887	0.2823	0.085	1		88.18
cg12537394	chr7	155411902	-0.3335	0.1926	0.085	1		93.38
cg00696464	chr14	24002201	0.5285	0.3052	0.085	1		82.76
cg02117721	chr4	74702421	-0.294	0.1698	0.085	1	CXCL6	8.38
cg05650846	chr16	3078142	-0.7439	0.4297	0.085	1	CCDC64B	30.11
cg23962528	chr2	241906357	-0.8	0.4621	0.085	1		86.54
cg04504942	chr1	25071788	-0.06479	0.03742	0.085	1	CLIC4	1.91
cg00367532	chr15	74703141	0.107	0.06183	0.085	1	SEMA7A	97.9
cg06490113	chr21	47334174	0.823	0.4754	0.085	1	PCBP3	74.69
cg26151597	chr3	44802853	-0.1082	0.06249	0.085	1	KIF15	2.98
cg09070316	chr1	64944768	0.3986	0.2302	0.085	1	CACHD1	87.72
cg15707857	chr17	11940258	-0.457	0.264	0.085	1	MAP2K4	90.7
cg10381566	chr4	36242221	-0.7939	0.4585	0.085	1	ARAP2	93.5
cg03316750	chr15	74285624	0.4849	0.2801	0.085	1	PML	85.97
cg20312489	chr19	46523947	0.3238	0.187	0.085	1	PGLYRP1	93.09
cg20499965	chr21	33784566	0.07761	0.04483	0.085	1	EVA1C	0.94
cg04066396	chr2	159314911	-0.1305	0.0754	0.085	1	PKP4	2.62
cg19445191	chr10	13967532	-5.211	3.01	0.085	1	FRMD4A	69.25
cg26769720	chr7	121950506	-0.4381	0.2531	0.085	1		7.54
cg14769525	chr2	144555692	-0.4255	0.2458	0.085	1		91.41
cg01692143	chr17	33668674	0.5044	0.2913	0.085	1		87.83
cg12685397	chr2	179142589	-0.8198	0.4735	0.085	1	OSBPL6	87.42
cg10833066	chr12	111807467	4.012	2.317	0.085	1	FAM109A	59.37
cg11274580	chr8	23582863	1.369	0.7907	0.085	1		52.17
cg09044290	chr2	150327641	-0.3502	0.2023	0.085	1	LYPD6	91.35
cg03062389	chr22	42606263	0.3166	0.1829	0.085	1	TCF20	92.89
cg03721890	chr5	170791038	-1.051	0.607	0.0851	1		8.87
cg08972527	chr2	169185252	0.4914	0.2839	0.0851	1		84.04
cg01912331	chr1	89666494	-0.6055	0.3497	0.0851	1		13.11
cg23108106	chr13	41092361	0.508	0.2934	0.0851	1		89.12
cg02914029	chr5	135335485	2.377	1.373	0.0851	1		29.46
cg27247697	chr2	87018054	-0.6228	0.3598	0.0851	1	CD8A	8.57
cg25839751	chr4	177017633	-0.3914	0.2261	0.0851	1	WDR17	92.58
cg08933542	chr7	97763485	1.158	0.669	0.0851	1	LMTK2	36.19
cg01577001	chr19	982767	0.2605	0.1505	0.0851	1		3.2
cg18014624	chr20	61447929	-0.2976	0.1719	0.0851	1	COL9A3	5.57
cg15675045	chrX	129137782	-0.5395	0.3117	0.0851	1	BCORL1	90.42
cg18025786	chr2	165791096	0.8062	0.4657	0.0851	1	SLC38A11	17.29
cg06363865	chr1	42929769	0.5592	0.3231	0.0851	1		82.65
cg03122836	chr18	332912	-0.4806	0.2776	0.0851	1	COLEC12	89.12
cg03351412	chr1	154909251	-0.05609	0.0324	0.0851	1	PMVK	1.39
cg16430505	chr1	23551855	-1.099	0.635	0.0851	1		32.79
cg23009046	chr11	119600595	-0.2647	0.1529	0.0851	1	PVRL1	4.25
cg04756034	chr19	38397868	-0.09822	0.05674	0.0851	1	WDR87	1.59
cg01768082	chr1	946875	1.646	0.9508	0.0851	1		46.35
cg14604564	chr5	17037604	-1.142	0.6599	0.0851	1		68.23
cg27277458	chr10	63597194	-0.5981	0.3455	0.0851	1		90.17
cg27658068	chr15	28050147	0.5211	0.301	0.0851	1	OCA2	76.36
cg12398651	chr5	80549476	-0.3696	0.2135	0.0851	1	CKMT2-AS1	91.4
cg11895716	chr3	56734448	-1.064	0.6146	0.0851	1		81.24
cg07062747	chr3	28122982	-0.3788	0.2188	0.0851	1		91.6
cg05488459	chr11	126197301	-0.2323	0.1342	0.0851	1	DCPS	94.55
cg22773899	chr12	114878163	-0.2501	0.1445	0.0851	1		3.92
cg20679659	chr8	71047113	0.3445	0.199	0.0851	1	NCOA2	92.63
cg01618834	chr6	31633788	-0.3785	0.2187	0.0851	1	CSNK2B	6.23
cg05868800	chr6	118966797	0.3884	0.2244	0.0851	1	CEP85L	91.3
cg02525939	chr6	170441337	0.4945	0.2857	0.0851	1		94.06
cg03764051	chr2	210171336	0.4466	0.258	0.0851	1		85.6
cg21407899	chr3	4867340	-0.7148	0.413	0.0851	1	ITPR1	11.05
cg04390143	chr12	105501270	-0.07539	0.04356	0.0851	1	KIAA1033	1.98
cg17641943	chr1	11919010	-0.7112	0.4109	0.0851	1	NPPB	29.53
cg17725968	chr4	96761026	0.3957	0.2286	0.0851	1	PDHA2	89.59
cg25393576	chr6	52926593	-0.1194	0.06898	0.0851	1	ICK	1.77
cg02335971	chr8	121457381	-0.4465	0.258	0.0851	1	MTBP	5.78
cg22049065	chr12	123467593	0.6031	0.3484	0.0851	1		80.45
cg27350589	chr2	174267419	-0.1227	0.07089	0.0851	1		2.1
cg20540746	chr11	61041920	0.3323	0.192	0.0851	1	VWCE	93.13
cg13419774	chr6	52434776	0.3078	0.1778	0.0851	1	TRAM2	93.47
cg16001977	chr22	32340332	0.3836	0.2216	0.0851	1	YWHAH	6.99
cg08987231	chr1	11724399	-0.05689	0.03287	0.0851	1	FBXO6	1.79
cg18926042	chr16	67916349	0.4981	0.2878	0.0851	1	EDC4	77.58
cg20060080	chr15	44063940	0.1776	0.1026	0.0851	1	PDIA3	95.62
cg03463523	chr16	73099917	-0.3142	0.1815	0.0851	1		5.44
cg13272465	chr4	140200658	0.2092	0.1209	0.0851	1	C4orf49	4.59
cg14750277	chr8	73164024	0.2264	0.1308	0.0851	1		3.9
cg12825287	chr1	54356504	-1.011	0.5842	0.0851	1	YIPF1	70.49
cg14836490	chr2	66720291	-0.315	0.182	0.0851	1	MEIS1	94.18
cg08398805	chr8	25904621	-0.348	0.2011	0.0851	1		8.84
cg13542022	chr19	40932276	-0.1468	0.08479	0.0851	1	SERTAD1	3.36
cg26397291	chr2	132440103	-0.9905	0.5723	0.0851	1		22.86
cg18384976	chr1	109234647	0.258	0.1491	0.0851	1	PRPF38B	4.4
cg09935540	chr16	21170428	0.1391	0.08035	0.0851	1	DNAH3	3.31
cg05099909	chr11	79151814	-0.2884	0.1666	0.0851	1	ODZ4	3.18
cg17200465	chr3	40428508	-0.9614	0.5555	0.0851	1	ENTPD3	30.94
cg14632902	chr9	139017648	0.53	0.3063	0.0851	1		84.87
cg07084019	chr2	171094206	-0.5338	0.3084	0.0851	1	MYO3B	88
cg26575120	chr7	151217203	-0.1464	0.08457	0.0851	1	RHEB	2.86
cg01184600	chr19	49458016	-0.5701	0.3294	0.0851	1	BAX	12.49
cg24176040	chr6	31129358	0.2123	0.1227	0.0851	1	TCF19	94.7
cg25247969	chr2	157188745	0.1086	0.06275	0.0851	1	NR4A2	2.6
cg00923182	chr9	130432187	-0.3567	0.2061	0.0851	1	STXBP1	92.7
cg05081474	chr1	30159730	1.304	0.7537	0.0851	1		64.35
cg11720477	chr1	82481416	1.059	0.6121	0.0851	1		88.83
cg01995145	chr16	84828603	2.102	1.215	0.0851	1		77.18
cg02441982	chr17	76183641	0.6707	0.3876	0.0852	1	AFMID	85.76
cg15178127	chr2	21217114	0.6076	0.3511	0.0852	1		79.33
cg01151886	chr7	151548914	0.7026	0.406	0.0852	1	PRKAG2	16.66
cg14981176	chr1	171285111	0.2568	0.1484	0.0852	1	FMO4	94.47
cg25387411	chr7	112090077	-0.1651	0.09538	0.0852	1	IFRD1	5.92
cg13813572	chr2	23589635	-1.655	0.9562	0.0852	1		51.2
cg18636716	chrX	48455835	-0.5848	0.3379	0.0852	1	WDR13	17.52
cg22000638	chr14	50538067	0.7113	0.411	0.0852	1	LINC01599	85.36
cg07705707	chr17	77259848	0.9671	0.5588	0.0852	1	RBFOX3	88.37
cg05857979	chr16	1031653	-0.2323	0.1342	0.0852	1	SOX8	2.4
cg05210561	chr8	56875024	0.9867	0.5702	0.0852	1	LYN	94.17
cg13682223	chr3	50336418	0.08695	0.05024	0.0852	1	HYAL3	2.47
cg02084219	chr1	42275620	1.462	0.8448	0.0852	1	HIVEP3	29.18
cg08020269	chr5	169307149	1.393	0.805	0.0852	1	FAM196B	59.74
cg12426640	chr3	38415918	-0.5585	0.3227	0.0852	1	XYLB	16.81
cg11693410	chr12	49378904	-0.7019	0.4056	0.0852	1		82.27
cg10112351	chr1	37881311	0.6836	0.395	0.0852	1		76.51
cg06668235	chr4	3705589	1.32	0.7625	0.0852	1		43.68
cg05235020	chr14	100626645	0.908	0.5247	0.0852	1	DEGS2	68.26
cg06819200	chr1	21616641	-0.1736	0.1003	0.0852	1	ECE1	3.12
cg01634268	chr13	31736237	-0.1385	0.08005	0.0852	1	HSPH1	2.84
cg19813025	chr5	5139643	-0.8119	0.4692	0.0852	1	ADAMTS16	18.19
cg01075347	chr7	158947376	0.4813	0.2781	0.0852	1		85.94
cg13895966	chr20	57467268	-0.1256	0.07259	0.0852	1	GNAS	3.61
cg00157439	chr6	168936684	0.5007	0.2894	0.0852	1	SMOC2	74.64
cg23597562	chr20	54976805	0.1947	0.1125	0.0852	1	CSTF1	95.31
cg08379672	chr4	149920075	-1.167	0.6747	0.0852	1		79.19
cg16781548	chr8	143129266	0.6351	0.3671	0.0852	1		93.07
cg05573412	chr1	3238152	0.5322	0.3075	0.0852	1	PRDM16	78.28
cg22371362	chr22	43805346	-0.4427	0.2559	0.0852	1		91.65
cg07884673	chr3	53033167	0.9636	0.5569	0.0852	1	SFMBT1	89.31
cg15114787	chr5	31745603	-0.53	0.3063	0.0852	1		87.8
cg04457792	chr10	102473207	-0.6258	0.3617	0.0852	1		23.52
cg08723309	chr4	7594124	0.702	0.4057	0.0852	1	SORCS2	79.98
cg24120602	chr4	185728825	0.4421	0.2555	0.0852	1	ACSL1	89.16
cg24482286	chr1	150981652	0.5697	0.3293	0.0852	1	FAM63A	9.71
cg19643767	chr3	181624406	1.039	0.6004	0.0852	1		72.75
cg26739849	chr13	111165419	0.4675	0.2702	0.0852	1		89.61
cg15487791	chr4	26585040	-1.033	0.5968	0.0852	1	TBC1D19	75.04
cg01273991	chr16	3405131	-1.178	0.6806	0.0852	1	OR2C1	70.51
cg02412103	chr18	3367383	0.583	0.337	0.0852	1		80.07
cg02870855	chr5	116040655	0.4419	0.2554	0.0852	1		90.41
cg24235037	chr2	160919532	-0.6475	0.3742	0.0852	1	PLA2R1	22.62
cg13338084	chrX	128788977	-0.7283	0.4209	0.0852	1	APLN	22.61
cg25925248	chr6	157441952	0.4107	0.2374	0.0852	1	ARID1B	90.06
cg27396208	chr5	31922865	-0.5296	0.3061	0.0852	1	PDZD2	90.93
cg14593801	chr10	70241696	0.238	0.1376	0.0852	1		94.24
cg06937552	chr6	53223891	-0.2624	0.1517	0.0852	1		5.24
cg19865616	chr2	120981005	-0.3266	0.1888	0.0852	1	TMEM185B	2.17
cg19390203	chr16	10172743	1.186	0.6854	0.0852	1	GRIN2A	70.29
cg24650913	chr17	80970434	-0.3024	0.1748	0.0852	1	B3GNTL1	93.15
cg03281426	chr2	240109471	0.4161	0.2405	0.0852	1	HDAC4	92.63
cg04517747	chr17	6756270	-0.3	0.1734	0.0852	1	ALOX12P2	94.13
cg20900829	chr7	134918320	-0.4201	0.2428	0.0852	1	STRA8	91.49
cg12062133	chr8	142548839	-1.666	0.9628	0.0852	1		76.95
cg15315111	chr16	50057651	0.6874	0.3973	0.0852	1	CNEP1R1	80.25
cg13790603	chr3	24536478	-0.07353	0.0425	0.0852	1	THRB	1.51
cg23437256	chr5	75564292	0.4834	0.2794	0.0852	1	SV2C	85.09
cg00063744	chr2	97174026	-0.229	0.1324	0.0852	1	NEURL3	4.66
cg03593481	chr6	109637095	1.963	1.135	0.0852	1		93.23
cg23645239	chr15	29246541	0.9337	0.5397	0.0852	1	APBA2	56.13
cg24583250	chr6	1626440	-0.4093	0.2366	0.0852	1	GMDS	7.46
cg14568318	chr2	196478595	-0.8554	0.4944	0.0852	1		81.2
cg01669927	chr12	85152040	-1.9	1.098	0.0852	1		46.54
cg14208859	chr17	1653873	-0.2628	0.1519	0.0852	1	SERPINF2	93.65
cg22086301	chr16	81693394	-0.2289	0.1323	0.0852	1	CMIP	95.04
cg27391649	chr1	26737199	0.3174	0.1835	0.0852	1	LIN28	5.92
cg01337508	chr17	40540572	-0.2356	0.1362	0.0852	1	STAT3	3.43
cg24824417	chr11	43597041	0.05068	0.02929	0.0852	1		0.74
cg05956890	chr12	53895312	-0.1833	0.1059	0.0852	1	TARBP2	3.14
cg26750489	chr6	33171106	-0.3709	0.2144	0.0852	1	SLC39A7	91.34
cg00423487	chr19	4455957	0.7495	0.4332	0.0853	1	UBXN6	63.69
cg08440162	chr3	186524750	-0.08459	0.0489	0.0853	1	RFC4	1.99
cg10468738	chr10	134201930	1.119	0.6467	0.0853	1		33.03
cg24870497	chr4	96469519	-0.08043	0.04649	0.0853	1	UNC5C	2.57
cg08887538	chr8	14018816	-0.728	0.4208	0.0853	1	SGCZ	82.72
cg09094037	chr16	76342620	0.4307	0.249	0.0853	1	CNTNAP4	88.95
cg25381686	chr9	98517467	-0.3215	0.1859	0.0853	1		93.47
cg09195550	chr21	45746856	0.9171	0.5301	0.0853	1	PFKL	86.5
cg25868325	chr19	56646120	-0.5382	0.3111	0.0853	1		88.22
cg16858472	chr8	57067553	0.4335	0.2506	0.0853	1		91.69
cg04077141	chr22	36782143	1.232	0.7119	0.0853	1	MYH9	18.87
cg24555841	chr7	69116169	-1.111	0.6419	0.0853	1	AUTS2	69.45
cg01548648	chr2	114763273	0.319	0.1844	0.0853	1	LINC01191	93.15
cg19300413	chr22	46547681	0.2984	0.1725	0.0853	1	PPARA	7.74
cg18148063	chr15	66439379	0.3781	0.2185	0.0853	1	MEGF11	92.54
cg23076371	chr11	64429228	0.3356	0.194	0.0853	1	NRXN2	93.06
cg02489379	chr2	231409567	0.4915	0.2841	0.0853	1	SP100	44.76
cg03959231	chr19	49910869	0.3902	0.2256	0.0853	1	CCDC155	87.97
cg01423527	chr7	45686734	0.7107	0.4108	0.0853	1	ADCY1	74.17
cg12155547	chr11	65194965	1.046	0.6049	0.0853	1		63.33
cg07630189	chr19	40932106	-0.4264	0.2465	0.0853	1	SERTAD1	10.37
cg21472485	chr16	30064403	-0.05562	0.03215	0.0853	1	ALDOA	1.74
cg05874913	chr2	160569340	-0.4097	0.2369	0.0853	1	MARCH7	8.29
cg08883485	chr1	201619787	-1.395	0.8063	0.0853	1	NAV1	20.57
cg09150826	chr3	12750690	0.6803	0.3933	0.0853	1		88.26
cg04606020	chr12	56139467	-0.5012	0.2897	0.0853	1	GDF11	11.79
cg23138682	chr14	103801128	-0.181	0.1047	0.0853	1	EIF5	4
cg26929044	chr13	95989469	0.8371	0.4839	0.0853	1		34.05
cg00179699	chr20	52029503	0.5617	0.3247	0.0853	1	TSHZ2	82.27
cg23072559	chr19	55944231	0.7354	0.4251	0.0853	1	SHISA7	71.25
cg07686528	chr10	65198176	0.5591	0.3232	0.0853	1	JMJD1C	81.46
cg00717297	chr12	122170156	0.3503	0.2025	0.0853	1	TMEM120B	91.13
cg04486778	chr21	47394431	-0.3866	0.2235	0.0853	1		5.37
cg01398502	chr16	85990190	0.2967	0.1715	0.0853	1		94.04
cg27108668	chr1	27481536	-0.1715	0.09915	0.0853	1	SLC9A1	3.07
cg06351424	chr1	86967525	-0.257	0.1486	0.0853	1		94.86
cg03995122	chr6	29894642	-1.559	0.9015	0.0853	1	HCG4P6	2.06
cg04568468	chr19	12947535	0.7489	0.4329	0.0853	1	RTBDN	30.01
cg18974990	chr8	140943281	0.4043	0.2337	0.0853	1	TRAPPC9	89.03
cg26574051	chr10	118886758	0.5403	0.3123	0.0853	1	SHTN1	82.35
cg09347824	chr6	44262755	0.6419	0.3711	0.0853	1	TCTE1	71.1
cg00565367	chr10	49496897	0.4287	0.2478	0.0853	1		82.43
cg14235676	chr17	66508939	-0.4062	0.2348	0.0853	1	PRKAR1A	7.07
cg15731366	chr7	114303456	-0.5774	0.3338	0.0853	1	FOXP2	90.88
cg08815220	chr15	81789941	0.4953	0.2864	0.0853	1		88.44
cg02372718	chr1	220220175	-0.372	0.2151	0.0853	1	EPRS	3.13
cg17910371	chr1	63788178	-0.2719	0.1572	0.0853	1	FOXD3-AS1	6.25
cg08655033	chr10	135067339	0.3228	0.1866	0.0853	1		92.78
cg15167810	chr9	131145723	0.6356	0.3675	0.0853	1	URM1	81.42
cg01098955	chr14	106322163	0.9674	0.5593	0.0853	1		87.58
cg02655070	chr14	62462360	-0.7267	0.4201	0.0853	1	SYT16	86.43
cg27357344	chr6	83903015	-0.06256	0.03617	0.0853	1	RWDD2A	2.13
cg02446282	chr6	73910861	0.4269	0.2468	0.0853	1		89.52
cg04271412	chr11	76784902	0.9027	0.5219	0.0853	1	CAPN5	87.01
cg17725129	chr12	4482799	-0.6818	0.3942	0.0853	1	FGF23	86.23
cg15492461	chr9	96349006	0.7476	0.4322	0.0853	1	PHF2	89.96
cg14302353	chr1	236629477	-0.2293	0.1326	0.0853	1	EDARADD	4.41
cg09357825	chr10	45491912	0.6573	0.38	0.0853	1	C10orf25	24.59
cg00916199	chr5	140019287	0.1577	0.09116	0.0853	1	TMCO6	2.99
cg18031986	chr3	98001070	0.6066	0.3507	0.0853	1	OR5H2	68.3
cg07585422	chr17	71653706	-1.42	0.8211	0.0853	1		34.68
cg10434754	chr8	1785833	-0.5008	0.2895	0.0853	1	ARHGEF10	90.33
cg26365938	chr1	24645953	0.2508	0.145	0.0853	1	GRHL3	6.01
cg05396392	chr20	57817959	0.9867	0.5705	0.0853	1	ZNF831	35.49
cg12887217	chr22	32146690	0.3364	0.1945	0.0853	1	PRR14L	93.82
cg01441292	chr8	43036404	0.2055	0.1188	0.0853	1	HGSNAT	95.34
cg18154238	chr15	79334285	0.6348	0.367	0.0853	1	RASGRF1	80.63
cg19177627	chr2	63274709	-0.9525	0.5507	0.0853	1	LOC100132215	11.22
cg19299094	chr4	25658035	-0.6421	0.3713	0.0853	1	SLC34A2	24.35
cg00723840	chr22	20760206	0.374	0.2162	0.0853	1	ZNF74	88.48
cg04941873	chr1	219729424	-0.8062	0.4662	0.0853	1		56.3
cg05440269	chr1	204172023	0.5368	0.3104	0.0853	1	GOLT1A	77.77
cg00386101	chr2	11621399	0.9276	0.5363	0.0853	1		81.17
cg24831125	chr7	77687711	-1.207	0.6977	0.0853	1	MAGI2	59.96
cg17457922	chr17	65468289	-0.3044	0.176	0.0854	1	PITPNC1	94.34
cg18250039	chr3	128464787	0.2317	0.134	0.0854	1	RAB7A	94.56
cg02301622	chr16	79138683	0.2501	0.1446	0.0854	1	WWOX	93.77
cg00055067	chr6	41568969	0.3149	0.1821	0.0854	1	FOXP4	94.42
cg02396453	chrX	17710587	-1.147	0.6635	0.0854	1	NHS	25.93
cg07370771	chr10	135050957	-0.8209	0.4747	0.0854	1	VENTX	25.15
cg09736669	chr5	1851828	-0.3407	0.197	0.0854	1		2.73
cg04350563	chr16	12186257	0.3499	0.2024	0.0854	1	SNX29	92.45
cg07066670	chrX	44333838	-0.4137	0.2392	0.0854	1		90.74
cg05170494	chr2	118845939	-0.2278	0.1317	0.0854	1	INSIG2	2.55
cg07897132	chr2	218278052	1.181	0.6828	0.0854	1	DIRC3	94.03
cg25350511	chr2	175766041	-0.871	0.5037	0.0854	1	CHN1	74.17
cg12552529	chr17	4278276	0.4323	0.25	0.0854	1		86.33
cg01159294	chr5	143763289	-0.3808	0.2202	0.0854	1	KCTD16	91.44
cg14073115	chr11	4792142	0.953	0.5511	0.0854	1	OR51F1	91.57
cg26605832	chr6	10838742	-0.2349	0.1358	0.0854	1	MAK	4.13
cg14497348	chr9	6757781	-0.4308	0.2491	0.0854	1	KDM4C	5.22
cg13458005	chr10	27702309	-1.887	1.091	0.0854	1	PTCHD3	78.24
cg04331760	chr17	27753274	0.3016	0.1744	0.0854	1	TAOK1	94.54
cg16391294	chr2	142314829	2.05	1.185	0.0854	1	LRP1B	52.86
cg26098749	chr1	201970513	0.3415	0.1975	0.0854	1	RNPEP	82.12
cg26459588	chr11	11838030	0.9267	0.5359	0.0854	1		79.86
cg06975684	chr2	159248551	-0.8005	0.4629	0.0854	1	CCDC148	52.77
cg09588895	chrX	152821552	0.3961	0.229	0.0854	1	ATP2B3	90.9
cg24251300	chr19	45599139	0.4761	0.2753	0.0854	1	PPP1R37	89.89
cg14203017	chr12	32068662	-0.4476	0.2588	0.0854	1		91.51
cg04131448	chr12	50350308	-0.1062	0.06144	0.0854	1	AQP2	2.58
cg06816668	chr3	74664210	-0.7297	0.422	0.0854	1		55.66
cg06842635	chr9	90445469	-0.8604	0.4976	0.0854	1		35.01
cg15624376	chr7	27171391	0.482	0.2788	0.0854	1	HOXA4	91.14
cg00397678	chr3	194067480	0.4901	0.2835	0.0854	1	CPN2	81.45
cg19484183	chr10	1102611	-0.2343	0.1355	0.0854	1	WDR37	4.25
cg08797128	chr13	112579035	-0.7491	0.4332	0.0854	1		79.06
cg04250681	chr14	71949117	0.1701	0.09835	0.0854	1		95.65
cg07696515	chr11	120009100	-0.8891	0.5142	0.0854	1	TRIM29	68.82
ch.5.2607995R	chr5	140055870	-0.6535	0.3779	0.0854	1	HARS	3.59
cg21179342	chr6	136356475	-0.5774	0.3339	0.0854	1	PDE7B	91.79
cg04833202	chr3	184294106	0.7839	0.4534	0.0854	1	EPHB3	42.32
cg26838398	chr4	153791961	-0.7467	0.4318	0.0854	1	ARFIP1	72.31
cg26717215	chr19	45347921	-0.4161	0.2407	0.0854	1	PVRL2	6.61
cg27030141	chr10	123688359	-1.097	0.6344	0.0854	1	ATE1	5.66
cg14482153	chr6	16318871	-0.8112	0.4691	0.0854	1	ATXN1	74.15
cg11246419	chr8	91180189	-0.8502	0.4917	0.0854	1		34.63
cg11024359	chr20	57038472	-0.9464	0.5473	0.0854	1	APCDD1L	24.79
cg15449391	chr6	168975151	0.4012	0.232	0.0854	1	SMOC2	92.58
cg04051918	chr12	31742831	-0.08944	0.05173	0.0854	1	DENND5B-AS1	2.52
cg07812904	chr16	57307617	0.8721	0.5044	0.0854	1	PLLP	77.57
cg21491555	chr22	19967786	0.4827	0.2792	0.0854	1	ARVCF	88.49
cg07111554	chr1	27175203	0.255	0.1475	0.0854	1	ZDHHC18	94.23
cg10466987	chr17	76921528	-0.5424	0.3137	0.0854	1	TIMP2	19.26
cg11000786	chr17	64185057	-0.371	0.2145	0.0854	1	CCDC46	90.46
cg15120176	chr18	77142809	0.2154	0.1246	0.0854	1		97.04
cg27334542	chr10	73605521	1.142	0.6606	0.0854	1	PSAP	76.03
cg20078640	chr12	92539621	0.2193	0.1269	0.0854	1	BTG1	4.39
cg13741941	chr15	40653577	0.4835	0.2796	0.0854	1	DISP2	87.97
cg27605858	chr20	32034667	0.3865	0.2235	0.0854	1		92.56
cg12426196	chr1	161008826	-1.02	0.5897	0.0854	1	TSTD1	3.63
cg16160712	chr11	104559675	1.035	0.5986	0.0854	1		45.75
cg05638787	chr15	41062273	-0.6972	0.4032	0.0854	1	DNAJC17	42.8
cg11205981	chr8	144790410	1.393	0.8057	0.0854	1	LOC100130274	75.81
cg02492740	chrX	56590362	-0.7514	0.4346	0.0854	1	UBQLN2	15.44
cg19529471	chr13	35517634	-0.8543	0.4941	0.0854	1	NBEA	34.63
cg12687069	chr11	5474001	1.501	0.868	0.0854	1	OR51I2	87.87
cg09028166	chr5	149891393	0.3982	0.2303	0.0854	1	NDST1	94.64
cg04068914	chr16	86589886	0.5832	0.3373	0.0854	1	MTHFSD	88.9
cg10533331	chr15	38857695	1.118	0.6464	0.0854	1	RASGRP1	80.71
cg03430998	chr4	38807057	-0.8147	0.4712	0.0854	1	TLR1	13.6
cg24296478	chr10	98590574	-0.9751	0.564	0.0855	1	LCOR	20.88
cg10621438	chr10	75550947	0.3071	0.1776	0.0855	1	ZSWIM8	92.53
cg20926461	chr1	225958880	0.4348	0.2515	0.0855	1		90.35
cg02247068	chr15	41793472	-0.471	0.2724	0.0855	1	ITPKA	17.45
cg22796860	chr11	63828346	-0.06715	0.03884	0.0855	1	MACROD1	1.81
cg08566367	chr1	151782221	-1.134	0.6558	0.0855	1	RORC	90.7
cg04447284	chr10	106034575	0.443	0.2563	0.0855	1	GSTO2	8.13
cg06328750	chr7	157322599	0.8734	0.5052	0.0855	1		82.67
cg24999540	chr8	19035613	0.5868	0.3394	0.0855	1		84.84
cg12571055	chr17	77124424	0.7128	0.4123	0.0855	1	HRNBP3	78.4
cg04879876	chr2	43453558	-0.1024	0.05925	0.0855	1	ZFP36L2	3.42
cg19368031	chr10	76688843	-0.452	0.2614	0.0855	1	MYST4	91.86
cg15605918	chr19	3501056	0.1749	0.1012	0.0855	1	DOHH	3.85
cg12469902	chr5	4230546	0.6465	0.374	0.0855	1		88.8
cg07466585	chr10	104263680	-0.2297	0.1329	0.0855	1	ACTR1A	3.64
cg04326117	chr15	46000100	0.3694	0.2137	0.0855	1		90.68
cg03912013	chr3	45730489	-0.1356	0.07846	0.0855	1	SACM1L	2.67
cg14378288	chr11	63328216	0.966	0.5588	0.0855	1	HRASLS2	75.86
cg17773763	chr3	128745994	-0.1493	0.08638	0.0855	1	CCDC48	2.68
cg19109204	chr6	50789390	-0.1208	0.06986	0.0855	1	TFAP2B	2.7
cg14953704	chr22	32737575	0.8757	0.5066	0.0855	1		70.15
cg07942687	chr16	1476899	0.3092	0.1789	0.0855	1	C16orf91	95.08
cg08491582	chr9	100317703	0.8489	0.4911	0.0855	1	TMOD1	67.23
cg02236554	chr2	2672718	0.3642	0.2107	0.0855	1		94.75
cg23713582	chr4	158186856	-0.8328	0.4817	0.0855	1	GRIA2	93.12
cg01127919	chr2	113930330	-0.6297	0.3643	0.0855	1	PSD4	70.7
cg12207500	chr8	6715441	-0.2673	0.1546	0.0855	1		94.3
cg20207108	chrX	101906181	-0.7198	0.4164	0.0855	1	GPRASP1	22.96
cg06500074	chr6	14844874	0.5944	0.3438	0.0855	1		93.16
cg26628461	chr13	61025576	-0.2479	0.1434	0.0855	1	TDRD3	95.16
cg27151362	chr16	30023515	-0.5767	0.3336	0.0855	1	DOC2A	19.91
cg02978544	chr16	19716338	-0.4144	0.2397	0.0855	1		91.05
cg04305374	chr15	57617681	0.5454	0.3155	0.0855	1		89.76
cg27645474	chr1	111719861	0.8625	0.4989	0.0855	1	CEPT1	66.58
cg07009976	chr1	6193470	0.4288	0.248	0.0855	1	CHD5	88.43
cg06681353	chr1	41255990	0.3674	0.2126	0.0855	1	KCNQ4	92.23
cg03127349	chr10	31101116	-1.111	0.6425	0.0855	1		60.62
cg05591210	chr11	74179054	0.4383	0.2535	0.0855	1	KCNE3	88.63
cg26269802	chr19	8642316	-0.3362	0.1945	0.0855	1	MYO1F	5.32
cg26544277	chr2	220083865	-0.3396	0.1965	0.0855	1	ABCB6	5.05
cg23205093	chr16	956217	0.324	0.1875	0.0855	1	LMF1	92.96
cg06718799	chr6	57086988	0.06361	0.0368	0.0855	1	RAB23	1.44
cg26143540	chr11	121542234	0.3641	0.2106	0.0855	1		93.04
cg08734477	chr6	7833720	1.311	0.7585	0.0855	1	BMP6	90.02
cg13672106	chr17	38984421	1.508	0.8726	0.0855	1	TMEM99	57.19
cg02052758	chr7	55430948	-0.4611	0.2668	0.0855	1		95.31
cg03174501	chrX	40066117	-0.4346	0.2514	0.0855	1		88.76
cg13492856	chr20	2636391	0.3626	0.2098	0.0855	1	SNORD57	89.2
cg11336323	chr19	41946040	-0.642	0.3714	0.0855	1	ATP5SL	43.26
cg04026379	chrX	47483043	-0.4445	0.2572	0.0855	1		24.13
cg04116155	chr10	31612795	0.2881	0.1667	0.0855	1	ZEB1	93.72
cg04782928	chr10	45445921	0.7882	0.456	0.0855	1	TMEM72-AS1	78.39
cg08095852	chr4	176987020	-0.0582	0.03367	0.0855	1	WDR17	1.22
cg08613448	chr11	111608313	0.5275	0.3052	0.0855	1	PPP2R1B	84.28
cg13873654	chr22	49970187	-0.1927	0.1115	0.0855	1	C22orf34	95.48
cg07449804	chr12	48690449	-0.9619	0.5565	0.0855	1		4.84
cg10502157	chrX	152706334	-0.8742	0.5058	0.0855	1		72.6
cg14429457	chr10	665304	0.3787	0.2191	0.0855	1	DIP2C	94.08
cg27406103	chr2	128651324	0.3558	0.2058	0.0855	1		92.67
cg02504617	chrX	140992417	-0.5035	0.2913	0.0855	1	MAGEC1	89.05
cg22698137	chr4	187027345	-0.9433	0.5458	0.0855	1		27.98
cg01833015	chr4	109909023	0.6739	0.3899	0.0855	1	COL25A1	82.98
cg08011156	chr1	4675566	0.2155	0.1247	0.0856	1		94.97
cg04547220	chr2	84743558	-0.1583	0.0916	0.0856	1	DNAH6	1.99
cg02507579	chr3	97887864	8.371	4.843	0.0856	1	OR5H15	49.53
cg27275597	chr16	19733542	0.5502	0.3184	0.0856	1	IQCK	81.87
cg26448331	chr6	142397714	-0.7218	0.4176	0.0856	1	NMBR	92.33
cg11938477	chr14	34960883	0.524	0.3032	0.0856	1		84.69
cg20513966	chr20	23416844	1.704	0.9857	0.0856	1		85.95
cg03383975	chr19	39398146	0.3505	0.2028	0.0856	1	NFKBIB	92.45
cg13810766	chr7	151542452	0.6333	0.3665	0.0856	1	PRKAG2	82.51
cg22736624	chr1	209365350	-0.659	0.3813	0.0856	1		86.7
cg04146405	chr20	60953667	0.3714	0.2149	0.0856	1		90.99
cg14430140	chr8	69242819	0.1702	0.0985	0.0856	1	C8orf34	3.32
cg01279990	chr17	36619343	0.3208	0.1856	0.0856	1	ARHGAP23	92.24
cg07207490	chr11	118492463	0.7063	0.4087	0.0856	1	PHLDB1	44.39
cg14272073	chr19	4550238	0.3827	0.2214	0.0856	1	SEMA6B	89.54
cg01862549	chr7	94293940	-0.203	0.1174	0.0856	1	PEG10	98.14
cg15454136	chr5	52252493	-0.2839	0.1643	0.0856	1		94.22
cg17922998	chr8	61863697	0.7893	0.4567	0.0856	1		21.7
cg15123744	chr2	219351923	-0.2827	0.1636	0.0856	1	USP37	94.23
cg22664614	chr7	129991187	-0.627	0.3628	0.0856	1	CPA5	88.5
cg04210714	chr3	180042484	0.4909	0.2841	0.0856	1		64.22
cg08810598	chr1	27748776	-0.2778	0.1608	0.0856	1	WASF2	4.87
cg05605147	chr7	65917131	-0.4026	0.233	0.0856	1		90.23
cg04141971	chr10	80918325	0.49	0.2835	0.0856	1	ZMIZ1	88.55
cg07925064	chr16	90114301	-1.892	1.095	0.0856	1	LOC100130015	25.5
cg16031039	chr5	71870806	-0.4262	0.2466	0.0856	1	LOC102477328	90.34
cg02523424	chr22	39548724	-0.07132	0.04127	0.0856	1	CBX7	1.96
cg25613541	chr14	95025708	0.4636	0.2683	0.0856	1		87.95
cg02788401	chr17	48585858	-0.4599	0.2661	0.0856	1	MYCBPAP	9
cg05074001	chr16	57481891	-0.1413	0.08176	0.0856	1	CIAPIN1	2.82
cg05243687	chr8	19701440	1.094	0.6329	0.0856	1	INTS10	62.89
ch.6.77445894F	chr6	77389175	-0.2574	0.1489	0.0856	1		4.3
cg24337829	chr1	205517726	0.8128	0.4704	0.0856	1		63.26
cg12508534	chr6	34855789	-0.06797	0.03933	0.0856	1	TAF11	1.79
cg00753248	chr15	96891777	-1.028	0.5948	0.0856	1		26
cg24885603	chrX	16668980	-0.4565	0.2642	0.0856	1	CTPS2	91.23
cg21746887	chr7	90893279	-0.1314	0.07607	0.0856	1	FZD1	3.04
cg19412018	chr22	44442241	-0.5705	0.3301	0.0856	1	PARVB	81.1
cg08983915	chr2	101438576	-0.8154	0.4719	0.0856	1	NPAS2	81.63
cg12740757	chr2	30144623	-0.08799	0.05092	0.0856	1	ALK	1.99
cg27412032	chr4	155472012	-1.58	0.9144	0.0856	1	PLRG1	28.19
cg23137161	chr13	79730270	1.257	0.7273	0.0856	1		32.67
cg23726346	chr16	88643303	0.8457	0.4894	0.0856	1	ZC3H18	87.59
cg12969488	chr5	142780984	0.608	0.3519	0.0856	1	NR3C1	72.01
cg26710388	chr11	112038042	0.1081	0.06254	0.0856	1	TEX12	98.44
cg20098446	chr17	17120238	0.4777	0.2765	0.0856	1	FLCN	76.49
cg21902754	chr19	53073712	-0.1688	0.09771	0.0856	1	ZNF701	3.55
cg12858998	chr2	33212211	0.602	0.3484	0.0856	1	LTBP1	79.58
cg06979924	chr1	155277503	0.5207	0.3013	0.0856	1	FDPS	89.56
cg15676735	chr11	62521955	-0.3009	0.1741	0.0856	1	ZBTB3	3.07
cg06448298	chr2	16815291	0.9402	0.5441	0.0856	1	FAM49A	74.8
cg00706469	chr2	70186726	-0.4639	0.2685	0.0856	1		88.52
cg18541904	chr15	52043684	-0.1628	0.09419	0.0856	1	TMOD2	2.02
cg08646918	chr17	6182960	-1.076	0.6226	0.0856	1		89.38
cg01110846	chr16	29937190	0.1009	0.05838	0.0856	1	KCTD13	2.09
cg18629407	chr8	1460216	-0.3756	0.2174	0.0856	1	DLGAP2	92.14
cg00161838	chr13	111538096	-6.933	4.012	0.0856	1	ANKRD10	64.48
cg00109643	chr11	85780154	-0.1872	0.1083	0.0856	1	PICALM	2.58
cg26753037	chr1	55013691	1.325	0.7666	0.0856	1	ACOT11	34.92
cg20028936	chr1	225742715	0.3783	0.219	0.0856	1	ENAH	90.9
cg19980214	chr6	56037035	0.4191	0.2426	0.0856	1	COL21A1	91.17
cg04865541	chrX	133418599	-0.6347	0.3674	0.0856	1		87.31
cg22582774	chr9	35829410	-0.2076	0.1202	0.0857	1	FAM221B	4.85
cg17145490	chrX	41619662	-0.6984	0.4042	0.0857	1	CASK	89.23
cg19436471	chr9	93344555	0.3481	0.2015	0.0857	1	LINC01501	91.7
cg14759944	chr5	80009589	-3.719	2.152	0.0857	1	MSH3	42.5
cg01871121	chr11	64043141	0.4016	0.2325	0.0857	1	BAD	88.06
cg21104835	chr1	11903897	1.115	0.6453	0.0857	1	NPPA-AS1	52.34
cg23406506	chr4	110736542	-0.1907	0.1104	0.0857	1	GAR1	3.37
cg22849482	chr5	57755881	-0.08217	0.04756	0.0857	1	PLK2	1.99
cg24933191	chr1	209848479	-0.7754	0.4488	0.0857	1	G0S2	5.23
cg17465304	chr9	116861442	-1.426	0.8255	0.0857	1	KIF12	53.69
cg07811915	chr7	144509662	1.77	1.025	0.0857	1	TPK1	45.47
cg27515589	chr5	96259834	-0.9545	0.5525	0.0857	1		64.79
cg08412316	chr11	95658469	1.262	0.7302	0.0857	1	MTMR2	79.76
cg13349987	chr20	56475613	0.5417	0.3135	0.0857	1		75.74
cg11131811	chr20	30467696	-0.1792	0.1037	0.0857	1	TTLL9	3.25
cg27422311	chr12	123626132	-0.3241	0.1876	0.0857	1		92.95
cg06736473	chr1	182592795	0.3873	0.2242	0.0857	1		89.38
cg08814944	chr18	13245910	0.6445	0.373	0.0857	1	LDLRAD4	84.31
cg18398550	chr19	6376585	0.6321	0.3659	0.0857	1	PSPN	79.35
cg24056006	chr18	71982923	0.4222	0.2444	0.0857	1	C18orf63	89.77
cg09501006	chr9	78505549	-0.3155	0.1826	0.0857	1	PCSK5	4.65
cg03713658	chr6	1535638	-1.311	0.7589	0.0857	1		46.19
cg04505972	chr2	173508040	0.47	0.272	0.0857	1		91.23
cg14527097	chr15	67329786	1.144	0.662	0.0857	1		90.83
cg21746261	chr8	141464105	0.1312	0.07596	0.0857	1	TRAPPC9	97.39
cg24827715	chr17	19620768	0.3909	0.2262	0.0857	1	SLC47A2	89.53
cg21507299	chr5	170901465	0.2303	0.1333	0.0857	1		94.65
cg03890195	chr2	85581672	-0.1447	0.08373	0.0857	1	RETSAT	3.02
cg19692318	chr6	131384600	0.1455	0.08423	0.0857	1	EPB41L2	2.78
cg17911384	chr19	47108358	0.5568	0.3223	0.0857	1	CALM3	78.14
cg08101054	chr15	59179234	0.1499	0.08675	0.0857	1	SLTM	98.31
cg24496505	chr2	238633665	-2.556	1.48	0.0857	1	LRRFIP1	92.26
cg16721427	chr2	4050797	0.7448	0.4311	0.0857	1		87.86
cg25460655	chr17	79126254	-0.6234	0.3608	0.0857	1	AATK	87.09
cg17564350	chr12	6687610	-0.5174	0.2995	0.0857	1	CHD4	82.66
cg27268695	chr8	52873103	0.4021	0.2327	0.0857	1		90.26
cg10251744	chr13	74258128	-0.3409	0.1973	0.0857	1		92.72
cg05741107	chr12	108690869	0.5208	0.3015	0.0857	1	CMKLR1	14.34
cg03594006	chr7	68526831	0.558	0.323	0.0857	1		89.53
cg08538468	chr9	17579028	-0.124	0.07179	0.0857	1	SH3GL2	2.76
cg08896942	chr4	9780269	-0.4199	0.2431	0.0857	1		86.21
cg07949356	chr12	6186592	0.392	0.2269	0.0857	1	VWF	88.29
cg11321190	chr3	37239890	-0.7212	0.4175	0.0857	1		78.92
cg13918430	chr19	1511730	0.5412	0.3133	0.0857	1	ADAMTSL5	84.53
cg10625758	chr17	73851514	-0.4022	0.2328	0.0857	1	WBP2	8.79
cg19331221	chr15	90728027	-0.4689	0.2715	0.0857	1	SEMA4B	7.69
cg18846731	chr11	85375937	-0.1435	0.08309	0.0857	1	CREBZF	2.66
cg27466104	chr17	75117335	0.4869	0.2819	0.0857	1		85.5
cg12945273	chr15	78509608	0.3982	0.2305	0.0857	1	ACSBG1	89.36
cg20913114	chr7	1315546	5.17	2.993	0.0857	1		56.7
cg26109009	chr1	113258059	0.8318	0.4815	0.0857	1	PPM1J	6.39
cg07985890	chr11	65190999	2.417	1.399	0.0857	1	NEAT1	20.28
cg10416735	chr4	111455252	0.7085	0.4101	0.0857	1	ENPEP	64.45
cg12790592	chr14	89884273	-0.07359	0.0426	0.0857	1	FOXN3	2.17
cg19231180	chr7	95029457	0.4614	0.2671	0.0857	1		82.67
cg16626063	chr11	70584425	0.4949	0.2865	0.0857	1	SHANK2	68.14
cg10485000	chr1	32478224	0.2066	0.1196	0.0857	1	KHDRBS1	94.82
cg14419740	chr7	157483335	-0.2693	0.1559	0.0857	1	PTPRN2	3.96
cg07750784	chr2	239988676	-0.3797	0.2198	0.0857	1	HDAC4	89.83
cg26013975	chr4	74965755	-0.3623	0.2098	0.0857	1	CXCL2	90.78
cg10106091	chr12	117176294	0.3004	0.1739	0.0857	1	C12orf49	3.98
cg00543991	chr22	32367038	-0.8535	0.4941	0.0857	1		10.82
cg07925925	chr5	77825383	0.7805	0.4518	0.0857	1	LHFPL2	48.65
cg05140703	chr19	3835258	2.286	1.323	0.0857	1	ZFR2	91.03
cg09285213	chr2	68384741	-0.1277	0.07393	0.0857	1	WDR92	2.71
cg11209087	chr14	26724359	0.916	0.5303	0.0857	1		60.01
cg07052440	chr1	15659699	0.7411	0.429	0.0857	1	FHAD1	72.24
cg26640226	chr7	50427363	-0.5045	0.2921	0.0857	1	IKZF1	90.01
cg13330341	chr11	2292625	-0.2712	0.157	0.0857	1	ASCL2	2.96
cg21969101	chr5	14615449	0.3564	0.2063	0.0857	1	FAM105A	91.39
cg08830105	chr16	524414	-0.4629	0.268	0.0857	1	RAB11FIP3	89.98
cg09075558	chr1	228246780	-1.627	0.9418	0.0857	1	WNT3A	32.23
cg27046034	chr19	58280801	-0.3636	0.2105	0.0858	1	ZNF586	5.65
cg21043328	chr14	65814399	-0.5615	0.3251	0.0858	1		87.92
cg22819585	chr10	7729450	-0.6522	0.3776	0.0858	1		4.6
cg20606146	chr11	13708499	1.033	0.5982	0.0858	1	FAR1	31.64
cg21390575	chr4	185747721	0.1842	0.1066	0.0858	1	ACSL1	3.87
cg02124918	chr5	153285036	-0.487	0.2819	0.0858	1		90.38
cg15320925	chr11	207681	0.2155	0.1248	0.0858	1	BET1L	3.83
cg27433878	chr11	636409	0.4762	0.2757	0.0858	1	DRD4	88.32
cg06926555	chr3	42700251	0.455	0.2634	0.0858	1	ZBTB47	86.37
cg22888346	chrX	54748130	-0.9253	0.5357	0.0858	1		88.25
cg05599513	chr7	148638102	-0.1499	0.08676	0.0858	1		3.1
cg20691580	chr11	116701044	0.4252	0.2462	0.0858	1	APOC3	87.19
cg03836621	chr7	124503	-1.242	0.7193	0.0858	1		87.79
cg07120544	chr8	93076082	0.4832	0.2798	0.0858	1	RUNX1T1	77.36
cg15261897	chr10	37969553	1.36	0.7874	0.0858	1		84.61
cg16671238	chr13	20987145	0.6353	0.3678	0.0858	1	CRYL1	40.29
cg16167582	chr11	114999804	0.6456	0.3738	0.0858	1		73.07
cg01889779	chr16	71609350	2.178	1.261	0.0858	1	TAT	88.43
cg16856213	chr8	588810	-0.3567	0.2065	0.0858	1		96.58
cg14945774	chr22	25758621	0.6185	0.3581	0.0858	1	LRP5L	80.07
cg00581812	chr10	56213455	-0.7161	0.4146	0.0858	1	PCDH15	83.4
cg00715124	chr6	3227026	-0.1887	0.1093	0.0858	1	TUBB2B	3.85
cg06112967	chr2	231085725	-0.5441	0.3151	0.0858	1	SP110	88.31
cg24844423	chr19	57352465	-1.165	0.6748	0.0858	1	PEG3	59.12
cg09091874	chr17	18852894	0.5075	0.2938	0.0858	1	SLC5A10	85.41
cg07376301	chr22	42045469	0.1983	0.1148	0.0858	1	XRCC6	94.79
cg20238328	chr14	22984699	-1.295	0.7497	0.0858	1		66.87
cg12722021	chr2	121102605	0.1384	0.08016	0.0858	1	INHBB	1.49
cg04199841	chr1	59762275	-0.07726	0.04473	0.0858	1	FGGY	1.04
cg16844164	chr21	36953232	-0.3813	0.2208	0.0858	1	LOC100506403	92.42
cg06539006	chr2	207814687	-0.6445	0.3732	0.0858	1	CPO	86.92
cg11117234	chr15	42500502	0.9562	0.5537	0.0858	1	VPS39	2.98
cg02283535	chrX	103811660	-0.4114	0.2382	0.0858	1	IL1RAPL2	22.59
cg24300618	chr11	67426678	0.9002	0.5212	0.0858	1		67.93
cg14687540	chr17	62971758	-0.06175	0.03575	0.0858	1	FLJ32065	1.33
cg14340852	chr9	137731074	0.4218	0.2442	0.0858	1	COL5A1	87.85
cg08495545	chr17	76965309	-0.4235	0.2452	0.0858	1		85.98
cg22698544	chr1	35953126	-0.2341	0.1355	0.0858	1	KIAA0319L	94.67
cg13093589	chr4	100800793	-1.184	0.6854	0.0858	1	LAMTOR3	72.3
cg17408972	chr5	34684628	-0.5572	0.3226	0.0858	1	RAI14	89.34
cg08633545	chr1	220923644	-0.664	0.3845	0.0858	1	MARC2	10.31
cg12879539	chrX	45607438	-0.9113	0.5277	0.0858	1	MIR222	78.31
cg10596489	chr13	110982195	0.6611	0.3828	0.0858	1	COL4A2	73.2
cg03717058	chr14	39132085	-1.038	0.6011	0.0858	1		73.54
cg19371262	chr11	63933552	-0.1112	0.06437	0.0858	1	MACROD1	2.01
cg07354903	chr3	184054149	-0.193	0.1118	0.0858	1	FAM131A	3.3
cg11562967	chr18	3473180	-0.3594	0.2081	0.0858	1	GAPLINC	91.71
cg19488520	chr1	155960040	0.7524	0.4357	0.0858	1		39.24
cg15808668	chr6	33710837	-2.304	1.334	0.0858	1	IP6K3	64.73
cg23515325	chr19	1194462	-0.3526	0.2042	0.0858	1		6.48
cg15825786	chr10	134901297	0.08302	0.04808	0.0858	1	GPR123	1.04
cg00673365	chr12	113906437	-0.3169	0.1835	0.0858	1	LHX5	10.75
cg02798112	chr11	838100	0.6402	0.3708	0.0858	1	CD151	74.43
cg14192461	chr20	44168129	0.4848	0.2808	0.0858	1	WFDC6	89.29
cg12637911	chr8	121628381	-0.3236	0.1874	0.0858	1	SNTB1	93.13
cg04014190	chr12	111686508	0.7204	0.4172	0.0858	1	CUX2	47.16
cg08790576	chr8	47846324	0.9582	0.5549	0.0858	1		77.88
cg22352234	chr6	144329382	-0.5685	0.3292	0.0858	1	PLAGL1	50.21
cg20288927	chr1	25243348	0.5523	0.3198	0.0858	1	RUNX3	78.4
cg17403699	chr7	152622135	-0.8352	0.4837	0.0858	1		13.24
cg16703456	chr8	42390214	0.2345	0.1358	0.0858	1	SLC20A2	94.95
cg13894535	chr5	35919491	-1.402	0.8122	0.0858	1	CAPSL	50.45
cg23206311	chr13	33002447	-0.22	0.1274	0.0859	1	N4BP2L1	3.52
cg09436420	chr3	169684239	0.9195	0.5326	0.0859	1	LOC100128164	25.14
cg05023447	chr11	66385435	-0.2539	0.1471	0.0859	1	RBM14	3.46
cg21442040	chr12	125292513	0.3782	0.219	0.0859	1	SCARB1	88.7
cg26043391	chr1	224302174	-0.2208	0.1279	0.0859	1	FBXO28	3.34
cg09217219	chr21	46021244	0.549	0.318	0.0859	1	KRTAP10-7	74.49
cg16851237	chr5	16127565	0.3004	0.174	0.0859	1	MARCH11	93.43
cg01614658	chr17	19651780	-0.5815	0.3368	0.0859	1	ALDH3A1	85.51
cg27141427	chr14	70079160	-0.1199	0.06947	0.0859	1	KIAA0247	2.69
cg14452248	chr16	11078517	0.4249	0.2461	0.0859	1	CLEC16A	91.24
cg19090522	chr10	135056890	0.5899	0.3417	0.0859	1		85.12
cg04902710	chr11	63753765	-0.3962	0.2295	0.0859	1	OTUB1	4.06
cg14221345	chr2	80516140	-1.026	0.594	0.0859	1	CTNNA2	82.96
cg17781167	chr12	127175885	0.3818	0.2211	0.0859	1	LOC100996671	92.62
cg27611015	chr19	12994692	0.9042	0.5237	0.0859	1		37.84
cg19596477	chr18	55472454	0.7524	0.4358	0.0859	1		80.45
cg13319533	chr18	47019340	-0.205	0.1187	0.0859	1	RPL17	94.69
cg27493336	chr7	25169080	0.2575	0.1492	0.0859	1		93.73
cg25072895	chr2	219221133	-0.73	0.4228	0.0859	1	C2orf62	84.69
cg06785862	chr10	25467045	0.4301	0.2491	0.0859	1	GPR158	90.93
cg15913725	chr2	3286479	0.5921	0.343	0.0859	1	TSSC1	96.74
cg11282650	chr10	102990191	-0.8425	0.488	0.0859	1	FLJ41350	8.37
cg20968139	chr11	75201867	0.6314	0.3657	0.0859	1	GDPD5	79.41
cg20703895	chr1	157407802	-0.247	0.1431	0.0859	1		93.51
cg15731296	chrX	150867017	-1.035	0.5994	0.0859	1	PRRG3	73.32
cg07784284	chr11	86749084	-0.1578	0.09138	0.0859	1	TMEM135	3.09
cg22766818	chr13	48877530	-0.1432	0.08293	0.0859	1	RB1	1.67
cg24346914	chr18	30340597	0.8458	0.4899	0.0859	1	KLHL14	24.93
cg24801937	chr6	131484138	0.2238	0.1297	0.0859	1	AKAP7	95.02
cg27273602	chr16	71492117	-0.2787	0.1614	0.0859	1	ZNF23	93.58
cg01320573	chr6	33387003	-1.049	0.6076	0.0859	1	CUTA	82.15
cg26395382	chr10	88728235	-1.914	1.109	0.0859	1	C10orf116	17.12
cg04691795	chr11	2431174	0.5859	0.3394	0.0859	1	TRPM5	75.92
cg11944118	chr10	48369027	-0.9169	0.5312	0.0859	1	ZNF488	86.86
cg09368875	chr1	110949563	1.123	0.6505	0.0859	1	HBXIP	37.62
cg27221424	chr22	33196103	0.3961	0.2294	0.0859	1	SYN3	91.34
cg16140051	chr20	51797481	-0.818	0.4739	0.0859	1	TSHZ2	57.04
cg13895441	chr9	3741918	0.4127	0.2391	0.0859	1		92.41
cg17475643	chr8	10261972	-0.6483	0.3755	0.0859	1	MSRA	76.71
cg20195882	chr8	496128	-0.8803	0.51	0.0859	1	TDRP	13.15
cg00147863	chr19	3869599	0.8779	0.5085	0.0859	1	ZFR2	83.07
cg16444701	chr10	134790855	0.6631	0.3841	0.0859	1		92.79
cg22931455	chr4	124430271	0.3632	0.2104	0.0859	1		92.29
cg06827038	chr17	48912952	-0.6752	0.3912	0.0859	1	WFIKKN2	24.66
cg17120278	chr12	56050116	0.4173	0.2418	0.0859	1		91.87
cg05658184	chrX	25027489	-0.861	0.4988	0.0859	1	ARX	15.7
cg15745469	chr2	161367376	-0.9258	0.5363	0.0859	1		54.23
cg16453823	chr7	106005828	0.7227	0.4187	0.0859	1		24.14
cg19466069	chr1	56610289	0.7983	0.4625	0.0859	1		94.02
cg12090177	chr11	71202719	0.06719	0.03892	0.0859	1	NADSYN1	98.43
cg02827132	chr16	1052529	0.1473	0.08535	0.0859	1		97.83
cg18316528	chr14	100843942	0.3993	0.2313	0.0859	1	WARS	87.03
cg11482719	chr4	57372411	-0.6439	0.373	0.0859	1	ARL9	6.36
cg15447540	chr8	132054713	-0.309	0.179	0.0859	1		5.84
cg23819069	chr16	27904296	-0.8726	0.5055	0.0859	1	GSG1L	31.41
cg17333139	chr21	47008508	-3.42	1.981	0.0859	1		90.04
cg22459630	chr15	68121028	-0.4906	0.2842	0.086	1	LBXCOR1	11.73
cg06331400	chr16	34989177	0.5443	0.3153	0.086	1	FLJ26245	86.31
cg10139151	chr6	29549352	-0.5708	0.3307	0.086	1	SNORD32B	87.84
cg10948524	chr5	15994632	-0.5454	0.316	0.086	1		89.29
cg02440408	chr22	21012459	0.9217	0.534	0.086	1		81.72
cg04483460	chr1	53789964	-0.2369	0.1373	0.086	1	LRP8	95.07
cg10406999	chr16	12088839	0.6787	0.3932	0.086	1	SNX29	27.98
cg06254556	chr20	22552976	-0.7968	0.4617	0.086	1	C20orf56	20.37
cg09203422	chr8	145138080	-0.2338	0.1354	0.086	1	GPAA1	4.46
cg19308899	chr3	159825094	0.2835	0.1642	0.086	1	IL12A-AS1	93.78
ch.19.1491481F	chr19	46623200	0.2726	0.158	0.086	1		3.77
cg03240917	chr20	61425761	-0.1812	0.105	0.086	1		3.39
cg07351143	chr10	22623910	-0.5392	0.3124	0.086	1		25.8
cg25741933	chr2	207989934	-0.4222	0.2446	0.086	1	KLF7	90.31
cg27661091	chr10	80208702	1.087	0.63	0.086	1		93.83
cg11990773	chr2	59616579	-0.4202	0.2435	0.086	1		91.1
cg23034172	chr13	113398430	0.5255	0.3045	0.086	1	ATP11A	76.08
cg11363230	chr6	29796351	-0.805	0.4664	0.086	1	HLA-G	8.97
cg14380097	chr2	121561397	0.3628	0.2102	0.086	1	GLI2	91.82
cg02921294	chrX	103217051	-0.5594	0.3241	0.086	1	MIR1256	8.39
cg04147049	chr1	33219687	-0.1995	0.1156	0.086	1	KIAA1522	4.53
cg00792723	chr10	130123624	0.3421	0.1982	0.086	1		93.15
cg18642567	chr14	21755798	1.303	0.7549	0.086	1	RPGRIP1	74.64
cg04715284	chr1	166959089	0.3545	0.2054	0.086	1	MAEL	92.73
cg13149979	chr16	75139595	0.8467	0.4906	0.086	1	ZNRF1	37.51
cg11132336	chr7	54705907	0.7216	0.4181	0.086	1		86.9
cg14759472	chr7	157867695	0.0911	0.05278	0.086	1	PTPRN2	97.95
cg12330232	chr7	137531867	-0.2189	0.1269	0.086	1	DGKI	3.97
cg05577780	chr5	82577299	-0.4364	0.2529	0.086	1	XRCC4	89.12
cg13168117	chr2	239048579	0.575	0.3332	0.086	1	KLHL30	82.89
cg27220466	chr8	61398235	-0.4017	0.2328	0.086	1		89.32
cg04998634	chr19	1857004	-0.1094	0.06341	0.086	1	KLF16	1.64
cg27236331	chr15	69222964	1.57	0.9094	0.086	1	SPESP1	70.47
cg21778850	chr22	36858647	-0.5746	0.3329	0.086	1		46.75
cg14423853	chr1	200877456	0.6283	0.3641	0.086	1	C1orf106	42.73
cg05074517	chr9	133901760	-0.4418	0.256	0.086	1	LAMC3	91.09
cg01551388	chr5	176958396	3.075	1.782	0.086	1	FAM193B	80.49
cg26703956	chr19	39260304	1.696	0.9826	0.086	1		75.68
cg26604895	chr5	89842121	-0.3676	0.213	0.086	1		91.34
cg06178915	chr13	103498655	-0.1752	0.1015	0.086	1	ERCC5	3.48
cg27657132	chr3	181898731	-1.526	0.8845	0.086	1		78.27
cg15781484	chr2	125287977	1.526	0.8843	0.086	1	CNTNAP5	70.32
cg09742688	chr2	171672899	-0.1068	0.0619	0.086	1	GAD1	1.17
cg21588197	chr16	77206270	0.5245	0.3039	0.086	1		91.6
cg07809547	chr12	2026441	0.36	0.2086	0.086	1	CACNA2D4	91.36
cg02767146	chr15	68569558	-0.1468	0.08509	0.086	1	FEM1B	2.83
cg15189210	chr8	125820785	0.4604	0.2668	0.086	1		86.4
cg05367863	chr2	159612494	0.7727	0.4477	0.086	1		69.86
cg01675158	chr14	99988776	-1.01	0.5851	0.086	1	CCDC85C	69.18
cg16454105	chr11	79255487	-0.66	0.3824	0.086	1		91.09
cg03799948	chr19	38779333	0.3939	0.2282	0.086	1	SPINT2	90.94
cg25987427	chr9	120253915	-0.6311	0.3657	0.086	1		85.5
cg18437710	chr19	51522894	0.3472	0.2012	0.086	1	KLK10	3.14
cg07549297	chr8	103952396	-0.4603	0.2667	0.086	1		89.5
cg22721553	chr15	84158300	0.5093	0.2951	0.086	1	SH3GL3	84.51
cg03016083	chr4	57956430	0.911	0.5279	0.086	1	IGFBP7	39.12
cg02466173	chr16	30829666	-0.9108	0.5278	0.086	1		87.39
cg25033993	chr16	31022372	-0.3316	0.1921	0.086	1	STX1B	9.13
cg15599694	chr17	14418408	0.2799	0.1622	0.086	1		93.62
cg18916596	chr12	108676147	-0.5593	0.3241	0.086	1		24.33
cg19629686	chr13	92001575	0.2595	0.1504	0.086	1	MIR17HG	4.37
cg16043046	chr6	166205524	0.1948	0.1129	0.086	1		97.23
cg08685077	chr7	33102556	0.2346	0.1359	0.086	1	NT5C3	3.76
cg00741789	chr5	43043360	-0.6876	0.3985	0.086	1	LOC153684	4.28
cg07719343	chr3	196264687	1.056	0.6122	0.086	1		43.07
cg18592561	chr20	644081	-0.7233	0.4191	0.0861	1	SCRT2	10.3
cg19823329	chr9	103116038	-0.3858	0.2236	0.0861	1	TEX10	91.92
cg20639396	chr6	128839906	1.164	0.6743	0.0861	1	PTPRK	40.55
cg12218389	chr1	16370217	1.172	0.6791	0.0861	1	CLCNKB	77.5
cg23781003	chr4	120988207	-0.6357	0.3684	0.0861	1	MAD2L1	5.44
cg27118059	chr21	32931471	-0.04615	0.02675	0.0861	1	TIAM1	1.39
cg19019380	chr7	158272485	0.9326	0.5405	0.0861	1	PTPRN2	80.65
cg00307483	chr1	27817084	-0.2377	0.1377	0.0861	1	WASF2	4.36
cg10092263	chr16	20867383	0.4441	0.2574	0.0861	1		88.71
cg11608958	chr2	207836769	0.7155	0.4147	0.0861	1		51.41
cg23475560	chr1	29717881	0.9186	0.5324	0.0861	1		69.94
cg13291254	chrX	36246074	-0.3878	0.2248	0.0861	1	CFAP47	92.09
cg02735620	chr4	88950514	0.4238	0.2456	0.0861	1	PKD2	89.3
cg04721710	chr11	32416490	0.8918	0.5169	0.0861	1	WT1	84.75
cg14260566	chr1	37321794	-0.7092	0.4111	0.0861	1	GRIK3	42.07
cg00888507	chr6	137635324	-0.619	0.3588	0.0861	1		88.34
cg02224252	chr5	55148279	1.005	0.5825	0.0861	1	IL31RA	78.6
cg07170711	chr1	46647034	0.4159	0.2411	0.0861	1	TSPAN1	88.29
cg15317982	chr16	75292773	0.4734	0.2744	0.0861	1	BCAR1	84.62
cg04555228	chr1	174128383	-0.2795	0.162	0.0861	1	RABGAP1L	3.04
cg05321829	chr6	137321321	1.203	0.6972	0.0861	1	IL20RA	92.16
cg20711556	chr15	43593472	0.3342	0.1937	0.0861	1	TGM7	93.28
cg19939102	chr1	26738039	-0.3003	0.174	0.0861	1	LIN28	8.27
cg12871652	chr12	78581770	-1.299	0.7527	0.0861	1	NAV3	71.96
cg18014413	chr16	75002956	-1.105	0.6404	0.0861	1	WDR59	40.16
cg23316005	chr3	123513568	0.1603	0.09289	0.0861	1	MYLK	95.68
cg03709331	chr1	153905524	0.4683	0.2714	0.0861	1	DENND4B	82.38
cg04829508	chr5	59675957	-0.3553	0.2059	0.0861	1	PDE4D	92.28
cg05159423	chr12	100769274	0.8159	0.4729	0.0861	1	SLC17A8	47.25
cg12342178	chr1	238282400	0.4872	0.2824	0.0861	1		88.24
cg18303615	chr10	74085233	0.5507	0.3192	0.0861	1		82.68
cg11531236	chrX	119028918	-0.5175	0.3	0.0861	1	AKAP14	90.02
cg03209459	chr17	44604660	-0.4147	0.2404	0.0861	1	ARL17A	93.44
cg16509173	chr11	8781014	-0.4704	0.2727	0.0861	1	ST5	12.88
cg24007193	chr19	6467410	0.7384	0.428	0.0861	1	DENND1C	85.78
cg11887996	chr12	120559003	-0.5383	0.312	0.0861	1		25.24
cg25350176	chr18	76275391	0.4779	0.277	0.0861	1		85.04
cg08884611	chr16	34256776	0.8728	0.5059	0.0861	1		42.66
cg17377263	chr10	62637805	0.2981	0.1728	0.0861	1	RHOBTB1	93.41
cg04085339	chr1	174967695	-0.8519	0.4938	0.0861	1	CACYBP	43.14
cg18493946	chr22	26887642	0.4147	0.2404	0.0861	1	SRRD	86.55
cg21636685	chr21	17442622	0.4168	0.2416	0.0861	1	MIR99AHG	87.13
cg20680460	chr1	167905759	-0.1495	0.08666	0.0861	1	BRP44	3.01
cg11432069	chr21	47702262	0.3524	0.2043	0.0861	1	MCM3AP	95.54
cg12599569	chr2	113606337	-0.3379	0.1959	0.0861	1		91.08
cg10474063	chr5	169528168	-0.32	0.1855	0.0861	1		93.24
cg06867134	chr20	62583181	0.5885	0.3411	0.0861	1	UCKL1	84.68
cg12964860	chr5	137514295	-0.09307	0.05395	0.0861	1	BRD8	2.89
cg08062206	chr14	102959357	0.1605	0.09304	0.0861	1	TECPR2	96.85
cg08739755	chr2	172815385	1.487	0.8617	0.0861	1	HAT1	68.84
cg15509969	chr2	171673226	-0.9587	0.5558	0.0861	1	GAD1	2.85
cg08214126	chr22	46835065	0.1244	0.07209	0.0861	1	CELSR1	98.11
cg26572392	chr10	24496943	0.8625	0.5	0.0861	1	KIAA1217	46.17
cg22083820	chr5	168052135	1.139	0.6603	0.0861	1		70.83
cg07568117	chr16	2139114	0.05984	0.03469	0.0861	1	PKD1	98.36
cg19415736	chr3	183167772	0.3776	0.2189	0.0862	1		90.71
cg16165803	chr12	54450584	0.2317	0.1343	0.0862	1	FLJ12825	94.2
cg08084911	chr15	28346294	0.6356	0.3685	0.0862	1		60.5
cg24707023	chr6	27860984	-0.2463	0.1428	0.0862	1	HIST1H2AM	5.47
cg24496770	chr12	110363212	0.4681	0.2714	0.0862	1		87.54
cg27059105	chr1	1950044	0.8617	0.4996	0.0862	1	GABRD	23.36
cg05446580	chr4	81189255	-1.256	0.7283	0.0862	1	FGF5	21.56
cg04152767	chr16	2282957	0.3196	0.1853	0.0862	1	E4F1	92.39
cg26720357	chr22	48977709	0.92	0.5334	0.0862	1	FAM19A5	59.33
cg11743349	chr4	21950864	-0.2766	0.1604	0.0862	1	KCNIP4	7.77
cg17211794	chr10	27233202	0.4824	0.2797	0.0862	1		88.07
cg27235302	chr6	37747711	0.4976	0.2884	0.0862	1		80.92
cg05328885	chr11	30943623	4.994	2.895	0.0862	1	DCDC5	23.75
cg10523381	chr22	45626240	0.7187	0.4167	0.0862	1	KIAA0930	45.64
cg17108476	chr15	63647314	-0.721	0.418	0.0862	1	CA12	56.06
cg20577630	chr8	42552688	-0.3884	0.2252	0.0862	1	CHRNB3	94.83
cg11415021	chr4	110889651	-0.4463	0.2587	0.0862	1	EGF	90.64
cg08322053	chr2	54403831	0.7563	0.4385	0.0862	1	ACYP2	68.98
cg22682373	chr12	22697774	-0.4727	0.2741	0.0862	1	KIAA0528	10.89
cg10924080	chr17	45919004	0.3985	0.231	0.0862	1	SCRN2	89.16
cg02772754	chr22	20918630	0.905	0.5247	0.0862	1	MED15	57.67
cg20942339	chr12	51984503	-0.1687	0.0978	0.0862	1	SCN8A	1.93
cg00170714	chr17	40724562	0.7963	0.4617	0.0862	1	MLX	76.47
cg00021101	chr3	98531993	-0.4547	0.2636	0.0862	1	DCBLD2	91
cg15965401	chr16	58031389	0.4577	0.2654	0.0862	1	ZNF319	84.64
cg25955365	chr2	12213775	-0.8454	0.4901	0.0862	1	LOC100506457	75.86
cg08434127	chr19	46405274	-0.1054	0.0611	0.0862	1	MYPOP	2.58
cg03184366	chrX	9984977	-0.3829	0.222	0.0862	1	WWC3	93.11
cg24349665	chr8	75736723	1.144	0.6631	0.0862	1	PI15	26.82
cg23218601	chr1	248074896	-0.1779	0.1032	0.0862	1		95.15
cg24834461	chrX	153637645	-1.218	0.7062	0.0862	1	DNASE1L1	43.45
cg01268930	chr8	21342616	0.7158	0.415	0.0862	1		81.8
cg07108754	chr15	97436161	-0.4734	0.2745	0.0862	1		90.57
ch.20.6400133F	chr20	6452133	0.06478	0.03756	0.0862	1		1.37
cg04756611	chr2	218303032	0.9832	0.5701	0.0862	1	DIRC3	58.16
cg04811556	chrX	133683331	-0.7324	0.4246	0.0862	1		23.66
cg16405575	chr12	3186173	-0.2137	0.1239	0.0862	1	TSPAN9	4.02
cg14237958	chr9	74674159	-0.4105	0.238	0.0862	1	C9orf57	92.29
cg05555380	chr4	169853902	-0.3638	0.211	0.0862	1		91.32
cg03158772	chr3	14768188	0.6196	0.3593	0.0862	1	C3orf20	91.68
cg14852625	chr3	127309519	-0.07107	0.0412	0.0862	1	TPRA1	2.24
cg06584072	chr4	6745018	0.4333	0.2512	0.0862	1		87.92
cg08693754	chr19	8668698	0.3892	0.2257	0.0862	1	ADAMTS10	91.62
cg20279598	chrX	153096506	-0.5566	0.3227	0.0862	1	PDZD4	9.3
cg22935455	chr2	23330090	0.2037	0.1181	0.0862	1		94.74
cg23304339	chr19	37862045	-0.1021	0.05922	0.0862	1	ZNF527	2.46
cg26104428	chr21	40817303	-0.1717	0.09958	0.0862	1	SH3BGR	3.23
cg01081390	chr17	26890849	0.3904	0.2263	0.0862	1	PIGS	90.71
cg15758783	chr6	160221183	-0.4625	0.2682	0.0862	1	PNLDC1	89.54
cg05684145	chr22	29708028	0.5823	0.3377	0.0862	1	GAS2L1	71.23
cg00003900	chr16	2897074	1.372	0.7953	0.0862	1		46.21
cg21212076	chr9	35564052	2.453	1.422	0.0862	1	FAM166B	57.64
cg15036160	chr6	168628425	-0.3129	0.1814	0.0862	1		93.61
cg27305037	chr3	72096834	0.3657	0.212	0.0862	1	LINC00877	86.1
cg00739593	chr10	116164714	-0.581	0.3369	0.0862	1	AFAP1L2	10.56
cg00480383	chr3	153645704	-0.7321	0.4245	0.0862	1		73.06
cg15691003	chr1	22351864	-0.148	0.08582	0.0862	1	HSPC157	2.61
cg13426891	chr19	16646901	0.5258	0.3049	0.0862	1	CHERP	83.51
cg04027449	chr5	173235343	-0.7841	0.4546	0.0862	1		58.15
cg08060018	chr18	63573885	-0.2938	0.1703	0.0862	1		93.68
cg26889437	chr11	460914	-1.298	0.7527	0.0862	1	PTDSS2	90.91
cg20987429	chr8	91553142	1.139	0.6603	0.0862	1		38.59
cg02166725	chr7	77126994	0.6299	0.3653	0.0862	1		94.56
cg00034039	chr9	74526266	-0.412	0.2389	0.0862	1	C9orf85	5.98
cg00886669	chr2	11529264	0.9088	0.527	0.0862	1		89.77
cg10224640	chr10	4704918	0.5443	0.3156	0.0862	1	LINC00704	85.93
cg08488229	chr8	37706941	-0.156	0.09045	0.0862	1	BRF2	2.96
cg14826954	chr19	53361088	-0.1879	0.109	0.0863	1	ZNF468	3.25
cg05098512	chr10	134861083	0.5516	0.3198	0.0863	1		89.5
cg21544781	chr6	110802093	-0.942	0.5462	0.0863	1		93.45
cg04586492	chr16	1869138	0.8374	0.4856	0.0863	1	HAGH	85.37
cg26222748	chrX	70502568	-0.6643	0.3852	0.0863	1	NONO	90.19
cg00523379	chr6	148726218	1.084	0.6288	0.0863	1	SASH1	46.71
cg24371217	chr3	156402033	-0.5213	0.3023	0.0863	1	TIPARP	91.15
cg03322699	chr4	113656020	-0.7074	0.4102	0.0863	1		84.44
cg05999604	chr7	1478727	-0.4258	0.2469	0.0863	1	MICALL2	89.8
cg01828434	chrX	106960491	-0.4586	0.266	0.0863	1	TSC22D3	13.43
cg20598295	chr10	35099208	-0.7487	0.4342	0.0863	1	PARD3	85.06
cg07608290	chr14	102829271	-0.196	0.1137	0.0863	1	CINP	3.82
cg05916233	chr1	38174024	-0.2859	0.1658	0.0863	1	CDCA8	94.4
cg24210428	chr3	15643525	-0.299	0.1734	0.0863	1	HACL1	5.03
cg18932116	chr19	15121527	0.7302	0.4235	0.0863	1	CCDC105	37.61
cg08521779	chr17	47572616	-0.5757	0.3339	0.0863	1	NGFR	4.98
ch.15.31224719R	chr15	33437427	-0.09932	0.0576	0.0863	1		1.99
cg23814692	chr10	70304440	0.3759	0.218	0.0863	1		85.03
cg13281762	chr2	101978577	0.5679	0.3294	0.0863	1	CREG2	87.72
cg22896102	chr17	27272875	-1.628	0.9443	0.0863	1	PHF12	91.73
cg04207231	chr6	34038038	0.4936	0.2862	0.0863	1	GRM4	89.15
cg17851081	chr8	125739899	-0.2453	0.1423	0.0863	1	MTSS1	5.35
cg24739864	chr6	4857484	-0.3157	0.1831	0.0863	1	CDYL	92.91
cg00334798	chr11	72929553	0.2379	0.138	0.0863	1	P2RY2	2.12
cg15484532	chr1	4714171	-0.2277	0.1321	0.0863	1	AJAP1	3.2
cg24616589	chr7	151038719	-0.1211	0.07021	0.0863	1	NUB1	1.47
cg25555135	chr9	3191504	-0.8452	0.4902	0.0863	1	LINC01231	81.02
cg22212156	chr20	32031449	-0.5614	0.3256	0.0863	1	SNTA1	20.07
cg08126875	chr6	125743207	0.187	0.1084	0.0863	1		96.05
cg17896947	chr8	101158282	-0.1336	0.07751	0.0863	1	FBXO43	2.58
cg20610891	chr12	52463737	-0.5161	0.2993	0.0863	1	C12orf44	11.49
cg14068489	chr19	3728406	-0.3957	0.2295	0.0863	1	TJP3	83.87
cg01074001	chr16	16047381	-0.5236	0.3036	0.0863	1	ABCC1	90.75
cg16519100	chr15	83869266	-1.014	0.5882	0.0863	1	HDGFRP3	52.08
cg10719847	chr7	50660861	0.3721	0.2158	0.0863	1	GRB10	90.85
cg05141709	chr3	53857445	0.05741	0.0333	0.0863	1	CHDH	98.45
cg23386928	chr9	16137159	0.4997	0.2898	0.0863	1		80.86
cg04223442	chr17	16118251	-0.2334	0.1354	0.0863	1	NCOR1	6.58
cg11525109	chr12	51737008	0.8736	0.5067	0.0863	1	CELA1	63.1
cg13302088	chr3	42131378	-0.6807	0.3948	0.0863	1	TRAK1	94.28
cg03483427	chr13	37680793	-0.1982	0.1149	0.0863	1	CSNK1A1L	95.28
cg25704908	chr2	133540012	0.4596	0.2665	0.0863	1	NCKAP5	85.48
cg15944766	chr8	29210790	-0.1542	0.08946	0.0863	1		2.43
cg13855435	chr17	57449015	0.6385	0.3703	0.0863	1	YPEL2	84.79
cg15675646	chr13	111669202	0.6109	0.3543	0.0863	1		86.04
cg27017682	chr3	58339488	0.4631	0.2686	0.0863	1	PXK	81.41
cg20192752	chr14	20903683	0.07927	0.04598	0.0863	1	KLHL33	98.18
cg16187340	chr5	134527362	0.1811	0.1051	0.0863	1		3.69
cg12445256	chr22	46572067	0.3811	0.2211	0.0863	1	PPARA	91.11
cg00446213	chr7	63766189	0.4072	0.2362	0.0863	1		92.01
cg18377376	chr11	131707728	-0.3499	0.2029	0.0863	1	NTM	93.1
cg04197371	chr5	20108891	-0.4899	0.2841	0.0863	1		90.74
cg20013590	chr1	145226397	0.8633	0.5008	0.0863	1	NOTCH2NL	67.64
cg05859179	chr20	11963914	0.2947	0.1709	0.0863	1		93.47
cg08927067	chr19	3385005	0.6837	0.3966	0.0863	1	NFIC	63.96
cg20430749	chrX	51075273	-0.4288	0.2487	0.0863	1	NUDT10	16.59
cg27451531	chr1	222648256	0.7156	0.4151	0.0863	1		82.67
cg01531701	chr12	65675516	-0.4326	0.2509	0.0863	1	MSRB3	87.85
cg11188429	chr17	80923572	0.2606	0.1511	0.0863	1	B3GNTL1	93.23
cg23176317	chr1	109704161	0.3152	0.1828	0.0863	1	KIAA1324	94.74
cg12808447	chr1	11541043	0.6569	0.3811	0.0863	1	PTCHD2	82.02
cg08922202	chr17	56332230	-0.7614	0.4417	0.0863	1	LPO	41.59
cg19237600	chr7	99564474	-0.5186	0.3008	0.0863	1	AZGP1	87.89
cg23883989	chr14	105886026	-0.2021	0.1172	0.0863	1	MTA1	4.38
cg11487379	chr2	9428037	0.5053	0.2931	0.0863	1	ASAP2	86.67
cg10086158	chr6	45759723	-0.5445	0.3158	0.0863	1		88.56
cg17367049	chr20	21209335	0.7647	0.4436	0.0864	1	KIZ	65.86
cg16514212	chr7	157530897	1.088	0.631	0.0864	1	PTPRN2	31.18
cg10995755	chr2	73964834	1.199	0.6957	0.0864	1	TPRKB	39.39
cg26459683	chr15	68346511	-0.05957	0.03456	0.0864	1	PIAS1	1.73
cg05653496	chr6	52141227	0.417	0.2419	0.0864	1	MCM3	90.08
cg16938898	chr4	13993112	-1.049	0.6087	0.0864	1		55.52
cg05786698	chr6	170147903	0.4212	0.2443	0.0864	1	TCTE3	92.45
cg13379419	chr19	50833943	0.2905	0.1685	0.0864	1	KCNC3	8.89
cg24163260	chr12	101804782	1.08	0.6266	0.0864	1		90.49
cg08399593	chr10	69650091	0.3881	0.2252	0.0864	1	SIRT1	90.71
cg00986350	chr16	88540396	1.084	0.6287	0.0864	1	ZFPM1	70.44
cg11361698	chr9	136603543	-0.1333	0.07734	0.0864	1	SARDH	2.62
cg12093173	chr19	18372411	-0.3478	0.2018	0.0864	1	KIAA1683	90.82
cg04826413	chr12	129279936	0.4867	0.2824	0.0864	1	SLC15A4	89.04
cg13009860	chr13	113768927	-0.5176	0.3003	0.0864	1	F7	83.92
cg19432010	chr14	56382162	0.3148	0.1826	0.0864	1		93.32
cg07072463	chr5	180047184	0.2927	0.1698	0.0864	1	FLT4	93.92
cg18145080	chr8	144640397	0.2748	0.1594	0.0864	1	GSDMD	4.82
cg10725861	chr19	7983606	1.111	0.6444	0.0864	1		55.76
cg20191924	chr11	44102381	0.6645	0.3855	0.0864	1	ACCS	86.69
cg26563932	chr19	35263485	-0.4667	0.2708	0.0864	1	ZNF599	18.18
cg09084462	chr10	27220234	-0.6017	0.349	0.0864	1	NCRNA00202	10.52
cg14914887	chr3	180627368	-0.5223	0.303	0.0864	1		89.93
cg27147846	chr16	78573171	1.468	0.8518	0.0864	1	WWOX	63.47
cg10397440	chr8	57359258	-0.0963	0.05587	0.0864	1	PENK	2.1
cg10724255	chr6	47130754	0.6881	0.3992	0.0864	1		34.36
cg19862194	chr3	141584147	0.8372	0.4857	0.0864	1		84.57
cg01331649	chr15	76196562	-0.08351	0.04845	0.0864	1	FBXO22	2.23
cg09631495	chr8	4617087	-1.937	1.124	0.0864	1	CSMD1	90.26
cg20761678	chr4	170541503	-0.3301	0.1915	0.0864	1	CLCN3	5.55
cg09272454	chr5	55834514	0.1539	0.08927	0.0864	1	C5orf67	96.2
cg10022157	chr7	87810902	0.25	0.1451	0.0864	1	ADAM22	94.76
cg14671683	chr22	47016124	0.7029	0.4078	0.0864	1		35.22
cg07956992	chr1	223991909	0.4515	0.2619	0.0864	1	TP53BP2	79.69
cg21096990	chr1	211499960	-0.232	0.1346	0.0864	1	TRAF5	3.59
cg21249327	chr6	46840718	0.5856	0.3398	0.0864	1	ADGRF5	75.25
cg21148880	chr8	143396783	0.3649	0.2117	0.0864	1	TSNARE1	90.79
cg09970855	chr5	149112199	0.7884	0.4574	0.0864	1	MIR378A	74.93
cg09911552	chr6	168594071	0.5912	0.343	0.0864	1		74.37
cg08222787	chr17	56288205	0.3988	0.2314	0.0864	1	MKS1	91.78
cg00208349	chr3	63997428	-0.4746	0.2753	0.0864	1	PSMD6	90.5
cg01679108	chr16	51174069	0.6815	0.3954	0.0864	1	SALL1	54.45
cg01751470	chr2	85980788	-0.1226	0.07115	0.0864	1	ATOH8	1.57
cg17183999	chr16	8998406	-0.3967	0.2301	0.0864	1	USP7	90.82
cg19889530	chr2	232825897	0.2031	0.1178	0.0864	1	DIS3L2	4.01
cg25252251	chr1	212208932	-0.1587	0.09209	0.0864	1	INTS7	2.76
cg15625384	chr20	36743743	-0.3929	0.228	0.0864	1		91.02
cg10370025	chr17	926264	0.3181	0.1846	0.0864	1	ABR	93.24
cg04271248	chr2	73338768	0.8065	0.4679	0.0864	1	RAB11FIP5	30.69
cg08154405	chr1	156164745	0.5047	0.2928	0.0864	1	SLC25A44	90.34
cg05041265	chr6	105807958	-0.8115	0.4708	0.0864	1	PREP	90.18
cg06138941	chr3	78371609	1.385	0.8035	0.0864	1		89.8
cg04674762	chr14	52487120	-3.657	2.122	0.0864	1	NID2	43.05
cg02590295	chr8	66754114	-0.2514	0.1458	0.0864	1	PDE7A	5.06
cg23688773	chr11	59244755	-0.7983	0.4632	0.0864	1	OR4D10	82.39
cg13686412	chr17	79914605	0.4002	0.2322	0.0864	1	NOTUM	91.7
cg17467108	chr11	72770858	-0.78	0.4526	0.0864	1	FCHSD2	92.63
cg10212847	chr19	49665940	-0.387	0.2246	0.0864	1	TRPM4	91.42
cg15605023	chr6	151991639	-0.4935	0.2863	0.0864	1		84.67
cg25869864	chr8	107092790	-0.4451	0.2583	0.0864	1		90.91
cg10292771	chr20	271436	-0.1233	0.07157	0.0864	1	C20orf96	3.16
cg08155365	chr1	228319085	-0.3864	0.2242	0.0864	1		92.49
cg03431555	chr8	127647454	-0.5363	0.3112	0.0864	1		80.29
cg16642562	chr3	119187346	1.343	0.7795	0.0864	1	POGLUT1	74.85
cg11447355	chr19	1490825	-0.1805	0.1047	0.0864	1	REEP6	2.18
cg16371229	chr1	233248845	-0.7784	0.4517	0.0864	1	PCNXL2	6.45
cg27566289	chr17	48133890	-0.1392	0.08074	0.0864	1	ITGA3	1.73
cg00790497	chr11	70699384	0.556	0.3226	0.0864	1	SHANK2	76.9
cg11713189	chr15	29391564	0.3718	0.2157	0.0865	1	APBA2	91.65
cg08781584	chr21	29099379	0.5343	0.31	0.0865	1	NCRNA00113	81.54
cg12854902	chr16	71843438	-0.5374	0.3118	0.0865	1	AP1G1	7.07
cg06143328	chr7	73667763	0.7419	0.4305	0.0865	1	RFC2	64.76
cg26202142	chr17	38875459	-0.8348	0.4844	0.0865	1		47.85
cg06343109	chr5	496081	1.421	0.8244	0.0865	1	SLC9A3	78.53
cg10043427	chr7	4167809	0.3741	0.2171	0.0865	1	SDK1	92.6
cg08763434	chr10	72258925	0.6245	0.3623	0.0865	1	PALD1	75.72
cg21156835	chr19	986152	-0.2651	0.1538	0.0865	1	WDR18	95.09
cg08184808	chr7	86689212	0.3292	0.191	0.0865	1	KIAA1324L	3.28
cg17054708	chr3	13679636	1.153	0.6691	0.0865	1	FBLN2	24.07
cg18096633	chr2	86006924	0.7302	0.4237	0.0865	1	ATOH8	44.21
cg20522370	chr22	42095347	0.9254	0.537	0.0865	1	MEI1	29.33
cg27639056	chr1	117546079	-1.29	0.7485	0.0865	1	CD101	60.96
cg23094236	chr2	192531493	-0.5244	0.3043	0.0865	1		88.48
cg24110839	chr17	36896577	-0.2874	0.1668	0.0865	1	PCGF2	93.64
cg00204465	chr17	73583945	0.621	0.3604	0.0865	1	MYO15B	8.59
cg21583016	chr1	7539175	-1.013	0.5877	0.0865	1	CAMTA1	76.88
cg22698629	chr1	20670730	-1.102	0.6394	0.0865	1	VWA5B1	33.94
cg26782946	chr17	79662530	0.9441	0.5479	0.0865	1	HGS	89.07
cg05469225	chr4	88157096	-0.1223	0.07094	0.0865	1		2.36
cg26032417	chr2	241185226	0.08712	0.05055	0.0865	1		98.09
cg14215472	chr17	27940404	-0.1502	0.08715	0.0865	1	ANKRD13B	2.8
cg01317633	chr17	43373139	0.7736	0.4489	0.0865	1	MAP3K14	64.28
cg11072837	chr10	105793358	0.7817	0.4536	0.0865	1	COL17A1	51.21
cg01337545	chrX	2847549	-0.8005	0.4646	0.0865	1	ARSD	10.77
cg00528521	chr8	19202783	-0.6195	0.3595	0.0865	1	SH2D4A	86.01
cg13407446	chr9	123698965	-0.2954	0.1714	0.0865	1		4.28
cg00566514	chr2	242201229	0.4585	0.2661	0.0865	1	HDLBP	80.7
cg23983671	chr18	76755310	0.111	0.06442	0.0865	1	SALL3	97.54
cg18187865	chr6	34857018	-0.05511	0.03198	0.0865	1	ANKS1A	1.48
cg11757484	chr1	40134880	0.458	0.2658	0.0865	1	NT5C1A	84.93
cg11577089	chr2	38264725	-0.6744	0.3914	0.0865	1	RMDN2-AS1	81.2
cg24704593	chr7	20257178	0.7795	0.4524	0.0865	1	MACC1	5.52
cg00366813	chr2	172290123	1.126	0.6536	0.0865	1	DCAF17	16.05
cg13399697	chr1	29563578	-0.6521	0.3784	0.0865	1	PTPRU	25.22
cg00591980	chr6	150071069	-0.05575	0.03235	0.0865	1	PCMT1	1.62
cg02808051	chr2	166151574	-1.075	0.6237	0.0865	1	SCN2A	79.51
cg21040807	chr3	98451371	-0.1526	0.08854	0.0865	1	ST3GAL6	2.99
cg12236406	chr4	86717940	1.297	0.7526	0.0865	1	ARHGAP24	89.16
cg23132527	chr12	52402378	0.4343	0.252	0.0865	1	GRASP	89.64
cg04217140	chr17	4613687	-0.1462	0.08482	0.0865	1	ARRB2	3.32
cg20933897	chr17	70304177	-0.4146	0.2406	0.0865	1		91.09
cg13572071	chr1	23707912	0.8308	0.4822	0.0865	1	TCEA3	66.29
cg22307471	chr11	21166228	0.5393	0.313	0.0865	1	NELL1	80.68
cg17376415	chr7	157914479	0.5317	0.3086	0.0865	1	PTPRN2	85.49
cg20928986	chr2	231044540	0.4267	0.2477	0.0865	1	SP110	83.61
cg11907326	chr4	6341028	0.674	0.3912	0.0865	1	PPP2R2C	64.45
cg20399145	chr6	119007232	-0.2759	0.1601	0.0865	1	CEP85L	94.72
cg18181034	chr7	27208885	-0.4618	0.2681	0.0865	1		16.83
cg26886541	chr8	124187192	0.395	0.2293	0.0865	1		89.92
cg09830203	chr19	8569300	0.6349	0.3685	0.0865	1		28.89
cg08474901	chr10	13092035	-0.5111	0.2966	0.0865	1		88.99
cg14428080	chr9	96723014	-0.2076	0.1205	0.0865	1		3.56
cg06663668	chr19	45909762	-0.1048	0.06082	0.0865	1	CD3EAP	2.58
cg21931656	chr11	72462963	-0.5956	0.3457	0.0865	1	ARAP1	10.47
cg04100595	chr12	27615138	1.297	0.7529	0.0865	1		52.42
cg11085083	chr5	129022902	-0.4512	0.2619	0.0865	1	ADAMTS19	91.29
cg14718741	chr4	189140097	0.1095	0.06354	0.0865	1		97.86
cg11388228	chr1	8410102	-0.349	0.2026	0.0865	1		94.5
cg13634539	chr20	58488418	0.4116	0.2389	0.0865	1	SYCP2	92.48
cg15672329	chr11	72810987	-0.2608	0.1514	0.0865	1	FCHSD2	94.17
cg11634705	chr7	873449	-2.882	1.673	0.0865	1	UNC84A	84.24
cg10433910	chr8	145137259	-0.374	0.2171	0.0865	1	GPAA1	7.26
cg04253608	chr15	92555091	0.5168	0.3	0.0865	1	SLCO3A1	87.99
cg20865121	chr1	16378623	0.4034	0.2341	0.0866	1	CLCNKB	89.26
cg01181758	chr16	56485501	-1.318	0.7651	0.0866	1	OGFOD1	5.97
cg23788201	chr3	151985732	-0.9647	0.56	0.0866	1	MBNL1-AS1	27.49
cg22877366	chr1	12107668	1.348	0.7826	0.0866	1		40.56
cg25158613	chr11	6790954	0.2466	0.1431	0.0866	1	OR2AG2	94.19
cg09127495	chr4	141045103	-0.9543	0.554	0.0866	1	MAML3	79.6
cg00058226	chr22	30714999	0.5818	0.3377	0.0866	1	TBC1D10A	37.43
cg17695979	chr5	156885632	-0.5925	0.3439	0.0866	1	NIPAL4	85.59
cg16866941	chr22	38601325	0.7286	0.4229	0.0866	1	MAFF	79.4
cg20563265	chr2	118529711	0.6974	0.4048	0.0866	1		68.69
cg18480168	chr10	120796676	0.2014	0.1169	0.0866	1	EIF3A	95.75
cg15260437	chr17	79430805	0.2269	0.1317	0.0866	1	BAHCC1	95.69
cg02568341	chr16	50459768	-0.6865	0.3985	0.0866	1		23.92
cg16193818	chr9	16521848	1.33	0.7722	0.0866	1	BNC2	35.1
cg06601141	chr16	81718387	0.4051	0.2352	0.0866	1	CMIP	87.3
cg08596472	chr16	70887650	-0.5012	0.291	0.0866	1	HYDIN	83.56
cg00881448	chr10	30248683	0.1027	0.05962	0.0866	1		97.72
cg16789934	chr11	43380526	-0.06367	0.03696	0.0866	1	TTC17	0.96
cg09439604	chr17	78940029	0.7981	0.4633	0.0866	1	RPTOR	91.25
cg09868598	chr5	50674015	-0.7803	0.453	0.0866	1		11.98
cg07613458	chr7	36291281	0.4491	0.2607	0.0866	1	EEPD1	86.01
cg09663655	chr1	2999728	0.4313	0.2504	0.0866	1	PRDM16	91.55
cg06620396	chr11	66251392	-0.3923	0.2277	0.0866	1	DPP3	92.19
cg08580319	chr2	191186069	-0.1842	0.1069	0.0866	1	HIBCH	95.64
cg00170072	chr15	79271040	0.444	0.2577	0.0866	1	RASGRF1	91.97
cg20236831	chr1	1259679	-0.06626	0.03847	0.0866	1	GLTPD1	2.23
cg16866100	chr17	57502922	0.6032	0.3502	0.0866	1		79.43
cg12957695	chr8	3394436	-0.445	0.2583	0.0866	1	CSMD1	90.03
cg27362302	chr18	11751497	-0.2111	0.1225	0.0866	1	GNAL	4.17
cg16102247	chr3	165555160	-1.226	0.7115	0.0866	1	BCHE	37.94
cg22438006	chr18	53445072	-1.055	0.6127	0.0866	1		60.81
cg19986472	chr17	41561315	-0.197	0.1144	0.0866	1	DHX8	3.22
cg18888137	chr6	32945759	0.8238	0.4782	0.0866	1	BRD2	45.56
cg09485974	chr10	11054024	0.4376	0.254	0.0866	1	CELF2	94.71
cg12058586	chr12	31424825	-0.898	0.5213	0.0866	1		36.04
cg06033320	chr8	66750110	-1.075	0.6243	0.0866	1	PDE7A	59.02
cg09155145	chr5	1875188	-0.2484	0.1442	0.0866	1		4.92
cg00409917	chr6	29894679	-1.477	0.8573	0.0866	1	HCG4P6	4.39
cg24389058	chr11	45420916	-1.096	0.636	0.0866	1		82.3
cg10965041	chr1	28415294	-0.07841	0.04552	0.0866	1	EYA3	2.33
cg10955297	chr1	46709406	-0.2642	0.1534	0.0866	1		93.75
cg07174221	chr11	126284144	-0.3641	0.2114	0.0866	1	ST3GAL4	90.07
cg09370051	chrX	131622892	-1.277	0.7411	0.0866	1	MBNL3	18.78
cg15347189	chr3	187387999	-0.5459	0.3169	0.0866	1	SST	10.74
ch.4.73928309R	chr4	73709445	0.1886	0.1095	0.0866	1		3.43
cg26205341	chr4	120133661	-0.06599	0.03831	0.0866	1	USP53	1.37
cg14847215	chr12	122239535	-1.063	0.6174	0.0866	1	LINC01089	10.06
cg10862489	chr17	16260166	-0.2197	0.1276	0.0866	1		94.25
cg01034921	chr9	89762099	0.4727	0.2744	0.0866	1	C9orf170	90.58
cg26033786	chr19	50979610	-0.3899	0.2263	0.0866	1	FAM71E1	3.37
cg20313968	chrX	7061766	-0.3799	0.2205	0.0866	1	HDHD1	92.18
cg08625210	chr11	2209658	7.767	4.509	0.0866	1		72.17
cg03272928	chr4	3357186	0.7391	0.4291	0.0866	1	RGS12	78.96
cg04406910	chr6	31926623	-0.1444	0.08384	0.0866	1	SKIV2L	1.58
cg14545328	chr17	77222420	-1.038	0.6026	0.0866	1	RBFOX3	86.94
cg21240572	chr9	36266353	0.3687	0.2141	0.0866	1	GNE	90.27
cg17897391	chr8	24297103	1.522	0.8838	0.0866	1	ADAM7	54.15
cg08390973	chr1	3410114	0.503	0.292	0.0866	1	MEGF6	84.74
cg11778030	chrX	153237805	-0.9245	0.5367	0.0866	1	TMEM187	12.15
cg20413562	chr16	46717571	-0.4181	0.2428	0.0866	1	VPS35	87.21
cg12323361	chr3	121798553	0.4208	0.2443	0.0866	1	CD86	88.51
cg09241427	chr11	70860363	0.6318	0.3668	0.0866	1	SHANK2	69.7
cg17206968	chr5	44762293	-0.4647	0.2698	0.0866	1		88.76
cg00419912	chr19	52068602	0.6658	0.3866	0.0866	1		72.34
cg16503279	chr16	67267614	0.3887	0.2257	0.0866	1	FHOD1	92.01
cg13366899	chr7	5322580	-1.663	0.9655	0.0866	1	SLC29A4	20.62
cg12333338	chr6	32787925	0.5169	0.3001	0.0866	1		85
cg17665193	chr10	26506008	-0.4159	0.2415	0.0866	1	GAD2	6.45
cg21518947	chr11	67222648	0.5183	0.3009	0.0866	1	CABP4	76.93
cg03142905	chr6	53728998	0.4048	0.2351	0.0866	1	LRRC1	91.14
cg22854795	chr15	85358533	0.8172	0.4745	0.0866	1	ALPK3	35.85
cg15241856	chr19	5663715	0.2215	0.1286	0.0866	1	SAFB	94.89
cg08676730	chr17	53828263	-0.2022	0.1174	0.0867	1	PCTP	4.16
cg18047032	chr5	90576987	0.5302	0.3079	0.0867	1		9.16
cg18361892	chr18	56383450	-0.5676	0.3296	0.0867	1	MALT1	15.72
cg07444487	chr10	123688279	-4.295	2.494	0.0867	1	ATE1	29.62
cg19911058	chr20	55904856	-1.176	0.683	0.0867	1	SPO11	70.81
cg04862290	chr2	238641962	-3.969	2.305	0.0867	1	LRRFIP1	57.27
ch.17.1317324F	chr17	48294274	0.23	0.1336	0.0867	1		3.55
cg24965984	chr10	113943723	-0.1497	0.08695	0.0867	1	GPAM	3.4
cg10682803	chr16	88850895	-0.1485	0.0862	0.0867	1	FAM38A	3.56
cg19857977	chr1	220408360	1.095	0.636	0.0867	1	RAB3GAP2	94.33
cg06137918	chr6	74695878	-1.635	0.9496	0.0867	1		63.46
cg09303642	chr12	54690818	0.7756	0.4504	0.0867	1	NFE2	42.75
cg02072896	chr1	3331137	0.2234	0.1297	0.0867	1	PRDM16	96.4
cg00313401	chr15	74219948	-0.2519	0.1462	0.0867	1	LOXL1	4.8
cg10641986	chr17	56609534	-0.0524	0.03043	0.0867	1	SEPT4	1.67
cg23023643	chr12	97527928	0.6516	0.3784	0.0867	1		84.7
cg13378362	chr10	79452822	-0.5206	0.3023	0.0867	1		87.14
cg04040935	chr6	167250513	-0.3502	0.2034	0.0867	1	RPS6KA2	92.07
cg27268520	chr6	27198236	1.651	0.9587	0.0867	1		16.06
cg12139056	chr22	23178196	0.8298	0.4819	0.0867	1		17.4
cg26420566	chr6	8086774	0.2741	0.1592	0.0867	1	SCARNA27	94.96
cg18931888	chr3	137851874	-0.2898	0.1683	0.0867	1	A4GNT	93.44
cg26647324	chr16	1516388	-0.4331	0.2515	0.0867	1	CLCN7	89.29
cg14580287	chr10	25173338	-0.5485	0.3185	0.0867	1	PRTFDC1	87.82
cg00720137	chr16	80575018	-0.1077	0.06255	0.0867	1	DYNLRB2	2.39
cg19503327	chr11	12726182	0.9935	0.5769	0.0867	1	TEAD1	66.98
cg05396900	chr10	52750736	-0.1663	0.09655	0.0867	1	PRKG1	2.9
cg05086084	chr1	203242936	1.029	0.5974	0.0867	1		38.04
cg20306861	chr13	70966046	-2.369	1.376	0.0867	1		74.05
cg02266621	chr8	130696072	0.7709	0.4476	0.0867	1		38.43
cg16149455	chr10	133752253	-0.2649	0.1539	0.0867	1	PPP2R2D	94.72
cg19191258	chr10	3197650	0.6725	0.3905	0.0867	1	PITRM1	87.01
cg22783940	chr13	114251672	1.475	0.8568	0.0867	1	TFDP1	91.02
cg23898059	chr10	18940326	-0.1343	0.07798	0.0867	1	NSUN6	2.68
cg03183234	chr9	140174522	0.4446	0.2582	0.0867	1	C9orf167	90.91
cg09113406	chr2	101889419	-0.3337	0.1938	0.0867	1	SNORD89	93.27
cg00757082	chr19	30719149	-0.1941	0.1127	0.0867	1		3.8
cg22254681	chr3	14444041	-0.5976	0.347	0.0867	1	SLC6A6	12.27
cg24333112	chr8	17581246	1.098	0.6376	0.0867	1	MTUS1	10.71
cg17929459	chr14	91779510	0.4744	0.2755	0.0867	1	CCDC88C	83.45
cg12549366	chr2	109779514	0.312	0.1812	0.0867	1	SH3RF3	93.8
cg26013887	chr4	172735604	-0.3408	0.1979	0.0867	1	GALNTL6	92.96
cg00500481	chr6	36562387	-0.0623	0.03618	0.0867	1	SFRS3	1.93
cg19886853	chr1	8277746	-0.2979	0.173	0.0867	1		4.52
cg02811126	chr2	45160861	-0.5395	0.3133	0.0867	1		12.48
cg19295451	chr15	102010161	0.1904	0.1106	0.0867	1	PCSK6	95.92
cg05371867	chr17	57784854	-0.1059	0.06148	0.0867	1	TMEM49	2.14
cg01690119	chr16	88511822	1.428	0.8295	0.0867	1		69.56
cg19396867	chr19	40314862	-0.2301	0.1336	0.0867	1		4.17
cg13614179	chr4	143906510	-0.7565	0.4394	0.0867	1		83.91
cg09078693	chr3	53127342	0.403	0.2341	0.0867	1	RFT1	87.72
cg08118324	chrX	106973315	-0.4138	0.2403	0.0867	1	TSC22D3	93.54
cg02932663	chr7	150874931	0.5924	0.344	0.0867	1	ASB10	79.12
cg17727762	chr3	121742414	0.9558	0.5551	0.0867	1	ILDR1	75.68
cg00794813	chr1	115829169	0.2984	0.1733	0.0867	1	NGF	93.91
cg25679366	chr7	87104879	-0.08559	0.04971	0.0867	1	ABCB4	2.4
cg01279709	chr13	28196083	-0.2019	0.1173	0.0867	1	POLR1D	3.23
cg15823383	chr8	1918340	-0.2271	0.1319	0.0867	1	KBTBD11-OT1	94.95
cg22736787	chr1	117452530	-0.3715	0.2158	0.0867	1	PTGFRN	4.3
cg18748036	chr5	130642003	-0.5313	0.3086	0.0867	1	CDC42SE2	85.56
cg14403130	chr1	44873057	-0.1897	0.1102	0.0867	1	RNF220	3.31
cg10673698	chrX	30824442	-0.5334	0.3098	0.0867	1		88.83
cg04808946	chr3	151987320	-0.1847	0.1073	0.0867	1	LOC401093	2.3
cg23073467	chr19	54264368	0.8107	0.4708	0.0867	1	MIR516A2	56.73
cg17943075	chr18	29878593	0.9104	0.5288	0.0867	1	GAREM	37
cg00006848	chrX	146646784	-0.9193	0.534	0.0867	1		83.53
cg26720235	chr16	85879079	0.5599	0.3252	0.0867	1		70.98
cg02392835	chr7	53155221	0.4459	0.259	0.0867	1		80.93
cg27652869	chr5	172216846	-0.588	0.3415	0.0867	1		81.27
cg18422575	chr1	145723688	-0.4906	0.285	0.0867	1	NBPF20	88.55
cg09391451	chr3	104658148	1.173	0.6813	0.0867	1		89.92
cg24347525	chr5	146603831	-0.9334	0.5422	0.0868	1		78.29
cg18419754	chr16	68028395	-1.191	0.692	0.0868	1	DPEP2	37.59
cg12792363	chr11	63274030	1.07	0.6213	0.0868	1	LGALS12	48.15
cg17383678	chrX	39378842	-1.083	0.6288	0.0868	1		63.85
cg22957360	chr10	101282572	-1.197	0.6953	0.0868	1		76.02
cg09965479	chr1	116378486	-0.227	0.1318	0.0868	1		94.63
cg01951459	chr2	236964187	0.883	0.5129	0.0868	1	AGAP1	74.89
cg06119206	chr7	142984226	0.3321	0.1929	0.0868	1	CASP2	91.78
cg16636837	chr3	10258605	0.3789	0.2201	0.0868	1	IRAK2	87.45
cg21423458	chr2	204800890	-0.3479	0.2021	0.0868	1	ICOS	93.13
cg26472074	chr12	25057098	1.004	0.583	0.0868	1	BCAT1	50.22
cg11855834	chr1	117127724	0.1321	0.07672	0.0868	1	IGSF3	97.26
cg17375849	chr9	133377223	0.3317	0.1926	0.0868	1		93.04
cg23763877	chr20	5988223	0.2774	0.1611	0.0868	1	CRLS1	94.06
cg26337816	chr11	132582640	-0.5402	0.3138	0.0868	1	OPCML	90.55
cg00589929	chr2	15966003	-0.8775	0.5097	0.0868	1		92.64
cg27360003	chr10	105254119	0.1041	0.06048	0.0868	1	NEURL	2.16
cg11434884	chr12	101350521	-0.4866	0.2827	0.0868	1	ANO4	85.78
cg01347776	chr3	179121836	-0.2679	0.1556	0.0868	1	GNB4	93.63
cg04081835	chr3	160973181	-0.3563	0.207	0.0868	1		93.63
cg09275667	chr15	55881083	-0.2283	0.1326	0.0868	1	PYGO1	6.47
cg02999826	chr8	124968026	0.429	0.2492	0.0868	1	FER1L6	85.41
cg14102158	chr1	176923910	-0.6883	0.3998	0.0868	1	ASTN1	77.84
cg17727331	chr2	74588598	0.1233	0.07165	0.0868	1	DCTN1	97.28
cg23204810	chr2	85505166	-0.4425	0.2571	0.0868	1	TCF7L1	14.18
cg07318453	chr4	74124502	-0.7244	0.4208	0.0868	1	ANKRD17	13.89
cg24415082	chr16	74700811	-0.2293	0.1332	0.0868	1	RFWD3	3.15
cg25118002	chr16	2127396	0.3773	0.2192	0.0868	1	TSC2	91.46
cg23468672	chr8	32085421	-0.7359	0.4275	0.0868	1	NRG1	81.07
cg25178911	chr16	68147981	0.4682	0.272	0.0868	1	NFATC3	80.98
cg11582816	chr17	53730389	-0.4254	0.2471	0.0868	1		92.56
cg07678124	chr1	193584181	-0.7184	0.4173	0.0868	1		85.68
cg06669350	chr9	139326544	0.2886	0.1676	0.0868	1	INPP5E	93.77
cg05837493	chr1	115881039	-0.1943	0.1129	0.0868	1	NGF	3.4
cg02257048	chr17	78880031	0.1189	0.06905	0.0868	1	RPTOR	97.51
cg11970289	chr12	122688969	0.3846	0.2234	0.0868	1	B3GNT4	8.4
cg08695912	chr12	133401774	-0.2557	0.1486	0.0868	1	GOLGA3	95.15
cg00580836	chr20	62339176	-0.45	0.2614	0.0868	1	ARFRP1	6.47
cg11864439	chr8	121823933	-0.1539	0.08941	0.0868	1	SNTB1	2.9
cg08923114	chr8	57030880	0.9694	0.5631	0.0868	1		83.17
cg26914705	chr22	32341446	-0.1813	0.1053	0.0868	1	C22orf24	3.67
cg27569742	chr19	15560228	-0.3046	0.177	0.0868	1	WIZ	4.5
cg02717337	chr22	50586299	0.7994	0.4644	0.0868	1	MOV10L1	42.79
cg16213455	chrX	70326235	-0.9114	0.5295	0.0868	1	CXorf65	54.38
cg05323623	chr2	9778812	0.5807	0.3373	0.0868	1		64.89
cg02389067	chr17	63052070	0.2483	0.1442	0.0868	1	GNA13	4.84
cg01910125	chr17	77984086	0.3846	0.2234	0.0868	1	TBC1D16	83.31
cg13707945	chr3	4714992	0.2362	0.1372	0.0868	1	ITPR1	94.41
cg11663503	chr20	25465593	-0.905	0.5257	0.0868	1	NINL	70.1
cg06376940	chrX	41193620	-0.2088	0.1213	0.0868	1	DDX3X	5.22
cg07557639	chr3	117481358	-0.6915	0.4017	0.0868	1		84.85
cg09786013	chr1	220864119	-0.1079	0.0627	0.0868	1	C1orf115	2.35
cg22596016	chr17	61711557	-0.571	0.3317	0.0868	1	MAP3K3	7.24
cg04944853	chr3	139252106	1.38	0.8014	0.0868	1	RBP1	84.94
cg02555074	chr1	27319884	-0.09294	0.05399	0.0868	1	TRNP1	2.05
cg01840128	chr5	1207205	0.3458	0.2009	0.0868	1	SLC6A19	96.3
cg15406637	chr6	3340780	-0.224	0.1301	0.0868	1	SLC22A23	94.29
cg26037821	chr12	56109198	0.6509	0.3782	0.0868	1	BLOC1S1	87.34
cg01200173	chr16	52111772	0.4474	0.2599	0.0868	1		85.28
cg10030436	chrX	48755633	-0.4063	0.236	0.0868	1	PQBP1	21.37
cg12960729	chr14	44002155	0.3556	0.2066	0.0868	1		91.01
cg21250756	chr17	36077300	0.5157	0.2996	0.0868	1	HNF1B	88.46
cg23708725	chr18	10922	1.068	0.6203	0.0868	1	LOC102723376	64.48
cg10585293	chr12	106884704	-0.5247	0.3048	0.0868	1	POLR3B	87.83
cg17174275	chr15	26109429	0.5728	0.3328	0.0868	1	ATP10A	74.68
cg24123198	chr4	184018031	-1.182	0.6866	0.0868	1		21.4
cg10721855	chrX	150865927	0.3148	0.1829	0.0868	1	PRRG3	92.96
cg11327463	chr22	29628227	0.6308	0.3665	0.0868	1	EMID1	79.52
cg06360505	chr5	169725922	-0.655	0.3805	0.0868	1	LCP2	56.49
cg09332650	chr19	50120000	-0.3671	0.2133	0.0868	1	PRR12	92.79
cg19454959	chr3	42003801	-0.2204	0.128	0.0868	1	ULK4	4.56
cg13892088	chr7	154863323	1.17	0.68	0.0868	1	HTR5A	58.44
cg12159980	chr4	878727	0.1729	0.1004	0.0869	1	GAK	95.28
cg20218963	chr7	29646622	-0.336	0.1952	0.0869	1		92.72
cg03685886	chr16	86912525	-0.08664	0.05034	0.0869	1		2.35
cg01247490	chr20	1745520	0.9047	0.5257	0.0869	1		36.36
cg06962585	chr10	11362860	0.3214	0.1867	0.0869	1	CELF2-AS1	93.55
cg26271001	chr12	5313518	-1.692	0.983	0.0869	1		70.32
cg03601962	chr2	75102263	0.9551	0.5549	0.0869	1	HK2	43.28
cg21124497	chr3	32859377	-0.1639	0.09522	0.0869	1	TRIM71	3.53
cg23219831	chr10	134779406	-1.172	0.6812	0.0869	1	LINC01166	74.65
cg00783409	chr8	1789288	-1.112	0.6458	0.0869	1	ARHGEF10	88.43
cg26414148	chr20	35516571	0.4898	0.2846	0.0869	1	TLDC2	88.95
cg03939132	chr1	19316305	0.5261	0.3057	0.0869	1		81.27
cg07673535	chr19	13344743	0.5248	0.3049	0.0869	1	CACNA1A	70.67
cg23684249	chr4	42399858	-0.1203	0.06989	0.0869	1	SHISA3	2.88
cg17199081	chr8	39130643	-1.012	0.5882	0.0869	1	ADAM32	79.9
cg06020529	chr3	44170067	-0.5813	0.3378	0.0869	1		78.16
cg24387863	chr2	174829142	-0.2097	0.1218	0.0869	1	SP3	3.27
cg23190222	chr19	29577529	0.68	0.3951	0.0869	1		73.4
cg05452989	chr20	57074101	0.6929	0.4026	0.0869	1	APCDD1L	89.57
cg10839546	chr14	38517284	0.2577	0.1498	0.0869	1		94.17
cg26274616	chr17	41796811	-0.3075	0.1787	0.0869	1		93.82
cg18583248	chr3	142527119	-0.3883	0.2256	0.0869	1		92.38
cg23037471	chr5	19855367	-0.5029	0.2922	0.0869	1	CDH18	87.43
cg22778145	chr5	178054469	-1.186	0.6889	0.0869	1	CLK4	42.59
cg27213800	chr6	32976858	0.8605	0.5	0.0869	1	HLA-DOA	74.82
cg01114441	chr9	4686293	-0.3909	0.2271	0.0869	1	CDC37L1	90.72
cg11716608	chr7	65447332	-0.5339	0.3102	0.0869	1	GUSB	9.3
cg04145948	chr15	91351995	2.957	1.718	0.0869	1	BLM	48.7
cg10651637	chr15	45315642	-0.6131	0.3562	0.0869	1	SORD	36.3
cg26322434	chr3	61237156	-0.1791	0.1041	0.0869	1	FHIT	3.25
cg17736808	chr12	18964078	1.014	0.5893	0.0869	1		36.13
cg18521305	chr8	142316861	-0.4712	0.2738	0.0869	1		92.18
cg18615903	chr4	2105674	-0.2892	0.1681	0.0869	1	POLN	94.07
cg03416932	chr19	54678155	-0.5927	0.3444	0.0869	1	TMC4	80.24
cg25568337	chr6	157098338	-0.4784	0.278	0.0869	1	ARID1B	8.43
cg06319076	chr1	198732378	-0.4325	0.2513	0.0869	1		91.85
cg11284736	chr15	83826708	0.8321	0.4835	0.0869	1	HDGFRP3	72.07
cg22337744	chr6	159463893	-0.1231	0.07156	0.0869	1	TAGAP	2.63
cg21249708	chr12	123601893	-0.5249	0.305	0.0869	1		84.06
cg24677472	chr5	84126275	0.3005	0.1746	0.0869	1		93.46
cg08432383	chr11	128813451	-0.271	0.1575	0.0869	1	TP53AIP1	95.9
cg09714919	chr16	85981947	0.7588	0.4409	0.0869	1		30.9
cg04604775	chr1	100809735	0.6483	0.3767	0.0869	1		83.24
cg03015942	chr8	49229380	0.4573	0.2657	0.0869	1		76.9
cg04510495	chr11	72944931	-0.4291	0.2493	0.0869	1	P2RY2	91.47
cg22092745	chr9	37485802	-0.1894	0.1101	0.0869	1	POLR1E	3.85
cg00211174	chr3	127332098	1.118	0.6495	0.0869	1	MCM2	44.56
cg03011952	chr17	2598252	0.4652	0.2703	0.0869	1	KIAA0664	87.33
cg08357431	chr2	237353527	-0.3585	0.2083	0.0869	1	IQCA1	91.38
cg11570585	chr1	220445979	-0.3246	0.1887	0.0869	1	RAB3GAP2	3.87
cg04515809	chr4	41875790	0.4914	0.2855	0.0869	1		8.15
cg03479557	chr7	6737665	-0.2198	0.1277	0.0869	1	ZNF12	94.46
cg03972891	chr2	114616675	-0.4001	0.2325	0.0869	1		86.95
cg08010351	chrX	50490972	-0.6059	0.3521	0.0869	1	SHROOM4	90.36
cg20706196	chr1	109242775	0.8096	0.4705	0.0869	1	PRPF38B	38.31
cg22229206	chr13	113216305	-0.3348	0.1945	0.0869	1	TUBGCP3	92.96
cg08763847	chr3	164841132	-0.5006	0.2909	0.0869	1		87.85
cg24246472	chr22	48606007	-0.9607	0.5583	0.0869	1		76.23
cg12831148	chr6	146136093	-0.1436	0.08345	0.0869	1	FBXO30	2.63
cg20232308	chrX	105066337	-0.7535	0.4379	0.0869	1	NRK	24.78
cg24427553	chr15	79286772	0.9366	0.5443	0.0869	1	RASGRF1	80.68
cg05911136	chr5	177824	-0.173	0.1005	0.0869	1	PLEKHG4B	96.71
cg20463292	chr1	161004671	0.4272	0.2483	0.0869	1		89.55
cg10175417	chr19	30228945	0.562	0.3266	0.0869	1		76.45
cg27175061	chr14	70285520	-0.125	0.07267	0.087	1		2.62
cg08323260	chr18	72946895	-1.673	0.9723	0.087	1	TSHZ1	92.49
cg08499057	chr7	150909642	1.064	0.6186	0.087	1	ABCF2	53.57
cg10337540	chr13	40068444	0.7024	0.4082	0.087	1	LHFP	60.74
cg07273335	chr17	16281914	-0.7754	0.4507	0.087	1		74.72
cg18758622	chr17	79010831	1.072	0.6233	0.087	1	BAIAP2	51.48
cg02779016	chr15	43809689	-0.5676	0.3299	0.087	1	MAP1A	6.06
cg21498375	chr8	143897436	-4.031	2.343	0.087	1		75.91
cg12945385	chrX	43510990	-0.581	0.3377	0.087	1		86.96
cg24720604	chr5	172982639	-0.3248	0.1888	0.087	1		92.39
cg08292316	chr13	74019238	0.8179	0.4754	0.087	1		93.06
cg00507915	chr19	58178992	0.6016	0.3497	0.087	1	ZSCAN4	89.12
cg02609144	chr8	133204331	0.6075	0.3531	0.087	1	KCNQ3	15.05
cg01821275	chr17	79359122	0.448	0.2604	0.087	1	LOC100130370	87.02
cg26127345	chr10	89621940	-0.1666	0.09684	0.087	1	PTEN	3.58
cg03591488	chr12	12870326	-0.219	0.1273	0.087	1	CDKN1B	5.67
cg02785321	chr12	5550117	0.9253	0.5378	0.087	1	NTF3	73.03
cg05045335	chr1	8457417	0.7121	0.4139	0.087	1	RERE	63.12
cg01067626	chr5	133512870	-0.06088	0.03538	0.087	1	SKP1	1.34
cg19968562	chr2	153365099	0.4609	0.2679	0.087	1	FMNL2	85.72
cg26418790	chrX	48754982	-0.5269	0.3062	0.087	1	TIMM17B	27.63
cg20484547	chr9	129702482	0.2863	0.1664	0.087	1	RALGPS1	93.82
cg16590237	chr19	37742956	-1.066	0.6195	0.087	1		6.31
cg22342710	chr15	44838476	-0.5193	0.3018	0.087	1	EIF3J	91.94
cg08841008	chr9	111754692	-0.4702	0.2733	0.087	1	CTNNAL1	90.37
cg26652569	chr3	195427063	0.2316	0.1346	0.087	1	LINC00969	95.53
cg01346767	chr22	20779006	0.6487	0.3771	0.087	1	SCARF2	75.75
cg20548393	chr5	156934039	0.7392	0.4297	0.087	1	ADAM19	94.68
cg27562840	chr17	26821017	0.4057	0.2358	0.087	1	SLC13A2	86.04
cg06051049	chr4	47032325	-0.736	0.4278	0.087	1	GABRB1	87.24
cg05991975	chr19	30849605	0.4707	0.2736	0.087	1		83.82
cg05861138	chr14	77376872	-2.084	1.211	0.087	1		88.88
cg16580762	chr19	8634137	-0.1077	0.0626	0.087	1	MYO1F	2.02
cg09565002	chr4	15939889	-1.009	0.5864	0.087	1	FGFBP1	66.33
cg02194243	chr16	54324597	-0.3166	0.184	0.087	1		4.32
[truncated: 45,347,055 more chars]
