## Supplemental Tables for "Prenatal vitamin intake in first month of pregnancy and DNA methylation in cord blood and placenta in two prospective cohorts": Supplemental Table 5 - Gene Ontology Rank Sums.csv (part 1 of 2)

path	marb.cord	marb.plac	earl.cord	earl.plac	sum
behavior	33	29	41	137	240
nervous system development	718	8	1	8	735
axon development	255	282	368	13	918
regulation of synaptic plasticity	116	313	122	434	985
synapse organization	760	25	285	42	1112
neurogenesis	1125	5	18	32	1180
cell morphogenesis involved in differentiation	424	35	671	121	1251
neuron differentiation	1218	3	17	39	1277
axonogenesis	149	270	884	11	1314
neuron development	1257	1	178	35	1471
central nervous system development	742	67	348	320	1477
eating behavior	1069	162	104	260	1595
cognition	30	146	197	1286	1659
cell morphogenesis involved in neuron differentiation	663	54	975	46	1738
generation of neurons	1726	10	16	23	1775
import into cell	165	394	513	767	1839
neuron recognition	56	716	686	443	1901
long-term synaptic potentiation	282	363	869	408	1922
learning or memory	54	334	214	1376	1978
anatomical structure morphogenesis	1163	471	175	169	1978
adult behavior	611	186	640	608	2045
glutamate receptor signaling pathway	666	408	772	234	2080
cell-cell adhesion	1192	330	297	293	2112
cell development	1458	39	526	119	2142
feeding behavior	1259	68	94	738	2159
cellular component morphogenesis	690	84	1571	183	2528
neuron projection morphogenesis	1021	16	1447	155	2639
regionalization	555	1874	19	244	2692
cell projection morphogenesis	933	21	1529	214	2697
animal organ morphogenesis	726	789	210	1113	2838
peripheral nervous system development	1004	469	530	861	2864
synaptic signaling	2813	18	35	31	2897
modulation of chemical synaptic transmission	2523	76	166	138	2903
plasma membrane bounded cell projection morphogenesis	1015	20	1676	193	2904
regulation of trans-synaptic signaling	2584	80	135	141	2940
cell part morphogenesis	677	43	2109	142	2971
system development	2620	393	2	2	3017
trans-synaptic signaling	3007	15	21	27	3070
axon guidance	1375	795	842	135	3147
neuron projection guidance	1472	862	665	151	3150
pattern specification process	1900	1300	73	81	3354
nervous system process	1631	49	1172	524	3376
regulation of neuron differentiation	882	47	922	1608	3459
negative regulation of neuron projection development	203	346	2761	178	3488
forebrain development	2153	515	109	731	3508
brain development	756	33	282	2551	3622
membrane depolarization during action potential	162	1209	1389	884	3644
chemical synaptic transmission	3584	12	28	21	3645
anterograde trans-synaptic signaling	3585	13	29	22	3649
neuron fate commitment	19	1414	155	2110	3698
regulation of neuronal synaptic plasticity	2331	459	570	358	3718
spinal cord motor neuron cell fate specification	291	1124	852	1508	3775
cell fate specification	207	132	30	3420	3789
neuron projection development	3392	2	356	122	3872
cell-cell signaling	3141	547	196	54	3938
collateral sprouting	725	1331	1101	787	3944
pituitary gland development	334	3375	14	240	3963
spinal cord development	1435	1017	779	762	3993
head development	576	79	218	3138	4011
cation transport	1681	23	1766	631	4101
animal organ development	3176	912	44	91	4223
neuron fate specification	28	112	153	4020	4313
multicellular organism development	4074	263	15	9	4361
spinal cord association neuron differentiation	627	2722	182	842	4373
regulation of heart rate by cardiac conduction	852	2324	669	748	4593
iodide transport	1049	351	341	2923	4664
calcium ion transmembrane import into cytosol	1500	1122	2008	51	4681
dorsal spinal cord development	530	3739	253	184	4706
dermatome development	1055	632	1935	1145	4767
regulation of dermatome development	1056	633	1936	1146	4771
sensory perception of mechanical stimulus	2108	1838	279	590	4815
cell fate determination	2434	1953	322	112	4821
optic nerve morphogenesis	654	822	939	2426	4841
skeletal system morphogenesis	322	2277	476	1778	4853
adenylate cyclase-inhibiting G protein-coupled receptor signaling pathway	1619	303	1241	1715	4878
regulation of collateral sprouting	368	3653	252	612	4885
regulation of feeding behavior	99	3011	314	1467	4891
response to cocaine	498	1090	2053	1313	4954
membrane depolarization during cardiac muscle cell action potential	1346	843	870	1927	4986
cell morphogenesis	1378	94	2629	1004	5105
vocalization behavior	1036	448	247	3484	5215
spinal cord motor neuron differentiation	2819	184	301	1969	5273
cell recognition	458	93	3787	960	5298
cation transmembrane transport	453	87	4348	416	5304
positive regulation of epithelial cell differentiation involved in kidney development	561	3316	940	490	5307
neural precursor cell proliferation	407	4363	329	231	5330
female genitalia development	2272	1481	397	1190	5340
anatomical structure development	5057	203	93	14	5367
inositol trisphosphate metabolic process	2778	1043	1139	446	5406
potassium ion homeostasis	66	1921	2095	1380	5462
cell differentiation in spinal cord	2327	301	105	2753	5486
G protein-coupled receptor signaling pathway, coupled to cyclic nucleotide second messenger	1170	91	3950	312	5523
metal ion homeostasis	2082	102	2564	809	5557
sensory organ development	52	612	25	4891	5580
embryonic limb morphogenesis	20	2209	68	3300	5597
embryonic appendage morphogenesis	21	2210	69	3301	5601
dopamine uptake involved in synaptic transmission	865	1142	3467	156	5630
catecholamine uptake involved in synaptic transmission	866	1143	3468	157	5634
central nervous system neuron differentiation	3175	1949	413	101	5638
startle response	800	4592	108	167	5667
adenylate cyclase-modulating G protein-coupled receptor signaling pathway	3202	138	144	2229	5713
regulation of cell size	280	1954	1970	1562	5766
multicellular organismal homeostasis	332	671	3408	1402	5813
positive regulation of long-term synaptic potentiation	171	562	3690	1398	5821
COP9 signalosome assembly	115	3556	1425	736	5832
negative regulation of neuron differentiation	1214	1260	527	2860	5861
cell junction organization	2297	1980	860	751	5888
tissue development	519	4266	726	414	5925
negative regulation of axonogenesis	146	2544	1328	1920	5938
positive regulation of G protein-coupled receptor signaling pathway	1697	2603	880	772	5952
cellular response to monoamine stimulus	74	1636	3860	387	5957
cellular response to catecholamine stimulus	75	1637	3861	388	5961
detection of temperature stimulus involved in sensory perception	1283	1731	2135	827	5976
regulation of biological quality	1129	341	2831	1696	5997
inorganic cation transmembrane transport	758	266	4602	375	6001
inorganic ion transmembrane transport	1305	212	4306	194	6017
renal tubule development	602	587	3925	910	6024
sensory perception of sound	3255	2030	162	578	6025
regulation of extent of cell growth	248	3474	1534	774	6030
somite development	163	3531	2108	229	6031
forebrain cell migration	4069	1373	146	452	6040
visual behavior	283	1847	2236	1690	6056
inorganic ion homeostasis	1539	117	3968	457	6081
regulation of nervous system development	1460	69	2648	1933	6110
myoblast fusion	1770	284	2623	1444	6121
renal tubule morphogenesis	2402	589	2544	593	6128
cation homeostasis	1843	187	3429	677	6136
peripheral nervous system neuron differentiation	982	2103	561	2492	6138
peripheral nervous system neuron development	983	2104	562	2493	6142
synapse assembly	5747	209	221	16	6193
regulation of kidney size	1059	236	1046	3857	6198
learning	379	1176	84	4589	6228
social behavior	3081	486	22	2647	6236
neuropeptide signaling pathway	5021	106	1069	52	6248
ear development	385	3111	45	2738	6279
neuromuscular process	4188	546	600	969	6303
muscle structure development	3164	199	1342	1653	6358
positive regulation of receptor internalization	1035	2751	2330	257	6373
biological adhesion	4331	4	995	1055	6385
calcium ion transport into cytosol	2191	1971	2136	128	6426
organic cation transport	2690	404	1497	1856	6447
myoblast fusion involved in skeletal muscle regeneration	1100	90	1153	4123	6466
telencephalon cell migration	3459	1559	187	1273	6478
neuron apoptotic process	960	1534	3012	996	6502
nephron tubule development	737	637	3279	1906	6559
ion transmembrane transport	1974	439	3784	436	6633
adenohypophysis development	2184	2790	26	1658	6658
nephron epithelium development	1355	342	3476	1505	6678
regulation of developmental growth	16	573	3974	2122	6685
nephric duct morphogenesis	545	4612	61	1489	6707
regulation of neurogenesis	1321	83	1973	3333	6710
regulation of neurotransmitter uptake	2887	320	3363	173	6743
protein localization to postsynaptic specialization membrane	2732	2137	954	940	6763
neurotransmitter receptor localization to postsynaptic specialization membrane	2733	2138	955	941	6767
nerve development	2004	622	1967	2180	6773
segmentation	1368	4965	275	172	6780
locomotion	4953	55	220	1677	6905
ion homeostasis	1193	88	4698	949	6928
respiratory system process	857	2063	2672	1338	6930
inner ear development	811	2039	276	3806	6932
negative regulation of cell projection organization	543	930	5298	211	6982
somitogenesis	497	5605	725	188	7015
cell adhesion	4660	7	1280	1074	7021
sodium ion transmembrane transport	433	3117	637	2847	7034
neuron cell-cell adhesion	1455	887	250	4443	7035
cell differentiation	4852	1422	765	7	7046
regulation of membrane potential	4141	663	826	1424	7054
regulation of dopamine uptake involved in synaptic transmission	2832	725	3477	24	7058
regulation of catecholamine uptake involved in synaptic transmission	2833	726	3478	25	7062
sensory perception of temperature stimulus	653	1828	2529	2081	7091
locomotory behavior	151	352	596	6026	7125
muscle contraction	2560	442	3927	215	7144
positive regulation of synaptic transmission	6089	85	830	190	7194
heart contraction	3025	2792	682	718	7217
nerve growth factor signaling pathway	3521	127	3447	144	7239
sensory system development	45	737	174	6290	7246
negative regulation of fibroblast migration	103	3506	1258	2379	7246
membrane depolarization during AV node cell action potential	594	810	3435	2438	7277
response to methylmercury	215	1163	5726	179	7283
embryonic skeletal system development	296	3386	359	3267	7308
endothelial cell morphogenesis	316	4469	1761	779	7325
regulation of postsynaptic membrane neurotransmitter receptor levels	3425	1934	766	1205	7330
cell fate commitment	357	2928	42	4025	7352
mammary gland epithelial cell differentiation	858	1187	1568	3757	7370
regulation of inositol trisphosphate biosynthetic process	2193	2198	2745	253	7389
regulation of eating behavior	1187	1785	1588	2830	7390
vasodilation	1880	331	4447	763	7421
behavioral response to cocaine	1437	860	4859	286	7442
developmental process	6769	542	148	20	7479
embryonic morphogenesis	547	2494	11	4436	7488
negative regulation of behavior	994	4464	152	1901	7511
visual system development	59	816	358	6279	7512
membrane depolarization	1225	932	699	4672	7528
ventral spinal cord development	4190	495	62	2829	7576
multicellular organismal signaling	5823	706	754	300	7583
membrane biogenesis	2133	3005	261	2190	7589
negative regulation of feeding behavior	2491	2224	923	1962	7600
positive regulation of B cell proliferation	1694	190	2678	3041	7603
positive regulation of cytosolic calcium ion concentration	4323	142	2891	254	7610
positive regulation of epidermal cell differentiation	1134	3050	1880	1555	7619
positive regulation of epithelial cell differentiation	743	5280	316	1312	7651
regulation of neurotransmitter receptor localization to postsynaptic specialization membrane	1534	3475	1833	814	7656
sodium ion transport	2030	3811	439	1388	7668
transmembrane transport	3766	194	3226	498	7684
catecholamine uptake	894	750	6024	26	7694
vagina development	4617	2302	565	221	7705
actin filament-based movement	507	1208	106	5892	7713
kidney epithelium development	1590	223	3996	1911	7720
neurotransmitter uptake	4578	1590	1336	226	7730
ammonium transport	216	297	4300	2925	7738
sleep	1948	3014	549	2240	7751
negative regulation of cell differentiation	753	2758	833	3408	7752
membrane assembly	2774	1978	151	2871	7774
prepulse inhibition	975	4602	365	1837	7779
negative regulation of transcription by competitive promoter binding	53	275	664	6792	7784
calcium ion transmembrane transport via high voltage-gated calcium channel	228	924	5246	1389	7787
anatomical structure arrangement	1420	661	886	4823	7790
neuron migration	2392	164	4828	435	7819
glial cell differentiation	2747	2245	1817	1062	7871
regulation of developmental process	1399	2618	3222	669	7908
regulation of axon extension	1289	1983	3124	1514	7910
response to ethanol	1944	280	2234	3460	7918
regulation of semaphorin-plexin signaling pathway	664	2357	989	3972	7982
neuron fate determination	2576	1022	4350	34	7982
eye development	73	1065	312	6545	7995
regulation of multicellular organismal process	1371	666	4243	1722	8002
positive regulation of glucose transmembrane transport	3572	728	2506	1217	8023
diencephalon development	170	7580	67	216	8033
ectoderm development	977	2042	1708	3308	8035
negative regulation of developmental growth	1250	1778	2565	2447	8040
cardiac muscle contraction	2704	1940	1282	2135	8061
heart process	3745	2410	1028	881	8064
regulation of epidermal cell differentiation	27	5072	91	2875	8065
movement of cell or subcellular component	4242	153	128	3558	8081
camera-type eye development	213	1079	136	6690	8118
AV node cell action potential	2976	2132	1119	1899	8126
negative regulation of collateral sprouting	777	4925	352	2076	8130
AV node cell to bundle of His cell signaling	2977	2133	1120	1900	8130
neuron death	2312	1638	3259	925	8134
negative regulation of neurogenesis	1767	1647	346	4396	8156
chemoattraction of axon	940	1299	1325	4608	8172
dorsal/ventral pattern formation	922	6589	47	624	8182
positive regulation of potassium ion transmembrane transport	5916	911	919	442	8188
cellular potassium ion homeostasis	2903	1670	3217	401	8191
nephron development	2198	1680	2116	2201	8195
release of sequestered calcium ion into cytosol	1583	1037	5489	96	8205
cellular biogenic amine metabolic process	128	1841	5025	1223	8217
natural killer cell cytokine production	3603	974	3549	94	8220
regulation of natural killer cell cytokine production	3604	975	3550	95	8224
cardiac muscle cell contraction	1859	3747	119	2539	8264
establishment of body hair or bristle planar orientation	728	3750	86	3704	8268
establishment of body hair planar orientation	729	3751	87	3705	8272
regulation of AMPA receptor activity	1936	28	206	6110	8280
associative learning	738	1485	1816	4244	8283
cellular developmental process	5245	2255	784	10	8294
appendage morphogenesis	13	2638	293	5351	8295
limb morphogenesis	14	2639	294	5352	8299
regulation of endothelial cell migration	4284	2248	321	1481	8334
nephron tubule morphogenesis	3624	1096	2557	1072	8349
sensory perception of pain	1765	727	4492	1377	8361
cerebral cortex neuron differentiation	1295	641	6316	118	8370
cell-cell signaling involved in cardiac conduction	4609	2831	244	690	8374
negative regulation of amine transport	931	2979	1604	2863	8377
negative regulation of cell development	1409	1211	727	5031	8378
peptidyl-tyrosine dephosphorylation	3806	2303	524	1751	8384
nephron epithelium morphogenesis	3982	839	2851	733	8405
glial cell development	536	451	6625	794	8406
neuronal ion channel clustering	185	3260	3186	1789	8420
regulation of transmembrane transport	2373	40	4383	1627	8423
memory	78	4293	416	3639	8426
detection of temperature stimulus involved in sensory perception of pain	731	1732	5535	449	8447
metal ion transport	5079	277	1202	1893	8451
response to monoamine	31	3158	4657	606	8452
response to catecholamine	32	3159	4658	607	8456
phosphatidylcholine biosynthetic process	1162	2321	626	4365	8474
negative regulation of nervous system development	2500	2468	246	3261	8475
muscle organ development	4746	964	623	2172	8505
regulation of ossification	803	3652	1794	2271	8520
camera-type eye morphogenesis	999	1864	116	5548	8527
dopamine uptake	2295	576	5698	18	8587
negative regulation of developmental process	2599	2848	889	2254	8590
regulation of cell-cell adhesion mediated by cadherin	1024	1437	636	5496	8593
calcium ion homeostasis	5048	96	2986	472	8602
morphogenesis of a polarized epithelium	488	6755	1005	383	8631
AV node cell to bundle of His cell communication	3376	2613	429	2238	8656
chemical homeostasis	2319	281	4174	1892	8666
calcium ion transmembrane transport	5016	397	3026	227	8666
cell migration	2922	145	1372	4231	8670
positive regulation of endothelial cell migration	3684	2948	1022	1018	8672
ventral spinal cord interneuron specification	706	571	4431	2975	8683
cell fate specification involved in pattern specification	707	572	4432	2976	8687
regulation of long-term synaptic potentiation	306	1975	4814	1641	8736
receptor clustering	2439	2128	319	3851	8737
cellular amine metabolic process	237	2490	4581	1436	8744
negative regulation of sequestering of calcium ion	1753	1322	5607	108	8790
retina development in camera-type eye	88	1324	1214	6173	8799
positive regulation of potassium ion transport	6153	844	1314	547	8858
regulation of potassium ion transport	3257	396	4381	838	8872
nephron morphogenesis	3582	771	3544	981	8878
regulation of epithelial cell migration	3841	583	753	3722	8899
mesodermal cell fate specification	5769	1147	1404	579	8899
action potential	1825	3618	1398	2069	8910
eye morphogenesis	1712	1520	385	5295	8912
regulation of release of sequestered calcium ion into cytosol	1345	1878	5521	170	8914
import across plasma membrane	697	5245	1359	1633	8934
proximal/distal pattern formation	236	1164	4405	3135	8940
positive regulation of mesenchymal to epithelial transition involved in metanephros morphogenesis	5464	741	1706	1029	8940
system process	4379	173	4281	113	8946
histone H3-K9 demethylation	1222	2341	1142	4253	8958
neuroblast proliferation	1180	5172	1330	1280	8962
regulation of cytosolic calcium ion concentration	5705	64	3082	114	8965
embryonic skeletal system morphogenesis	445	3980	234	4329	8988
somatic motor neuron differentiation	1505	126	2312	5075	9018
divalent inorganic cation homeostasis	4050	177	4369	424	9020
mature B cell differentiation involved in immune response	2855	1780	1360	3040	9035
localization within membrane	438	3993	3817	789	9037
substrate-independent telencephalic tangential migration	1793	1791	5430	66	9080
interneuron migration from the subpallium to the cortex	1794	1792	5431	67	9084
substrate-independent telencephalic tangential interneuron migration	1795	1793	5432	68	9088
inositol trisphosphate biosynthetic process	3864	398	4189	639	9090
detection of mechanical stimulus involved in sensory perception	3755	1757	2205	1399	9116
regulation of dendritic spine development	861	191	5261	2806	9119
regulation of cell migration	1356	328	251	7236	9171
clustering of voltage-gated sodium channels	463	4189	2771	1749	9172
actin-mediated cell contraction	1688	2642	158	4692	9180
urogenital system development	3820	1698	1460	2206	9184
calcium ion transport	5336	225	2746	883	9190
sensory perception	5308	859	1156	1871	9194
sensory organ morphogenesis	1574	1454	23	6145	9196
choline transport	1457	595	4282	2872	9206
cardiac muscle cell action potential	3333	4621	266	987	9207
regulation of ion transport	4641	14	2642	1914	9211
hexose transmembrane transport	6435	208	872	1703	9218
regulation of cyclase activity	2386	147	2151	4545	9229
tissue migration	3780	530	1426	3493	9229
cardiac conduction	5803	1655	163	1629	9250
potassium ion import across plasma membrane	1028	6255	743	1225	9251
branching involved in ureteric bud morphogenesis	5573	684	2266	742	9265
regulation of cation transmembrane transport	1318	52	3394	4520	9284
adult locomotory behavior	723	2952	4069	1551	9295
sequestering of calcium ion	1070	1844	6239	146	9299
epithelial cell proliferation involved in renal tubule morphogenesis	1810	1333	1569	4590	9302
regulation of sequestering of calcium ion	1939	1447	5806	115	9307
cellular response to ether	1660	1099	6349	217	9325
cellular response to dopamine	55	4415	3983	898	9351
regulation of ryanodine-sensitive calcium-release channel activity	3135	2018	3586	615	9354
regulation of membrane tubulation	981	2489	3562	2326	9358
maintenance of postsynaptic specialization structure	1932	139	6099	1193	9363
regulation of anatomical structure morphogenesis	1957	4490	827	2095	9369
receptor internalization	2118	222	2489	4553	9382
anatomical structure formation involved in morphogenesis	2492	5623	20	1250	9385
plasma membrane organization	4689	181	1277	3239	9386
optic nerve development	1429	141	2208	5610	9388
taxis	6185	403	2483	319	9390
genitalia development	6795	1777	51	773	9396
axon extension	1796	656	2994	3951	9397
ventral spinal cord interneuron fate commitment	2242	772	1454	4932	9400
cell fate commitment involved in pattern specification	2243	773	1455	4933	9404
excitatory postsynaptic potential	3669	1034	1049	3691	9443
regulation of behavior	275	6884	56	2230	9445
regulation of development, heterochronic	1171	6780	492	1002	9445
chemotaxis	6052	378	2733	292	9455
axonal fasciculation	50	626	1091	7705	9472
neuron projection fasciculation	51	627	1092	7706	9476
tissue morphogenesis	2572	1782	1440	3688	9482
nephric duct development	1722	4977	71	2725	9495
homophilic cell adhesion via plasma membrane adhesion molecules	3211	5650	304	357	9522
striated muscle contraction	3537	2124	2911	958	9530
establishment of planar polarity	691	7317	1291	248	9547
establishment of tissue polarity	692	7318	1292	249	9551
negative regulation of neurotransmitter uptake	4677	157	4365	384	9583
positive regulation of G2/M transition of mitotic cell cycle	96	3891	3171	2440	9598
regulation of short-term neuronal synaptic plasticity	3116	1035	502	4966	9619
regulation of locomotion	1835	237	262	7292	9626
regulation of ion transmembrane transport	2469	44	5185	1946	9644
positive regulation of myoblast fusion	4476	3234	834	1102	9646
regulation of axonogenesis	281	1605	4119	3663	9668
plasma membrane bounded cell projection organization	4833	45	4500	314	9692
epithelium migration	4004	479	1462	3760	9705
regulation of B cell proliferation	1018	196	5096	3409	9719
regulation of cell development	829	178	3936	4782	9725
histone demethylation	1260	3012	1332	4126	9730
anterior/posterior pattern specification	3674	5348	129	582	9733
visual learning	226	1358	6329	1823	9736
detection of abiotic stimulus	4065	26	3317	2329	9737
circadian sleep/wake cycle, sleep	2301	3999	393	3045	9738
carbohydrate transmembrane transport	6977	317	1198	1253	9745
regeneration	5518	306	483	3439	9746
embryo development	100	2684	374	6607	9765
myotube differentiation involved in skeletal muscle regeneration	2948	195	844	5786	9773
positive regulation of multicellular organism growth	345	1973	6523	938	9779
regulation of postsynaptic membrane potential	5906	892	1053	1939	9790
cellular calcium ion homeostasis	5207	144	4038	403	9792
gamma-aminobutyric acid signaling pathway	3597	1095	1836	3282	9810
adenylate cyclase-activating G protein-coupled receptor signaling pathway	5927	1397	463	2026	9813
cellular biogenic amine biosynthetic process	3237	2052	2754	1779	9822
cranial nerve development	1327	322	1894	6286	9829
L-arginine import across plasma membrane	208	6341	2129	1155	9833
protein localization to postsynaptic membrane	4455	4487	164	743	9849
regulation of cell-cell adhesion	1191	1336	4254	3074	9855
synapse maturation	605	5257	487	3514	9863
regulation of neuron apoptotic process	1401	1924	5363	1194	9882
regulation of metal ion transport	4204	97	1551	4030	9882
cell-cell adhesion via plasma-membrane adhesion molecules	6883	2025	231	745	9884
negative regulation of ossification	696	2487	5894	813	9890
regulation of inositol phosphate biosynthetic process	3809	1306	4062	758	9935
monosaccharide transmembrane transport	6757	267	1047	1879	9950
regulation of homotypic cell-cell adhesion	238	77	5262	4374	9951
serotonin transport	2645	3894	3063	349	9951
protein localization to cell periphery	1328	6428	1415	812	9983
postsynapse organization	2549	105	3096	4243	9993
positive regulation of neutrophil migration	3613	806	1552	4056	10027
autonomic nervous system development	459	1214	1746	6609	10028
complement activation, alternative pathway	95	6847	1837	1259	10038
kidney morphogenesis	3107	748	4312	1884	10051
ion transport	5027	114	4711	225	10077
multicellular organismal process	8554	1399	121	3	10077
regulation of gastrulation	881	8036	559	604	10080
mesodermal cell fate commitment	7503	1808	203	581	10095
positive regulation of synaptic transmission, glutamatergic	9253	22	176	651	10102
regulation of cell motility	1868	508	332	7402	10110
epithelial cell migration	4357	517	1697	3544	10115
polyamine biosynthetic process	2376	609	5851	1282	10118
regulation of synaptic vesicle cycle	8048	466	538	1068	10120
regulation of receptor internalization	2682	537	4543	2372	10134
activation of membrane attack complex	308	6315	521	3009	10153
mesonephric tubule morphogenesis	4654	1583	2089	1827	10153
regulation of activation of membrane attack complex	309	6316	522	3010	10157
regulation of synaptic transmission, glutamatergic	8337	17	757	1058	10169
synaptic transmission, dopaminergic	3282	3485	1259	2146	10172
regulation of dopamine receptor signaling pathway	432	931	7816	1000	10179
cell motility	3969	188	616	5412	10185
regulation of mesodermal cell fate specification	5733	2695	428	1329	10185
phospholipase C-activating G protein-coupled receptor signaling pathway	2589	1074	6272	252	10187
cellular response to estrogen stimulus	4691	1114	1162	3220	10187
localization of cell	3970	189	617	5413	10189
hormone-mediated signaling pathway	2541	3549	3074	1038	10202
regulation of neuron projection development	5426	36	3705	1044	10211
cellular response to magnesium ion	603	6813	782	2017	10215
regulation of cellular component movement	1750	675	281	7511	10217
appendage development	40	4075	142	5981	10238
limb development	41	4076	143	5982	10242
positive regulation of natural killer cell cytokine production	2857	538	6806	64	10265
potassium ion transport	3495	552	5880	338	10265
glucose transmembrane transport	6874	202	1035	2155	10266
regulation of tissue remodeling	1771	3540	4951	6	10268
response to dopamine	29	5091	4182	967	10269
neurotransmitter reuptake	3726	5000	1420	127	10273
release of sequestered calcium ion into cytosol by sarcoplasmic reticulum	1511	2034	3531	3216	10292
regulation of neuron death	3043	1865	4546	848	10302
amine metabolic process	339	2920	5176	1870	10305
amine biosynthetic process	3353	2267	2832	1867	10319
response to isoquinoline alkaloid	2189	1613	4608	1916	10326
response to morphine	2190	1614	4609	1917	10330
regulation of heart contraction	4100	4588	618	1037	10343
anatomical structure regression	2389	1348	472	6137	10346
brain renin-angiotensin system	3372	899	3324	2752	10347
myotube differentiation	1573	116	7021	1642	10352
response to magnesium ion	3436	959	4014	1944	10353
negative regulation of potassium ion transport	2159	2589	4499	1107	10354
roof of mouth development	382	4418	207	5353	10360
regulation of epidermis development	39	7454	219	2659	10371
ureteric bud morphogenesis	4448	1400	2880	1646	10374
myelination	1019	1444	7796	131	10390
negative regulation of serotonin uptake	4678	963	4366	385	10392
regulation of sodium ion transmembrane transport	1469	1425	672	6840	10406
negative regulation of locomotion	161	2227	701	7325	10414
regulation of cellular component size	840	1866	4524	3186	10416
cellular response to high light intensity	600	3729	3432	2661	10422
negative regulation of antigen processing and presentation of peptide antigen	3920	1679	1019	3815	10433
atrial cardiac muscle cell action potential	3524	6466	131	327	10448
atrial cardiac muscle cell to AV node cell signaling	3525	6467	132	328	10452
histone lysine demethylation	1816	2732	644	5264	10456
atrial cardiac muscle cell to AV node cell communication	3526	6468	133	329	10456
positive regulation of collateral sprouting	2194	4747	2384	1140	10465
regulation of plasma membrane bounded cell projection organization	1601	119	7046	1702	10468
floor plate development	601	1963	7340	570	10474
cell surface receptor signaling pathway involved in cell-cell signaling	2090	3703	2487	2209	10489
dopamine receptor signaling pathway	635	1078	6539	2241	10493
detection of external stimulus	4618	32	3822	2033	10505
regulation of timing of cell differentiation	864	6086	382	3191	10523
striated muscle cell differentiation	3343	11	5029	2141	10524
astrocyte differentiation	1968	362	6978	1231	10539
skeletal system development	895	3898	990	4759	10542
plasma membrane tubulation	4294	524	1751	3976	10545
positive regulation of striated muscle cell apoptotic process	3796	1739	2162	2850	10547
positive regulation of cardiac muscle cell apoptotic process	3797	1740	2163	2851	10551
axon target recognition	2757	4781	2856	158	10552
response to high light intensity	1052	5389	778	3336	10555
male genitalia development	8592	494	249	1260	10595
dendrite development	5034	6	3188	2370	10598
acute inflammatory response to antigenic stimulus	513	928	2337	6821	10599
ensheathment of neurons	1173	1280	7986	161	10600
regulation of synapse assembly	9258	324	729	289	10600
axon ensheathment	1174	1281	7987	162	10604
potassium ion export across plasma membrane	2293	1932	5145	1251	10621
regulation of interleukin-4 production	481	2150	3138	4860	10629
positive regulation of inositol phosphate biosynthetic process	2634	1697	5891	407	10629
interleukin-4 production	480	2154	3137	4859	10630
positive regulation of vascular endothelial growth factor production	659	5902	3853	269	10683
monovalent inorganic cation homeostasis	326	5342	3682	1336	10686
regulation of receptor localization to synapse	3161	3628	3440	462	10691
semaphorin-plexin signaling pathway	910	1602	2634	5549	10695
positive regulation of cell cycle G2/M phase transition	167	5044	4037	1453	10701
regulation of hippo signaling	774	2119	3998	3825	10716
adenylate cyclase-activating dopamine receptor signaling pathway	1686	782	4908	3350	10726
negative regulation of response to external stimulus	3993	3169	2661	921	10744
regulation of biomineral tissue development	1602	5097	1621	2457	10777
embryonic hindlimb morphogenesis	595	2380	342	7470	10787
inositol phosphate metabolic process	5135	915	4058	687	10795
dendritic spine development	1155	101	5064	4476	10796
embryonic organ morphogenesis	1365	2951	48	6436	10800
release of sequestered calcium ion into cytosol by endoplasmic reticulum	1627	2201	3643	3330	10801
gliogenesis	5014	1840	1201	2746	10801
positive regulation of guanylate cyclase activity	2545	1029	6837	393	10804
cardiac muscle tissue development	2305	329	3278	4894	10806
positive regulation of transmembrane transport	4143	869	5498	311	10821
adhesion of symbiont to host	2281	355	1023	7170	10829
syncytium formation	2049	880	4176	3726	10831
cranial nerve structural organization	2978	1473	1438	4946	10835
membrane depolarization during SA node cell action potential	2915	2746	3131	2089	10881
positive regulation of transcription of Notch receptor target	190	5578	1773	3342	10883
telencephalon development	5732	3355	160	1640	10887
positive regulation of glucose import	3730	283	2403	4477	10893
regulation of urine volume	1535	3955	493	4929	10912
developmental growth	49	314	4102	6454	10919
positive regulation of inositol trisphosphate biosynthetic process	1179	4008	5622	125	10934
regulation of calcium ion transmembrane transport via high voltage-gated calcium channel	405	1081	6817	2635	10938
prostate gland development	2503	2386	2401	3650	10940
protein nitrosylation	4256	2362	4110	219	10947
positive regulation of neural precursor cell proliferation	1244	9172	66	467	10949
peptidyl-cysteine S-nitrosylation	4257	2363	4111	220	10951
positive regulation of bone resorption	956	4951	5054	15	10976
sympathetic nervous system development	346	4392	375	5883	10996
bone resorption	476	2032	8417	71	10996
regulation of anatomical structure size	361	3521	5356	1761	10999
negative regulation of tissue remodeling	990	183	9219	610	11002
T cell antigen processing and presentation	4484	1701	1073	3754	11012
membrane repolarization during cardiac muscle cell action potential	6821	2190	1490	529	11030
negative regulation of cell migration	422	1803	1373	7443	11041
endothelial cell development	554	7962	239	2320	11075
response to bacterial lipoprotein	2084	867	6390	1734	11075
regulation of SMAD protein complex assembly	2916	2966	3215	1988	11085
regulation of cell projection organization	2495	122	6496	1974	11087
muscle system process	4897	475	5455	263	11090
detection of mechanical stimulus	3876	1203	5077	936	11092
ventral spinal cord interneuron differentiation	3363	1526	320	5893	11102
actomyosin structure organization	1380	220	2517	7002	11119
membrane depolarization during atrial cardiac muscle cell action potential	1020	472	5288	4345	11125
hindlimb morphogenesis	394	1903	630	8202	11129
muscle cell differentiation	2875	72	5097	3101	11145
positive regulation of peptide hormone secretion	5706	2196	3061	191	11154
actin filament-based process	1048	167	2079	7865	11159
prostate gland epithelium morphogenesis	1992	1171	3252	4751	11166
regulation of mesodermal cell differentiation	6409	3407	896	454	11166
innervation	3533	2578	4214	854	11179
regulation of platelet aggregation	2320	113	4532	4226	11191
negative regulation of antigen receptor-mediated signaling pathway	294	1328	8472	1101	11195
positive regulation of biomineral tissue development	1699	2108	478	6914	11199
positive regulation of nervous system development	4536	387	3344	2936	11203
negative regulation of dendritic spine development	1790	1253	7180	984	11207
cellular divalent inorganic cation homeostasis	4810	254	5402	755	11221
prostate gland morphogenesis	2397	1562	2132	5134	11225
regulation of neurotransmitter receptor activity	1157	1312	1098	7660	11227
regulation of BMP signaling pathway	831	7485	1263	1649	11228
odontogenesis of dentin-containing tooth	4309	2182	1112	3638	11241
regulation of cell differentiation	1683	1571	6536	1456	11246
syncytium formation by plasma membrane fusion	3104	722	3916	3509	11251
regulation of platelet activation	2735	56	6321	2142	11254
cellular ion homeostasis	3320	299	7098	537	11254
cell-cell fusion	3105	723	3917	3510	11255
regulation of bone resorption	716	2631	7885	28	11260
positive regulation of dermatome development	4034	1772	4858	597	11261
response to alkaloid	1374	4249	4205	1455	11283
neurotransmitter transport	8070	295	2096	828	11289
cerebral cortex GABAergic interneuron differentiation	415	1854	8524	499	11292
lamellipodium assembly	1093	500	8507	1200	11300
regulation of multicellular organism growth	1323	804	6968	2216	11311
regulation of neural precursor cell proliferation	1291	9195	193	653	11332
nephron tubule epithelial cell differentiation	2100	5353	2693	1186	11332
early endosome to recycling endosome transport	1161	699	5324	4153	11337
inorganic cation import across plasma membrane	1006	4402	651	5296	11355
regulation of synapse structure or activity	6871	207	4149	129	11356
inorganic ion import across plasma membrane	1007	4403	652	5297	11359
resolution of recombination intermediates	2424	4504	2541	1895	11364
resolution of mitotic recombination intermediates	2425	4505	2542	1896	11368
regulation of retina development in camera-type eye	2072	5212	2317	1769	11370
detection of temperature stimulus	1479	4561	3655	1676	11371
rhythmic behavior	1359	4883	1411	3740	11393
cranial nerve morphogenesis	2098	711	957	7627	11393
response to amphetamine	504	2576	424	7896	11400
animal organ formation	4502	5182	6	1717	11407
regulation of cation channel activity	3083	133	1914	6282	11412
cardiac myofibril assembly	7826	318	124	3155	11423
response to fluoride	6042	1396	2535	1452	11425
ameboidal-type cell migration	2101	2085	1904	5336	11426
subpallium development	1207	1113	3556	5571	11447
protein demethylation	1605	3796	1597	4451	11449
positive regulation of natural killer cell mediated immunity	2695	1824	6577	353	11449
protein dealkylation	1606	3797	1598	4452	11453
interleukin-2 production	1223	3360	4885	1992	11460
negative regulation of female receptivity	4300	1988	4696	491	11475
neuron maturation	69	805	6816	3788	11478
positive regulation of circadian sleep/wake cycle, sleep	4293	1871	4722	605	11491
positive regulation of Fc receptor mediated stimulatory signaling pathway	2991	1639	2110	4767	11507
cytosolic calcium ion transport	4187	3415	3656	250	11508
regulation of interleukin-2 production	1224	3412	4886	1993	11515
response to nicotine	2947	797	1759	6032	11535
positive regulation of phospholipid metabolic process	2644	1570	3049	4279	11542
regulation of calcium ion transmembrane transport	2561	598	7096	1295	11550
sclerotome development	3986	3064	829	3676	11555
response to water	2504	2040	1164	5850	11558
monoamine transport	5115	406	5621	438	11580
forebrain regionalization	2607	4479	211	4286	11583
regulation of lyase activity	2580	279	3600	5128	11587
regulation of glucose import	4883	260	1528	4922	11593
gephyrin clustering involved in postsynaptic density assembly	5206	316	1493	4579	11594
peptidyl-glutamic acid modification	3823	5241	917	1618	11599
regulation of neurotransmitter levels	7323	1990	1368	928	11609
mature B cell differentiation	4636	3181	1351	2453	11621
cell projection organization	5851	34	5399	348	11632
polyamine metabolic process	3663	427	6841	703	11634
embryonic forelimb morphogenesis	1040	8346	595	1663	11644
negative regulation of bone remodeling	761	1308	9141	439	11649
negative regulation of amino acid transport	2784	3318	1227	4321	11650
negative regulation of cholesterol biosynthetic process	1210	4150	1795	4507	11662
negative regulation of cholesterol metabolic process	1211	4151	1796	4508	11666
monovalent inorganic anion homeostasis	342	1641	3399	6299	11681
inositol phosphate biosynthetic process	5572	929	3551	1634	11686
vesicle-mediated transport in synapse	5412	694	2921	2670	11697
cellular metal ion homeostasis	4707	261	5993	739	11700
regulation of multicellular organismal development	1208	5176	4030	1301	11715
smooth muscle contraction	1991	1446	6439	1842	11718
protein citrullination	1060	3039	4490	3133	11722
histone citrullination	1061	3040	4491	3134	11726
positive regulation of peptide secretion	6111	2896	2591	143	11741
regulation of locomotion involved in locomotory behavior	457	7151	831	3307	11746
positive regulation of epidermis development	2267	5161	3169	1153	11750
receptor localization to synapse	8089	2612	40	1009	11750
ectoderm formation	3114	2022	3876	2768	11780
calcium ion import across plasma membrane	643	3063	398	7696	11800
positive regulation of nucleotide metabolic process	1325	2157	4597	3723	11802
positive regulation of purine nucleotide metabolic process	1326	2158	4598	3724	11806
striated muscle cell apoptotic process	2298	3642	1548	4319	11807
retina morphogenesis in camera-type eye	389	2946	3835	4640	11810
ribonucleotide catabolic process	1286	304	2861	7366	11817
epithelium development	1043	9177	412	1187	11819
energy coupled proton transport, down electrochemical gradient	3799	365	2302	5361	11827
ATP synthesis coupled proton transport	3800	366	2303	5362	11831
endothelial cell migration	5969	3476	722	1668	11835
regulation of voltage-gated sodium channel activity	1799	2880	198	6969	11846
positive regulation of multicellular organismal process	3997	1413	5574	867	11851
regulation of sodium ion transport	937	3864	390	6666	11857
regulation of membrane lipid distribution	209	788	5626	5243	11866
regulation of adenylate cyclase activity	2125	939	1519	7285	11868
base conversion or substitution editing	3623	1632	1459	5155	11869
protein localization to M-band	4054	7020	482	325	11881
negative regulation of T cell receptor signaling pathway	943	2141	7537	1263	11884
thyroid hormone metabolic process	2442	1483	5086	2874	11885
long-chain fatty-acyl-CoA metabolic process	3723	747	270	7147	11887
activation of transmembrane receptor protein tyrosine kinase activity	4763	3767	703	2665	11898
postsynaptic density organization	7912	27	1581	2384	11904
complement-dependent cytotoxicity	781	1272	3774	6078	11905
G protein-coupled glutamate receptor signaling pathway	1285	6899	1780	1963	11927
specification of animal organ identity	4632	5347	49	1907	11935
negative regulation of hippo signaling	2715	1663	1254	6310	11942
positive regulation of cold-induced thermogenesis	2621	1262	1284	6778	11945
ammonium ion metabolic process	408	2622	5450	3491	11971
planar cell polarity pathway involved in axis elongation	2348	6859	666	2098	11971
protein localization to synapse	4955	5192	63	1773	11983
sarcoplasmic reticulum calcium ion transport	2902	1491	5042	2576	12011
regulation of purine nucleotide metabolic process	1775	3266	4748	2223	12012
adenylate cyclase-inhibiting G protein-coupled glutamate receptor signaling pathway	5672	1846	2912	1584	12014
receptor-mediated endocytosis	3088	709	2990	5231	12018
neural tube patterning	955	7440	99	3548	12042
lateral sprouting from an epithelium	4125	1327	771	5821	12044
hindbrain morphogenesis	2201	1591	3287	4978	12057
export across plasma membrane	3754	3981	2670	1655	12060
protein localization to extracellular region	6319	229	3230	2284	12062
retina layer formation	132	9133	112	2703	12080
synaptic transmission, glutamatergic	8121	57	475	3427	12080
embryonic digit morphogenesis	43	8788	318	2942	12091
negative regulation of SMAD protein complex assembly	2134	1843	2687	5432	12096
amine transport	7228	73	3509	1303	12113
insulin-like growth factor receptor signaling pathway	5105	4254	1223	1533	12115
cellular response to anisomycin	9760	1509	432	420	12121
epithelial cell morphogenesis	810	5746	2492	3096	12144
mammary gland alveolus development	1438	5592	4273	845	12148
mammary gland lobule development	1439	5593	4274	846	12152
paraxial mesoderm development	2670	6427	1499	1560	12156
response to ether	822	3409	6255	1681	12167
negative regulation of cAMP-dependent protein kinase activity	2514	2311	631	6725	12181
negative regulation of myotube differentiation	964	3646	6759	824	12193
calcium ion import	1074	1449	3488	6187	12198
ventricular system development	1352	6186	1057	3614	12209
ureteric bud development	3357	2795	3738	2334	12224
hippo signaling	3316	5853	2134	924	12227
postsynaptic specialization organization	8359	65	2319	1491	12234
cellular response to endogenous stimulus	420	5740	3284	2795	12239
regulation of endothelial tube morphogenesis	2827	6351	819	2242	12239
regulation of synapse organization	7364	108	4595	180	12247
glomerular visceral epithelial cell migration	2240	128	5596	4285	12249
neuroligin clustering involved in postsynaptic membrane assembly	5384	1560	1099	4206	12249
positive regulation of growth	1091	2636	3087	5439	12253
regulation of Wnt signaling pathway, planar cell polarity pathway	5159	1648	5107	339	12253
homeostatic process	3045	585	6161	2467	12258
synaptic vesicle cycle	5231	678	4026	2325	12260
transmission of nerve impulse	4335	325	7388	224	12272
natural killer cell mediated cytotoxicity	4802	2249	5161	60	12272
regulation of receptor clustering	2528	1672	1027	7055	12282
calcium ion import into cytosol	732	3406	419	7734	12291
morphogenesis of an endothelium	505	10168	469	1161	12303
adult walking behavior	2213	1012	8151	929	12305
endothelial tube morphogenesis	506	10169	470	1162	12307
negative regulation of neurotransmitter transport	3382	3777	3341	1808	12308
pronephros development	1190	8146	12	2962	12310
regulation of water loss via skin	7140	3434	52	1684	12310
cellular response to light intensity	2567	4924	60	4770	12321
long-term synaptic depression	4138	4180	123	3884	12325
phospholipid translocation	243	1009	7662	3413	12327
negative regulation of BMP signaling pathway	4176	564	2572	5020	12332
cellular cation homeostasis	4478	336	6848	672	12334
renal system development	4927	2031	2394	2988	12340
regulation of calcium ion transport	3067	211	6209	2857	12344
regulation of hydrogen peroxide catabolic process	3629	1581	4042	3098	12350
cell-cell adhesion mediated by cadherin	767	3950	2378	5260	12355
negative regulation of potassium ion export across plasma membrane	3238	5210	3632	280	12360
hindgut morphogenesis	2694	3704	3595	2391	12384
chemical synaptic transmission, postsynaptic	4622	1764	1580	4420	12386
astrocyte development	1172	960	7851	2412	12395
negative regulation of cell activation	1841	2701	4604	3250	12396
regulation of calcium ion transport into cytosol	2788	3068	6145	395	12396
phenol-containing compound metabolic process	4144	379	4539	3337	12399
negative regulation of alpha-beta T cell activation	1033	973	6268	4129	12403
receptor metabolic process	5337	111	1264	5698	12410
postganglionic parasympathetic fiber development	3811	1246	4098	3263	12418
positive regulation of nucleotide biosynthetic process	801	1375	7300	2963	12439
positive regulation of purine nucleotide biosynthetic process	802	1376	7301	2964	12443
locomotion involved in locomotory behavior	3270	2110	1238	5825	12443
establishment of skin barrier	6720	4396	85	1248	12449
cardiac muscle cell apoptotic process	1721	5696	1193	3841	12451
ear morphogenesis	3952	2976	32	5491	12451
proximal/distal pattern formation involved in nephron development	4183	1818	5590	862	12453
regulation of cell morphogenesis involved in differentiation	839	402	5682	5532	12455
negative regulation of cellular component movement	212	3284	1688	7273	12457
specification of nephron tubule identity	4184	1819	5591	863	12457
purine ribonucleotide catabolic process	1217	483	2913	7856	12469
negative regulation of bone resorption	371	570	8881	2662	12484
positive regulation of syncytium formation by plasma membrane fusion	6613	2314	1020	2537	12484
potassium ion transmembrane transport	3396	1073	6933	1084	12486
lipid translocation	285	1229	6295	4683	12492
amyloid-beta clearance	1387	3991	2441	4691	12510
regulation of synapse maturation	5091	2875	1129	3422	12517
negative regulation of striated muscle cell differentiation	967	3938	6595	1031	12531
developmental growth involved in morphogenesis	1701	849	5576	4407	12533
membrane repolarization	9145	1981	337	1078	12541
Wnt signaling pathway, planar cell polarity pathway	2587	8437	1407	111	12542
hindbrain radial glia guided cell migration	5778	669	6003	105	12555
RNA interference	891	6762	3185	1720	12558
regulation of epithelial cell differentiation	542	9876	183	1968	12569
negative regulation of cell motility	325	2843	1827	7577	12572
regulation of G protein-coupled receptor signaling pathway	4611	407	1613	5941	12572
gamma-aminobutyric acid transport	1706	1441	4320	5109	12576
Notch signaling pathway	435	4685	3396	4084	12600
cardiac muscle cell action potential involved in contraction	6573	5063	159	807	12602
regulation of vascular permeability	3236	923	139	8307	12605
histone arginine methylation	1448	3313	4816	3039	12616
positive regulation of phospholipase activity	3691	42	6686	2202	12621
post-translational protein modification	2031	824	1147	8622	12624
mammary gland development	5371	1887	65	5306	12629
walking behavior	2507	815	8274	1034	12630
dendrite self-avoidance	3635	3595	3601	1800	12631
positive regulation of insulin-like growth factor receptor signaling pathway	4656	2436	5270	278	12640
negative regulation of epithelial cell migration	2430	1368	2757	6090	12645
positive regulation of dopamine receptor signaling pathway	4078	1741	3877	2959	12655
cardiac muscle cell membrane repolarization	9061	1423	601	1583	12668
SA node cell to atrial cardiac muscle cell communication	2740	6830	1246	1855	12671
histone H3-K27 trimethylation	5868	1510	431	4863	12672
negative regulation of action potential	1747	3706	2274	4947	12674
positive regulation of renal sodium excretion	2121	5679	949	3937	12686
tissue homeostasis	344	3757	8471	134	12706
negative regulation of smooth muscle contraction	403	3249	6658	2402	12712
negative regulation of cell-cell adhesion	1713	1212	1901	7887	12713
ribonucleoside diphosphate metabolic process	351	7877	406	4082	12716
adherens junction assembly	3188	434	1550	7551	12723
olfactory nerve development	2764	2958	6715	291	12728
cell fate commitment involved in formation of primary germ layer	9058	1335	1032	1315	12740
inclusion body assembly	7041	3297	801	1603	12742
prostate glandular acinus development	2144	651	5794	4154	12743
positive regulation of synapse assembly	8699	125	2375	1570	12769
regulation of branching involved in ureteric bud morphogenesis	5934	4048	1485	1304	12771
regulation of acute inflammatory response to antigenic stimulus	1733	1944	5231	3864	12772
negative regulation of glycolytic process	1202	6611	3274	1697	12784
regulation of protein localization to membrane	246	2317	6892	3335	12790
negative regulation of axon extension	3215	2771	2808	4000	12794
ventricular cardiac muscle cell membrane repolarization	9020	1702	1183	890	12795
inhibition of cysteine-type endopeptidase activity	5876	714	1607	4601	12798
pattern specification involved in kidney development	7098	3058	1777	868	12801
zymogen inhibition	5877	715	1608	4602	12802
renal system pattern specification	7099	3059	1778	869	12805
regulation of appetite	5382	423	3513	3490	12808
catecholamine transport	5584	348	6174	719	12825
negative regulation of peptidyl-cysteine S-nitrosylation	2997	1623	2749	5457	12826
positive regulation of metaphase/anaphase transition of cell cycle	3825	5050	1776	2183	12834
marginal zone B cell differentiation	299	1721	4371	6444	12835
retrograde axonal protein transport	2718	4994	2848	2276	12836
nucleoside diphosphate metabolic process	926	5619	533	5763	12841
regulation of retrograde transport, endosome to Golgi	114	3417	7047	2265	12843
keratinocyte apoptotic process	5341	895	5669	944	12849
cardiac conduction system development	8222	3605	510	512	12849
regulation of keratinocyte differentiation	247	7526	168	4911	12852
vascular process in circulatory system	1781	5496	5110	466	12853
regulation of keratinocyte apoptotic process	5342	896	5670	945	12853
eyelid development in camera-type eye	2399	5751	102	4604	12856
embryonic organ development	2422	2601	150	7684	12857
regulation of embryonic development	1159	5309	2069	4327	12864
GABAergic neuron differentiation	875	4028	7065	907	12875
cGMP metabolic process	4813	779	1219	6074	12885
negative regulation of mRNA processing	3240	1853	4193	3612	12898
serotonin receptor signaling pathway	406	7862	3797	843	12908
negative regulation of dopamine secretion	1017	2251	5404	4240	12912
micturition	2741	1263	3201	5707	12912
negative regulation of transcription by RNA polymerase I	2104	2262	3037	5516	12919
tooth mineralization	6837	2577	2971	536	12921
negative regulation of mRNA metabolic process	1351	4314	3541	3716	12922
regulation of guanylate cyclase activity	3946	481	7658	837	12922
natural killer cell mediated immunity	5561	3047	4237	85	12930
regulation of striated muscle cell differentiation	2363	855	7318	2397	12933
regulation of glucose transmembrane transport	6523	890	2296	3236	12945
positive regulation of hydrogen peroxide catabolic process	2535	5028	3094	2290	12947
apical protein localization	194	6385	2988	3385	12952
regulation of blood vessel remodeling	5515	1707	421	5316	12959
metanephros development	6361	1925	1596	3103	12985
sodium ion homeostasis	2211	5178	1641	3959	12989
multi-organism cellular process	6497	1269	3417	1817	13000
regulation of myoblast fusion	5894	4486	643	1983	13006
negative regulation of adenylate cyclase activity	1275	1249	3872	6612	13008
nephric duct formation	5253	5101	1651	1003	13008
positive regulation of behavior	7264	1362	871	3515	13012
epithelial cell fate commitment	2	4528	264	8228	13022
serotonin metabolic process	1132	1723	4022	6149	13026
mesonephros development	3178	3214	3666	2970	13028
non-canonical Wnt signaling pathway	6766	4560	1610	102	13038
mesonephric duct morphogenesis	3771	6301	461	2509	13042
positive regulation of phospholipase C activity	6946	200	4898	998	13042
histone H3-K27 methylation	245	1393	3338	8068	13044
negative regulation of viral transcription	2830	4097	1349	4774	13050
positive regulation of alcohol biosynthetic process	2805	1497	5456	3298	13056
multicellular organismal water homeostasis	8059	163	542	4300	13064
kidney development	4534	2095	2430	4018	13077
positive regulation of secretion by cell	6887	644	5461	87	13079
positive regulation of mitotic cell cycle phase transition	320	4760	6460	1540	13080
positive regulation of somatic stem cell population maintenance	2828	5253	2927	2073	13081
purine nucleoside diphosphate metabolic process	495	8338	504	3761	13098
purine ribonucleoside diphosphate metabolic process	496	8339	505	3762	13102
cell migration in hindbrain	2730	1645	8092	643	13110
regulation of JUN kinase activity	6734	3882	1132	1365	13113
adipose tissue development	3245	3432	2521	3919	13117
detection of mechanical stimulus involved in sensory perception of sound	6247	2702	2859	1314	13122
response to rapamycin	4453	749	4521	3415	13138
forebrain neuron fate commitment	1408	6885	690	4156	13139
positive regulation of cell-cell adhesion mediated by integrin	1761	4797	1790	4801	13149
cartilage development	5069	5305	668	2109	13151
regulation of Wnt signaling pathway	3407	2888	5516	1341	13152
segment specification	3386	7694	1014	1060	13154
purine nucleotide catabolic process	1724	995	2368	8071	13158
mesoderm formation	8691	602	843	3027	13163
membrane repolarization during ventricular cardiac muscle cell action potential	6607	1998	4311	251	13167
extracellular matrix organization	5708	3694	3618	152	13172
phosphatidylserine acyl-chain remodeling	1266	2272	3640	6009	13187
negative regulation of neuron apoptotic process	4668	1323	6389	808	13188
negative regulation of interleukin-2 production	1108	6469	4586	1036	13199
optic nerve structural organization	2794	5183	2963	2261	13201
response to amine	490	3558	660	8511	13219
regulation of intracellular estrogen receptor signaling pathway	1016	7278	1522	3403	13219
lymphangiogenesis	2487	4256	496	5986	13225
cell communication involved in cardiac conduction	2964	6716	161	3387	13228
regulation of deadenylation-independent decapping of nuclear-transcribed mRNA	374	11685	673	504	13236
positive regulation of deadenylation-independent decapping of nuclear-transcribed mRNA	375	11686	674	505	13240
negative regulation of polynucleotide adenylyltransferase activity	376	11687	675	506	13244
protein palmitoylation	3594	5073	4340	241	13248
mesonephric epithelium development	3627	3209	3971	2444	13251
mesonephric tubule development	3628	3210	3972	2445	13255
regulation of nucleotide metabolic process	1988	3962	4925	2386	13261
excitatory synapse assembly	9482	92	752	2943	13269
cell-substrate adhesion	4807	321	3667	4489	13284
positive regulation of cation transmembrane transport	6554	1317	5127	287	13285
metanephric renal vesicle morphogenesis	5175	4096	3952	69	13292
mesonephric duct development	3455	7508	237	2101	13301
cellular response to granulocyte macrophage colony-stimulating factor stimulus	754	6819	3525	2220	13318
positive regulation of sodium ion transmembrane transport	901	2902	6916	2601	13320
response to granulocyte macrophage colony-stimulating factor	755	6820	3526	2221	13322
mesodermal cell differentiation	9318	761	2067	1183	13329
B cell receptor signaling pathway	3817	1544	3266	4703	13330
cerebellum morphogenesis	2822	2572	3792	4148	13334
axon extension involved in axon guidance	2454	1388	1895	7600	13337
natural killer cell degranulation	2608	2511	2854	5364	13337
cell junction assembly	7941	2488	2291	620	13340
neuron projection extension involved in neuron projection guidance	2455	1389	1896	7601	13341
regulation of natural killer cell mediated immunity	6375	2523	4413	36	13347
negative regulation of organic acid transport	4135	2001	2549	4664	13349
inner ear morphogenesis	5481	1622	241	6008	13352
temperature homeostasis	893	3928	594	7949	13364
positive regulation of mitotic metaphase/anaphase transition	3338	4284	1344	4399	13365
positive regulation of mitotic sister chromatid separation	3339	4285	1345	4400	13369
vacuolar transport	1454	682	4260	6983	13379
gastrulation	7640	1468	1105	3167	13380
regulation of heart rate by hormone	2861	5577	2747	2196	13381
negative regulation of protein catabolic process	1160	251	9056	2916	13383
heterophilic cell-cell adhesion via plasma membrane cell adhesion molecules	2779	593	2701	7335	13408
paramesonephric duct development	5392	3619	189	4221	13421
regulation of protein kinase C signaling	1836	4030	2624	4944	13434
parasympathetic nervous system development	4193	214	1574	7455	13436
vesicle tethering	1423	414	4952	6660	13449
regulation of glutamate secretion	3315	7822	474	1839	13450
positive regulation of amyloid fibril formation	5160	3252	4569	469	13450
negative regulation of glutamate secretion	1156	8105	34	4169	13464
cellular chemical homeostasis	4698	863	7020	886	13467
microglial cell activation	2781	1668	8259	765	13473
retrograde trans-synaptic signaling by soluble gas	2949	5424	2975	2130	13478
response to epidermal growth factor	2647	5810	2734	2289	13480
retrograde trans-synaptic signaling by nitric oxide	2950	5425	2976	2131	13482
positive regulation of epithelial cell migration	5636	1972	2007	3872	13487
regulation of circadian sleep/wake cycle, sleep	3480	7381	535	2092	13488
positive regulation of membrane tubulation	2204	3654	6250	1383	13491
regulation of T cell antigen processing and presentation	10300	954	1256	983	13493
negative regulation of meiotic nuclear division	3298	840	7048	2308	13494
lysosomal transport	3177	180	4043	6106	13506
odontogenesis	4757	4813	694	3256	13520
positive chemotaxis	6169	3575	1115	2663	13522
positive regulation of developmental growth	176	1796	5201	6351	13524
positive regulation of secretion	7249	1188	4924	164	13525
response to selenium ion	402	4376	6779	1970	13527
acetate ester transport	5669	1064	2066	4729	13528
establishment of epithelial cell polarity	4381	2228	4710	2213	13532
spinal cord dorsal/ventral patterning	2537	2293	4255	4453	13538
regulation of establishment of planar polarity	3492	7806	2078	165	13541
protein localization to membrane	1119	8780	3030	617	13546
water homeostasis	8748	234	621	3945	13548
glomerulus morphogenesis	4329	720	1815	6696	13560
rhythmic process	2807	2703	5554	2502	13566
endoplasmic reticulum-Golgi intermediate compartment organization	2344	450	1792	8981	13567
chloride ion homeostasis	341	3533	3398	6298	13570
regulation of growth hormone secretion	1684	3781	7879	230	13574
negative regulation of cell-substrate adhesion	98	1839	9135	2504	13576
G protein-coupled receptor signaling pathway	7780	560	4806	430	13576
striatum development	1122	1436	7612	3414	13584
regulation of serotonin uptake	5638	2274	5034	641	13587
positive regulation of amine transport	6002	505	4999	2083	13589
long-chain fatty-acyl-CoA biosynthetic process	6151	770	547	6125	13593
response to manganese ion	863	369	6956	5407	13595
T cell apoptotic process	5620	1258	5841	876	13595
cyclic nucleotide catabolic process	1287	272	3788	8250	13597
positive regulation of receptor-mediated endocytosis	1562	6990	4334	712	13598
anatomical structure homeostasis	144	4113	9138	206	13601
regulation of bone mineralization	3261	6243	641	3462	13607
RNA destabilization	3746	6338	894	2637	13615
cell redox homeostasis	2350	9657	645	973	13625
negative regulation of toll-like receptor signaling pathway	3383	1809	4559	3883	13634
regulation of exocytosis	4537	2750	5769	594	13650
carbohydrate transport	7031	1215	2714	2692	13652
positive regulation of urine volume	252	5007	709	7686	13654
circadian sleep/wake cycle process	3341	5661	678	3999	13679
regulation of definitive erythrocyte differentiation	4406	2419	3871	2983	13679
cannabinoid signaling pathway	34	3003	4302	6348	13687
positive regulation of Wnt signaling pathway, planar cell polarity pathway	4961	1751	4330	2664	13706
microvillus assembly	2420	992	9076	1224	13712
negative regulation of synaptic transmission	3853	6794	792	2274	13713
positive regulation of cell migration	4392	1307	2305	5709	13713
neurotransmitter secretion	6099	422	5113	2084	13718
interneuron migration	1025	4633	7880	196	13734
activation of protein kinase activity	3140	242	2603	7753	13738
response to alcohol	2563	2439	5417	3323	13742
membrane repolarization during action potential	7769	2367	2653	959	13748
positive regulation of bone mineralization	2975	3211	357	7221	13764
postsynaptic density assembly	9248	58	2128	2331	13765
definitive erythrocyte differentiation	6260	4643	1813	1050	13766
positive regulation of cell adhesion mediated by integrin	2570	2486	2782	5942	13780
regulation of plasma membrane organization	647	1027	6890	5217	13781
signal release from synapse	6100	482	5114	2085	13781
positive regulation of protein secretion	6165	5538	1793	290	13786
striated muscle tissue development	3984	949	3920	4936	13789
cold-induced thermogenesis	1852	3148	633	8159	13792
regulation of cold-induced thermogenesis	1853	3149	634	8160	13796
regulation of CD8-positive, alpha-beta T cell activation	1961	5488	5023	1330	13802
endothelium development	1823	9684	376	1921	13804
muscle organ morphogenesis	6568	259	1374	5614	13815
tangential migration from the subventricular zone to the olfactory bulb	2790	8358	691	1979	13818
T cell mediated immunity	8776	838	3455	749	13818
regulation of neurotransmitter transport	4070	1056	6650	2070	13846
regulation of protein localization to cell periphery	1718	5170	3753	3207	13848
cyclic nucleotide metabolic process	1446	294	3439	8695	13874
myosin filament assembly	4789	787	4704	3596	13876
heart valve formation	1076	7886	4675	255	13892
lymphocyte apoptotic process	5960	1882	5357	697	13896
renal sodium excretion	3431	5739	380	4347	13897
cGMP-mediated signaling	1386	1530	5791	5192	13899
positive regulation of natural killer cell mediated cytotoxicity	3447	2242	7628	583	13900
regulation of renal sodium excretion	2642	7091	585	3586	13904
regulation of growth	883	1875	5160	6014	13932
spinal cord patterning	3171	3273	2631	4858	13933
regulation of potassium ion transmembrane transport	4220	1341	6131	2243	13935
negative regulation of protein kinase activity by regulation of protein phosphorylation	4113	4703	4393	734	13943
T cell mediated cytotoxicity	8783	2970	2068	124	13945
cellular biogenic amine catabolic process	1632	3668	7900	746	13946
regulation of blood circulation	5157	5116	2723	951	13947
negative regulation of mRNA splicing, via spliceosome	5237	3610	1507	3603	13957
phospholipid transport	278	3374	4988	5321	13961
ATP generation from ADP	980	7369	157	5459	13965
negative regulation of intracellular estrogen receptor signaling pathway	6920	2538	2104	2407	13969
regulation of ventricular cardiac muscle cell membrane repolarization	8579	1404	1243	2751	13977
proton transmembrane transport	929	4044	6893	2114	13980
leukocyte mediated cytotoxicity	5694	1790	6223	276	13983
regulation of atrial cardiac muscle cell membrane repolarization	2884	1585	7082	2439	13990
mesoderm morphogenesis	8834	535	1143	3480	13992
gland development	4796	5836	46	3316	13994
circulatory system process	3137	2667	7736	465	14005
regulation of membrane depolarization	3294	2588	2449	5675	14006
smoothened signaling pathway involved in ventral spinal cord interneuron specification	1013	3344	5299	4356	14012
negative regulation of cGMP-mediated signaling	2681	2445	3110	5776	14012
smoothened signaling pathway involved in spinal cord motor neuron cell fate specification	1014	3345	5300	4357	14016
negative regulation of cell-cell adhesion mediated by cadherin	1566	478	5167	6805	14016
negative regulation of growth	2508	1303	3663	6543	14017
negative regulation of receptor binding	5203	1028	794	6994	14019
endothelial tube lumen extension	3054	5629	3067	2291	14041
neuromuscular process controlling balance	5086	193	4513	4254	14046
positive regulation of lamellipodium assembly	136	1472	8142	4299	14049
sinoatrial node development	4664	4680	3059	1647	14050
positive regulation of fatty acid oxidation	1477	3251	4164	5173	14065
phagocytosis, recognition	2003	1082	6257	4727	14069
regulation of long-term neuronal synaptic plasticity	5273	2003	3537	3266	14079
antigen receptor-mediated signaling pathway	6087	2142	5089	768	14086
mammary gland branching involved in pregnancy	7480	4671	1283	655	14089
melanocyte differentiation	273	1615	8018	4190	14096
regulation of interleukin-5 production	130	1395	6998	5579	14102
positive regulation of cell motility	4983	1270	2659	5191	14103
positive regulation of neutrophil chemotaxis	4989	2244	1048	5822	14103
glycolytic process	1530	7109	138	5328	14105
negative regulation of response to extracellular stimulus	3911	123	4167	5908	14109
negative regulation of response to nutrient levels	3912	124	4168	5909	14113
developmental induction	6481	5439	1100	1093	14113
negative regulation of transcription, DNA-templated	764	3994	2797	6569	14124
multicellular organismal movement	5468	549	3534	4577	14128
musculoskeletal movement	5469	550	3535	4578	14132
negative regulation of response to food	3909	160	4165	5906	14140
regulation of mitotic metaphase/anaphase transition	2892	6115	3507	1628	14142
negative regulation of appetite	3910	161	4166	5907	14144
cell communication by electrical coupling	3804	8878	401	1066	14149
excitatory chemical synaptic transmission	5197	5899	2949	106	14151
lens development in camera-type eye	1238	588	3703	8638	14167
growth	838	744	4465	8132	14179
epithelial cell differentiation involved in prostate gland development	5254	1273	740	6921	14188
growth hormone secretion	1158	5677	6645	725	14205
vocal learning	7709	2296	1293	2907	14205
skeletal muscle contraction	3467	416	8562	1762	14207
imitative learning	7710	2297	1294	2908	14209
circadian sleep/wake cycle, non-REM sleep	2825	3340	2805	5251	14221
regulation of antigen processing and presentation of peptide antigen	4868	2798	1863	4696	14225
cell differentiation involved in kidney development	7572	5372	1029	256	14229
autophagy of nucleus	667	898	4912	7759	14236
response to axon injury	8678	2271	1434	1853	14236
germinal center formation	3660	1352	1665	7563	14240
interleukin-5 production	129	1537	6997	5578	14241
peptidyl-threonine dephosphorylation	6492	2876	2382	2507	14257
microspike assembly	5979	1248	1998	5033	14258
negative chemotaxis	6274	1955	2562	3504	14295
prostatic bud formation	5689	2749	1155	4709	14302
negative regulation of Wnt signaling pathway	4377	3197	3262	3479	14315
positive regulation of protein localization to membrane	607	1320	7329	5064	14320
glycine import across plasma membrane	4671	1129	4786	3742	14328
regulation of toll-like receptor signaling pathway	3506	2165	3452	5206	14329
striated muscle cell development	7694	70	1818	4749	14331
indole-containing compound metabolic process	877	3027	4817	5629	14350
positive regulation of p38MAPK cascade	4194	1747	1854	6556	14351
protein deneddylation	70	2218	6803	5261	14352
negative regulation of cyclase activity	1952	679	4725	6996	14352
extracellular structure organization	5188	5294	3761	116	14359
regulation of substrate adhesion-dependent cell spreading	2823	4448	4495	2596	14362
pyrimidine-containing compound catabolic process	6308	2086	4116	1872	14382
DNA modification	446	5004	4697	4236	14383
cellular component assembly involved in morphogenesis	7072	418	1788	5110	14388
radial glia guided migration of Purkinje cell	6559	1621	6180	30	14390
regulation of cAMP-dependent protein kinase activity	475	5268	576	8076	14395
response to light stimulus	3414	601	2472	7908	14395
glucose import	7409	149	1179	5669	14406
modulation of excitatory postsynaptic potential	5360	1120	1963	5967	14410
cerebral cortex GABAergic interneuron development	510	1574	12241	89	14414
calcium-mediated signaling using intracellular calcium source	3403	3593	5805	1613	14414
epithelial cell differentiation involved in mammary gland alveolus development	3842	6470	851	3253	14416
renal vesicle development	6515	4051	3654	208	14428
negative regulation of RNA biosynthetic process	821	4073	2894	6642	14430
negative regulation of axon extension involved in axon guidance	3127	3583	899	6829	14438
cAMP catabolic process	158	179	3194	10930	14461
steroid hormone mediated signaling pathway	5287	4291	3687	1197	14462
cranial nerve formation	3345	3269	1477	6378	14469
MHC protein complex assembly	4264	5047	2578	2586	14475
negative regulation of cellular component organization	3029	2508	7896	1049	14482
establishment or maintenance of transmembrane electrochemical gradient	3761	3314	7003	406	14484
cellular response to epidermal growth factor stimulus	3426	4551	4789	1719	14485
positive regulation of acute inflammatory response to antigenic stimulus	372	5674	6670	1786	14502
positive regulation of inflammatory response to antigenic stimulus	1935	2388	5872	4307	14502
positive regulation of low-density lipoprotein particle receptor catabolic process	3619	3582	4181	3130	14512
peristalsis	4751	3949	5497	331	14528
cell-cell signaling by wnt	2325	5220	4209	2775	14529
post-anal tail morphogenesis	4912	8676	447	495	14530
spermatogenesis, exchange of chromosomal proteins	1919	4974	6183	1459	14535
negative regulation of alpha-beta T cell differentiation	1197	3722	7656	1967	14542
adaptive thermogenesis	2652	2502	1128	8263	14545
embryonic camera-type eye formation	6212	3212	31	5094	14549
neuronal signal transduction	6848	6609	993	99	14549
postsynaptic membrane assembly	5435	1236	796	7087	14554
negative regulation of sodium ion transport	925	224	5012	8403	14564
protein localization to plasma membrane	1255	7712	3802	1796	14565
positive regulation of fatty acid beta-oxidation	1960	623	5119	6865	14567
homotypic cell-cell adhesion	126	1318	5975	7150	14569
immune response-activating cell surface receptor signaling pathway	7190	1232	5452	695	14569
mitochondrial ATP synthesis coupled proton transport	4299	1634	2056	6586	14575
regulation of natural killer cell mediated cytotoxicity	7199	1997	5351	29	14576
negative regulation of canonical Wnt signaling pathway	2516	7854	1502	2720	14592
negative regulation of interleukin-4 production	6364	2537	517	5182	14600
cell killing	4396	1532	8146	535	14609
dopamine transport	7756	210	6456	204	14626
regulation of epithelial cell differentiation involved in kidney development	2736	7981	3713	197	14627
succinate transport	6283	1493	5847	1011	14634
succinate transmembrane transport	6284	1494	5848	1012	14638
regulation of inclusion body assembly	9015	3771	460	1393	14639
negative regulation of locomotion involved in locomotory behavior	1644	2961	212	9823	14640
negative regulation of nucleic acid-templated transcription	795	4372	2852	6624	14643
regulation of system process	3186	3171	6561	1735	14653
Wnt signaling pathway	2154	5415	4472	2624	14665
somatotropin secreting cell differentiation	4060	2788	4368	3450	14666
exosomal secretion	482	1771	4244	8171	14668
tube development	3575	7692	912	2490	14669
positive regulation of cell communication by electrical coupling	4602	5324	4287	456	14669
epithelial cell differentiation	3047	9443	951	1232	14673
reproductive behavior	5286	1775	4138	3496	14695
hematopoietic stem cell homeostasis	6740	783	1988	5185	14696
nucleotide catabolic process	3035	5008	272	6386	14701
response to pain	2713	5939	5815	237	14704
positive regulation of neurogenesis	3233	1390	5543	4539	14705
heart development	3463	3945	2608	4693	14709
visceral motor neuron differentiation	3729	6392	861	3733	14715
response to toxic substance	2287	3080	7278	2072	14717
vestibular reflex	3421	7338	2272	1686	14717
negative regulation of sodium ion transmembrane transport	2220	1893	2684	7923	14720
primitive streak formation	3367	10381	107	875	14730
receptor-mediated virion attachment to host cell	593	6219	4504	3416	14732
heart valve morphogenesis	3192	8840	2342	367	14741
chemical homeostasis within a tissue	1068	3505	5827	4350	14750
dorsal/ventral neural tube patterning	1185	8028	240	5300	14753
regulation of heart rate	1669	10356	2076	652	14753
digestive tract morphogenesis	265	6864	4766	2865	14760
apoptotic cell clearance	1303	1443	7280	4734	14760
cellular response to nerve growth factor stimulus	3591	541	8587	2044	14763
amelogenesis	7532	2852	3050	1331	14765
muscle cell development	6092	239	2622	5813	14766
magnesium ion homeostasis	1124	9243	3756	650	14773
muscle tissue development	4512	1109	3516	5641	14778
amine catabolic process	2245	5001	6517	1019	14782
otolith development	7474	360	1015	5952	14801
L-arginine transport	1256	6124	4507	2917	14804
intestinal absorption	143	6066	7725	877	14811
positive regulation of cellular component biogenesis	1702	2310	4426	6376	14814
positive regulation of cell-cell adhesion mediated by cadherin	2969	6757	378	4710	14814
regulation of cardiac muscle contraction	2256	7314	795	4450	14815
regulation of phospholipase C activity	7565	100	5719	1435	14819
collagen-activated signaling pathway	5776	2877	4983	1185	14821
antigen processing and presentation of peptide antigen via MHC class I	3232	10642	577	378	14829
ADP metabolic process	622	8514	373	5323	14832
Wnt signaling pathway, calcium modulating pathway	10606	1646	705	1875	14832
negative regulation of phosphorylation	2284	629	9594	2333	14840
regulation of skeletal muscle contraction by regulation of release of sequestered calcium ion	4129	3723	3940	3050	14842
regulation of glycolytic process	3011	5653	948	5232	14844
positive regulation of keratinocyte differentiation	2205	8559	956	3132	14852
postsynaptic specialization assembly	9383	240	3552	1680	14855
complement activation	867	7392	5058	1539	14856
microglia development	4610	2479	4511	3260	14860
mesonephric tubule formation	2987	7043	4162	678	14870
neutrophil migration	4509	285	6679	3406	14879
bone morphogenesis	145	4875	4565	5299	14884
SA node cell action potential	1955	6221	5463	1254	14893
lateral motor column neuron migration	5015	8100	1075	704	14894
SA node cell to atrial cardiac muscle cell signaling	1956	6222	5464	1255	14897
regulation of metaphase/anaphase transition of cell cycle	3641	6634	4333	296	14904
regulation of fibroblast migration	2586	1951	3441	6934	14912
embryonic eye morphogenesis	5513	2140	24	7235	14912
negative regulation of RNA metabolic process	610	4801	3225	6287	14923
negative regulation of multicellular organismal process	4308	2005	3088	5530	14931
drinking behavior	3328	5598	3630	2382	14938
regulation of syncytium formation by plasma membrane fusion	7494	3227	750	3476	14947
Golgi vesicle budding	1177	8185	3498	2090	14950
regulation of phospholipase activity	4387	9	8040	2514	14950
postsynapse assembly	9312	244	1449	3948	14953
regulation of mesenchymal to epithelial transition involved in metanephros morphogenesis	7429	2985	4387	154	14955
cardiac muscle thin filament assembly	4370	7293	536	2759	14958
hindgut development	3378	4750	4153	2691	14972
peptidyl-arginine omega-N-methylation	3666	1896	7204	2207	14973
p38MAPK cascade	3371	2549	4628	4427	14975
developmental cell growth	1141	335	8122	5382	14980
positive regulation of locomotion	5566	766	2765	5884	14981
regulation of amine transport	7208	130	6404	1244	14986
positive regulation of ion transport	8437	1154	4756	663	15010
regulation of MAP kinase activity	8219	993	5215	589	15016
vesicle docking	1344	1098	7766	4816	15024
positive regulation of myelination	1293	5594	7952	187	15026
genetic imprinting	4092	1720	4568	4646	15026
regulation of fatty acid oxidation	2034	2147	2710	8141	15032
ceramide biosynthetic process	6329	1918	2537	4251	15035
regulation of neutrophil migration	5397	2441	710	6497	15045
response to iron ion	639	533	7172	6706	15050
mesenchymal cell apoptotic process	6347	2923	543	5247	15060
regulation of protein localization to synapse	3005	5477	3402	3178	15062
amino acid import across plasma membrane	2279	7876	4246	664	15065
tissue remodeling	2566	4307	7797	405	15075
forelimb morphogenesis	1490	9415	941	3235	15081
pointed-end actin filament capping	1579	4553	5036	3914	15082
immune response-activating signal transduction	7191	1742	5453	696	15082
renal vesicle morphogenesis	6202	3370	5349	171	15092
neurofilament cytoskeleton organization	3126	2604	3624	5740	15094
antigen processing and presentation of endogenous antigen	4412	7959	2400	323	15094
B cell proliferation	4443	392	6752	3507	15094
positive regulation of embryonic development	2436	8378	3134	1150	15098
regulation of bone remodeling	1005	6097	7997	1	15100
DNA methylation or demethylation	298	4855	5365	4583	15101
myelin assembly	7209	5120	1520	1276	15125
protein localization to cell cortex	4988	3917	2495	3727	15127
fatty-acyl-CoA metabolic process	4779	1876	317	8158	15130
regulation of catecholamine secretion	5052	349	6584	3147	15132
epithelial tube morphogenesis	2270	5715	1736	5415	15136
positive regulation of cell cycle phase transition	735	6721	6444	1241	15141
cerebellar cortex development	2105	6267	1051	5722	15145
regulation of signaling receptor activity	1050	2694	3385	8017	15146
negative regulation of activation of membrane attack complex	1940	2402	149	10655	15146
fatty-acyl-CoA biosynthetic process	5635	1633	656	7223	15147
vesicle fusion	5650	1062	3878	4558	15148
gastro-intestinal system smooth muscle contraction	1561	5186	1993	6410	15150
negative regulation of leukocyte activation	1725	6426	3348	3652	15151
heart morphogenesis	1115	6823	3978	3240	15156
COPI-coated vesicle budding	5546	1039	4956	3623	15164
minus-end-directed organelle transport along microtubule	2093	5606	6214	1252	15165
Golgi transport vesicle coating	5547	1040	4957	3624	15168
COPI coating of Golgi vesicle	5548	1041	4958	3625	15172
nucleoside phosphate catabolic process	3473	4329	216	7158	15176
antigen processing and presentation of endogenous peptide antigen via MHC class I	4730	9775	609	63	15177
leukocyte aggregation	12551	1100	1094	445	15190
positive regulation of vascular permeability	7775	104	1321	6000	15200
granulocyte differentiation	3923	569	3229	7482	15203
positive regulation of cell junction assembly	8775	1881	1699	2849	15204
regulation of skeletal muscle contraction by calcium ion signaling	4978	1159	5037	4032	15206
regulation of skeletal muscle contraction	8669	2414	3560	568	15211
regulation of striated muscle cell apoptotic process	4342	4110	1769	4991	15212
regulation of synaptic vesicle exocytosis	2799	2569	8360	1486	15214
response to endogenous stimulus	423	7525	3604	3671	15223
regulation of release of sequestered calcium ion into cytosol by sarcoplasmic reticulum	2214	5940	2696	4378	15228
mating behavior	5790	3142	4248	2065	15245
actin filament reorganization	8303	507	5247	1192	15249
negative regulation of sodium ion transmembrane transporter activity	1800	3262	2362	7831	15255
positive regulation of gastrulation	2167	10163	802	2123	15255
negative regulation of cell growth	3865	2284	2548	6559	15256
regulation of cardiac muscle cell contraction	987	9120	127	5023	15257
rostrocaudal neural tube patterning	4295	6692	227	4044	15258
positive regulation of ion transmembrane transport	5938	1958	6911	453	15260
positive regulation of neurotransmitter uptake	1832	5747	6333	1353	15265
circadian sleep/wake cycle	2248	7265	591	5164	15268
Fc receptor mediated stimulatory signaling pathway	8538	1332	3174	2233	15277
regulation of epithelium regeneration	2841	5892	3649	2903	15285
epithelium regeneration	2842	5893	3650	2904	15289
intracellular sterol transport	7946	2238	1123	3982	15289
intracellular cholesterol transport	7947	2239	1124	3983	15293
response to nerve growth factor	2879	970	8867	2585	15301
heart field specification	4133	9383	518	1268	15302
regulation of cGMP-mediated signaling	3287	2482	1886	7658	15313
regulation of potassium ion export across plasma membrane	7053	2726	3318	2222	15319
maintenance of synapse structure	1643	66	6737	6875	15321
response to cobalt ion	4150	4086	4285	2801	15322
lamellipodium organization	2274	501	8811	3738	15324
fatty acid derivative biosynthetic process	2995	8015	882	3436	15328
amyloid-beta clearance by cellular catabolic process	984	1151	7251	5943	15329
embryonic cranial skeleton morphogenesis	3639	8402	936	2352	15329
trigeminal nerve development	2862	3537	1406	7526	15331
negative regulation of response to wounding	8637	834	4700	1166	15337
cerebellar cortex formation	3377	5213	910	5839	15339
Spemann organizer formation	4227	1957	5166	3991	15341
negative regulation of CD4-positive, alpha-beta T cell differentiation	3344	3178	8027	797	15346
L-arginine transmembrane transport	763	8860	3546	2182	15351
establishment of meiotic spindle localization	2219	5790	6069	1278	15356
cellular component maintenance	5062	400	6082	3814	15358
glutamine biosynthetic process	9899	2531	1694	1237	15361
positive regulation of cyclase activity	6074	563	6451	2280	15368
photoreceptor cell development	6824	825	5221	2499	15369
cerebellar Purkinje cell differentiation	564	10266	715	3828	15373
cellular homeostasis	4012	2041	8001	1320	15374
brown fat cell differentiation	3878	1872	4191	5434	15375
neuromuscular synaptic transmission	7851	1314	4323	1887	15375
negative regulation of cellular response to growth factor stimulus	4262	2983	2662	5469	15376
negative regulation of apoptotic process involved in morphogenesis	5818	2117	2356	5088	15379
cardiac pacemaker cell development	12379	1664	445	894	15382
negative regulation of apoptotic process involved in development	5819	2118	2357	5089	15383
negative regulation of neuron death	6113	1456	6829	985	15383
columnar/cuboidal epithelial cell differentiation	5399	1020	791	8175	15385
spinal cord motor neuron migration	5526	8548	273	1040	15387
neuromuscular process controlling posture	1719	3529	9050	1095	15393
positive regulation of granulocyte chemotaxis	5462	2640	1237	6063	15402
linoleic acid metabolic process	4042	7930	2376	1061	15409
tissue regeneration	6944	1650	292	6526	15412
embryonic retina morphogenesis in camera-type eye	6225	1117	2667	5417	15426
response to organic cyclic compound	1412	5815	3680	4530	15437
positive regulation of glycolytic process	5321	1586	2778	5755	15440
protein import into peroxisome membrane	1231	8135	5322	761	15449
observational learning	7711	3535	1295	2909	15450
mechanoreceptor differentiation	2960	5012	2399	5083	15454
mesendoderm development	2768	10324	213	2156	15461
DNA dealkylation	7533	1033	3427	3475	15468
detection of mechanical stimulus involved in sensory perception of pain	3100	4306	6263	1803	15472
dentate gyrus development	9045	2292	446	3708	15491
oligodendrocyte differentiation	3406	9470	2083	542	15501
CD8-positive, alpha-beta T cell activation	4945	4872	5448	246	15511
embryo development ending in birth or egg hatching	549	5469	2133	7363	15514
negative regulation of nuclear division	3334	4428	5500	2257	15519
regulation of cell killing	7491	1492	6430	110	15523
positive regulation of lipase activity	4238	48	7241	3998	15525
epithelial cell differentiation involved in kidney development	6933	5969	2509	117	15528
regulation of T cell receptor signaling pathway	4332	1455	7775	1976	15538
cell proliferation in forebrain	6209	452	2763	6117	15541
BMP signaling pathway	2844	5457	2621	4634	15556
negative regulation of JUN kinase activity	2179	9032	2762	1585	15558
ionotropic glutamate receptor signaling pathway	7329	7650	363	222	15564
cerebellar cortex morphogenesis	2753	4352	2250	6210	15565
response to monosodium glutamate	1476	2656	2432	9004	15568
spontaneous synaptic transmission	4504	3042	4989	3033	15568
cellular response to gonadotropin-releasing hormone	1502	8701	1355	4014	15572
positive regulation of hormone secretion	7708	1601	6000	268	15577
mRNA destabilization	4059	7058	1521	2940	15578
negative regulation of platelet activation	3960	219	8578	2825	15582
purine-containing compound catabolic process	3173	1076	3684	7659	15592
regulation of synapse structural plasticity	1444	3093	7833	3225	15595
trans-synaptic signaling, modulating synaptic transmission	2273	1686	8143	3501	15603
regulation of cell adhesion	2255	1845	6381	5136	15617
regulation of fatty acid beta-oxidation	2024	707	4574	8314	15619
metanephric tubule development	9291	3919	1326	1092	15628
peptidyl-arginine N-methylation	1884	2841	7878	3028	15631
negative regulation of tumor necrosis factor-mediated signaling pathway	5710	2383	5820	1721	15634
positive regulation of mitotic cell cycle	1898	8841	1301	3598	15638
G protein-coupled serotonin receptor signaling pathway	631	8660	4998	1350	15639
mRNA splice site selection	2826	4874	1561	6380	15641
glutamate secretion	3348	8850	1801	1644	15643
peptidyl-arginine modification	328	5957	6954	2406	15645
maternal process involved in female pregnancy	3515	2989	2427	6717	15648
positive regulation of interleukin-5 production	22	4454	4537	6640	15653
female sex differentiation	6493	3758	1829	3573	15653
thymocyte apoptotic process	6713	1496	4610	2836	15655
hepatocyte differentiation	3599	4984	2021	5053	15657
osteoclast proliferation	2913	3286	3570	5889	15658
transcytosis	6221	168	2469	6803	15661
ganglion development	2051	9204	1181	3226	15662
cellular response to steroid hormone stimulus	5219	5105	4253	1091	15668
clathrin coat assembly	3034	1696	2987	7957	15674
collateral sprouting in absence of injury	6964	2464	593	5653	15674
regulation of cardiac muscle cell apoptotic process	3678	6172	1312	4513	15675
CD8-positive, alpha-beta T cell differentiation	6143	2246	6528	760	15677
multicellular organism growth	1612	2231	6105	5733	15681
adrenergic receptor signaling pathway	3994	2754	4625	4313	15686
sulfur compound catabolic process	3030	8073	1549	3046	15698
positive regulation of CD8-positive, alpha-beta T cell differentiation	5730	3325	5623	1023	15701
positive regulation of supramolecular fiber organization	4462	2440	7380	1423	15705
blood circulation	3649	2977	6977	2104	15707
regulation of lymphocyte proliferation	3485	2769	6991	2472	15717
high-density lipoprotein particle clearance	3692	4077	4588	3360	15717
mammillary body development	556	13371	1082	713	15722
DNA dealkylation involved in DNA repair	6816	2496	776	5634	15722
regulation of cardiac muscle cell membrane repolarization	7729	1304	2552	4137	15722
regulation of peptidyl-serine phosphorylation	4318	249	7023	4134	15724
organic hydroxy compound transport	5172	2164	6545	1844	15725
behavioral response to pain	6208	2810	6541	166	15725
positive regulation of necrotic cell death	7752	415	4526	3032	15725
thyroid hormone generation	5506	3061	3416	3745	15728
regulation of response to external stimulus	8259	3524	2774	1171	15728
antigen processing and presentation of endogenous peptide antigen via MHC class Ib	1953	10628	3098	65	15744
atrioventricular valve formation	225	10369	4942	210	15746
response to histamine	2364	9334	2768	1281	15747
regulation of alcohol biosynthetic process	4231	5667	2315	3536	15749
extracellular exosome biogenesis	687	2286	4553	8227	15753
parallel actin filament bundle assembly	845	1482	7316	6123	15766
negative regulation of protein phosphorylation	2186	531	9695	3358	15770
organ induction	7221	7449	217	895	15782
lymph vessel development	6827	2564	1803	4592	15786
cellular response to estradiol stimulus	3892	454	9459	1985	15790
negative regulation of homotypic cell-cell adhesion	1872	1021	4975	7924	15792
synaptic vesicle exocytosis	7446	734	5211	2404	15795
blood coagulation	7629	998	2598	4572	15797
maintenance of location in cell	548	6251	8814	186	15799
negative regulation of lyase activity	2604	506	5397	7295	15802
determination of dorsal identity	6363	6031	2318	1090	15802
myelination in peripheral nervous system	4178	519	5919	5199	15815
negative regulation of platelet-derived growth factor receptor signaling pathway	879	1066	6378	7494	15817
positive regulation of MAP kinase activity	8666	1616	5004	532	15818
peripheral nervous system axon ensheathment	4179	520	5920	5200	15819
negative regulation of inclusion body assembly	8181	2947	3114	1580	15822
neuronal action potential	641	5127	7097	2958	15823
formation of primary germ layer	8868	1150	1903	3902	15823
regulation of antigen receptor-mediated signaling pathway	3014	3871	7282	1657	15824
immune response-regulating cell surface receptor signaling pathway	8078	1812	5165	777	15832
axis specification	6472	5703	501	3164	15840
nephron tubule formation	4623	4610	6385	228	15846
modulation of age-related behavioral decline	4564	1608	3856	5819	15847
ventricular cardiac muscle cell action potential	6907	7513	1146	281	15847
telencephalon glial cell migration	8178	739	2691	4239	15847
positive regulation of insulin secretion	6718	4228	3281	1621	15848
regulation of amyloid fibril formation	797	2967	8168	3922	15854
positive regulation of interleukin-4 production	337	3768	6716	5034	15855
positive regulation of cell development	1829	2709	6062	5255	15855
membrane disassembly	3330	2212	3175	7141	15858
regulation of atrial cardiac muscle cell membrane depolarization	7202	2513	3685	2458	15858
male gamete generation	3198	7141	3699	1824	15862
morphogenesis of a branching structure	6256	1681	4758	3169	15864
actin filament organization	2017	556	5978	7320	15871
somite specification	5128	7983	1740	1027	15878
heart formation	4415	9648	134	1683	15880
positive regulation of Fc-gamma receptor signaling pathway involved in phagocytosis	5707	2183	4643	3355	15888
regulation of striated muscle contraction	3999	7335	1352	3203	15889
regulation of polarized epithelial cell differentiation	3722	6549	3208	2413	15892
circadian behavior	1931	5984	1832	6164	15911
regulation of canonical Wnt signaling pathway	1251	8610	3704	2347	15912
olfactory bulb development	1777	10375	1474	2286	15912
inorganic anion transmembrane transport	4371	5332	5071	1138	15912
ovulation cycle process	2627	5385	6164	1737	15913
myofibril assembly	7543	1240	2656	4497	15936
trans-synaptic signaling by lipid	778	8721	788	5651	15938
trans-synaptic signaling by endocannabinoid	779	8722	789	5652	15942
positive regulation of cell projection organization	1838	1708	7238	5159	15943
positive regulation of branching involved in ureteric bud morphogenesis	5037	6824	1992	2091	15944
glycolytic process through fructose-6-phosphate	1746	7653	823	5736	15958
demethylation	4646	3283	2306	5723	15958
SREBP signaling pathway	502	7893	2235	5329	15959
positive regulation of intracellular estrogen receptor signaling pathway	1752	10178	624	3405	15959
polyamine transport	2513	8986	2950	1511	15960
serotonin uptake	8174	5479	2114	198	15965
corpus callosum development	6787	1349	6975	866	15977
L-cysteine metabolic process	4420	7412	822	3329	15983
negative regulation of oxidoreductase activity	5359	883	3755	5992	15989
positive regulation of protein kinase C signaling	5174	1063	5749	4004	15990
protein catabolic process in the vacuole	1	5330	2794	7867	15992
regulation of regulated secretory pathway	7015	2049	6132	798	15994
negative regulation of anion transport	6272	619	4510	4606	16007
negative regulation of relaxation of cardiac muscle	329	1419	4075	10186	16009
glial cell apoptotic process	4999	4040	3244	3728	16011
neurotrophin signaling pathway	5431	89	9146	1347	16013
neuroblast division	1982	2099	4296	7638	16015
positive regulation of cytosolic calcium ion concentration involved in phospholipase C-activating G protein-coupled signaling pathway	4830	1788	8764	637	16019
positive regulation of morphogenesis of an epithelium	4898	6482	961	3680	16021
response to hyperoxia	1389	9853	2446	2336	16024
spindle localization	3527	3387	2867	6244	16025
optic cup morphogenesis involved in camera-type eye development	3843	5587	64	6537	16031
ornithine metabolic process	2470	5352	2882	5330	16034
positive regulation of exocytosis	5383	3381	5168	2102	16034
Toll signaling pathway	2328	1989	6477	5246	16040
amino acid import	1503	9093	4691	756	16043
phagolysosome assembly	3776	3589	3913	4768	16046
commitment of neuronal cell to specific neuron type in forebrain	4009	8047	449	3545	16050
positive regulation of lamellipodium organization	489	3199	9209	3158	16055
cell differentiation in hindbrain	4526	6089	199	5242	16056
excretion	5890	2349	2925	4898	16062
directional guidance of interneurons involved in migration from the subpallium to the cortex	11102	1355	440	3174	16071
positive regulation of the force of heart contraction	2393	9614	2540	1526	16073
regulation of mesenchymal cell apoptotic process	5639	4531	1232	4673	16075
chemorepulsion involved in interneuron migration from the subpallium to the cortex	11103	1356	441	3175	16075
microglia differentiation	5859	3688	1958	4574	16079
positive regulation of homotypic cell-cell adhesion	153	367	8431	7129	16080
positive regulation of B cell activation	2447	2407	4363	6871	16088
regulation of mitochondrial membrane potential	700	1055	6270	8064	16089
filopodium assembly	1292	5390	5200	4207	16089
gamma-aminobutyric acid secretion	3774	2530	3803	5983	16090
response to growth hormone	5932	424	1093	8649	16098
chondroitin sulfate biosynthetic process	2896	3069	6109	4035	16109
canonical Wnt signaling pathway involved in midbrain dopaminergic neuron differentiation	4503	2338	5241	4034	16116
response to external stimulus	8350	616	6949	201	16116
response to growth factor	4401	1418	5158	5141	16118
negative regulation of transcription of nucleolar large rRNA by RNA polymerase I	4586	6594	1134	3805	16119
chordate embryonic development	540	6106	2464	7016	16126
phagosome maturation	962	7386	2980	4798	16126
enamel mineralization	8344	2394	3450	1938	16126
regulation of lymphangiogenesis	1704	4373	5642	4409	16128
neutrophil activation involved in immune response	6180	247	5756	3961	16144
regulation of aspartic-type peptidase activity	6456	693	1506	7491	16146
positive regulation of cellular component movement	5503	1490	3628	5526	16147
oviduct development	2124	7129	6626	270	16149
relaxation of smooth muscle	2087	2062	8157	3847	16153
cellular response to low-density lipoprotein particle stimulus	4233	1511	3918	6491	16153
recognition of apoptotic cell	279	4853	6002	5027	16161
regulation of filopodium assembly	313	5333	4626	5891	16163
positive regulation of protein depolymerization	5182	5852	3500	1630	16164
establishment of spindle localization	2533	3292	4641	5702	16168
microvillus organization	1639	1756	9505	3275	16175
arginine catabolic process	5507	4624	5675	369	16175
cochlea development	5446	8074	714	1945	16179
positive regulation of neuron projection development	7112	967	5367	2740	16186
cellular response to light stimulus	5101	1365	2698	7041	16205
cranial skeletal system development	3956	8090	929	3231	16206
establishment of endothelial barrier	3072	7915	878	4349	16214
dendritic spine maintenance	3728	2120	8173	2193	16214
negative regulation of T cell activation	2283	4580	2770	6585	16218
connective tissue development	5075	7695	369	3081	16220
cellular response to histamine	4147	8165	1346	2569	16227
catecholamine metabolic process	4365	4988	2817	4057	16227
negative regulation of protein modification process	952	762	9661	4854	16229
catechol-containing compound metabolic process	4366	4989	2818	4058	16231
negative regulation of mesodermal cell fate specification	3070	6116	4081	2967	16234
paranodal junction assembly	6688	3854	508	5184	16234
regulation of stem cell division	483	4074	8043	3635	16235
negative regulation of mesodermal cell differentiation	3071	6117	4082	2968	16238
suckling behavior	1715	1813	1956	10758	16242
response to bacterial lipopeptide	4907	2307	4926	4104	16244
cellular response to bacterial lipoprotein	4908	2308	4927	4105	16248
cardiac pacemaker cell differentiation	12376	2226	583	1063	16248
positive regulation of cardiac muscle contraction	6562	1366	2923	5398	16249
regulation of actin filament bundle assembly	637	5265	5466	4882	16250
cellular response to bacterial lipopeptide	4909	2309	4928	4106	16252
regulation of circadian sleep/wake cycle	2467	9023	1353	3411	16254
atrioventricular node development	4248	6640	1911	3456	16255
regulation of response to extracellular stimulus	8434	74	1103	6651	16262
negative regulation of mitochondrial membrane potential	4836	2764	5106	3557	16263
regulation of response to nutrient levels	8435	75	1104	6652	16266
Golgi to plasma membrane transport	62	1769	6474	7962	16267
positive regulation of cell-cell adhesion	2569	5380	6741	1588	16278
regulation of nephron tubule epithelial cell differentiation	3142	8572	3873	692	16279
polyol metabolic process	4052	1391	8305	2532	16280
regulation of myelination	2056	3350	9588	1293	16287
Schwann cell proliferation	1470	3460	111	11254	16295
regulation of mononuclear cell proliferation	3689	2919	7130	2563	16301
retinal cell apoptotic process	6775	812	6778	1936	16301
regulation of amino acid transport	5664	1462	6014	3162	16302
embryonic camera-type eye morphogenesis	4581	4491	9	7225	16306
morphogenesis of an epithelium	1758	5848	2275	6426	16307
regulation of p38MAPK cascade	4657	3113	4157	4383	16310
positive regulation of substrate adhesion-dependent cell spreading	6476	3579	5094	1165	16314
regulation of cytoplasmic transport	384	8424	6601	920	16329
cellular monovalent inorganic anion homeostasis	896	5215	4045	6176	16332
positive regulation of stem cell population maintenance	1645	8809	4947	931	16332
response to wounding	9432	950	1437	4518	16337
regulation of tooth mineralization	4301	1217	7515	3310	16343
mesoderm development	6866	1890	1841	5752	16349
positive regulation of lyase activity	6065	1339	6593	2358	16355
regulation of axon extension involved in axon guidance	3640	2197	2727	7793	16357
nose morphogenesis	976	3228	114	12042	16360
coagulation	7815	942	2807	4811	16375
positive regulation of CD8-positive, alpha-beta T cell activation	3258	5683	7295	147	16383
antigen processing and presentation of endogenous peptide antigen	5354	9774	1125	130	16383
negative regulation of cardiac muscle tissue growth	2310	2148	9199	2734	16391
actin cytoskeleton organization	2136	205	5824	8230	16395
negative regulation of heart growth	2311	2149	9200	2735	16395
regulation of brain-derived neurotrophic factor receptor signaling pathway	693	6927	4888	3895	16403
regulation of aspartic-type endopeptidase activity involved in amyloid precursor protein catabolic process	5871	354	2984	7194	16403
positive regulation of membrane depolarization	7936	3031	2178	3258	16403
metaphase/anaphase transition of mitotic cell cycle	3279	7276	3970	1894	16419
positive regulation of excitatory postsynaptic potential	6163	2485	1689	6084	16421
atrioventricular valve development	1166	8787	5804	666	16423
esophagus smooth muscle contraction	3699	6606	3461	2657	16423
response to estradiol	4139	5513	5552	1219	16423
cardioblast differentiation	4230	10937	635	621	16423
ganglioside biosynthetic process	3253	1859	3256	8057	16425
animal organ regeneration	5389	2962	3948	4128	16427
endothelial cell-cell adhesion	4693	2545	5132	4059	16429
positive regulation of intracellular steroid hormone receptor signaling pathway	941	9895	1212	4384	16432
regulation of myotube differentiation	1587	1430	8461	4956	16434
regulation of stress fiber assembly	1194	5944	6767	2535	16440
embryonic pattern specification	3577	7005	4122	1738	16442
regulation of planar cell polarity pathway involved in axis elongation	3335	6058	3944	3107	16444
positive regulation of synapse maturation	5145	6534	741	4026	16446
regulation of lamellipodium assembly	705	3229	8734	3779	16447
negative regulation of planar cell polarity pathway involved in axis elongation	3336	6059	3945	3108	16448
signal transduction involved in regulation of gene expression	5972	7791	384	2303	16450
pattern specification involved in metanephros development	3244	5450	4401	3356	16451
negative regulation of cell fate specification	5064	8370	1969	1054	16457
catecholamine secretion	5545	449	6960	3505	16459
extracellular regulation of signal transduction	8586	120	3233	4521	16460
mesenchymal to epithelial transition involved in metanephros morphogenesis	8670	3302	4430	58	16460
positive regulation of lipid catabolic process	2585	927	7343	5608	16463
regulation of protein kinase C activity	13131	1986	854	492	16463
extracellular negative regulation of signal transduction	8587	121	3234	4522	16464
dopamine secretion	6751	268	7632	1815	16466
positive regulation of protein kinase C activity	13132	1987	855	493	16467
ammonium transmembrane transport	217	9024	4301	2926	16468
regulation of dopamine secretion	6752	269	7633	1816	16470
multicellular organismal reproductive process	5402	4512	4829	1729	16472
inorganic anion transport	4946	2936	7751	840	16473
negative regulation of neuron projection regeneration	5640	5475	1463	3898	16476
arginine metabolic process	3027	6184	5708	1563	16482
xenobiotic transport	2754	5416	2200	6127	16497
positive regulation of sodium ion transport	3402	2546	4173	6396	16517
contact inhibition	347	1982	1747	12444	16520
regulation of cardiac muscle tissue development	4661	3219	4941	3700	16521
postsynapse to nucleus signaling pathway	7972	5542	2074	934	16522
hemostasis	7954	1340	3043	4193	16530
regulation of protein polyubiquitination	2776	1424	5293	7040	16533
response to dietary excess	6104	339	8140	1953	16536
negative regulation of response to biotic stimulus	6707	3480	3031	3319	16537
collagen fibril organization	2099	9027	4638	775	16539
cell volume homeostasis	3128	3317	5362	4736	16543
coenzyme A transport	92	4439	2717	9301	16549
coenzyme A transmembrane transport	93	4440	2718	9302	16553
soft palate development	197	8994	2295	5068	16554
adenosine 3',5'-bisphosphate transmembrane transport	94	4441	2719	9303	16557
regulation of response to food	6864	82	4509	5108	16563
metanephric epithelium development	9387	5816	1086	275	16564
calcium-mediated signaling using extracellular calcium source	4821	2885	4870	3992	16568
negative regulation of biomineral tissue development	4984	5360	5946	283	16573
oligodendrocyte development	2623	6703	6987	262	16575
Rho protein signal transduction	5849	1855	2554	6324	16582
cell proliferation in hindbrain	5	8598	6124	1873	16600
inner ear auditory receptor cell differentiation	1659	5331	2172	7446	16608
astrocyte activation	780	3719	6910	5201	16610
regulation of transcription from RNA polymerase II promoter involved in heart development	1239	9108	2389	3880	16616
atrial cardiac muscle cell membrane repolarization	4933	4734	5545	1405	16617
regulation of leukocyte mediated cytotoxicity	7735	3337	5446	104	16622
T cell receptor signaling pathway	8445	1426	4236	2517	16624
regulation of genetic imprinting	3968	5083	4473	3110	16634
leukocyte apoptotic process	8022	2466	3384	2764	16636
sarcosine catabolic process	1748	3655	10106	1128	16637
mammillary axonal complex development	557	14284	1083	714	16638
positive regulation of dopamine secretion	6818	51	3775	5994	16638
clustering of voltage-gated potassium channels	4888	2723	5009	4021	16641
muscle tissue morphogenesis	6952	1394	2313	5984	16643
calcium-mediated signaling	8038	1242	6261	1103	16644
nuclear envelope organization	1099	4410	4091	7047	16647
phasic smooth muscle contraction	2876	6833	6227	711	16647
synaptonemal complex organization	5998	6415	4144	90	16647
neutrophil chemotaxis	4140	830	6654	5026	16650
axon midline choice point recognition	6753	5239	2853	1805	16650
interleukin-21 production	4029	4259	4403	3965	16656
stem cell division	3477	3376	6202	3604	16659
positive regulation of chromosome separation	4786	6245	2724	2914	16669
regulation of postsynaptic neurotransmitter receptor activity	1320	7050	4017	4284	16671
regulation of morphogenesis of an epithelium	6950	4907	2985	1830	16672
dendritic spine organization	3904	372	6644	5753	16673
neuron projection organization	2290	409	7503	6474	16676
regulation of actomyosin structure organization	2210	4193	6784	3492	16679
regulation of actin filament-based movement	862	9694	295	5831	16682
modification of postsynaptic structure	2834	6650	1244	5954	16682
luteinizing hormone signaling pathway	11703	2336	1559	1085	16683
exocytic insertion of neurotransmitter receptor to postsynaptic membrane	5771	5307	1476	4131	16685
regulation of endothelial cell chemotaxis	2324	5454	1530	7379	16687
positive regulation of hippo signaling	2936	5482	6605	1667	16690
cardiac muscle cell development	7521	38	2635	6502	16696
cerebral cortex regionalization	6780	829	3291	5799	16699
cerebral cortex development	6896	1498	1554	6751	16699
positive regulation of cytokine production	7505	1049	7445	701	16700
positive regulation of transport	7481	1525	7062	633	16701
vesicle-mediated transport to the plasma membrane	569	3766	4937	7434	16706
cerebral cortex cell migration	7456	1657	1126	6468	16707
antigen processing and presentation of endogenous peptide antigen via MHC class I via ER pathway	2145	10340	4219	4	16708
facial nerve structural organization	4987	1999	2664	7060	16710
oculomotor nerve development	3899	343	1024	11445	16711
antigen processing and presentation of endogenous peptide antigen via MHC class I via ER pathway, TAP-independent	2146	10341	4220	5	16712
chondroitin sulfate proteoglycan biosynthetic process	2509	3562	7456	3187	16714
positive regulation of spindle checkpoint	1628	8608	1866	4620	16722
cardiac ventricle morphogenesis	1676	4837	2585	7624	16722
positive regulation of mitotic cell cycle spindle assembly checkpoint	1629	8609	1867	4621	16726
L-phenylalanine catabolic process	6414	4357	1645	4311	16727
developmental pigmentation	131	2515	8207	5875	16728
response to interferon-beta	9157	382	3443	3747	16729
cell communication by electrical coupling involved in cardiac conduction	3546	8770	473	3942	16731
glutamine family amino acid catabolic process	5824	6112	4003	793	16732
erythrose 4-phosphate/phosphoenolpyruvate family amino acid catabolic process	6415	4359	1646	4312	16732
response to sodium arsenite	5741	8658	2131	207	16737
sphingolipid biosynthetic process	6900	1013	6097	2730	16740
negative regulation of metaphase/anaphase transition of cell cycle	1734	8617	5711	679	16741
negative regulation of cell morphogenesis involved in differentiation	1545	1223	6509	7468	16745
negative regulation of catabolic process	84	2044	9024	5595	16747
nucleoside bisphosphate biosynthetic process	386	3753	4467	8147	16753
ribonucleoside bisphosphate biosynthetic process	387	3754	4468	8148	16757
regulation of sodium ion transmembrane transporter activity	824	4889	3372	7675	16760
purine nucleoside bisphosphate biosynthetic process	388	3755	4469	8149	16761
cellular response to growth factor stimulus	4712	1529	6047	4475	16763
cellular defense response	8846	1165	2819	3935	16765
response to food	2575	118	8748	5332	16773
positive regulation of metanephros development	3499	6258	3928	3093	16778
generation of catalytic spliceosome for second transesterification step	1544	12731	2420	86	16781
negative regulation of innate immune response	4395	10916	859	611	16781
protein localization to chromatin	9102	1678	2415	3589	16784
B cell homeostasis	2596	1768	6326	6100	16790
auditory receptor cell fate specification	1703	3114	2443	9532	16792
second-messenger-mediated signaling	7973	197	7396	1234	16800
amyloid fibril formation	938	676	7715	7473	16802
lymphocyte homeostasis	1417	1852	7968	5570	16807
regulation of ion transmembrane transporter activity	4501	371	4210	7727	16809
nucleoside diphosphate phosphorylation	2150	7221	422	7021	16814
regulation of spontaneous synaptic transmission	973	2235	7439	6168	16815
metaphase/anaphase transition of cell cycle	4039	7714	4713	356	16822
cellular response to amyloid-beta	220	1476	8474	6654	16824
actin filament-based transport	1730	4991	2948	7157	16826
ureter morphogenesis	2716	9661	1480	2974	16831
peptidyl-arginine methylation	1066	4886	6397	4484	16833
central nervous system neuron development	4202	7088	5143	400	16833
positive regulation of natural killer cell mediated immune response to tumor cell	10338	631	5129	741	16839
axonal transport of mitochondrion	979	4947	3018	7897	16841
immunological synapse formation	3738	2561	5968	4575	16842
cardiac muscle cell differentiation	6949	86	3532	6284	16851
positive regulation of kinase activity	7352	567	5933	3004	16856
polyamine transmembrane transport	1567	8715	2077	4498	16857
negative regulation of meiotic cell cycle	4149	3554	8861	295	16859
surfactant homeostasis	487	4736	4876	6770	16869
regulation of stem cell population maintenance	4778	5349	5520	1222	16869
digestive tract development	464	6879	6515	3012	16870
antigen processing and presentation of peptide antigen via MHC class Ib	2468	10699	3610	107	16884
regulation of thrombin-activated receptor signaling pathway	4306	7323	4728	533	16890
basic amino acid transmembrane transport	1294	7421	3605	4573	16893
follicular B cell differentiation	4470	4071	4642	3710	16893
preganglionic parasympathetic fiber development	5834	248	2465	8346	16893
negative regulation of thrombin-activated receptor signaling pathway	4307	7324	4729	534	16894
phosphatidylcholine metabolic process	251	6697	3584	6368	16900
macrophage activation	4582	3037	6504	2777	16900
regulation of cell fate specification	8626	5707	13	2562	16908
motor neuron migration	7049	6712	879	2270	16910
biomineral tissue development	3846	4698	4868	3499	16911
regulation of insulin-like growth factor receptor signaling pathway	7663	4697	3818	740	16918
anion homeostasis	428	2541	7455	6501	16925
negative regulation of mitochondrial fusion	4235	4788	1609	6296	16928
regulation of potassium ion import	3700	245	7118	5868	16931
negative regulation of cell adhesion	1648	1789	6405	7096	16938
negative regulation of chemotaxis	3380	4805	3935	4820	16940
sequestering of TGFbeta in extracellular matrix	11499	156	308	4983	16946
dendritic cell differentiation	6945	7098	1303	1602	16948
response to folic acid	6682	3584	934	5756	16956
regulation of leukocyte proliferation	4815	3135	6580	2428	16958
response to salt	3896	8293	2201	2573	16963
membrane repolarization during atrial cardiac muscle cell action potential	2461	9007	3305	2192	16965
regulation of localization	4466	510	5947	6048	16971
positive regulation of cell adhesion	3884	3545	6983	2560	16972
primary amino compound metabolic process	2669	1543	5744	7020	16976
ammonia assimilation cycle	9900	4145	1695	1238	16978
regulation of excretion	3566	8121	980	4318	16985
regulation of renal system process	4835	6693	2457	3002	16987
lens fiber cell differentiation	6374	965	3678	5971	16988
platelet aggregation	836	2153	7397	6603	16989
regulation of muscle contraction	5334	4811	2926	3918	16989
glial cell-derived neurotrophic factor receptor signaling pathway	2079	5684	5395	3834	16992
amyloid precursor protein catabolic process	5709	1952	5716	3619	16996
body morphogenesis	1364	7285	59	8294	17002
regulation of cAMP-mediated signaling	7677	150	890	8287	17004
negative regulation of transcription by RNA polymerase II	1120	2796	6951	6139	17006
regulation of cell-substrate adhesion	3354	1985	7482	4187	17008
pronephric nephron tubule development	198	5994	223	10611	17026
multicellular organism reproduction	5292	5034	5124	1576	17026
protein polyglutamylation	8473	1006	797	6750	17026
pronephros morphogenesis	199	5995	224	10612	17030
hair cell differentiation	620	7154	1016	8240	17030
negative regulation of blood pressure	3394	7207	5347	1086	17034
positive regulation of interferon-gamma production	7811	2339	4136	2749	17035
adult heart development	5260	2446	2510	6820	17036
JNK cascade	3672	780	5949	6636	17037
regulation of vascular endothelial growth factor production	1307	7623	6446	1666	17042
regulation of protein maturation	892	4880	7186	4091	17049
sequestering of extracellular ligand from receptor	11497	140	2025	3388	17050
oxaloacetate transport	4673	3912	4846	3621	17052
positive regulation of germinal center formation	10302	4235	1473	1042	17052
protein localization to cytosolic proteasome complex	2938	754	3413	9949	17054
neurotransmitter biosynthetic process	3041	7249	100	6665	17055
positive regulation of peptidyl-threonine phosphorylation	1133	6423	1625	7875	17056
protein localization to cytosolic proteasome complex involved in ERAD pathway	2939	755	3414	9950	17058
definitive hemopoiesis	1787	5786	4584	4904	17061
hematopoietic stem cell proliferation	3384	9296	918	3468	17066
cellular response to organic cyclic compound	3505	8017	2587	2957	17066
negative regulation of post-translational protein modification	1811	5964	145	9148	17068
intracellular estrogen receptor signaling pathway	2106	7042	4307	3627	17082
regulation of lamellipodium organization	660	3641	9178	3608	17087
regulation of protein processing	1329	5404	6766	3591	17090
negative regulation of protein localization to cell surface	8403	2980	2324	3396	17103
negative regulation of CD4-positive, alpha-beta T cell activation	4943	1821	8638	1704	17106
midbrain-hindbrain boundary development	6190	8179	745	1996	17110
spermatogenesis	3644	6333	3196	3938	17111
negative regulation of chemokine-mediated signaling pathway	3424	818	6984	5890	17116
protein targeting to vacuole involved in autophagy	804	7437	4936	3943	17120
organelle membrane fusion	6079	1685	4440	4919	17123
regulation of body fluid levels	9173	522	532	6896	17123
mesenchymal to epithelial transition	8313	3472	5296	49	17130
apoptotic process involved in blood vessel morphogenesis	5460	1660	5577	4437	17134
postsynaptic membrane organization	7269	2943	372	6550	17134
positive regulation of potassium ion transmembrane transporter activity	8762	5621	1478	1279	17140
regulation of neurotransmitter secretion	3652	1107	8058	4330	17147
determination of dorsal/ventral asymmetry	6667	6510	2655	1317	17149
negative regulation of JNK cascade	2729	4566	7807	2058	17160
mitotic sister chromatid separation	4099	7313	3294	2454	17160
regulation of cellular response to growth factor stimulus	4889	6162	3733	2378	17162
hindbrain development	3858	1799	3568	7938	17163
myosin filament organization	5604	1133	5799	4637	17173
regulation of dendrite development	9207	110	2895	4967	17179
asymmetric cell division	1609	10183	865	4523	17180
embryonic hemopoiesis	3196	63	5501	8428	17188
negative regulation of interferon-alpha production	11285	3561	1379	963	17188
regulation of sister chromatid segregation	3665	9638	3210	676	17189
negative regulation of actin filament bundle assembly	110	8342	3850	4897	17199
negative regulation of epidermis development	427	8844	840	7090	17201
regulation of actin filament-based process	3190	2107	3866	8038	17201
intracellular receptor signaling pathway	5394	4617	4731	2459	17201
positive regulation of neuron differentiation	7600	557	1783	7264	17204
nitrogen utilization	11049	746	4776	635	17206
cerebellar Purkinje cell layer formation	1090	10526	1169	4433	17218
negative regulation of mitotic metaphase/anaphase transition	1281	8473	5141	2327	17222
negative regulation of organ growth	3438	1837	9110	2842	17227
regulation of intracellular sterol transport	3223	3867	3942	6201	17233
neuron projection extension	4497	705	5667	6365	17234
regulation of intracellular cholesterol transport	3224	3868	3943	6202	17237
positive regulation of myoblast differentiation	5842	6477	3347	1573	17239
NADH regeneration	934	7351	1391	7566	17242
magnesium ion transport	429	4614	4607	7594	17244
cellular response to sterol depletion	668	8415	2611	5550	17244
canonical glycolysis	935	7352	1392	7567	17246
glucose catabolic process to pyruvate	936	7353	1393	7568	17250
positive regulation of fatty acid metabolic process	2011	4732	6569	3941	17253
cerebellum development	1959	4391	3679	7234	17263
regulation of transmembrane transporter activity	4123	373	5330	7437	17263
regulation of calcium ion-dependent exocytosis	8635	1580	5053	2002	17270
cell migration involved in gastrulation	290	10533	1628	4833	17284
negative regulation of respiratory burst	4157	8356	1136	3644	17293
regulation of smoothened signaling pathway	7252	4954	2896	2194	17296
neural tube development	837	10272	222	5968	17299
cardiocyte differentiation	6543	484	2699	7573	17299
photoreceptor cell outer segment organization	2742	8349	2381	3831	17303
cardiac chamber formation	768	7191	1755	7593	17307
loop of Henle development	3961	2077	7992	3280	17310
negative regulation of gliogenesis	4449	8867	881	3114	17311
synaptic signaling by nitric oxide	3889	6591	4008	2826	17314
protein localization to vacuole	1532	2405	4690	8688	17315
polyamine catabolic process	3869	1392	11691	363	17315
trans-synaptic signaling by soluble gas	3890	6592	4009	2827	17318
trans-synaptic signaling by nitric oxide	3891	6593	4010	2828	17322
positive regulation of transcription regulatory region DNA binding	1642	9535	1343	4805	17325
axon choice point recognition	3685	7009	4007	2625	17326
skin development	3832	10407	2471	627	17337
canonical Wnt signaling pathway involved in positive regulation of endothelial cell migration	1772	3689	10571	1307	17339
cerebral cortex GABAergic interneuron migration	413	4632	12239	56	17340
morphogenesis of an epithelial fold	5453	5022	987	5878	17340
canonical Wnt signaling pathway involved in positive regulation of cell-cell adhesion	1773	3690	10572	1308	17343
inhibitory synapse assembly	7285	4381	5	5672	17343
extracellular vesicle biogenesis	953	2945	5128	8321	17347
canonical Wnt signaling pathway involved in positive regulation of wound healing	1774	3691	10573	1309	17347
response to nickel cation	1897	3942	9792	1716	17347
fructose 2,6-bisphosphate metabolic process	107	7868	5251	4125	17351
pyruvate metabolic process	1183	8972	646	6552	17353
actin filament bundle assembly	125	4960	6184	6097	17366
negative regulation of transmembrane receptor protein serine/threonine kinase signaling pathway	6553	2188	3486	5142	17369
paraxial mesoderm formation	3084	6930	1203	6156	17373
negative regulation of purine nucleotide metabolic process	1926	7069	6352	2027	17374
dendritic cell chemotaxis	4594	6069	511	6203	17377
regulation of non-canonical Wnt signaling pathway	8535	3220	5538	88	17381
paraxial mesoderm morphogenesis	5407	6673	988	4320	17388
response to sterol depletion	331	9433	1512	6113	17389
blastocyst formation	2244	3055	6506	5594	17399
aortic valve morphogenesis	2611	8472	5998	321	17402
epithelial cell development	5056	6915	331	5101	17403
response to nutrient levels	2880	672	7788	6065	17405
negative regulation of autophagosome assembly	142	4149	5988	7128	17407
regulation of mitotic sister chromatid segregation	2181	8880	3069	3287	17417
phosphatidylcholine acyl-chain remodeling	214	7389	5767	4049	17419
oculomotor nerve morphogenesis	2708	596	3657	10458	17419
release of cytochrome c from mitochondria	4561	1126	8972	2762	17421
oculomotor nerve formation	2709	597	3658	10459	17423
positive regulation of sequestering of triglyceride	2115	3216	6682	5411	17424
negative regulation of endoplasmic reticulum calcium ion concentration	6785	1964	6824	1851	17424
regulation of organ growth	604	2652	7191	6980	17427
protein localization to cell surface	7291	2379	426	7338	17434
SMAD protein signal transduction	7772	383	2681	6601	17437
regulation of amyloid precursor protein catabolic process	8352	1383	4582	3121	17438
positive regulation of protein localization to cell periphery	1494	3958	6011	5980	17443
common myeloid progenitor cell proliferation	5917	8803	2679	45	17444
negative regulation of chromosome segregation	2037	8634	5990	785	17446
positive regulation of leukocyte tethering or rolling	7003	1357	3370	5716	17446
negative regulation of viral process	9006	753	3773	3921	17453
positive regulation of acute inflammatory response	4151	9074	3068	1164	17457
putrescine metabolic process	2114	3566	6550	5230	17460
actin filament bundle organization	181	4916	6632	5732	17461
Schwann cell differentiation	3877	1241	8204	4147	17469
gamete generation	4093	6181	5046	2150	17470
glial cell fate commitment	8156	4518	364	4434	17472
negative regulation of cell growth involved in cardiac muscle cell development	1521	2053	7606	6295	17475
mammary gland epithelium development	3601	8394	602	4879	17476
positive regulation of lipid metabolic process	1432	1895	5717	8436	17480
regulation of bone development	1922	4548	6066	4948	17484
galanin-activated signaling pathway	12914	1941	1578	1057	17490
organophosphate ester transport	722	3160	6570	7042	17494
middle ear morphogenesis	4659	7737	762	4336	17494
regulation of positive chemotaxis	12098	1071	3651	674	17494
negative regulation of muscle contraction	808	8699	6887	1111	17505
fructose transmembrane transport	4699	7360	4804	644	17507
negative regulation of mRNA catabolic process	1044	7477	4240	4747	17508
regulation of branching involved in prostate gland morphogenesis	6259	2908	6642	1705	17514
cerebral cortex radially oriented cell migration	9051	359	2010	6096	17516
regulation of cysteine-type endopeptidase activity	9184	3257	4324	753	17518
positive regulation of neutrophil extravasation	5443	3275	4834	3967	17519
3'-UTR-mediated mRNA destabilization	1690	10228	5234	382	17534
olfactory lobe development	2308	10493	2027	2706	17534
metanephric glomerulus development	4409	10355	1313	1458	17535
regulation of intracellular steroid hormone receptor signaling pathway	623	9039	5469	2408	17539
lymph vessel morphogenesis	4761	4390	1408	6982	17541
positive regulation of calcium ion import	5681	4577	746	6541	17545
ectoderm and mesoderm interaction	1786	3748	1484	10534	17552
positive regulation of peptidyl-serine phosphorylation	6939	426	4497	5690	17552
protein dephosphorylation	6384	798	4457	5914	17553
regulation of metaphase plate congression	7222	6433	1307	2591	17553
heat acclimation	3974	5135	4914	3533	17556
regulation of CD8-positive, alpha-beta T cell differentiation	2624	5572	7056	2306	17558
Golgi to secretory granule transport	123	5067	2995	9375	17560
cellular heat acclimation	3975	5136	4915	3534	17560
response to ionomycin	232	2351	14676	303	17562
mammary gland involution	7104	918	3627	5916	17565
cellular response to ionomycin	233	2352	14677	304	17566
chaperone-mediated autophagy	1517	5854	4768	5429	17568
spermatid differentiation	4811	3742	6869	2147	17569
stress-activated MAPK cascade	3493	2282	6095	5700	17570
detection of biotic stimulus	2480	8774	5057	1269	17580
chloride transport	2409	6641	8397	145	17592
regulation of mitotic sister chromatid separation	3569	7655	4242	2129	17595
negative regulation of organelle organization	1263	5723	8843	1768	17597
response to gonadotropin-releasing hormone	1946	9042	1984	4627	17599
regulation of inflammatory response	2275	10850	3884	591	17600
negative regulation of axon regeneration	7318	6584	785	2913	17600
thioester biosynthetic process	2110	2714	4969	7810	17603
acyl-CoA biosynthetic process	2111	2715	4970	7811	17607
neural crest cell fate specification	1653	3013	2941	10001	17608
liver development	3015	7749	1444	5406	17614
neural retina development	454	7032	2790	7346	17622
regulation of alpha-beta T cell activation	2659	4420	8326	2219	17624
cellular response to fibroblast growth factor stimulus	5148	10387	1663	428	17626
dendrite morphogenesis	5832	61	4780	6961	17634
positive regulation of striated muscle contraction	8494	962	1090	7095	17641
positive regulation of amyloid-beta formation	9170	1687	3265	3522	17644
positive regulation of protein polymerization	4913	2646	7801	2285	17645
metencephalon development	3366	1962	4433	7889	17650
atrioventricular valve morphogenesis	789	9592	6863	411	17655
activation of immune response	6358	3328	7420	550	17656
positive regulation of phospholipid biosynthetic process	7604	2478	1405	6172	17659
regulation of somatic stem cell population maintenance	7861	1183	5090	3525	17659
regulation of neutrophil activation	7529	265	7320	2546	17660
positive regulation of glycogen biosynthetic process	1893	241	7567	7960	17661
cardiac cell development	7463	99	2868	7232	17662
regulation of microvillus organization	1428	1484	12419	2349	17680
endothelial cell differentiation	1842	9040	1557	5245	17684
regulation of metanephros development	6377	6886	2695	1727	17685
glycosphingolipid biosynthetic process	7259	3467	2802	4161	17689
luteinization	3680	6371	1498	6143	17692
protein localization to axon	4177	3201	7566	2748	17692
arginine transmembrane transport	1204	9182	4525	2782	17693
negative regulation of alcohol biosynthetic process	2683	9519	1163	4328	17693
trans-synaptic signaling by lipid, modulating synaptic transmission	3682	6837	4145	3034	17698
transforming growth factor beta activation	8175	1905	695	6923	17698
negative regulation of macrophage activation	1385	7053	6770	2494	17702
trans-synaptic signaling by endocannabinoid, modulating synaptic transmission	3683	6838	4146	3035	17702
neuroinflammatory response	1411	3351	9306	3637	17705
negative regulation of chromosome separation	2038	8902	5991	786	17717
neuroepithelial cell differentiation	5833	6560	479	4845	17717
positive regulation of cytoskeleton organization	6741	1640	7959	1378	17718
glycosylceramide metabolic process	8734	2131	5471	1382	17718
positive regulation of protein autoubiquitination	340	692	3407	13282	17721
cellular response to cAMP	4245	7124	913	5444	17726
negative regulation of epidermal cell differentiation	426	9374	839	7089	17728
regulation of protein serine/threonine phosphatase activity	2613	12462	290	2363	17728
negative regulation of phosphate metabolic process	3360	1264	9593	3511	17728
positive regulation of feeding behavior	7174	3288	1231	6047	17740
L-lysine transport	1929	8352	6225	1245	17751
L-lysine transmembrane transport	1930	8353	6226	1246	17755
regulation of T cell proliferation	6022	4489	5006	2239	17756
negative regulation of monooxygenase activity	6116	5164	1467	5010	17757
protein localization to endoplasmic reticulum exit site	524	2045	2477	12712	17758
regulation of cell morphogenesis	2595	350	6149	8665	17759
endocytic recycling	4971	152	6386	6252	17761
response to BMP	3001	7486	3709	3571	17767
positive regulation of catecholamine secretion	8621	137	4074	4935	17767
cellular response to BMP stimulus	3002	7487	3710	3572	17771
positive regulation of hydrogen peroxide metabolic process	5061	2620	5693	4397	17771
positive regulation of macrophage migration inhibitory factor signaling pathway	1655	3029	2835	10254	17773
regulation of muscle system process	5822	3465	5512	2977	17776
regulation of microvillus assembly	2769	724	12421	1869	17783
negative regulation of neuron migration	4645	6318	415	6405	17783
cell communication	9266	435	5850	2236	17787
maltose metabolic process	3074	934	11277	2506	17791
nucleotide phosphorylation	2444	7639	515	7195	17793
positive regulation of epithelial cell proliferation	8750	4246	495	4304	17795
negative regulation of leukocyte cell-cell adhesion	3446	3821	3661	6868	17796
regulation of synaptic membrane adhesion	4776	2735	5694	4593	17798
axon regeneration	8334	2233	2416	4831	17814
synaptic transmission, GABAergic	8687	4798	1175	3157	17817
viral budding via host ESCRT complex	553	3802	5587	7876	17818
regulation of animal organ morphogenesis	7719	8853	1208	55	17835
circulatory system development	6348	7093	3424	974	17839
dorsal root ganglion development	798	7475	7205	2362	17840
face development	1865	7111	425	8441	17842
cellular response to epinephrine stimulus	6224	3270	6344	2004	17842
phagocytosis	3654	1105	7338	5748	17845
signaling	9297	399	5971	2178	17845
regulation of Rab protein signal transduction	927	4353	6886	5684	17850
positive regulation of transcription by RNA polymerase II	568	9060	2447	5778	17853
brain-derived neurotrophic factor receptor signaling pathway	3252	2424	6699	5483	17858
negative regulation of RNA splicing	6593	3676	2784	4806	17859
anterior/posterior axis specification	9005	7200	260	1394	17859
epidermal cell differentiation	3016	10619	1302	2928	17865
negative regulation of wound healing	8442	660	7145	1622	17869
putrescine biosynthetic process	5093	3120	5449	4208	17870
regulation of DNA methylation	715	9613	4027	3516	17871
positive regulation of cell morphogenesis involved in differentiation	3160	4430	6001	4283	17874
myeloid leukocyte migration	6318	2462	4186	4909	17875
neuromast hair cell development	3556	3924	452	9944	17876
digestive system development	673	6881	6150	4176	17880
lateral line development	3557	3925	453	9945	17880
neurotransmitter receptor transport, postsynaptic endosome to lysosome	6957	2747	2860	5318	17882
female mating behavior	6650	2846	6674	1713	17883
neuromast development	3558	3926	454	9946	17884
dopamine metabolic process	6594	2181	5936	3173	17884
negative regulation of cell-matrix adhesion	134	2474	9374	5904	17886
response to corticosterone	930	8765	6258	1935	17888
regulation of release of cytochrome c from mitochondria	2407	2770	8825	3886	17888
neuromast hair cell differentiation	3559	3927	455	9947	17888
long-term memory	36	6104	4101	7649	17890
MyD88-dependent toll-like receptor signaling pathway	9013	913	4945	3019	17890
cardiac septum cell differentiation	10394	3624	88	3784	17890
Schwann cell development	4926	768	6520	5682	17896
histone H2B ubiquitination	4744	2447	4421	6288	17900
response to lead ion	193	8728	8228	752	17901
protein processing	3170	6910	6083	1739	17902
negative regulation of phosphorus metabolic process	3427	1313	9600	3567	17907
chemokine (C-X-C motif) ligand 2 production	4784	628	9071	3424	17907
acetylcholine transport	4864	496	1234	11314	17908
purine-containing compound metabolic process	304	4188	5311	8109	17912
heart growth	494	2057	7746	7617	17914
regulation of exosomal secretion	221	2075	7686	7933	17915
negative regulation of supramolecular fiber organization	1317	7238	8990	381	17926
post-Golgi vesicle-mediated transport	8	1677	7847	8395	17927
maintenance of location	4169	3814	9063	882	17928
glomerulus development	7414	6476	670	3378	17938
regulation of receptor-mediated endocytosis	3706	3193	7171	3869	17939
positive regulation of regulated secretory pathway	6479	3444	5637	2380	17940
polysaccharide localization	3887	6809	4048	3210	17954
positive regulation of amyloid precursor protein catabolic process	8867	2730	775	5582	17954
fructose 6-phosphate metabolic process	2334	8115	298	7208	17955
positive regulation of metanephric glomerulus development	3501	7431	3930	3095	17957
mesenchymal cell differentiation involved in kidney development	12739	2431	1887	903	17960
neutral amino acid transport	4211	7148	4810	1804	17973
blastocyst hatching	616	2628	8253	6477	17974
hatching	617	2629	8254	6478	17978
glandular epithelial cell differentiation	6578	2623	118	8660	17979
contractile actin filament bundle assembly	855	5401	6647	5077	17980
mononuclear cell differentiation	6495	2761	7730	994	17980
organism emergence from protective structure	618	2630	8255	6479	17982
L-phenylalanine metabolic process	6746	4356	2176	4704	17982
muscle cell fate determination	3481	1023	3724	9755	17983
pancreatic A cell differentiation	6514	5486	204	5779	17983
regulation of inner ear auditory receptor cell differentiation	104	9516	1882	6482	17984
stress fiber assembly	856	5402	6648	5078	17984
erythrose 4-phosphate/phosphoenolpyruvate family amino acid metabolic process	6747	4358	2177	4705	17987
regulation of mechanoreceptor differentiation	105	9517	1883	6483	17988
tyrosine transport	2028	4175	10020	1767	17990
regulation of inner ear receptor cell differentiation	106	9518	1884	6484	17992
negative regulation of endothelial cell migration	3789	3596	3611	6997	17993
positive regulation of protein kinase activity	9171	559	5585	2679	17994
sensory perception of sour taste	12095	793	1199	3920	18007
positive regulation of circadian rhythm	4314	3971	7093	2636	18014
negative regulation of sister chromatid segregation	1506	8509	5434	2570	18019
lateral ventricle development	8613	4453	868	4087	18021
cellular response to interleukin-4	305	6105	9553	2061	18024
antigen processing and presentation via MHC class Ib	651	10484	6224	665	18024
regulation of kidney development	5210	9471	2054	1291	18026
apoptotic nuclear changes	6671	5767	4636	971	18045
regulation of muscle hypertrophy	5137	2698	7768	2443	18046
apoptotic process involved in morphogenesis	1431	9114	1265	6238	18048
negative regulation of microtubule polymerization or depolymerization	5313	3025	9445	267	18050
regulation of chemokine (C-X-C motif) ligand 2 production	4785	769	9072	3425	18051
regulation of actin filament organization	3060	1935	6342	6720	18057
negative regulation of peptidyl-serine phosphorylation	2458	1589	9248	4766	18061
synaptic transmission, cholinergic	6689	1104	5266	5002	18061
bleb assembly	7794	3450	4207	2610	18061
natural killer cell mediated immune response to tumor cell	10264	1218	5561	1025	18068
positive regulation of mRNA catabolic process	4812	8689	2155	2420	18076
pyrimidine nucleotide catabolic process	5379	8655	1191	2852	18077
positive regulation of response to endoplasmic reticulum stress	3814	1770	4364	8138	18086
cell proliferation in external granule layer	3	10331	6021	1732	18087
tube morphogenesis	7277	8679	568	1564	18088
cerebellar granule cell precursor proliferation	4	10332	6022	1733	18091
sperm mitochondrion organization	2801	961	2849	11487	18098
positive regulation of filopodium assembly	164	7482	3085	7372	18103
positive regulation of positive chemotaxis	12099	1984	3419	602	18104
neuron cellular homeostasis	944	2484	9365	5314	18107
mRNA stabilization	1755	6734	4380	5238	18107
suppression by virus of host autophagy	1845	3916	2121	10229	18111
regulation of JNK cascade	4117	742	7200	6056	18115
tonic smooth muscle contraction	7943	2229	4822	3127	18121
sprouting angiogenesis	8340	6871	1545	1366	18122
pallium development	8985	2673	351	6118	18127
endocrine system development	6265	7923	70	3870	18128
cardiac muscle cell proliferation	699	4045	5393	7999	18136
regulation of intracellular lipid transport	3790	3866	4134	6346	18136
branching involved in prostate gland morphogenesis	5784	756	6623	4974	18137
mammillothalamic axonal tract development	558	15783	1084	715	18140
virion attachment to host cell	2971	2384	6981	5807	18143
regulation of natural killer cell mediated immune response to tumor cell	10336	1219	5562	1026	18143
cell migration in diencephalon	559	15784	1085	716	18144
norepinephrine transport	1304	8069	6610	2161	18144
regulation of macrophage activation	1363	5794	7461	3530	18148
pyrimidine nucleobase metabolic process	1696	2871	6340	7242	18149
fat cell differentiation	6624	5468	2973	3087	18152
negative regulation of platelet aggregation	3547	357	6634	7616	18154
regulation of membrane repolarization	8909	1683	1664	5902	18158
cell activation	3630	2243	8951	3341	18165
negative regulation of fat cell differentiation	5994	6803	1247	4122	18166
urea cycle	512	6274	6346	5039	18171
non-replicative transposition, DNA-mediated	1812	3761	11134	1464	18171
regulation of neutrophil extravasation	5651	3274	5015	4232	18172
negative regulation of smooth muscle cell migration	1269	3223	7074	6608	18174
response to acid chemical	492	6982	6035	4671	18180
negative regulation of nucleotide metabolic process	2161	7339	6486	2203	18189
cardiac muscle tissue growth	648	1309	8657	7576	18190
mammary gland morphogenesis	6349	2975	1763	7104	18191
negative regulation of cytoskeleton organization	2839	5772	8983	600	18194
neurotransmitter receptor internalization	5151	630	7315	5099	18195
GDP metabolic process	3139	5354	8329	1375	18197
leukocyte cell-cell adhesion	6899	2993	6974	1334	18200
glial cell migration	5601	2260	4560	5780	18201
cellular response to metal ion	1475	4729	6203	5795	18202
forebrain radial glial cell differentiation	6490	5530	711	5471	18202
negative regulation of bone mineralization	7168	5377	5203	460	18208
hypotonic response	3169	1612	6143	7291	18215
regulation of response to wounding	9478	474	4288	3975	18215
positive regulation of canonical Wnt signaling pathway	1682	9973	5447	1114	18216
manganese ion transport	5186	4347	2865	5827	18225
homocysteine catabolic process	11764	310	3483	2668	18225
mitochondrion distribution	1418	1068	3457	12285	18228
histone H2A monoubiquitination	4922	10051	43	3221	18237
positive regulation of leukocyte proliferation	7911	814	7005	2508	18238
regulation of neutrophil chemotaxis	5449	4864	661	7266	18240
tolerance induction to self antigen	6575	3745	2614	5315	18249
regulation of protein localization to cell surface	7368	1948	1306	7628	18250
heart valve development	4492	10006	3561	192	18251
positive regulation of protein serine/threonine kinase activity	9238	984	6943	1087	18252
vacuole organization	356	1659	9070	7171	18256
growth hormone receptor signaling pathway	8343	1121	639	8155	18258
platelet activation	4218	1965	7279	4797	18259
retrograde trans-synaptic signaling	850	9464	850	7102	18266
hepaticobiliary system development	3417	8246	1784	4821	18268
forebrain dorsal/ventral pattern formation	478	6125	215	11457	18275
negative regulation of smoothened signaling pathway	4690	1961	7848	3791	18290
leukocyte activation	2816	3552	8799	3125	18292
squamous basal epithelial stem cell differentiation involved in prostate gland acinus development	3833	1271	3576	9612	18292
cardiac muscle tissue morphogenesis	6526	1144	3718	6904	18292
protein kinase A signaling	2326	2170	7835	5965	18296
regulation of mesoderm development	5035	3692	5333	4241	18301
enteric nervous system development	366	4460	7502	5974	18302
sodium ion export across plasma membrane	3929	7945	4137	2295	18306
cellular chloride ion homeostasis	897	7188	4046	6177	18308
organic hydroxy compound metabolic process	1110	893	9372	6933	18308
glutamine family amino acid biosynthetic process	204	10841	3153	4111	18309
AMPA glutamate receptor clustering	4592	1728	5198	6797	18315
negative regulation of defense response	3466	10593	3482	776	18317
smoothened signaling pathway	7139	6725	2680	1774	18318
regulation of necrotic cell death	9141	467	3725	4985	18318
glutamate receptor clustering	4593	1729	5199	6798	18319
positive regulation of calcium ion-dependent exocytosis	5671	5882	6110	656	18319
negative regulation of mitotic sister chromatid separation	1508	8804	5436	2572	18320
astrocyte-dopaminergic neuron signaling	1949	1713	12770	1888	18320
thalamus development	8140	5362	3198	1626	18326
regulation of small GTPase mediated signal transduction	9210	1442	5566	2108	18326
protein localization to cell junction	1918	9933	302	6175	18328
C-terminal protein lipidation	2766	1786	2809	10968	18329
floor plate morphogenesis	152	5446	12533	199	18330
central nervous system projection neuron axonogenesis	7578	1594	8813	345	18330
regulation of cell growth	6000	3946	3032	5360	18338
specification of loop of Henle identity	3158	940	13813	431	18342
vascular endothelial growth factor production	2494	7103	7444	1306	18347
positive regulation of lipid storage	2598	8545	5659	1546	18348
regulation of neuron migration	9167	642	3421	5124	18354
negative regulation of erythrocyte differentiation	7134	4821	310	6095	18360
renal filtration cell differentiation	8420	5284	2360	2309	18373
glycerophosphate shuttle	2265	4354	2408	9350	18377
glomerular visceral epithelial cell differentiation	8421	5285	2361	2310	18377
positive regulation of T cell activation via T cell receptor contact with antigen bound to MHC molecule on antigen presenting cell	3785	6878	4251	3464	18378
DNA methylation involved in gamete generation	2882	5575	8954	975	18386
mitral valve formation	841	8171	5163	4213	18388
response to increased oxygen levels	1541	10577	4303	1975	18396
immune effector process	5180	757	8087	4372	18396
response to sorbitol	5409	3885	5152	3950	18396
positive regulation of leukocyte mediated cytotoxicity	7325	3534	7452	92	18403
response to water deprivation	7180	4502	1012	5711	18405
negative regulation of cellular protein catabolic process	2112	2094	8909	5291	18406
blood vessel remodeling	5736	1213	4676	6784	18409
nuclear membrane organization	572	5918	5420	6500	18410
positive regulation of large conductance calcium-activated potassium channel activity	13369	2084	1846	1122	18421
regulation of cardiac muscle cell action potential	3021	8828	1737	4838	18424
norepinephrine uptake	3203	7217	7406	598	18424
long-chain fatty acid biosynthetic process	4251	8532	5050	592	18425
glomerular epithelium development	7279	4661	3371	3117	18428
regulation of gamma-aminobutyric acid secretion	1963	5431	6135	4905	18434
multicellular organismal iron ion homeostasis	928	1259	3734	12514	18435
alpha-amino acid catabolic process	6799	7364	3100	1173	18436
regulation of protein localization to cell cortex	7527	3430	1327	6152	18436
digestion	349	5060	8673	4359	18441
lipid oxidation	2365	996	6518	8565	18444
positive regulation of JUN kinase activity	8878	3347	2373	3849	18447
negative regulation of substrate adhesion-dependent cell spreading	1546	2924	6510	7469	18449
liver regeneration	5111	7300	1040	4998	18449
positive regulation of neurotransmitter transport	3356	5752	7687	1660	18455
positive regulation of ossification	2309	8256	679	7213	18457
bone remodeling	1247	8896	8227	93	18463
regulation of respiratory burst	4998	9327	229	3910	18464
positive regulation of tooth mineralization	6306	401	6306	5453	18466
chondrocyte differentiation	3293	6364	2593	6217	18467
somite rostral/caudal axis specification	6801	9059	800	1811	18471
positive regulation of non-canonical Wnt signaling pathway	7916	5932	3180	1454	18482
dorsal/ventral axis specification	5544	7234	1122	4586	18486
positive regulation of membrane potential	307	2199	8595	7394	18495
toll-like receptor 4 signaling pathway	3921	3794	2140	8640	18495
negative regulation of mast cell activation	7179	1956	3353	6007	18495
regulation of dendritic cell differentiation	7189	7422	497	3389	18497
regulation of postsynapse organization	7250	302	7517	3429	18498
blood vessel endothelial cell migration	6279	6870	4280	1071	18500
positive regulation of transcription from RNA polymerase II promoter involved in heart development	5714	8733	2561	1493	18501
mechanosensory behavior	7345	5365	2515	3276	18501
striated muscle hypertrophy	7743	2143	8007	623	18516
connective tissue replacement	5072	6541	5248	1656	18517
directional locomotion	3924	6601	4527	3467	18519
regulation of carbohydrate catabolic process	5212	5155	1532	6621	18520
negative regulation of cell fate commitment	7764	9098	280	1379	18521
regulation of lipid catabolic process	3065	1255	8771	5431	18522
polyol biosynthetic process	5043	4465	6751	2263	18522
endocytosis	3095	523	6431	8475	18524
positive regulation of nuclear-transcribed mRNA catabolic process, deadenylation-dependent decay	324	10972	6519	710	18525
positive regulation of membrane depolarization during cardiac muscle cell action potential	2058	4210	10751	1509	18528
granulocyte activation	7121	309	4747	6352	18529
immune response-regulating signaling pathway	9063	1967	5024	2477	18531
negative regulation of stress fiber assembly	117	10523	4208	3687	18535
positive regulation of protein maturation	3355	636	8862	5683	18536
protein kinase C signaling	3859	4118	4677	5882	18536
spermatid nucleus differentiation	4280	2225	9034	2997	18536
multivesicular body organization	1319	4696	4083	8442	18540
positive regulation of myeloid leukocyte mediated immunity	3861	5278	4258	5146	18543
sensory perception of light stimulus	7440	129	4268	6712	18549
osteoblast proliferation	3031	3522	8679	3318	18550
negative regulation of mitochondrion organization	4823	2586	7028	4120	18557
medium-chain fatty acid biosynthetic process	1548	4369	259	12382	18558
regulation of mesonephros development	1001	6736	5954	4873	18564
medial motor column neuron differentiation	2843	674	12209	2838	18564
smoothened signaling pathway involved in ventral spinal cord patterning	674	8208	7272	2418	18572
membrane organization	4539	670	7331	6034	18574
activation of phospholipase C activity	7608	3489	7051	427	18575
SMAD protein complex assembly	6611	5764	4020	2181	18576
detection of light stimulus	7389	19	4978	6199	18585
spermine metabolic process	5441	498	11791	856	18586
positive regulation of superoxide anion generation	9131	2345	5638	1472	18586
receptor-mediated endocytosis of virus by host cell	6719	7198	2876	1794	18587
regulation of gene expression by genetic imprinting	4800	3152	4932	5704	18588
vesicle transport along actin filament	2688	5487	2165	8251	18591
neurotransmitter receptor transport	8370	5644	516	4069	18599
polysaccharide catabolic process	8962	4626	2417	2595	18600
negative regulation of T cell cytokine production	6455	4095	2663	5390	18603
morphogenesis of embryonic epithelium	3834	9740	507	4528	18609
cellular response to amine stimulus	2529	4868	1825	9388	18610
synaptic vesicle recycling	4064	1475	7246	5834	18619
cellular response to starvation	3810	1311	5551	7948	18620
positive regulation of glycogen metabolic process	2465	115	7940	8101	18621
regulation of lymphocyte apoptotic process	9322	2930	4478	1891	18621
lysosome organization	5645	1800	6768	4411	18624
lytic vacuole organization	5646	1801	6769	4412	18628
Golgi to plasma membrane protein transport	799	4662	4980	8188	18629
negative regulation of membrane potential	5339	3539	5674	4079	18631
supramolecular fiber organization	4298	897	8656	4784	18635
cellular response to growth hormone stimulus	8433	1297	712	8193	18635
regulation of polynucleotide adenylyltransferase activity	1128	14992	1481	1035	18636
purine nucleotide biosynthetic process	757	2276	7101	8506	18640
cytokine production	8106	877	7906	1753	18642
ureteric bud formation	1822	8434	6657	1731	18644
apoptotic process involved in development	1243	8938	2581	5888	18650
metanephric nephron development	4341	9151	4968	195	18655
3'-UTR-mediated mRNA stabilization	412	8795	5909	3541	18657
Sertoli cell fate commitment	1881	3914	2187	10675	18657
mitochondrial DNA replication	311	10059	1966	6322	18658
lysosomal microautophagy	3474	252	3596	11345	18667
regulation of cytoplasmic translation	1596	8716	5175	3181	18668
positive regulation of cardiocyte differentiation	5524	6152	4474	2518	18668
visual perception	7622	103	4505	6442	18672
metanephric nephron morphogenesis	8176	8026	2365	109	18676
fatty acid derivative metabolic process	1551	9758	945	6433	18687
poly-N-acetyllactosamine biosynthetic process	5996	5109	6264	1319	18688
peptidyl-tyrosine autophosphorylation	9410	872	5289	3119	18690
negative regulation of mitochondrial DNA replication	127	5074	3200	10294	18695
negative regulation of fatty acid beta-oxidation	2485	1528	3133	11550	18696
establishment of mitochondrion localization	2025	6303	2767	7605	18700
negative regulation of mitotic sister chromatid segregation	1507	9193	5435	2571	18706
positive regulation of cell cycle checkpoint	4126	6710	1531	6349	18716
granulocyte migration	5858	463	7365	5030	18716
organ growth	606	2415	7953	7746	18720
cellular response to potassium ion	1689	8295	5104	3632	18720
macrophage colony-stimulating factor production	6191	8862	2243	1425	18721
regulation of nucleobase-containing compound transport	916	4833	1396	11578	18723
regulation of macrophage colony-stimulating factor production	6192	8863	2244	1426	18725
negative regulation of leukocyte mediated immunity	9491	3998	1934	3303	18726
stress-activated protein kinase signaling cascade	3805	2403	6246	6276	18730
renal system process	8276	433	3111	6912	18732
regulation of Fc receptor mediated stimulatory signaling pathway	5191	5652	1636	6256	18735
organelle inheritance	317	7843	6236	4341	18737
cellular polysaccharide biosynthetic process	5896	615	4338	7888	18737
Golgi inheritance	318	7844	6237	4342	18741
regulation of adenylate cyclase-activating G protein-coupled receptor signaling pathway	8617	4679	481	4973	18750
negative regulation of cysteine-type endopeptidase activity	9292	2563	944	5957	18756
positive regulation of oxygen metabolic process	13982	2211	1516	1047	18756
regulation of circadian sleep/wake cycle, REM sleep	11658	856	3572	2672	18758
embryonic process involved in female pregnancy	1205	7629	5644	4282	18760
response to lipopolysaccharide	2539	3783	8303	4135	18760
positive regulation of nuclear-transcribed mRNA poly(A) tail shortening	1026	10707	2898	4132	18763
reduction of food intake in response to dietary excess	10190	4236	2380	1958	18764
cell-matrix adhesion	5261	1003	5082	7419	18765
regulation of connective tissue replacement	2703	7025	6609	2429	18766
negative regulation of stress-activated MAPK cascade	3901	5032	8267	1571	18771
negative regulation of neural precursor cell proliferation	4777	10263	615	3118	18773
negative regulation of stress-activated protein kinase signaling cascade	3902	5033	8268	1572	18775
midgut development	1277	8375	3984	5148	18784
positive regulation of extracellular matrix organization	1717	6042	4715	6314	18788
convergent extension involved in axis elongation	2502	7006	3380	5901	18789
regulation of purine nucleotide biosynthetic process	3667	2560	9332	3232	18791
positive regulation of endopeptidase activity	7838	2660	7085	1209	18792
response to interleukin-4	525	6298	9236	2737	18796
central nervous system neuron axonogenesis	6552	3217	7954	1075	18798
negative regulation of non-canonical Wnt signaling pathway	6922	2535	7084	2258	18799
phototransduction	8306	62	3982	6450	18800
epithalamus development	500	1883	4976	11442	18801
regulation of hypersensitivity	1727	4258	11486	1339	18810
neural crest cell fate commitment	3821	6382	4781	3833	18817
adaptive immune memory response	12927	539	3045	2314	18825
somatic stem cell division	5050	5820	6159	1797	18826
protein de-ADP-ribosylation	2296	1499	2654	12378	18827
cellular component disassembly involved in execution phase of apoptosis	7187	4780	5490	1370	18827
habenula development	501	1884	4977	11468	18830
mitral valve development	2791	7543	3668	4830	18832
protein polyglycylation	4158	13272	866	538	18834
response to triacyl bacterial lipopeptide	12684	2856	1851	1450	18841
positive regulation of lymphocyte proliferation	8108	866	8494	1374	18842
adenylate cyclase-activating adrenergic receptor signaling pathway	4560	3939	5136	5208	18843
cerebellar granular layer formation	11086	543	1096	6120	18845
T cell homeostasis	2482	2918	9041	4405	18846
cellular response to triacyl bacterial lipopeptide	12686	2857	1852	1451	18846
cilium movement	8064	1407	1004	8372	18847
cerebellar granule cell differentiation	11087	544	1097	6121	18849
CD4-positive, alpha-beta T cell costimulation	11526	1189	3426	2708	18849
nucleoside diphosphate catabolic process	7819	2777	1941	6315	18852
optic vesicle morphogenesis	2787	5103	396	10567	18853
fibroblast migration	4045	2661	4930	7218	18854
negative regulation of MAP kinase activity	6659	1749	7377	3080	18865
regulation of programmed cell death	4226	8206	4484	1950	18866
negative regulation of neutrophil apoptotic process	11339	5052	225	2250	18866
regulation of mast cell activation	5844	5738	2185	5102	18869
negative regulation of protein processing	3936	4185	4179	6575	18875
positive regulation of cell killing	8162	2637	8035	41	18875
erythrocyte differentiation	5549	2925	3065	7337	18876
muscle cell fate commitment	5028	10354	1633	1862	18877
negative regulation of protein maturation	3937	4186	4180	6576	18879
regulation of muscle cell differentiation	2289	2794	8184	5624	18891
cerebellar Purkinje cell layer morphogenesis	888	10894	1182	5930	18894
response to fungicide	633	2205	3497	12564	18899
intermediate filament cytoskeleton organization	3670	5040	9173	1017	18900
pyrimidine deoxyribonucleotide catabolic process	4538	10173	2031	2158	18900
phosphatidylethanolamine acyl-chain remodeling	2982	8086	2675	5162	18905
negative regulation of interleukin-10 production	6144	3721	6356	2688	18909
negative regulation of catecholamine secretion	1608	5359	5229	6715	18911
positive regulation of cytokine production involved in immune response	3243	2219	8534	4916	18912
adhesion of symbiont to host cell	3748	1161	7591	6423	18923
morphogenesis of a branching epithelium	7304	1943	4277	5403	18927
midbrain development	8482	7346	1173	1934	18935
facial nerve development	6119	1458	3825	7541	18943
involuntary skeletal muscle contraction	381	6618	11506	440	18945
regulation of Toll signaling pathway	751	2465	4648	11081	18945
positive regulation of activation of membrane attack complex	2155	12795	2242	1755	18947
facial nerve morphogenesis	6120	1459	3826	7542	18947
positive regulation of cell size	1972	2298	8020	6661	18951
positive regulation of BMP signaling pathway	741	11080	5685	1448	18954
DNA alkylation	86	7048	6542	5281	18957
DNA methylation	87	7049	6543	5282	18961
lysosomal protein catabolic process	42	8823	3036	7061	18962
epithelial cell proliferation	8809	7248	381	2528	18966
arginine transport	2203	7251	5657	3860	18971
complement activation, lectin pathway	3262	8513	6757	441	18973
response to extracellular stimulus	4822	1254	7430	5472	18978
activation of adenylate cyclase activity	6010	8481	4203	288	18982
negative regulation of proteolysis involved in cellular protein catabolic process	3337	878	8634	6142	18991
negative regulation of lymphocyte activation	2565	7785	5121	3523	18994
Fc-gamma receptor signaling pathway	7671	1200	5340	4790	19001
amino acid transport	3872	8081	5748	1302	19003
negative regulation of glial cell proliferation	1874	4394	291	12447	19006
regulation of toll-like receptor 4 signaling pathway	588	2832	3874	11716	19010
fatty acid biosynthetic process	1254	7442	5653	4678	19027
equilibrioception	3182	3095	7000	5751	19028
positive regulation of epithelial tube formation	749	8084	4006	6191	19030
positive regulation of axonogenesis	3770	5448	5389	4432	19039
floor plate formation	2043	4187	11055	1756	19041
positive regulation of transferase activity	8327	708	6840	3166	19041
positive regulation of cell growth	5414	4892	3042	5696	19044
negative regulation of excitatory postsynaptic potential	4270	3253	4895	6628	19046
dichotomous subdivision of terminal units involved in lung branching	2925	6749	238	9135	19047
hippocampus development	9123	4909	299	4716	19047
negative regulation of B cell proliferation	3826	1649	8523	5050	19048
regulation of long-term synaptic depression	6754	6854	173	5267	19048
positive regulation of protein targeting to membrane	1213	7465	8129	2246	19053
ganglioside metabolic process	2471	6722	1315	8552	19060
muscle hypertrophy	7872	2361	8132	700	19065
canonical Wnt signaling pathway	2073	9552	2968	4473	19066
positive regulation of cardiac muscle cell differentiation	7963	4179	2783	4145	19070
positive regulation of actin filament polymerization	4782	796	7988	5505	19071
neurofibrillary tangle assembly	5213	8367	1168	4325	19073
neurotransmitter receptor transport to postsynaptic membrane	7923	7312	437	3402	19074
metanephros morphogenesis	8912	7081	2764	324	19081
piecemeal microautophagy of the nucleus	3475	253	3597	11759	19084
neutrophil activation	5950	258	7349	5527	19084
serotonin secretion	773	5647	7079	5588	19087
negative regulation of antigen processing and presentation	5949	4827	2737	5577	19090
response to amyloid-beta	474	2184	8669	7764	19091
outflow tract morphogenesis	4246	6508	245	8094	19093
taurine transport	6908	8604	2390	1198	19100
regulation of protein targeting to membrane	1203	5576	8786	3537	19102
skeletal muscle tissue regeneration	7700	2724	563	8115	19102
regulation of circadian rhythm	2771	4025	5047	7263	19106
neutrophil extravasation	7981	182	7672	3273	19108
positive regulation of mononuclear cell proliferation	8173	952	8545	1442	19112
positive regulation of endocytosis	3210	6183	5525	4198	19116
glycolytic process through glucose-6-phosphate	1424	7654	2232	7808	19118
energy reserve metabolic process	6315	968	4175	7662	19120
positive regulation of calcium ion transport	7955	2895	7158	1115	19123
peroxisome proliferator activated receptor signaling pathway	4071	10299	4485	271	19126
acetylcholine secretion, neurotransmission	3246	1069	3553	11260	19128
regulation of viral process	6660	2423	4439	5607	19129
regulation of acetylcholine secretion, neurotransmission	3247	1070	3554	11261	19132
sperm chromatin condensation	3626	7212	7530	769	19137
transmembrane receptor protein serine/threonine kinase signaling pathway	6368	2002	4200	6570	19140
establishment of protein localization to plasma membrane	2412	4515	5188	7027	19142
regulation of systemic arterial blood pressure	3972	6220	8535	419	19146
detection of light stimulus involved in visual perception	5593	230	7400	5925	19148
neuromuscular junction development	7333	2304	6961	2550	19148
neuron projection regeneration	7334	2615	4270	4931	19150
androgen receptor signaling pathway	5116	8317	2908	2811	19152
detection of light stimulus involved in sensory perception	5594	231	7401	5926	19152
positive regulation of actin filament depolymerization	2911	8158	6199	1885	19153
nucleoside bisphosphate catabolic process	2066	3044	2349	11698	19157
otolith morphogenesis	6078	1191	288	11604	19161
positive regulation of presynaptic cytosolic calcium concentration	469	807	4841	13046	19163
ribonucleoside bisphosphate catabolic process	2067	3045	2350	11702	19164
developmental process involved in reproduction	6823	4455	2596	5290	19164
positive regulation of angiogenesis	4514	10497	2247	1908	19166
acid secretion	998	9095	5992	3082	19167
purine nucleoside bisphosphate catabolic process	2068	3046	2351	11703	19168
induction of synaptic vesicle exocytosis by positive regulation of presynaptic cytosolic calcium ion concentration	470	808	4842	13050	19170
regulation of chromosome separation	5146	8845	4512	668	19171
regulation of nucleotide biosynthetic process	3808	2672	9347	3348	19175
antigen processing and presentation of peptide antigen	5563	10803	864	1949	19179
cell-cell adhesion mediated by integrin	4925	2192	6868	5197	19182
Peyer's patch development	6892	5720	806	5766	19184
learned vocalization behavior or vocal learning	8266	4143	2612	4170	19191
acetylcholine secretion	4865	497	1235	12598	19195
regulation of leukocyte cell-cell adhesion	5886	4287	6619	2403	19195
regulation of apoptotic process involved in morphogenesis	5865	8122	3378	1835	19200
C-terminal protein amino acid modification	3625	981	3209	11386	19201
regulation of chemotaxis	8046	4763	480	5935	19224
positive regulation of Arp2/3 complex-mediated actin nucleation	7991	700	7659	2876	19226
negative regulation of guanyl-nucleotide exchange factor activity	6293	9286	2292	1358	19229
hindbrain formation	817	1709	15608	1096	19230
regulation of cell junction assembly	9135	4640	2522	2935	19232
regulation of astrocyte differentiation	4407	6750	7370	706	19233
cerebellum formation	818	1710	15609	1097	19234
midbrain-hindbrain boundary maturation	819	1711	15610	1098	19238
T cell tolerance induction	8499	4382	2474	3885	19240
pigment cell differentiation	202	3936	9051	6052	19241
midbrain-hindbrain boundary maturation during brain development	820	1712	15611	1099	19242
regulation of endocytic recycling	3550	7272	6364	2071	19257
negative regulation of heart contraction	2406	10994	573	5285	19258
dendritic spine morphogenesis	5691	425	6061	7083	19260
skin morphogenesis	5323	1486	5506	6947	19262
cellular response to X-ray	575	8449	7273	2969	19266
synaptonemal complex disassembly	12503	4569	194	2000	19266
regulation of guanyl-nucleotide exchange factor activity	4243	7405	4523	3097	19268
regulation of somitogenesis	362	1275	11986	5646	19269
vesicle docking involved in exocytosis	3009	5059	8929	2273	19270
lens fiber cell development	7020	233	6861	5157	19271
regulation of receptor binding	4468	4424	3128	7255	19275
regulation of phospholipid metabolic process	2675	4982	5384	6236	19277
histone H2A ubiquitination	5552	10242	156	3334	19284
positive regulation of transcription by RNA polymerase III	8588	5391	1030	4281	19290
negative regulation of RNA catabolic process	421	8929	3763	6188	19301
regulation of lipase activity	4404	41	9065	5792	19302
positive regulation of cellular component organization	2710	2498	7210	6887	19305
bile acid biosynthetic process	1226	2078	8202	7803	19309
positive regulation of cation channel activity	7556	2821	4417	4515	19309
positive regulation of interleukin-2 production	3940	4719	5508	5143	19310
vesicle fusion to plasma membrane	6412	799	3956	8145	19312
cardiac muscle cell myoblast differentiation	6230	9858	575	2650	19313
craniofacial suture morphogenesis	4755	9345	3506	1708	19314
negative regulation of hemostasis	7873	489	8141	2820	19323
tumor necrosis factor (ligand) superfamily member 11 production	12786	791	3248	2500	19325
mesenchymal cell differentiation involved in renal system development	14101	2432	1888	904	19325
regulation of axon guidance	5729	1168	8368	4063	19328
ectodermal cell differentiation	2107	135	11920	5174	19336
neuron-neuron synaptic transmission	544	5080	11765	1948	19337
positive regulation of small molecule metabolic process	3763	444	9304	5829	19340
response to glucocorticoid	2005	7956	4161	5219	19341
autophagosome organization	218	2160	8463	8502	19343
glucosamine-containing compound metabolic process	8102	10380	289	572	19343
inner cell mass cell differentiation	1354	1822	11357	4813	19346
regulation of epithelial tube formation	748	8406	4005	6190	19349
enzyme linked receptor protein signaling pathway	8020	1752	4624	4957	19353
maintenance of protein location in extracellular region	12677	165	744	5768	19354
positive regulation of transcription, DNA-templated	988	8737	1798	7834	19357
regulation of metanephric glomerulus development	3500	8836	3929	3094	19359
stress granule assembly	5143	4379	2960	6880	19362
positive regulation of neuroblast proliferation	1039	9533	5632	3171	19375
negative regulation of muscle cell differentiation	970	8238	7893	2278	19379
receptor guanylyl cyclase signaling pathway	6335	1381	622	11046	19384
synaptic vesicle docking	5001	2371	5174	6839	19385
branching morphogenesis of an epithelial tube	6068	3230	4665	5424	19387
regulation of spindle checkpoint	1063	10636	3327	4368	19394
interleukin-3-mediated signaling pathway	3006	1996	12794	1600	19396
regulation of mitotic cell cycle spindle assembly checkpoint	1064	10637	3328	4369	19398
intermediate filament-based process	3828	5267	9227	1077	19399
regulation of presynaptic cytosolic calcium ion concentration	3883	1310	6692	7516	19401
regulation of mitotic spindle checkpoint	1065	10638	3329	4370	19402
cellular response to zinc ion	4274	5645	6814	2669	19402
cardiac left ventricle morphogenesis	1591	8798	2970	6045	19404
osteoblast development	3885	5602	7052	2868	19407
regulation of cell communication by electrical coupling	2286	7798	3191	6134	19409
fructose metabolic process	1654	6512	4726	6520	19412
positive regulation of protein processing	4905	868	8559	5087	19419
immune response to tumor cell	10261	1445	7352	365	19423
necrotic cell death	9335	1582	3542	4968	19427
circadian rhythm	6311	2163	6193	4763	19430
regulation of cell shape	1934	1930	6846	8721	19431
glomerular epithelial cell differentiation	8528	5671	2692	2545	19436
positive regulation of mRNA metabolic process	4553	10447	676	3769	19445
positive regulation of peptidase activity	6228	3685	6917	2622	19452
blastocyst development	250	4029	7629	7547	19455
regulation of MyD88-independent toll-like receptor signaling pathway	11399	2905	2992	2160	19456
phosphatidylglycerol acyl-chain remodeling	2924	1658	3011	11871	19464
spermatid development	4748	4324	6142	4250	19464
regulation of chemokine-mediated signaling pathway	4721	657	7620	6471	19469
interferon-gamma production	8246	4221	3518	3487	19472
secondary heart field specification	2780	8736	433	7524	19473
leukocyte migration involved in inflammatory response	6454	5805	4514	2700	19473
positive regulation of developmental process	6988	6565	5428	494	19475
deadenylation-dependent decapping of nuclear-transcribed mRNA	7339	3501	6785	1852	19477
regulation of SMAD protein signal transduction	8660	1794	3938	5091	19483
neuronal-glial interaction involved in cerebral cortex radial glia guided migration	11096	1266	3976	3146	19484
negative regulation of exocytosis	5696	4299	5781	3709	19485
photoreceptor cell differentiation	4572	1410	7527	5977	19486
response to fibroblast growth factor	6081	10148	2531	727	19487
embryonic camera-type eye development	4075	8037	10	7368	19490
morphogenesis of an epithelial bud	7751	4660	590	6495	19496
response to steroid hormone	3259	6648	4739	4851	19497
cell proliferation involved in heart morphogenesis	2899	10981	932	4686	19498
regulation of CD4-positive, alpha-beta T cell activation	4652	2072	8644	4130	19498
regulation of Notch signaling pathway	2497	2146	6754	8102	19499
regulation of cell adhesion mediated by integrin	1873	6799	3757	7074	19503
regulation of cell fate commitment	9340	7932	7	2224	19503
ATP biosynthetic process	1394	6095	5101	6917	19507
positive regulation of clathrin-dependent endocytosis	1776	7797	5567	4373	19513
regulation of wound healing	9414	579	5721	3799	19513
peptidyl-cysteine modification	6252	8300	4891	76	19519
glutamate catabolic process	6776	6122	877	5744	19519
regulation of peptide hormone secretion	2601	6150	8437	2339	19527
regulation of viral transcription	752	10431	2673	5681	19537
regulation of cytokine production	8050	1125	8131	2231	19537
antigen processing and presentation	5512	10826	1690	1512	19540
positive regulation of stress fiber assembly	6264	3038	8468	1770	19540
inositol phosphate-mediated signaling	4430	1867	8910	4335	19542
regulation of cholesterol biosynthetic process	3148	7988	1891	6516	19543
regulation of sterol biosynthetic process	3149	7989	1892	6517	19547
natural killer cell differentiation	6975	7878	4462	243	19558
positive regulation of endothelial cell proliferation	9189	4964	1647	3759	19559
B cell costimulation	11182	3511	2780	2086	19559
urinary bladder smooth muscle contraction	3698	7704	7485	675	19562
pronephric nephron development	486	7106	53	11918	19563
chloride transmembrane transport	4696	9576	5159	133	19564
cytosolic transport	2793	1075	9381	6319	19568
protein targeting to membrane	450	10081	8640	399	19570
fatty acid beta-oxidation	1509	926	8706	8430	19571
purine-containing compound biosynthetic process	923	2411	7777	8464	19575
exocytosis	6047	323	8232	4980	19582
peptidyl-tyrosine dephosphorylation involved in inactivation of protein kinase activity	7685	8707	3121	72	19585
positive regulation of muscle contraction	9130	580	3286	6589	19585
ribose phosphate biosynthetic process	522	2595	7677	8796	19590
regulation of mitochondrial fusion	968	7731	3590	7303	19592
cell surface receptor signaling pathway	9044	344	7310	2896	19594
histone H2B conserved C-terminal lysine ubiquitination	234	14454	2883	2028	19599
cAMP metabolic process	383	374	6663	12179	19599
cellular response to purine-containing compound	425	8422	8618	2134	19599
aorta smooth muscle tissue morphogenesis	12278	2720	228	4376	19602
third ventricle development	11084	7824	655	40	19603
positive regulation of phosphorus metabolic process	6587	59	8346	4612	19604
DNA demethylation	8491	2097	4252	4765	19605
positive regulation of phosphate metabolic process	6588	60	8347	4613	19608
positive regulation of vasculature development	4515	10939	2248	1909	19611
T cell activation via T cell receptor contact with antigen bound to MHC molecule on antigen presenting cell	173	10229	3342	5871	19615
regulation of neutrophil degranulation	11751	445	6195	1227	19618
endoplasmic reticulum calcium ion homeostasis	6016	3647	4151	5809	19623
gastrulation with mouth forming second	3125	9736	2705	4062	19628
immune response-regulating cell surface receptor signaling pathway involved in phagocytosis	8804	978	5186	4660	19628
positive regulation of DNA replication	1419	5835	8261	4114	19629
granulocyte chemotaxis	5104	1467	7026	6035	19632
Fc-gamma receptor signaling pathway involved in phagocytosis	8805	979	5187	4661	19632
regulation of stress-activated protein kinase signaling cascade	4438	2533	6925	5738	19634
auditory behavior	6561	6504	4039	2531	19635
regulation of extracellular matrix disassembly	276	3175	8011	8174	19636
CD4-positive, alpha-beta T cell activation	4990	1291	7706	5649	19636
retrograde transport, endosome to Golgi	2850	307	9602	6881	19640
regulation of phosphoprotein phosphatase activity	2988	5947	2238	8469	19642
motor neuron axon guidance	8969	5217	947	4511	19644
negative regulation of cAMP-mediated signaling	6996	333	4605	7711	19645
vesicle targeting	4200	3202	4530	7715	19647
regulation of fibroblast growth factor receptor signaling pathway	5843	10227	2130	1447	19647
modulation of microtubule cytoskeleton involved in cerebral cortex radial glia guided migration	571	3902	3719	11459	19651
regulation of heart growth	1279	3429	7149	7795	19652
response to anisomycin	12807	4192	1533	1124	19656
amino sugar metabolic process	8959	9325	427	946	19657
positive regulation of macrophage differentiation	11876	2534	2439	2808	19657
protein localization involved in establishment of planar polarity	3123	4199	3028	9308	19658
diacylglycerol metabolic process	5900	2283	3973	7510	19666
limbic system development	9198	7961	167	2346	19672
cell differentiation involved in metanephros development	9400	7035	3077	163	19675
regulation of chromatin disassembly	2800	5218	2650	9009	19677
response to light intensity	4180	7691	456	7358	19685
regulation of tube size	1871	8685	7806	1325	19687
negative regulation of inflammatory response	3042	10740	5189	721	19692
regulation of apoptotic process involved in development	5944	8266	3517	1965	19692
aminoglycan catabolic process	9413	9282	92	906	19693
negative regulation of intracellular steroid hormone receptor signaling pathway	7628	5373	4865	1828	19694
peptide antigen assembly with MHC protein complex	3464	7819	4029	4386	19698
fatty acid oxidation	2617	832	7597	8664	19710
response to lipoprotein particle	5304	1180	6775	6451	19710
positive regulation of ATP metabolic process	1668	4895	5249	7903	19715
response to phorbol 13-acetate 12-myristate	4096	7065	4835	3720	19716
regulation of adaptive immune memory response	13817	540	3046	2315	19718
cellular response to phorbol 13-acetate 12-myristate	4097	7066	4836	3721	19720
regulation of viral life cycle	8665	170	4141	6747	19723
positive regulation of complement activation	4440	7113	4374	3798	19725
regulation of protein complex stability	8117	2281	8089	1240	19727
heart induction	8194	10089	1031	413	19727
regulation of stress-activated MAPK cascade	4795	2204	7240	5495	19734
regulation of neuroblast proliferation	2071	8691	4996	3977	19735
synaptic membrane adhesion	9445	6187	2974	1131	19737
allantoin metabolic process	7021	3604	6945	2173	19743
secondary palate development	2223	8234	1428	7862	19747
regulation of asymmetric cell division	5553	7332	5857	1005	19747
very long-chain fatty acid metabolic process	4026	1533	3495	10697	19751
regulation of female gonad development	5633	7031	5855	1233	19752
tube formation	2941	8962	1971	5880	19754
choline metabolic process	2055	1227	12198	4275	19755
regulation of viral genome replication	8774	826	1637	8518	19755
wound healing	9449	1119	1881	7311	19760
somatic stem cell population maintenance	5423	7013	1660	5670	19766
DNA protection	11654	5508	1696	908	19766
relaxation of muscle	1984	3259	6330	8201	19774
semi-lunar valve development	3679	10386	5212	500	19777
aortic valve development	2531	9715	7232	310	19788
postsynaptic density protein 95 clustering	8211	2827	1999	6756	19793
regulation of postsynaptic density organization	9028	717	4536	5512	19793
amyloid precursor protein metabolic process	7066	3493	7907	1328	19794
positive regulation of muscle hypertrophy	8573	2867	5223	3131	19794
positive regulation of dendritic spine development	2505	5965	4133	7193	19796
head morphogenesis	2302	9272	824	7401	19799
negative regulation of blood circulation	2863	10928	336	5677	19804
response to hydrostatic pressure	3868	5633	4071	6232	19804
urinary tract smooth muscle contraction	4991	7705	5679	1430	19805
dephosphorylation of RNA polymerase II C-terminal domain	5785	213	13677	132	19807
negative regulation of myeloid cell apoptotic process	8190	2247	2481	6891	19809
positive regulation of cell cycle	1262	10245	3910	4394	19811
reflex	8929	5795	185	4903	19812
negative regulation of p38MAPK cascade	2847	9672	6833	463	19815
unsaturated fatty acid biosynthetic process	135	7802	9099	2784	19820
positive regulation of integrin-mediated signaling pathway	3844	3141	7030	5806	19821
positive regulation of protein tyrosine kinase activity	7314	5369	1661	5477	19821
ovulation cycle	6388	4608	6818	2012	19826
negative regulation of astrocyte differentiation	5863	9526	3742	699	19830
Arp2/3 complex-mediated actin nucleation	8771	1172	6273	3616	19832
establishment of protein localization to chromatin	6407	5510	6358	1561	19836
regulation of secretion by cell	5127	5193	7976	1543	19839
histone H3-K36 demethylation	2182	8584	2290	6787	19843
cerebellar Purkinje cell layer development	671	11021	2311	5849	19852
neural fold formation	2651	6016	6197	4988	19852
regulation of respiratory system process	670	8631	2769	7783	19853
positive regulation of release of cytochrome c from mitochondria	4627	4219	7611	3397	19854
protein localization to lysosome	5488	1440	4356	8570	19854
negative regulation of mitotic nuclear division	3226	7018	5580	4031	19855
establishment of mitochondrion localization, microtubule-mediated	1360	7376	3782	7342	19860
mitochondrion transport along microtubule	1361	7377	3783	7343	19864
inter-male aggressive behavior	10205	4849	2633	2177	19864
ornithine transport	364	13229	6072	202	19867
response to diacyl bacterial lipopeptide	12683	1205	3405	2574	19867
execution phase of apoptosis	6983	7542	4606	737	19868
histone H3-R26 citrullination	2591	4902	2186	10190	19869
cellular response to diacyl bacterial lipopeptide	12685	1206	3406	2575	19872
negative regulation of ion transport	6214	875	5845	6939	19873
regulation of morphogenesis of a branching structure	8891	3602	5908	1473	19874
purine nucleotide metabolic process	367	6273	5180	8055	19875
regulation of nuclear-transcribed mRNA catabolic process, deadenylation-dependent decay	224	11038	7385	1230	19877
regulation of peptidyl-cysteine S-nitrosylation	4872	3877	4563	6565	19877
atrioventricular node cell differentiation	12378	3625	89	3785	19877
detection of molecule of bacterial origin	3542	6571	7124	2643	19880
cardiac muscle hypertrophy	8293	3343	7780	464	19880
choline catabolic process	444	4283	12841	2313	19881
nucleobase-containing small molecule metabolic process	924	5851	4594	8513	19882
atrioventricular node cell development	12381	3626	90	3786	19883
B cell differentiation	6620	3198	7624	2442	19884
regulation of NMDA receptor activity	2185	6642	2532	8529	19888
positive regulation of nucleic acid-templated transcription	989	9267	1799	7835	19890
regulation of early endosome to late endosome transport	2122	10143	4893	2732	19890
cyclic-nucleotide-mediated signaling	6171	305	5131	8283	19890
response to starvation	2908	2734	6302	7947	19891
regulation of animal organ formation	8532	9923	367	1070	19892
regulation of cardiac conduction	9175	7176	718	2834	19903
cellular response to glucocorticoid stimulus	4517	7291	4241	3856	19905
positive regulation of neurotransmitter secretion	5947	2114	7975	3871	19907
regulation of muscle tissue development	5987	4683	3645	5597	19912
regulation of ureteric bud formation	1002	8082	5955	4874	19913
proximal/distal pattern formation involved in metanephric nephron development	1498	2805	13828	1784	19915
positive regulation of ureteric bud formation	1003	8083	5956	4875	19917
mitochondrion localization	5495	2616	3216	8592	19919
cell proliferation in midbrain	7142	9880	330	2568	19920
ventricular compact myocardium morphogenesis	3709	3974	1370	10876	19929
negative regulation of steroid biosynthetic process	6487	5338	1213	6893	19931
pyrimidine nucleobase catabolic process	4084	1765	11610	2473	19932
thymine catabolic process	4085	1766	11611	2474	19936
post-embryonic development	3681	6662	3310	6285	19938
postsynaptic signal transduction	3605	5541	4373	6420	19939
negative regulation of epithelium regeneration	1265	15887	1614	1174	19940
negative regulation of necrotic cell death	8812	935	2482	7714	19943
regulation of interferon-gamma production	8247	4694	3519	3488	19948
negative regulation of potassium ion transmembrane transport	1902	7808	7842	2399	19951
mucosal immune response	7044	2903	8761	1247	19955
neurotransmitter-gated ion channel clustering	6700	5131	572	7555	19958
neurotransmitter receptor transport to plasma membrane	8251	7311	566	3832	19960
adenylate cyclase-activating adrenergic receptor signaling pathway involved in regulation of heart rate	2396	5054	2657	9854	19961
response to carbon monoxide	915	2851	12605	3593	19964
negative regulation of interferon-beta production	5331	7504	3033	4098	19966
inner ear receptor cell differentiation	2943	8167	3431	5430	19971
lipopolysaccharide-mediated signaling pathway	8011	465	3038	8465	19979
nuclear-transcribed mRNA catabolic process, deadenylation-dependent decay	3307	11047	3581	2046	19981
presynaptic modulation of chemical synaptic transmission	4347	3759	5154	6724	19984
regulation of gliogenesis	6736	9673	1334	2244	19987
circadian regulation of gene expression	4737	5516	2145	7590	19988
amyloid-beta formation	6245	3448	7375	2921	19989
regulation of stem cell differentiation	1522	10781	7009	683	19995
type B pancreatic cell proliferation	5400	5907	6552	2138	19997
cytolysis	4902	6381	6990	1725	19998
ventricular cardiac muscle cell differentiation	2123	71	5400	12410	20004
adaptive immune response	9190	2399	7247	1168	20004
cytidine to uridine editing	2042	614	12085	5266	20007
heparan sulfate proteoglycan biosynthetic process, polysaccharide chain biosynthetic process	7590	6379	3623	2416	20008
regulation of tube diameter	1731	8550	7742	1986	20009
copper ion homeostasis	319	8921	3540	7230	20010
calcineurin-mediated signaling	5275	1048	8056	5631	20010
regulation of phosphate metabolic process	5167	551	9427	4869	20014
regulation of protein dephosphorylation	3166	4687	3823	8343	20019
regulation of striated muscle tissue development	7086	4727	3039	5167	20019
branching morphogenesis of a nerve	2600	7307	8427	1687	20021
polysaccharide biosynthetic process	4878	1979	4854	8311	20022
regulation of GTP binding	4353	7601	7063	1010	20027
steroid catabolic process	4809	2574	7108	5538	20029
positive regulation of Wnt signaling pathway	4120	8705	6571	634	20030
negative regulation of ATP metabolic process	4424	8485	6747	374	20030
regulation of protein autoubiquitination	274	745	5731	13281	20031
positive regulation of chondrocyte proliferation	2132	1377	3223	13305	20037
actin nucleation	7369	781	7321	4571	20042
maintenance of lens transparency	333	7957	6423	5331	20044
positive regulation of RNA biosynthetic process	1038	9285	1855	7866	20044
negative regulation of cellular macromolecule biosynthetic process	1296	6940	4578	7231	20045
regulation of cell activation	2027	6302	7459	4257	20045
negative regulation of T-helper cell differentiation	3815	4917	8713	2600	20045
negative regulation of Schwann cell proliferation	2557	6292	8	11194	20051
synaptic vesicle fusion to presynaptic active zone membrane	6411	1541	3955	8144	20051
regulation of phosphorus metabolic process	5168	586	9428	4870	20052
regulation of glucosylceramidase activity	2840	5288	2885	9041	20054
synaptonemal complex assembly	4997	7375	7546	136	20054
positive regulation of RNA metabolic process	1425	10110	657	7864	20056
face morphogenesis	3003	9258	984	6816	20061
multi-organism membrane organization	6233	3502	5809	4519	20063
negative regulation of androgen receptor signaling pathway	7434	2305	7364	2961	20064
response to tumor cell	9442	2069	6442	2111	20064
cardiac cell fate commitment	6610	10748	2395	313	20066
positive regulation of DNA-binding transcription factor activity	9036	5755	5030	245	20066
negative regulation of barbed-end actin filament capping	851	3379	15116	722	20068
regulation of endopeptidase activity	9474	5076	4211	1311	20072
mating	6090	2602	5323	6060	20075
organelle fusion	5421	4173	6116	4371	20081
regulation of skeletal muscle cell differentiation	3922	6413	8588	1159	20082
positive regulation of cerebellar granule cell precursor proliferation	72	10121	5798	4094	20085
sensory perception of taste	9377	874	5966	3868	20085
positive regulation of synaptic plasticity	2236	4812	5896	7146	20090
establishment of protein localization to postsynaptic membrane	8120	7757	534	3679	20090
cardiac ventricle formation	253	10454	2473	6911	20091
mitral valve morphogenesis	2385	7041	6138	4529	20093
oligodendrocyte cell fate specification	4445	3995	200	11453	20093
positive regulation of long-term neuronal synaptic plasticity	6482	1787	6481	5343	20093
regulation of phosphatidylcholine biosynthetic process	1618	4559	55	13864	20096
oligodendrocyte cell fate commitment	4446	3996	201	11454	20097
histone H3-K14 acetylation	1046	5190	6512	7350	20098
glial cell fate specification	4447	3997	202	11455	20101
regulation of protein linear polyubiquitination	3234	4201	3268	9404	20107
positive regulation of gene silencing by miRNA	7164	6711	1106	5126	20107
regulation of anterior head development	1314	15310	2005	1479	20108
negative regulation of natural killer cell mediated immunity	8654	9620	1753	82	20109
positive regulation of protein linear polyubiquitination	3235	4202	3269	9405	20111
positive regulation of anterior head development	1315	15311	2006	1480	20112
DNA catabolic process, endonucleolytic	3207	9545	3520	3840	20112
cellular response to interferon-beta	8680	513	6210	4714	20117
negative regulation of leukocyte differentiation	2141	5518	5059	7407	20125
negative regulation of reproductive process	4948	4764	8804	1611	20127
uterus development	4389	7596	2998	5145	20128
metanephric nephron tubule development	9180	6948	2020	1980	20128
regulation of apoptotic process	3830	8443	4946	2910	20129
regulation of transmembrane receptor protein serine/threonine kinase signaling pathway	5870	5445	4579	4237	20131
positive regulation of lymphocyte mediated immunity	3528	5710	9342	1554	20134
B cell chemotaxis	336	5427	2543	11829	20135
positive regulation of insulin receptor signaling pathway	957	2166	8629	8383	20135
cardioblast proliferation	4838	12907	927	1465	20137
regulation of granulocyte differentiation	3945	1453	6957	7784	20139
positive regulation of DNA binding	3715	7396	1652	7377	20140
parturition	4506	7078	5162	3395	20141
regulation of cardioblast proliferation	4839	12908	928	1466	20141
regulation of cardiac muscle hypertrophy	6107	4493	7481	2060	20141
regulation of GTPase activity	5532	98	9575	4940	20145
peptidyl-arginine methylation, to asymmetrical-dimethyl arginine	1433	5536	12207	970	20146
regulation of hydrogen peroxide-induced cell death	6205	2845	6454	4644	20148
regulation of T cell mediated immunity	8547	6429	4394	788	20158
vesicle-mediated transport	2501	786	8198	8674	20159
positive regulation of cellular extravasation	6477	2064	4085	7536	20162
MHC class I protein complex assembly	3502	12832	629	3201	20164
regulation of kinase activity	7017	1181	8568	3404	20170
negative regulation of protein polymerization	3570	8501	7748	354	20173
positive regulation of cell communication	8717	1429	7423	2613	20182
regulation of large conductance calcium-activated potassium channel activity	13368	2083	2900	1833	20184
regulation of protein catabolic process	1267	3127	8279	7512	20185
nucleotide biosynthetic process	1782	3054	6572	8777	20185
regulation of amyloid-beta formation	8552	2435	7418	1783	20188
regulation of plasma membrane bounded cell projection assembly	365	5511	8456	5860	20192
regulation of neuron projection regeneration	7679	5093	3193	4227	20192
fatty acid catabolic process	2227	1513	7865	8590	20195
antibacterial peptide production	5195	6134	4931	3940	20200
regulation of androgen receptor signaling pathway	2197	5618	8200	4189	20204
regulation of T cell activation via T cell receptor contact with antigen bound to MHC molecule on antigen presenting cell	1349	8830	5398	4631	20208
monocyte activation	4705	4042	4824	6638	20209
positive regulation of protein localization to cell cortex	6681	5124	2917	5489	20211
regulation of axon regeneration	8338	4914	1940	5024	20216
urea metabolic process	848	7152	6722	5498	20220
positive regulation of oxidoreductase activity	9507	4207	2125	4385	20224
positive regulation of inflammatory response	5840	8600	4019	1766	20225
vascular associated smooth muscle cell migration	4068	6811	4918	4430	20227
norepinephrine metabolic process	814	8672	6179	4564	20229
Leydig cell differentiation	2062	7995	3044	7131	20232
histone H3-K4 demethylation, trimethyl-H3-K4-specific	3401	2109	2965	11758	20233
regulation of organic acid transport	7294	1974	7148	3820	20236
regulation of dopamine metabolic process	5221	288	8181	6547	20237
natural killer cell activation	5954	7087	6862	336	20239
negative regulation of MyD88-independent toll-like receptor signaling pathway	15640	1947	1536	1116	20239
central nervous system morphogenesis	140	5297	12211	2593	20241
regulation of autophagosome assembly	515	3574	7949	8203	20241
CD8-positive, alpha-beta T cell proliferation	2415	9065	6771	1990	20241
regulation of catecholamine metabolic process	5222	289	8182	6548	20241
disaccharide metabolic process	7014	7679	3301	2249	20243
regulation of CD8-positive, alpha-beta T cell proliferation	2416	9066	6772	1991	20245
intracellular steroid hormone receptor signaling pathway	3735	9016	3834	3664	20249
sphingomyelin biosynthetic process	686	6025	11711	1829	20251
amacrine cell differentiation	6273	4928	3386	5668	20255
cellular polysaccharide metabolic process	6040	885	5093	8239	20257
NADH metabolic process	2183	9087	1253	7741	20264
regulation of action potential	7836	3035	2910	6494	20275
positive regulation of cell migration involved in sprouting angiogenesis	5036	4631	5072	5537	20276
thymic T cell selection	7206	7801	1745	3524	20276
positive regulation of sodium ion transmembrane transporter activity	917	4475	9062	5823	20277
positive regulation of T cell differentiation in thymus	1523	5325	12501	932	20281
negative regulation of fibroblast growth factor receptor signaling pathway	3822	9488	1489	5482	20281
regulation of cellular extravasation	8143	4115	1659	6364	20281
regulation of B cell activation	1798	5169	6393	6922	20282
regulation of phospholipid biosynthetic process	7809	2497	3547	6431	20284
positive regulation of Ras protein signal transduction	8229	2195	8212	1648	20284
substrate adhesion-dependent cell spreading	8113	2495	5718	3960	20286
developmental maturation	449	8943	8094	2803	20289
positive regulation of blood pressure	7117	1448	6324	5401	20290
sexual reproduction	5019	8181	4630	2464	20294
response to ammonium ion	312	2372	5144	12467	20295
regulation of ventricular cardiac muscle cell action potential	3831	10057	3981	2427	20296
actin polymerization-dependent cell motility	2581	6347	6322	5048	20298
regulation of phosphorylation	6436	765	9455	3645	20301
basic amino acid transport	2403	7337	5008	5554	20302
myeloid leukocyte activation	6321	801	6592	6588	20302
polarized epithelial cell differentiation	6023	6092	747	7441	20303
establishment of spindle orientation	3276	3673	7168	6209	20326
transmembrane receptor protein tyrosine phosphatase signaling pathway	7343	1015	921	11050	20329
regulation of germinal center formation	3322	3807	7189	6017	20335
leukocyte homeostasis	4903	1823	7267	6350	20343
acetyl-CoA catabolic process	2400	3410	2320	12215	20345
regulation of cardiac muscle tissue growth	1764	2290	8467	7828	20349
positive regulation of synaptic vesicle exocytosis	3773	2894	7471	6225	20363
negative regulation of T cell mediated immunity	9068	4842	803	5650	20363
nose development	1695	6324	305	12041	20365
transferrin transport	315	7778	597	11683	20373
trachea development	8268	2565	2606	6938	20377
carbohydrate derivative catabolic process	7790	7216	50	5322	20378
sterol homeostasis	2318	10429	3242	4390	20379
regulation of protein serine/threonine kinase activity	9059	1408	7756	2164	20387
negative regulation of histone deacetylation	5978	784	2117	11515	20394
intracellular lipid transport	7045	5090	2156	6108	20399
vitamin D receptor signaling pathway	4161	3215	344	12682	20402
regulation of interleukin-12 production	9224	4355	6789	38	20406
response to molecule of bacterial origin	3115	3879	8833	4581	20408
sodium ion import across plasma membrane	3775	8568	3837	4228	20408
inhibition of neuroepithelial cell differentiation	2120	12800	3155	2337	20412
epithelial cell-cell adhesion	5757	2080	6114	6462	20413
thyroid hormone transport	286	293	13623	6214	20416
spontaneous neurotransmitter secretion	4203	5657	7650	2906	20416
NADH oxidation	4524	785	4195	10918	20422
myotube cell development	5603	4043	7540	3237	20423
FasL biosynthetic process	11856	4127	2499	1941	20423
bicarbonate transport	7701	5787	3619	3325	20432
positive regulation of signaling receptor activity	8636	3176	1196	7424	20432
bile acid metabolic process	166	4457	8226	7584	20433
regulation of acute inflammatory response	4683	9226	3754	2770	20433
cellular response to organonitrogen compound	669	8797	6051	4920	20437
cerebellar granular layer morphogenesis	11085	395	2149	6811	20440
cellular response to retinoic acid	9203	5206	235	5800	20444
trophectodermal cellular morphogenesis	2460	4744	11360	1886	20450
phagosome-lysosome fusion	8088	6993	2164	3211	20456
reverse cholesterol transport	8851	8132	738	2736	20457
protein kinase C-activating G protein-coupled receptor signaling pathway	6054	3516	6562	4332	20464
nucleoside phosphate biosynthetic process	1920	3030	6734	8783	20467
positive regulation of T cell proliferation	9035	2568	7928	942	20473
peptidyl-serine phosphorylation	2649	1178	9464	7187	20478
penile erection	3451	6974	4034	6025	20484
negative regulation of microtubule polymerization	4018	7807	8648	12	20485
fatty acid elongation	5312	936	2744	11494	20486
skeletal muscle tissue development	5018	5162	5051	5257	20488
female genitalia morphogenesis	3454	1184	3543	12308	20489
positive regulation of mesenchymal cell apoptotic process	2479	15343	296	2374	20492
negative regulation of cardiac muscle hypertrophy	2926	6034	8430	3106	20496
alpha-linolenic acid metabolic process	3870	3428	7252	5948	20498
positive regulation of calcium ion transmembrane transport	6008	5043	8432	1015	20498
ribonucleotide biosynthetic process	776	3875	7088	8762	20501
cranial suture morphogenesis	6717	9829	1367	2588	20501
regulation of tumor necrosis factor (ligand) superfamily member 11 production	13960	792	3249	2501	20502
autophagosome assembly	284	3024	8762	8434	20504
cellular response to leukemia inhibitory factor	18	10659	2118	7710	20505
regulation of intracellular mRNA localization	159	15031	3163	2152	20505
purine ribonucleoside salvage	5538	2562	11600	806	20506
response to xenobiotic stimulus	5365	5235	6256	3651	20507
regulation of chromosome segregation	5531	10124	3671	1181	20507
regulation of B cell receptor signaling pathway	3893	8332	3857	4426	20508
positive regulation of intracellular mRNA localization	160	15032	3164	2153	20509
negative regulation of glial cell differentiation	5734	10667	3496	614	20511
pyrimidine ribonucleoside diphosphate metabolic process	3078	2582	3736	11118	20514
cerebellar Purkinje cell-granule cell precursor cell signaling involved in regulation of granule cell precursor cell proliferation	113	9537	7764	3102	20516
uterine epithelium development	1310	15730	2001	1475	20516
lipopolysaccharide transport	2684	4944	2773	10118	20519
metanephric collecting duct development	8652	800	3591	7476	20519
nephric duct elongation	1311	15731	2002	1476	20520
horizontal cell localization	1312	15732	2003	1477	20524
regulation of vascular associated smooth muscle cell migration	3588	6812	4459	5665	20524
positive regulation of cytoplasmic transport	1284	8055	8797	2390	20526
dorsal spinal cord interneuron posterior axon guidance	1313	15733	2004	1478	20528
thymine metabolic process	4086	1767	12204	2475	20532
cellular response to lipoprotein particle stimulus	6075	1946	5676	6836	20533
positive regulation of protein localization to plasma membrane	3429	5158	5807	6141	20535
cholesterol catabolic process	6814	4636	6937	2148	20535
circadian sleep/wake cycle, REM sleep	11714	370	4769	3684	20537
sterol catabolic process	6815	4637	6938	2149	20539
bone regeneration	13893	232	3578	2841	20544
platelet-derived growth factor receptor signaling pathway	3136	1716	7729	7964	20545
cellular protein-containing complex localization	4090	4521	4911	7025	20547
T-helper cell lineage commitment	7313	3150	4551	5533	20547
negative regulation of blood coagulation	8765	411	8817	2556	20549
vitellogenesis	10611	4047	1483	4413	20554
mitochondrial protein catabolic process	5770	8168	1942	4676	20556
positive regulation of endoplasmic reticulum stress-induced intrinsic apoptotic signaling pathway	3587	3749	7304	5921	20561
lymphocyte mediated immunity	6953	2512	8645	2451	20561
macrophage migration	3187	6566	2259	8551	20563
purine nucleoside metabolic process	5170	6456	8536	402	20564
mRNA 5'-splice site recognition	6367	6227	2645	5325	20564
positive regulation of natural killer cell mediated cytotoxicity directed against tumor cell target	10341	2295	4555	3375	20566
cardiac cell fate specification	4397	7341	4919	3911	20568
regulation of mRNA catabolic process	6538	10232	1917	1883	20570
positive regulation of cellular response to insulin stimulus	599	3327	9022	7625	20573
regulation of antigen processing and presentation	6294	4759	6796	2727	20576
regulation of mRNA stability	7028	9872	1111	2566	20577
regulation of T cell apoptotic process	8914	1860	5873	3931	20578
orthogonal dichotomous subdivision of terminal units involved in lung branching morphogenesis	2045	5761	2279	10496	20581
planar dichotomous subdivision of terminal units involved in lung branching morphogenesis	2046	5762	2280	10497	20585
cellular process involved in reproduction in multicellular organism	4427	7940	8098	120	20585
calcium ion export across plasma membrane	8375	8727	2344	1139	20585
antral ovarian follicle growth	108	3484	11337	5657	20586
positive regulation of JNK cascade	6431	1302	4647	8206	20586
regulation of neuron maturation	652	468	8211	11257	20588
peripheral tolerance induction	10274	6254	687	3373	20588
lateral sprouting involved in lung morphogenesis	2047	5763	2281	10498	20589
cellular monovalent inorganic cation homeostasis	3448	7328	8247	1568	20591
regulation of interleukin-13 production	211	6715	7509	6160	20595
positive regulation of interleukin-8 production	8197	9591	2669	139	20596
transformation of host cell by virus	175	6483	3706	10233	20597
regulation of protein localization to endosome	2515	3307	8045	6734	20601
regulation of membrane permeability	7519	2818	8779	1487	20603
ubiquitin-dependent SMAD protein catabolic process	1860	1546	12284	4915	20605
medium-chain fatty-acyl-CoA catabolic process	3908	4213	619	11866	20606
negative regulation of cartilage development	6616	10807	2454	730	20607
polysaccharide digestion	11798	6121	1427	1266	20612
cellular response to sorbitol	12796	1635	3487	2696	20614
positive regulation of astrocyte differentiation	5779	3972	8695	2171	20617
protein localization to endoplasmic reticulum tubular network	1480	3153	1350	14640	20623
chemosensory behavior	7617	847	5793	6371	20628
regulation of systemic arterial blood pressure by baroreceptor feedback	6146	3133	6192	5158	20629
regulation of nuclear-transcribed mRNA poly(A) tail shortening	552	10915	4088	5079	20634
CD4-positive, alpha-beta T cell lineage commitment	8035	3151	3202	6246	20634
regulation of RNA stability	7390	9642	719	2885	20636
regulation of cardiac muscle cell differentiation	7493	2987	6063	4093	20636
intracellular mRNA localization	2337	9261	5408	3634	20640
regulation of non-motile cilium assembly	4793	4684	4652	6511	20640
positive regulation of gamma-aminobutyric acid secretion	439	13199	4084	2924	20646
negative regulation of protein tyrosine phosphatase activity	4425	2136	693	13392	20646
regulation of Golgi inheritance	4914	8013	4470	3249	20646
response to lipoteichoic acid	6596	2151	6563	5338	20648
regulation of calcium ion transmembrane transporter activity	7079	951	7590	5029	20649
sulfur compound transport	8163	5574	1642	5270	20649
cellular response to lipoteichoic acid	6597	2152	6564	5339	20652
mismatch repair	2522	6305	9237	2589	20653
erythrocyte development	5420	1405	5735	8095	20655
immune response-inhibiting signal transduction	6073	9105	383	5098	20659
negative regulation of membrane tubulation	2877	5311	2589	9887	20664
endocytosis involved in viral entry into host cell	7398	7199	3653	2414	20664
regulation of erythrocyte differentiation	6207	5560	3744	5154	20665
cAMP-mediated signaling	8507	390	3315	8454	20666
negative regulation of urine volume	11534	6961	1381	791	20667
adenosine to inosine editing	7220	7358	233	5858	20669
cellular response to luteinizing hormone stimulus	12629	3420	2756	1865	20670
negative regulation of muscle hypertrophy	3456	4975	8650	3590	20671
regulation of transferase activity	6467	1508	9295	3401	20671
negative regulation of ubiquitin-dependent protein catabolic process	3227	1457	8937	7053	20674
spleen development	2103	10209	2171	6192	20675
gastrin-induced gastric acid secretion	2571	12778	2966	2364	20679
skeletal muscle organ development	5904	7484	2607	4685	20680
negative regulation of cytokine-mediated signaling pathway	1945	4646	7618	6472	20681
apoptotic DNA fragmentation	6055	9442	3316	1868	20681
endothelial cell chemotaxis	5268	7382	2513	5521	20684
positive regulation of carbohydrate metabolic process	5508	412	9066	5699	20685
nitrogen cycle metabolic process	849	7615	6723	5499	20686
fatty acid elongation, saturated fatty acid	2228	429	6628	11407	20692
fatty acid elongation, unsaturated fatty acid	2229	430	6629	11408	20696
regulation of polyamine transmembrane transport	4643	7372	5087	3595	20697
neural nucleus development	3835	4036	7339	5490	20700
uterus morphogenesis	6881	6654	2355	4812	20702
positive regulation of stress-activated protein kinase signaling cascade	5614	2957	3741	8391	20703
response to vitamin	7288	6773	5937	705	20703
glandular epithelial cell development	3967	8848	638	7252	20705
regulation of mitochondrial depolarization	7416	2404	5232	5660	20712
ribonucleotide metabolic process	272	6661	5504	8276	20713
adenylate cyclase-inhibiting serotonin receptor signaling pathway	1297	13055	1906	4455	20713
hypothalamus cell migration	1834	13378	423	5081	20716
regulation of transcription by RNA polymerase II	907	10414	2785	6611	20717
poly-N-acetyllactosamine metabolic process	6405	5814	6753	1746	20718
mesenchymal cell proliferation	8895	6814	1296	3713	20718
negative regulation of proteasomal protein catabolic process	2691	5020	7804	5204	20719
establishment of planar polarity of embryonic epithelium	7077	7471	347	5824	20719
cellular response to hormone stimulus	4239	5223	7963	3295	20720
tyrosine catabolic process	5474	7510	4354	3382	20720
dicarboxylic acid catabolic process	6710	8393	236	5383	20722
phenol-containing compound catabolic process	4422	7409	7887	1006	20724
germinal center B cell differentiation	6322	12825	430	1149	20726
anatomical structure maturation	762	8579	8853	2534	20728
pyrimidine nucleoside monophosphate metabolic process	2380	4530	8803	5015	20728
modulation by host of viral process	889	7761	7027	5056	20733
proteoglycan biosynthetic process	3405	3865	8096	5368	20734
positive regulation of sprouting angiogenesis	796	9020	2615	8312	20743
positive regulation of lipid kinase activity	7657	3291	1003	8792	20743
vesicle-mediated transport between endosomal compartments	1449	6170	6507	6619	20745
modulation by virus of host autophagy	2498	6378	2789	9081	20746
skeletal muscle cell differentiation	5270	7385	4712	3379	20746
cellular response to iron ion	3395	986	3637	12730	20748
positive regulation of ion transmembrane transporter activity	6762	3326	7011	3649	20748
negative regulation of type I interferon production	1778	7963	5617	5394	20752
genitalia morphogenesis	8101	6742	2345	3577	20765
regulation of dendrite morphogenesis	8294	994	4199	7278	20765
regulation of Fc-gamma receptor signaling pathway involved in phagocytosis	6601	3707	5972	4486	20766
positive regulation of actin filament bundle assembly	4326	4670	8095	3678	20769
negative regulation of T cell differentiation	2078	6911	6280	5503	20772
protein maturation	3617	6810	5624	4722	20773
negative regulation of blood vessel endothelial cell migration	2401	8566	3843	5964	20774
histone modification	2798	1428	7925	8624	20775
cilium movement involved in cell motility	9125	3091	226	8335	20777
regulation of mRNA export from nucleus	1229	2438	5890	11221	20778
viral budding	1710	3990	6853	8226	20779
mRNA cis splicing, via spliceosome	1720	10044	4455	4562	20781
negative regulation of synapse organization	8099	7823	804	4061	20787
protection from natural killer cell mediated cytotoxicity	4607	13713	2437	43	20800
cellular response to manganese ion	91	3553	4425	12732	20801
negative regulation of keratinocyte differentiation	1362	5527	1786	12130	20805
positive regulation of Rho protein signal transduction	7731	1555	7673	3848	20807
purine ribonucleotide metabolic process	287	7640	4716	8167	20810
cilium or flagellum-dependent cell motility	8241	4061	464	8044	20810
specification of axis polarity	101	14318	5534	860	20813
regulation of type I interferon production	3947	4852	7813	4201	20813
regulation of supramolecular fiber organization	5444	2716	8772	3882	20814
cilium-dependent cell motility	8242	4062	465	8045	20814
positive regulation of cell differentiation	7399	4245	8380	792	20816
alpha-beta T cell activation	5820	3295	8809	2894	20818
fucosylation	8668	811	3959	7380	20818
spliceosomal conformational changes to generate catalytic conformation	1249	12736	5906	950	20841
regulation of RIG-I signaling pathway	7804	2320	2890	7827	20841
decidualization	2033	9959	545	8305	20842
regulation of epithelial cell proliferation	8963	7926	404	3556	20849
glycogen biosynthetic process	6149	503	5411	8787	20850
glucan biosynthetic process	6150	504	5412	8788	20854
small RNA loading onto RISC	3848	10144	4284	2579	20855
positive regulation of MAPK cascade	8561	204	8962	3129	20856
Notch signaling pathway involved in heart induction	5519	8587	5762	990	20858
regulation of Notch signaling pathway involved in heart induction	5520	8588	5763	991	20862
positive regulation of Notch signaling pathway involved in heart induction	5521	8589	5764	992	20866
regulation of oxidoreductase activity	9328	3112	2933	5497	20870
oligodendrocyte apoptotic process	625	2291	13981	3981	20878
anion transport	7085	3961	9632	200	20878
common-partner SMAD protein phosphorylation	2610	6362	858	11049	20879
histone methylation	259	3279	8755	8591	20884
wax biosynthetic process	3117	13147	2568	2053	20885
very long-chain fatty acid biosynthetic process	5177	1106	2630	11974	20887
intracellular distribution of mitochondria	434	1960	6212	12286	20892
wax metabolic process	3118	13153	2569	2054	20894
regulation of heart morphogenesis	8407	10560	1354	576	20897
regulation of vesicle-mediated transport	6071	4370	7289	3179	20909
metanephric nephron epithelium development	9265	7830	2806	1008	20909
activation-induced cell death of T cells	3351	8563	6965	2036	20915
negative regulation of viral genome replication	9423	276	4494	6722	20915
dedifferentiation	4919	5999	5713	4288	20919
regulation of phagocytosis	8207	2566	7442	2707	20922
cell dedifferentiation	4920	6000	5714	4289	20923
erythrocyte homeostasis	6641	3849	3246	7189	20925
putrescine catabolic process	2486	4310	11859	2272	20927
semaphorin-plexin signaling pathway involved in neuron projection guidance	5358	4196	3236	8139	20929
cellular response to copper ion	1658	6850	8061	4363	20932
axis elongation involved in somitogenesis	5534	9014	5496	891	20935
response to leukemia inhibitory factor	24	10658	2431	7826	20939
plasma membrane fusion	2898	5485	5350	7210	20943
regulation of Schwann cell proliferation	3413	6291	54	11192	20950
regulation of blood volume by renin-angiotensin	6193	7270	2370	5125	20958
negative regulation of macromolecule biosynthetic process	1384	7583	4743	7250	20960
collecting duct development	5162	3530	5879	6392	20963
positive regulation of posttranscriptional gene silencing	7351	7155	1210	5249	20965
regulation of cell maturation	2928	2329	7674	8036	20967
adenylate cyclase-activating adrenergic receptor signaling pathway involved in heart process	4219	2421	1464	12865	20969
response to zinc ion	2641	7605	7355	3372	20973
regulation of blood vessel endothelial cell migration	6131	8960	4659	1226	20976
mitotic cytokinesis	3154	6630	2602	8593	20979
positive regulation of cellular carbohydrate metabolic process	5478	591	9358	5552	20979
secretion by cell	7545	1167	7419	4853	20984
mesodermal cell fate determination	10623	6259	677	3426	20985
response to estrogen	4145	2102	8348	6394	20989
nucleoside phosphate metabolic process	1077	8220	3322	8373	20992
plasma membrane repair	8692	1350	3622	7330	20994
regulation of glutamate receptor clustering	1421	577	5939	13058	20995
positive regulation of cholesterol storage	7193	7165	875	5762	20995
peptide hormone secretion	3529	7399	7117	2952	20997
heparin metabolic process	8713	10118	340	1826	20997
respiratory system development	2381	6205	4113	8302	21001
copper ion transport	155	9216	5003	6629	21003
establishment of protein localization to vacuole	2616	3831	6348	8209	21004
negative regulation of hair cycle	1427	3590	1687	14305	21009
regulation of glomerulus development	4851	10174	1458	4526	21009
purine ribonucleotide biosynthetic process	769	4862	6688	8697	21016
organophosphate catabolic process	4142	6169	3636	7069	21016
viral release from host cell	7055	2596	4410	6955	21016
adult feeding behavior	5915	3662	6345	5095	21017
exit from host	7056	2597	4411	6956	21020
urate metabolic process	11983	767	7977	294	21021
postsynaptic neurotransmitter receptor internalization	4916	1267	9094	5745	21022
cornified envelope assembly	13487	3608	130	3797	21022
exit from host cell	7057	2598	4412	6957	21024
regulation of peroxidase activity	3168	458	15049	2350	21025
postsynaptic endocytosis	4917	1268	9095	5746	21026
spermidine metabolic process	6353	1401	11792	1484	21030
protein retention in Golgi apparatus	1815	9197	5555	4469	21036
cervix development	3297	14154	436	3149	21036
lipoxygenase pathway	7642	10722	1785	889	21038
protein heterooligomerization	8495	2575	5055	4914	21039
regulation of female receptivity	6649	6007	6673	1712	21041
fatty acid elongation, monounsaturated fatty acid	2230	431	6630	11753	21044
epithelial tube formation	4768	8714	1145	6417	21044
telencephalon regionalization	8496	4456	514	7578	21044
fatty acid elongation, polyunsaturated fatty acid	2231	432	6631	11754	21048
cellular response to xenobiotic stimulus	7957	9318	1515	2267	21057
interleukin-12 production	9223	5010	6788	37	21058
cellular glucan metabolic process	5828	888	5609	8737	21062
immune response	9001	1177	8924	1960	21062
regulation of transporter activity	5595	428	7123	7918	21064
glucan metabolic process	5829	889	5610	8738	21066
regulation of muscle adaptation	7081	1908	9396	2681	21066
hepatocyte proliferation	6614	10995	996	2462	21067
epithelial cell proliferation involved in liver morphogenesis	6615	10996	997	2463	21071
positive regulation of axon extension	1716	6168	4922	8268	21074
regulation of cell projection assembly	441	6002	8581	6051	21075
regulation of peptidase activity	9284	4627	4349	2821	21081
positive regulation of reactive oxygen species metabolic process	9172	4478	5475	1957	21082
neural crest cell migration	2294	8776	3529	6485	21084
locomotory exploration behavior	6726	4843	4291	5227	21087
cellular response to salt	13309	4715	2766	299	21089
regulation of cardiac muscle contraction by regulation of the release of sequestered calcium ion	3321	9646	6075	2048	21090
regulation of norepinephrine secretion	1520	7604	5304	6664	21092
hepatocyte growth factor receptor signaling pathway	6633	10532	3357	573	21095
vesicle localization	5764	740	6942	7652	21098
response to epinephrine	4738	5666	7476	3223	21103
thymus development	3716	8418	1285	7687	21106
regulation of immune response	7964	4594	6234	2316	21108
positive regulation of mitochondrial membrane potential	323	1831	7712	11243	21109
ultradian rhythm	3221	12636	2967	2294	21118
regulation of postsynaptic density assembly	13036	477	3150	4456	21119
positive regulation of response to tumor cell	10327	658	7394	2741	21120
regulation of viral entry into host cell	7426	851	8839	4006	21122
positive regulation of immune response to tumor cell	10330	659	7395	2742	21126
multivesicular body assembly	1071	6015	5666	8375	21127
response to dexamethasone	4473	4706	3633	8315	21127
hyaluronan catabolic process	7645	10162	400	2922	21129
positive regulation of natural killer cell activation	7799	7607	5334	389	21129
regulation of smooth muscle contraction	5493	1238	7538	6861	21130
positive regulation of stem cell differentiation	1130	10892	8299	815	21136
distal convoluted tubule development	12711	3232	1166	4028	21137
regulation of Rho protein signal transduction	8217	1342	4000	7579	21138
transposition, DNA-mediated	3381	5824	11632	305	21142
regulation of angiogenesis	6408	10750	1579	2405	21142
sympathetic ganglion development	4277	10316	113	6437	21143
histone monoubiquitination	6196	8769	97	6083	21145
cellular sodium ion homeostasis	5626	6752	5358	3417	21153
type I interferon production	3948	5194	7814	4202	21158
natural killer cell activation involved in immune response	5889	5924	5372	3973	21158
positive regulation of GTPase activity	6878	172	9494	4614	21158
virus maturation	10991	5420	2741	2010	21162
positive regulation of signaling	8732	1561	7678	3194	21165
regulation of sequestering of triglyceride	2777	2762	8452	7178	21169
negative regulation of lymphocyte proliferation	1357	7220	5294	7300	21171
endothelial cell chemotaxis to fibroblast growth factor	2618	5826	897	11831	21172
N-acetylglucosamine metabolic process	6958	9874	2123	2217	21172
epithelial cell proliferation involved in mammary gland duct elongation	4551	7647	4933	4047	21178
multicellular organismal response to stress	5892	6952	7150	1191	21185
metanephric distal convoluted tubule development	12757	3233	1167	4029	21186
negative regulation of viral life cycle	8002	238	8263	4684	21187
positive regulation of protein kinase B signaling	6223	5286	1700	7979	21188
regulation of transcription of nucleolar large rRNA by RNA polymerase I	3302	4466	6196	7228	21192
myeloid cell homeostasis	7232	3468	3428	7065	21193
sucrose metabolic process	2657	12927	3162	2448	21194
regulation of actin cytoskeleton organization	5102	976	7347	7770	21195
vestibulocochlear nerve development	4355	8259	1893	6691	21198
phosphate ion transport	6438	870	6967	6925	21200
embryonic epithelial tube formation	4109	9898	1772	5426	21205
nitric oxide biosynthetic process	5852	6775	7539	1041	21207
cell-cell recognition	7592	2180	8147	3288	21207
negative regulation of calcium-mediated signaling	1630	9270	6153	4157	21210
cell growth	6644	1607	5599	7360	21210
forebrain generation of neurons	7654	8632	242	4682	21210
regulation of smooth muscle cell migration	4580	3221	8863	4547	21211
lacrimal gland development	399	2269	6919	11625	21212
regulation of circadian sleep/wake cycle, non-REM sleep	5945	5370	5593	4305	21213
protein lipidation	3194	8484	7305	2232	21215
positive regulation of early endosome to late endosome transport	2851	9422	6976	1971	21220
cellular carbohydrate biosynthetic process	7499	1774	4985	6963	21221
cholesterol homeostasis	3342	10428	3158	4296	21224
regulation of leukocyte apoptotic process	9386	3897	3696	4249	21228
diet induced thermogenesis	5142	1316	8028	6743	21229
sulfate assimilation	2521	6747	2559	9403	21230
cell activation involved in immune response	3260	1815	8144	8015	21234
sequestering of metal ion	4444	7875	7860	1056	21235
homeostasis of number of cells	6830	1886	5487	7032	21235
regulation of microglial cell activation	884	5049	14570	735	21238
actin filament capping	3138	8203	4552	5346	21239
ribose phosphate metabolic process	239	7019	5736	8247	21241
mitochondrial protein processing	1887	8078	4714	6562	21241
regulation of protein localization to early endosome	1072	7428	7015	5729	21244
negative regulation of synaptic transmission, GABAergic	6033	8953	1823	4435	21244
positive regulation of protein localization to early endosome	1073	7429	7016	5730	21248
cellular response to hyperoxia	6427	6765	2665	5391	21248
positive regulation of immune response	6115	5133	8103	1898	21249
cellular response to inorganic substance	1510	6041	7345	6356	21252
regulation of triglyceride catabolic process	4759	1367	8192	6935	21253
negative regulation of lymphocyte differentiation	3655	7682	6353	3564	21254
protein transport within lipid bilayer	11268	5082	1180	3730	21260
epithelial cell apoptotic process	1641	4678	7640	7302	21261
positive regulation of nitric-oxide synthase biosynthetic process	6326	2061	8444	4431	21262
positive regulation of receptor catabolic process	6622	3643	6162	4839	21266
maintenance of postsynaptic density structure	4077	262	14065	2870	21274
regulation of calcium-mediated signaling	7577	3756	6707	3234	21274
grooming behavior	6038	8412	6248	580	21278
regulation of transmission of nerve impulse	8551	2023	6265	4440	21279
RNA stabilization	2113	8118	4709	6343	21283
calcineurin-NFAT signaling cascade	6009	685	8381	6216	21291
cellular response to fluid shear stress	3802	8368	893	8229	21292
regulation of phosphate transport	10814	1779	5005	3694	21292
corpora quadrigemina development	1937	14285	2958	2115	21295
inferior colliculus development	1938	14286	2959	2116	21299
negative regulation of fibroblast proliferation	7530	3074	6540	4158	21302
positive regulation of protein catabolic process in the vacuole	301	4896	2619	13487	21303
phospholipid homeostasis	5725	7456	1072	7052	21305
catechol-containing compound biosynthetic process	7691	7936	1669	4009	21305
tricuspid valve formation	2946	5367	3677	9319	21309
exocytic process	6457	835	8837	5180	21309
catecholamine biosynthetic process	7692	7937	1670	4010	21309
negative regulation of dermatome development	1441	3100	2138	14632	21311
apical junction assembly	5169	1733	6748	7664	21314
regulation of RNA export from nucleus	395	6060	2616	12245	21316
meiotic cytokinesis	7048	9873	2803	1595	21319
negative regulation of nucleobase-containing compound metabolic process	658	6348	6736	7581	21323
labyrinthine layer blood vessel development	2176	9366	3539	6242	21323
glycogen metabolic process	5699	1353	5539	8732	21323
vesicle tethering to Golgi	13032	1080	4196	3016	21324
negative regulation of stem cell population maintenance	7150	4658	7167	2353	21328
positive regulation of animal organ morphogenesis	7644	9069	1492	3128	21333
chondroblast differentiation	939	7646	243	12515	21343
negative regulation of T-helper 17 cell differentiation	3069	9143	6826	2305	21343
negative regulation of aspartic-type peptidase activity	5149	7288	4982	3930	21349
response to cAMP	8132	7099	2112	4013	21356
synaptic vesicle localization	6161	1044	9243	4913	21361
cellular response to UV-B	6511	9319	3388	2145	21363
regulation of histone deacetylation	4956	620	7163	8625	21364
platelet degranulation	7962	3782	7198	2423	21365
purine-containing compound transmembrane transport	5825	4532	9260	1754	21371
negative regulation of natural killer cell mediated cytotoxicity	8444	9259	3609	59	21371
corticosteroid hormone secretion	8904	1885	2738	7845	21372
cell migration involved in sprouting angiogenesis	8142	6455	4238	2538	21373
chondrocyte proliferation	2096	3492	8635	7151	21374
regulation of leukocyte tethering or rolling	8093	4308	5301	3672	21374
membrane protein proteolysis	4775	6607	7353	2641	21376
dorsal spinal cord interneuron axon guidance	3249	14618	420	3091	21378
embryonic body morphogenesis	5315	4305	592	11166	21378
positive regulation of Notch signaling pathway	1109	8223	7351	4698	21381
protein localization to ciliary transition zone	2910	9882	3156	5433	21381
primitive erythrocyte differentiation	5118	2413	1394	12457	21382
lysine metabolic process	6697	6237	3060	5393	21387
negative regulation of hydrogen peroxide-induced cell death	6779	4563	4534	5513	21389
hormone biosynthetic process	3731	2984	8025	6653	21393
positive regulation of cytoplasmic translation	37	4437	3109	13823	21406
cloaca development	1092	8327	154	11835	21408
regulation of barbed-end actin filament capping	1306	4114	15115	873	21408
leukocyte degranulation	8902	645	4372	7489	21408
commissural neuron axon guidance	6485	1478	6177	7269	21409
regulation of transcription by RNA polymerase III	3757	6649	4327	6679	21412
lactation	7791	5234	488	7904	21417
lung development	2417	4934	5615	8460	21426
neurotransmitter metabolic process	5218	7736	438	8034	21426
negative regulation of mononuclear cell proliferation	1430	7219	5423	7355	21427
eye photoreceptor cell development	9219	1257	8270	2684	21430
modification of synaptic structure	5330	5395	3434	7272	21431
neutrophil degranulation	11750	221	7248	2214	21433
metanephric mesenchymal cell differentiation	12740	4492	2636	1569	21437
cellular response to corticosteroid stimulus	5554	7656	5157	3071	21438
stem cell differentiation	3269	10878	1587	5706	21440
negative regulation of coagulation	8894	516	9007	3026	21443
regulation of phenotypic switching	1138	10200	5483	4623	21444
positive regulation of cardiac muscle cell proliferation	2414	6668	3700	8662	21444
positive regulation of stress-activated MAPK cascade	6148	2621	4344	8334	21447
tertiary branching involved in mammary gland duct morphogenesis	12354	4688	807	3602	21451
positive regulation of hypersensitivity	1058	8059	11488	850	21455
mesenchymal stem cell maintenance involved in nephron morphogenesis	12713	599	6534	1615	21461
interleukin-13 production	210	7586	7508	6159	21463
positive regulation of neuron death	4790	8901	4548	3224	21463
regulation of protein phosphorylation	7706	443	9642	3673	21464
regulation of AMPA glutamate receptor clustering	1422	578	5940	13525	21465
regulation of pronephros size	1442	3102	1738	15187	21469
cellular response to leucine	1735	8912	4545	6281	21473
acylglycerol acyl-chain remodeling	2639	3541	12740	2553	21473
macrophage differentiation	9488	6023	3130	2833	21474
negative regulation of response to cytokine stimulus	1592	4740	8165	6986	21483
neuron remodeling	3816	5935	6718	5017	21486
DNA replication proofreading	2891	5316	3411	9871	21489
steroid hormone secretion	9146	3580	2167	6597	21490
T cell selection	8835	4565	4018	4076	21494
regulation of calcium ion import	3274	6430	4115	7677	21496
lipoprotein biosynthetic process	3793	9064	7710	930	21497
tricuspid valve development	6723	561	3351	10872	21507
positive regulation of vascular associated smooth muscle cell migration	6564	5243	4580	5122	21509
positive regulation of acetylcholine secretion, neurotransmission	1861	3403	2166	14080	21510
cell adhesion mediated by integrin	3866	2635	7466	7545	21512
myoblast fate commitment	249	9301	6544	5421	21515
angiogenesis	7275	8740	3479	2023	21517
modification of postsynaptic actin cytoskeleton	5888	6049	2618	6964	21519
regulated exocytosis	9066	473	7036	4945	21520
hypersensitivity	1114	5960	11441	3007	21522
mammary gland formation	7418	1194	394	12516	21522
glucan catabolic process	8650	4721	3659	4496	21526
regulation of protein kinase activity	8836	941	8801	2953	21531
regulation of pri-miRNA transcription by RNA polymerase II	9456	1762	3089	7224	21531
positive regulation of cell-substrate adhesion	7157	3346	7360	3669	21532
chondroitin sulfate metabolic process	7065	5435	7450	1589	21539
striated muscle cell proliferation	708	6340	6201	8291	21540
mesenchyme migration	4556	7289	5419	4277	21541
regulation of penile erection	1883	4737	2450	12475	21545
positive regulation of phosphorylation	8118	131	7731	5565	21545
regulation of cholesterol storage	7928	2859	2846	7916	21549
collagen-activated tyrosine kinase receptor signaling pathway	6520	6344	8269	417	21550
ureter development	5596	9501	1252	5203	21552
membrane fusion	6576	2766	5315	6897	21554
tricuspid valve morphogenesis	6307	1667	2709	10873	21556
regulation of integrin-mediated signaling pathway	4488	8080	3988	5007	21563
skeletal muscle thin filament assembly	11136	143	5707	4582	21568
oligosaccharide metabolic process	7023	4482	3195	6876	21576
UDP metabolic process	3079	2585	3737	12176	21577
spinal cord ventral commissure morphogenesis	5316	3285	12251	747	21599
neutral lipid metabolic process	2002	5986	7585	6028	21601
cell chemotaxis to fibroblast growth factor	2725	6051	998	11830	21604
positive regulation of myoblast proliferation	3794	3964	7533	6313	21604
homeostasis of number of cells within a tissue	4939	7472	5755	3438	21604
protein neddylation	4403	4527	4901	7774	21605
negative regulation of oxidative stress-induced cell death	3049	3218	8106	7240	21613
regulation of granulocyte chemotaxis	7531	4395	1281	8406	21613
regulation of membrane depolarization during action potential	1569	1891	14033	4121	21614
regulation of Ras protein signal transduction	8857	1977	3300	7481	21615
negative regulation of amyloid-beta formation	4324	7697	8453	1144	21618
regulation of cell migration involved in sprouting angiogenesis	4805	9281	4202	3331	21619
negative regulation of toll-like receptor 9 signaling pathway	11403	2056	4471	3692	21622
G protein-coupled purinergic receptor signaling pathway	2594	4587	2638	11805	21624
regulation of T cell mediated cytotoxicity	8948	9449	3015	212	21624
positive regulation of DNA demethylation	13255	2241	1644	4485	21625
negative regulation of oxidative stress-induced neuron death	5232	3116	7541	5737	21626
magnesium ion transmembrane transport	327	7034	6800	7466	21627
maternal placenta development	3488	9465	1570	7110	21633
response to acidic pH	8096	3500	1868	8170	21634
regulation of transcription from RNA polymerase II promoter involved in myocardial precursor cell differentiation	3441	10082	1535	6577	21635
interneuron axon guidance	1370	14616	361	5292	21639
protein oxidation	2698	9705	5481	3767	21651
negative regulation of cell proliferation involved in contact inhibition	963	7245	1000	12445	21653
regulation of transcription by RNA polymerase I	2625	5048	5392	8589	21654
netrin-activated signaling pathway	6584	7851	6551	671	21657
cysteine catabolic process	4418	13093	820	3327	21658
regulation of postsynaptic cytosolic calcium ion concentration	6440	9100	1276	4842	21658
cerebellar granular layer development	8725	1760	3750	7426	21661
lipoprotein metabolic process	2530	8095	8480	2557	21662
positive regulation of triglyceride catabolic process	1928	2387	11949	5400	21664
regulation of relaxation of cardiac muscle	314	1858	6254	13239	21665
response to oleic acid	57	9904	6502	5213	21676
ureter maturation	1586	9115	6032	4954	21687
cell aggregation	6931	6493	3086	5178	21688
liver morphogenesis	6997	10703	1248	2743	21691
regulation of cerebellar granule cell precursor proliferation	23	10437	6490	4743	21693
regulation of rhodopsin mediated signaling pathway	7639	46	7661	6347	21693
protein side chain deglutamylation	174	4445	5267	11808	21694
regulation of cell proliferation involved in heart morphogenesis	4837	10946	1810	4101	21694
phosphatidylinositol-3-phosphate biosynthetic process	3062	1750	9028	7855	21695
midbrain dopaminergic neuron differentiation	7746	9891	1985	2080	21702
glycosaminoglycan catabolic process	9325	8820	578	2979	21702
negative regulation of osteoblast differentiation	8638	5145	6086	1834	21703
regulation of protein secretion	2912	10625	7224	943	21704
polysaccharide metabolic process	5740	2669	5000	8295	21704
negative regulation of adaptive immune response	9477	5181	4727	2319	21704
negative regulation of T cell proliferation	2195	7948	3745	7819	21707
carbohydrate catabolic process	5063	8723	503	7418	21707
oviduct epithelium development	724	15729	5194	61	21708
primitive hemopoiesis	7773	340	1154	12441	21708
positive regulation of collateral sprouting in absence of injury	12070	6268	408	2965	21711
positive regulation of leukocyte mediated immunity	5289	4826	9067	2533	21715
regulation by virus of viral protein levels in host cell	6007	8970	5759	979	21715
regulation of oxidative stress-induced neuron death	3131	6232	7203	5156	21722
indolalkylamine metabolic process	3510	5967	6659	5586	21722
cGMP catabolic process	6901	2369	6787	5666	21723
deoxyribonucleotide catabolic process	7301	10849	1251	2324	21725
regulation of tumor necrosis factor production	5083	3581	8711	4352	21727
positive regulation of microtubule depolymerization	11170	1995	4890	3675	21730
positive regulation of dendritic spine morphogenesis	4483	7860	2573	6815	21731
chondroitin sulfate proteoglycan metabolic process	6463	5760	8262	1249	21734
regulation of norepinephrine uptake	2131	4282	13314	2008	21735
proteoglycan metabolic process	5964	5992	7836	1943	21735
nucleoside monophosphate catabolic process	4584	4628	11819	707	21738
regulation of centromere complex assembly	5962	5796	5472	4510	21740
regulation of tumor necrosis factor superfamily cytokine production	5659	3312	8897	3874	21742
Wnt signaling pathway involved in somitogenesis	4694	8297	4875	3881	21747
cell motility involved in cerebral cortex radial glia guided migration	2717	1284	6290	11458	21749
regulation of T-helper 17 cell lineage commitment	13967	2778	4379	626	21750
protein lipoylation	10691	6022	1236	3811	21760
cell maturation	1051	6741	8594	5376	21762
atrial septum morphogenesis	2007	10571	5586	3601	21765
formin-nucleated actin cable assembly	5123	8313	4644	3685	21765
positive regulation of microglial cell activation	5477	1452	14572	264	21765
lung morphogenesis	6854	4302	1839	8771	21766
pyrimidine-containing compound metabolic process	8076	2605	4187	6898	21766
regulation of response to tumor cell	10325	1433	5813	4196	21767
formin-nucleated actin cable organization	5124	8314	4645	3686	21769
positive regulation of cardiac muscle hypertrophy	9220	4407	5148	2994	21769
B cell activation	4765	3208	8716	5084	21773
regulation of immune response to tumor cell	10328	1434	5814	4197	21773
retrograde axonal transport	6677	1517	6738	6842	21774
negative regulation of low-density lipoprotein particle receptor binding	1855	3810	2475	13639	21779
mesenchyme morphogenesis	8324	9376	3296	783	21779
anterograde axonal transport of mitochondrion	2723	3449	2577	13031	21780
olfactory bulb interneuron differentiation	971	13382	6671	757	21781
synaptic vesicle endocytosis	3562	2391	8661	7167	21781
presynaptic endocytosis	3563	2392	8662	7168	21785
neutrophil homeostasis	8893	3267	1974	7651	21785
regulation of cardiac endothelial to mesenchymal transition	1616	3451	15192	1529	21788
pigment metabolic process involved in pigmentation	499	4758	12934	3599	21790
atrial septum development	5066	10893	2119	3712	21790
carbohydrate phosphorylation	661	10060	3731	7340	21792
positive regulation of cardiac endothelial to mesenchymal transition	1617	3452	15193	1530	21792
positive regulation of protein localization to endosome	1983	5531	7798	6487	21799
regulation of excitatory synapse assembly	13699	558	2120	5422	21799
nail development	7080	7960	925	5835	21800
positive regulation of interleukin-12 production	7427	5453	8622	298	21800
nitric oxide mediated signal transduction	7553	4099	8012	2137	21801
desmosome organization	4505	8561	2055	6686	21807
protein localization to phagophore assembly site	2858	8744	6033	4175	21810
regulation of antigen processing and presentation of peptide antigen via MHC class I	10295	1906	74	9542	21817
embryonic skeletal limb joint morphogenesis	3331	5911	717	11859	21818
negative regulation of mitochondrial outer membrane permeabilization involved in apoptotic signaling pathway	13214	2033	6325	247	21819
positive regulation of nephron tubule epithelial cell differentiation	192	15313	3569	2747	21821
negative regulation of antigen processing and presentation of peptide antigen via MHC class I	10296	1907	75	9543	21821
negative regulation of B cell receptor signaling pathway	1221	2978	13251	4375	21825
tolerance induction	7248	7027	4777	2776	21828
cellular response to rapamycin	12808	3702	3066	2252	21828
O-glycan processing	4523	2230	7372	7704	21829
cortical actin cytoskeleton organization	4624	287	9240	7679	21830
protein localization to secretory granule	11363	6368	2461	1643	21835
macrophage migration inhibitory factor signaling pathway	3444	5950	627	11817	21838
regulation of synaptic vesicle recycling	6254	1131	8196	6257	21838
pyramidal neuron differentiation	6634	6627	3626	4951	21838
positive regulation of gene expression	6198	7559	5126	2956	21839
regulation of production of small RNA involved in gene silencing by RNA	9419	5236	4800	2389	21844
positive regulation of endoplasmic reticulum unfolded protein response	5990	668	8242	6954	21854
positive regulation of molecular function	8953	201	9143	3560	21857
regulation of cellular component biogenesis	7678	5171	5932	3078	21859
gamma-delta T cell activation	8267	6265	5668	1659	21859
cGMP biosynthetic process	7106	2472	1357	10927	21862
establishment of endothelial intestinal barrier	3101	5978	5797	6987	21863
response to cobalamin	3574	5413	12541	335	21863
hormone transport	3636	4635	7698	5898	21867
dicarboxylic acid transport	8041	9408	3101	1321	21871
positive regulation of binding	5831	4752	3867	7428	21878
activation of protein kinase B activity	4414	3948	6926	6593	21881
regulation of T cell tolerance induction	8097	6484	4322	2978	21881
peptidyl-L-cysteine S-palmitoylation	5499	10230	5728	425	21882
membrane invagination	2992	2252	8382	8260	21886
peptidyl-S-diacylglycerol-L-cysteine biosynthetic process from peptidyl-cysteine	5500	10231	5729	426	21886
positive regulation of endothelial cell chemotaxis	7123	6260	2689	5814	21886
development of primary female sexual characteristics	7242	6012	4972	3660	21886
transcription by RNA polymerase II	1491	10777	1889	7731	21888
positive regulation of epithelial cell apoptotic process	5498	3308	9403	3681	21890
L-cysteine catabolic process	4419	13323	821	3328	21891
sinoatrial valve development	3543	4013	11521	2815	21892
pyrimidine ribonucleotide catabolic process	7088	2584	6804	5418	21894
regulation of osteoblast proliferation	5966	4520	9109	2300	21895
regulation of transcription regulatory region DNA binding	6925	10155	2640	2175	21895
signal transduction	9067	650	8068	4124	21909
response to metal ion	373	8012	7983	5542	21910
leukocyte differentiation	7396	4873	8304	1342	21915
regulation of alternative mRNA splicing, via spliceosome	5238	3983	6191	6508	21920
positive regulation of cardiac muscle myoblast proliferation	4764	7672	5269	4225	21930
positive regulation of circadian sleep/wake cycle, REM sleep	9686	743	11115	386	21930
bicellular tight junction assembly	5909	1827	7390	6808	21934
aorta morphogenesis	6359	4540	2583	8452	21934
smooth muscle cell migration	6213	2174	8917	4633	21937
activation of cysteine-type endopeptidase activity involved in apoptotic process by cytochrome c	10649	971	5874	4444	21938
regulation of fat cell differentiation	5466	8877	2500	5096	21939
negative regulation of transforming growth factor beta receptor signaling pathway	4036	5484	6363	6057	21940
cornea development in camera-type eye	4359	10182	608	6791	21940
regulation of endothelial cell proliferation	9476	5006	3377	4081	21940
regulation of myeloid leukocyte mediated immunity	5252	8565	2413	5712	21942
alpha-beta T cell lineage commitment	8533	2516	4160	6739	21948
regulation of mitochondrial membrane permeability involved in apoptotic process	8769	3368	9424	394	21955
axis elongation	4336	6572	5795	5259	21962
exploration behavior	8740	4882	3115	5226	21963
ectodermal placode formation	12360	1018	1289	7297	21964
male meiotic nuclear division	6067	9664	6178	62	21971
maintenance of DNA methylation	7203	9804	3127	1840	21974
alcohol metabolic process	4023	3371	9547	5035	21976
regulation of cilium movement	5933	2139	6293	7612	21977
basement membrane assembly	5660	6912	1329	8082	21983
negative regulation of lymphocyte mediated immunity	9399	6670	2702	3213	21984
cellular polysaccharide catabolic process	8844	3937	4266	4941	21988
regulation of cell death	5605	8703	5513	2168	21989
activation of cysteine-type endopeptidase activity involved in apoptotic process	6309	4233	7989	3458	21989
response to transforming growth factor beta	3565	1830	8112	8483	21990
regulation of cardiac muscle cell proliferation	1533	5240	7185	8033	21991
AMP transport	430	4442	4262	12861	21995
regulation of protein kinase A signaling	2091	1489	7209	11208	21997
negative regulation of exosomal secretion	1235	2071	14484	4209	21999
tolerance induction dependent upon immune response	10273	7084	873	3770	22000
regulation of cell-matrix adhesion	4265	2737	8290	6710	22002
sphingolipid metabolic process	8400	5927	4735	2947	22009
branch elongation involved in mammary gland duct branching	4552	8480	4934	4048	22014
modified amino acid transport	9468	6218	2567	3763	22016
dopamine catabolic process	1975	8187	6459	5396	22017
digestive system process	1057	8322	8528	4117	22024
negative regulation of cellular carbohydrate metabolic process	3388	2863	8272	7506	22029
lymph node development	7237	5958	5433	3407	22035
establishment of vesicle localization	5051	1024	7625	8338	22038
metanephric tubule morphogenesis	12742	6573	1062	1661	22038
histone-threonine phosphorylation	2923	6751	6776	5590	22040
membrane docking	1149	6686	8221	5985	22041
negative regulation of cytosolic calcium ion concentration	1112	7566	8616	4754	22048
dopaminergic neuron differentiation	9422	8782	2558	1287	22049
negative regulation of chromosome organization	2188	8682	5224	5961	22055
membrane hyperpolarization	6098	3504	8283	4171	22056
membrane to membrane docking	48	6080	12259	3670	22057
negative regulation of programmed cell death	7881	9683	1684	2810	22058
regulation of viral release from host cell	7300	2593	6230	5940	22063
positive regulation of extracellular matrix disassembly	9	1521	7651	12884	22065
response to laminar fluid shear stress	1495	9112	3979	7480	22066
endothelial cell activation	11644	4558	2239	3628	22069
endocardium development	6121	5941	2978	7035	22075
negative regulation of chorionic trophoblast cell proliferation	2065	3858	14244	1913	22080
focal adhesion assembly	4647	618	8393	8422	22080
MHC class II protein complex assembly	5940	6546	5751	3843	22080
establishment of centrosome localization	2333	2705	13319	3725	22082
peptide antigen assembly with MHC class II protein complex	5941	6547	5752	3844	22084
RIG-I signaling pathway	7361	1542	4892	8290	22085
purine nucleoside triphosphate biosynthetic process	3440	6281	5588	6781	22090
endoderm development	6574	9974	3686	1858	22092
regulation of meiotic cell cycle	6282	7354	7939	518	22093
regulation of muscle organ development	7673	4539	4033	5848	22093
regulation of establishment of planar polarity involved in neural tube closure	8302	8416	1037	4338	22093
small GTPase mediated signal transduction	9450	2374	4629	5642	22095
cellular extravasation	7958	3126	7188	3827	22099
response to interleukin-2	12565	1797	7169	569	22100
positive regulation of plasma membrane bounded cell projection assembly	68	8019	6050	7965	22102
response to luteinizing hormone	11449	6540	787	3326	22102
inositol lipid-mediated signaling	9295	1656	8627	2525	22103
negative regulation of Rho protein signal transduction	5684	3272	4809	8340	22105
nucleotide metabolic process	1047	8452	4325	8282	22106
epidermis development	5427	10611	3072	3001	22111
embryonic digestive tract morphogenesis	2069	3576	8236	8232	22113
negative regulation of adenylate cyclase-activating adrenergic receptor signaling pathway	5929	3022	366	12796	22113
regulation of spindle assembly	9201	10039	887	1989	22116
bile acid and bile salt transport	1749	10032	8933	1403	22117
negative regulation of amyloid precursor protein catabolic process	5406	6317	8756	1645	22124
positive regulation of dendrite development	6542	2721	8264	4598	22125
negative regulation of long-term synaptic potentiation	3292	5308	6219	7314	22133
cellular anion homeostasis	4255	5214	7206	5458	22133
negative regulation of steroid metabolic process	7096	5906	1820	7316	22138
regulation of B cell differentiation	5644	9476	3613	3410	22143
regulation of phospholipid catabolic process	1917	8668	6339	5220	22144
vestibulocochlear nerve morphogenesis	3119	9896	3247	5885	22147
positive regulation of cysteine-type endopeptidase activity	8700	4336	8749	362	22147
thermosensory behavior	1698	3546	2111	14794	22149
antimicrobial peptide production	5874	6133	5518	4626	22151
pancreas morphogenesis	813	7703	1058	12578	22152
L-ornithine transmembrane transport	1398	14916	5681	159	22154
sperm capacitation	4906	7684	8971	595	22156
positive regulation of toll-like receptor 4 signaling pathway	3962	2375	4103	11718	22158
negative regulation of antigen processing and presentation of peptide antigen via MHC class II	2689	5160	11452	2858	22159
regulation of ATP metabolic process	5668	6495	3909	6088	22160
regulation of cellular carbohydrate metabolic process	5999	345	9461	6358	22163
proximal/distal axis specification	2489	13146	3824	2709	22168
myelin maintenance	5976	2059	7864	6277	22176
negative regulation of protein ubiquitination	6447	2922	9719	3100	22188
regulation of protein catabolic process in the vacuole	82	6295	2329	13485	22191
positive regulation of cell-matrix adhesion	7486	3555	7179	3971	22191
monounsaturated fatty acid biosynthetic process	120	5149	14564	2361	22194
cell death in response to hydrogen peroxide	4967	4596	7195	5436	22194
regulation of hydrogen peroxide metabolic process	8866	420	7255	5656	22197
sensory processing	4850	476	4550	12325	22201
hepoxilin metabolic process	6656	14042	952	552	22202
response to auditory stimulus	7767	8231	2314	3890	22202
detection of external biotic stimulus	7147	7283	7589	185	22204
terpene metabolic process	2532	4634	3102	11938	22206
hepoxilin biosynthetic process	6657	14043	953	553	22206
deoxyribose phosphate catabolic process	7451	10882	1403	2470	22206
positive regulation of reactive oxygen species biosynthetic process	8115	3787	8080	2225	22207
protein-lipid complex remodeling	8355	9856	1322	2674	22207
negative regulation of intracellular lipid transport	3303	3507	3806	11593	22209
defense response to fungus	8887	833	7823	4666	22209
plasma lipoprotein particle remodeling	8356	9857	1323	2675	22211
phosphatidylglycerol metabolic process	121	933	8936	12223	22213
negative regulation of intracellular sterol transport	3304	3508	3807	11595	22214
regulation of cardiocyte differentiation	6956	5003	7921	2338	22218
negative regulation of intracellular cholesterol transport	3305	3509	3808	11597	22219
cristae formation	3608	4953	6350	7309	22220
zonula adherens assembly	1899	3957	2105	14263	22224
positive regulation of amyloid-beta clearance	404	2101	14182	5540	22227
lipid localization	3076	5249	8888	5014	22227
neuron projection arborization	2636	10125	751	8716	22228
phagocytosis, engulfment	6480	574	7181	7995	22230
aminoacyl-tRNA metabolism involved in translational fidelity	5791	7120	2476	6846	22233
receptor recycling	7522	3571	2906	8236	22235
adaptive immune response based on somatic recombination of immune receptors built from immunoglobulin superfamily domains	7697	1776	7811	4958	22242
negative regulation of myeloid cell differentiation	4679	4942	4041	8585	22247
sarcomere organization	8690	2017	6216	5324	22247
eye pigment biosynthetic process	3145	4755	11717	2632	22249
regulation of oxygen metabolic process	13981	3734	2730	1812	22257
trophectodermal cell differentiation	7152	4480	5043	5585	22260
regulation of heart rate by chemical signal	3784	8139	3961	6377	22261
organic hydroxy compound catabolic process	7862	4298	9276	826	22262
monocarboxylic acid catabolic process	3930	691	9120	8522	22263
protein localization to ciliary membrane	7907	4288	7491	2577	22263
positive regulation of osteoblast proliferation	1358	6234	8015	6658	22265
protein secretion	5589	10244	4198	2234	22265
positive regulation of small GTPase mediated signal transduction	8927	3162	7408	2769	22266
response to stilbenoid	4856	760	12679	3978	22273
regulation of cytokine production involved in immune response	7029	2579	6457	6211	22276
negative regulation of pathway-restricted SMAD protein phosphorylation	1030	10693	8591	1966	22280
fatty-acyl-CoA catabolic process	4962	4214	1239	11867	22282
humoral immune response	5088	7660	7728	1806	22282
dendritic cell migration	5565	8092	1006	7619	22282
prostate gland growth	8342	6580	5796	1567	22285
ectodermal placode morphogenesis	12679	1019	1290	7298	22286
tumor necrosis factor production	5082	4148	8710	4351	22291
forebrain anterior/posterior pattern specification	3130	6431	12235	496	22292
positive regulation of fibroblast migration	5724	6278	3662	6630	22294
receptor catabolic process	6512	5973	2359	7451	22295
cellular carbohydrate metabolic process	6271	1030	8796	6200	22297
phosphatidylinositol 3-kinase signaling	8808	2134	8579	2778	22299
negative regulation of T-helper 17 cell lineage commitment	13968	3969	2590	1772	22299
regulation of phosphatidylcholine catabolic process	380	6800	3885	11237	22302
nuclear pore organization	771	9385	5424	6723	22303
regulation of mast cell differentiation	4259	1185	4389	12470	22303
regulation of NIK/NF-kappaB signaling	9499	3085	4436	5284	22304
regulation of type B pancreatic cell proliferation	5393	8875	6238	1799	22305
regulation of monooxygenase activity	9042	5966	5102	2195	22305
presynapse organization	9484	1894	7002	3925	22305
positive regulation of aspartic-type endopeptidase activity involved in amyloid precursor protein catabolic process	7457	315	1215	13321	22308
cellular copper ion homeostasis	109	10180	5279	6741	22309
antibacterial humoral response	5562	7727	6228	2792	22309
peptidyl-proline hydroxylation	6296	10709	537	4769	22311
mitochondrial depolarization	8040	1825	6106	6341	22312
regulation of presynapse organization	9369	4312	7154	1482	22317
regulation of presynapse assembly	9370	4313	7155	1483	22321
peripheral nervous system axon regeneration	6373	5005	6027	4921	22326
regulation of cell communication	7985	518	8457	5369	22329
regulation of blood pressure	5290	7361	9040	642	22333
sensory perception of sweet taste	5054	2935	2019	12327	22335
negative regulation of protein dephosphorylation	2953	7663	3170	8550	22336
central nervous system myelination	3931	8686	9379	340	22336
regulation of complement-dependent cytotoxicity	1531	1432	5977	13397	22337
negative regulation of activin receptor signaling pathway	4094	7387	4442	6414	22337
melanosome localization	8506	8373	1055	4403	22337
NAD metabolic process	1280	8982	3456	8620	22338
axon ensheathment in central nervous system	3932	8687	9380	341	22340
positive regulation of oligodendrocyte progenitor proliferation	4205	14354	642	3140	22341
dendrite extension	4416	2348	7634	7951	22349
animal organ maturation	5527	6548	8653	1623	22351
regulation of postsynaptic specialization assembly	13035	751	3683	4888	22357
regulation of response to endoplasmic reticulum stress	1075	6067	6567	8650	22359
cytoskeleton-dependent cytokinesis	5013	6857	2087	8402	22359
adenylate cyclase-inhibiting dopamine receptor signaling pathway	1869	8959	6359	5175	22362
pri-miRNA transcription by RNA polymerase II	9462	2347	3255	7299	22363
negative regulation of mitochondrial membrane permeability	11531	8414	2157	261	22363
retinal pigment epithelium development	5065	6967	5766	4570	22368
negative regulation by host of viral process	1436	6369	7862	6702	22369
negative regulation of leukocyte apoptotic process	9404	894	4313	7760	22371
stem cell proliferation	5746	8519	2294	5817	22376
negative regulation of transferase activity	5721	1933	9148	5575	22377
defense response to protozoan	7613	7488	5492	1785	22378
leukocyte mediated immunity	8314	555	8851	4658	22378
positive regulation of protein import into nucleus	1954	9625	3034	7766	22379
regulation of pH	2437	9571	9115	1256	22379
positive regulation of interleukin-13 production	156	8739	6070	7416	22381
regulation of vacuole organization	531	4770	8637	8449	22387
protein insertion into membrane	8606	1911	9391	2480	22388
regulation of vasculature development	6770	10968	1972	2686	22396
sterol transport	5762	7180	6465	2993	22400
cellular response to alkaloid	3416	10940	1131	6915	22402
nitric oxide metabolic process	5442	8049	8060	851	22402
triglyceride biosynthetic process	4224	1873	7643	8663	22403
regulation of mast cell chemotaxis	6687	8240	2429	5047	22403
positive regulation of blood vessel endothelial cell migration	8195	9300	4158	750	22403
negative regulation of cellular process	2714	5709	6373	7611	22407
positive regulation of phagocytosis	6277	3967	7392	4772	22408
response to muscle activity	2443	4533	8555	6889	22420
positive regulation of monooxygenase activity	9271	5788	4016	3351	22426
siRNA loading onto RISC involved in RNA interference	5070	8039	5254	4066	22429
triglyceride metabolic process	1685	4802	7960	7986	22433
muscle cell apoptotic process	6051	6171	3985	6226	22433
pulmonary valve morphogenesis	8125	10129	2030	2151	22435
response to fungus	9303	158	8685	4290	22436
regulation of skeletal muscle contraction by action potential	13053	4443	2903	2038	22437
acidic amino acid transport	5256	9707	4224	3255	22442
negative regulation of hemopoiesis	1578	7729	5533	7603	22443
regulation of secondary heart field cardioblast proliferation	7821	12909	620	1100	22450
negative regulation of leukocyte proliferation	2216	8345	6160	5734	22455
determination of heart left/right asymmetry	3707	4761	8402	5587	22457
tight junction assembly	5387	2000	7874	7196	22457
regulation of DNA demethylation	7504	5473	3583	5900	22460
regulation of heat generation	3273	7209	4337	7642	22461
aromatic amino acid family catabolic process	8335	7137	4126	2867	22465
positive regulation of T cell differentiation	4168	8427	8505	1372	22472
melanosome transport	7867	7702	3446	3459	22474
positive regulation of NF-kappaB transcription factor activity	8951	7453	5895	177	22476
regulation of reproductive process	5712	8288	8116	368	22484
negative regulation of cellular biosynthetic process	2163	7218	5182	7925	22488
gastric acid secretion	5209	7634	5830	3816	22489
regulation of histone H3-K14 acetylation	191	3649	5904	12748	22492
regulation of voltage-gated calcium channel activity	4799	803	8446	8448	22496
positive regulation of organ growth	4119	4609	5517	8254	22499
cell junction maintenance	5502	5521	6313	5163	22499
MHC class Ib protein complex assembly	14276	4101	2332	1790	22499
cardiac chamber morphogenesis	3847	8891	1981	7782	22501
peptide stabilization	14277	4102	2333	1791	22503
gamma-delta T cell differentiation	5942	9815	2739	4008	22504
positive regulation of alpha-beta T cell activation	4269	7773	9355	1109	22506
peptide antigen stabilization	14278	4103	2334	1792	22507
regulation of glial cell differentiation	6012	9962	5887	647	22508
nucleoside metabolic process	7808	4695	9083	922	22508
negative regulation of mesenchymal cell apoptotic process	7910	2634	5138	6826	22508
mucopolysaccharide metabolic process	7105	9491	2397	3517	22510
minus-end-directed vesicle transport along microtubule	14424	4050	2293	1743	22510
negative regulation of endothelial cell apoptotic process	227	7434	6288	8568	22517
regulation of synaptic vesicle transport	417	2504	14371	5225	22517
negative regulation of epithelial to mesenchymal transition	2291	8091	4339	7797	22518
positive regulation of glomerulus development	4031	10502	4450	3535	22518
respiratory tube development	2897	5731	5379	8512	22519
relaxation of cardiac muscle	770	4348	4990	12415	22523
cellular response to acid chemical	1819	8341	7859	4504	22523
tumor necrosis factor superfamily cytokine production	5658	4098	8896	3873	22525
response to caffeine	2609	7548	7012	5358	22527
positive regulation of dopamine uptake involved in synaptic transmission	3862	14057	4249	359	22527
leukocyte chemotaxis	3959	6458	6266	5844	22527
sulfur amino acid catabolic process	6843	8011	2555	5121	22530
positive regulation of adenylate cyclase-activating G protein-coupled receptor signaling pathway	13065	4136	4754	575	22530
pyrimidine ribonucleoside monophosphate metabolic process	3022	1000	11832	6684	22538
positive regulation of granulocyte differentiation	6951	2868	6865	5854	22538
adenylate cyclase-activating adrenergic receptor signaling pathway involved in positive regulation of heart rate	2089	4257	2304	13891	22541
negative regulation of CREB transcription factor activity	4662	13494	924	3463	22543
ribonucleoside metabolic process	5773	4238	11818	726	22555
SNARE complex assembly	6389	7499	1439	7229	22556
protein targeting to vacuole	1288	6177	6802	8292	22559
positive regulation of catecholamine uptake involved in synaptic transmission	3863	14086	4250	360	22559
positive regulation of amino acid transport	4579	5579	7125	5276	22559
regulation of intrinsic apoptotic signaling pathway in response to DNA damage	8537	2752	2646	8629	22564
regulation of brown fat cell differentiation	2658	4576	7803	7529	22566
positive regulation of cellular amide metabolic process	8463	1025	4481	8597	22566
negative regulation of vascular permeability	1388	8635	544	12001	22568
reactive nitrogen species metabolic process	5759	7642	8218	952	22571
positive regulation of muscle tissue development	2151	6425	6966	7030	22572
regulation of insulin secretion	2345	8526	8383	3321	22575
regulation of respiratory gaseous exchange	2021	7410	4848	8297	22576
lymphocyte anergy	6701	5202	5881	4792	22576
negative regulation of cell killing	9154	7135	6008	282	22579
regulation of T cell anergy	6702	5203	5882	4793	22580
positive regulation of TORC1 signaling	3144	7063	6012	6363	22582
T cell anergy	6703	5204	5883	4794	22584
regulation of lymphocyte anergy	6704	5205	5884	4795	22588
positive regulation of monocyte chemotactic protein-1 production	8468	4132	8306	1682	22588
negative regulation of T-helper 17 type immune response	3486	9409	7139	2558	22592
amino acid transmembrane transport	3845	9832	4572	4344	22593
regulation of fatty acid metabolic process	1675	7480	5219	8222	22596
amyloid-beta clearance by transcytosis	2937	2901	3644	13118	22600
regulation of gastric acid secretion	5486	6596	3261	7258	22601
phenotypic switching	1921	10358	2945	7384	22608
Schwann cell migration	5243	8052	5080	4234	22609
B cell apoptotic process	6947	5166	7312	3185	22610
regulation of Schwann cell migration	5244	8053	5081	4235	22613
rhombomere morphogenesis	11078	4929	3726	2881	22614
positive regulation of protein catabolic process	1729	5086	7531	8273	22619
regulation of inflammatory response to antigenic stimulus	4940	2973	8295	6411	22619
negative regulation of neuron maturation	4426	2156	4779	11259	22620
sequestering of triglyceride	3953	2111	8883	7674	22621
proline transport	7683	7674	1299	5966	22622
rhombomere 3 morphogenesis	11083	4930	3727	2882	22622
positive regulation of mRNA splicing, via spliceosome	2202	9910	2740	7773	22625
endochondral ossification	118	10225	7222	5061	22626
proline metabolic process	598	13004	6885	2139	22626
replacement ossification	119	10226	7223	5062	22630
actin filament uncapping	12168	6539	3688	236	22631
sulfate transmembrane transport	6394	6998	1764	7479	22635
bone mineralization	4981	7275	3805	6579	22640
positive regulation of leukocyte cell-cell adhesion	7311	6114	7950	1265	22640
positive regulation of translation	7347	1359	5153	8781	22640
columnar/cuboidal epithelial cell development	6036	6390	2490	7725	22641
noradrenergic neuron differentiation	5580	8262	3245	5559	22646
inner ear receptor cell development	7879	5505	6089	3176	22649
negative regulation of apoptotic process	7930	9803	1913	3006	22652
acrosome reaction	9120	9955	2494	1083	22652
lipoxin A4 biosynthetic process	2493	15365	2677	2121	22656
negative regulation of intrinsic apoptotic signaling pathway in response to DNA damage	8832	2950	2409	8471	22662
regulation of secretion	4808	6737	8751	2369	22665
positive regulation of release of sequestered calcium ion into cytosol	5885	7181	8767	836	22669
forebrain neuroblast division	11107	850	5868	4844	22669
positive regulation of RNA splicing	1788	10349	2508	8030	22675
cyclic nucleotide biosynthetic process	4732	1862	4965	11117	22676
insulin secretion	3714	8546	7245	3172	22677
secondary alcohol metabolic process	2142	4477	8163	7898	22680
regulation of oligodendrocyte differentiation	3938	10665	5547	2530	22680
regulation of protein localization to plasma membrane	2749	8261	6078	5593	22681
vestibulocochlear nerve formation	5194	8127	5115	4248	22684
positive regulation of G1/S transition of mitotic cell cycle	3702	5976	9257	3750	22685
ventricular cardiac muscle tissue morphogenesis	6889	4767	3430	7599	22685
radial glial cell differentiation	8453	3709	3304	7220	22686
monocarboxylic acid transport	5612	6795	9717	567	22691
fructose 1,6-bisphosphate metabolic process	141	7393	3675	11488	22697
positive regulation of oligodendrocyte differentiation	4423	9993	3120	5161	22697
aminoglycan metabolic process	7253	10671	1433	3340	22697
protein kinase B signaling	6550	6202	6007	3939	22698
nuclear-transcribed mRNA poly(A) tail shortening	4780	11053	584	6283	22700
pH elevation	11897	4350	5474	980	22701
peptidyl-serine modification	4787	2373	9590	5953	22703
trunk segmentation	1553	9121	254	11776	22704
attachment of mitotic spindle microtubules to kinetochore	5119	7699	2996	6890	22704
acylglycerol metabolic process	1837	6691	7446	6733	22707
spliceosomal complex assembly	5255	9189	1586	6680	22710
positive regulation of membrane permeability	9392	3890	8574	855	22711
dephosphorylation	5472	2517	7924	6799	22712
low-density lipoprotein particle remodeling	8212	10287	2798	1415	22712
lipid droplet organization	8068	6496	4105	4046	22715
myoblast differentiation	5893	10038	876	5917	22724
positive regulation of hydrolase activity	8286	78	9572	4789	22725
negative regulation of dendritic cell differentiation	4745	8457	5195	4331	22728
negative regulation of kinase activity	7725	1451	8677	4876	22729
beta-catenin-TCF complex assembly	3479	1319	14716	3218	22732
endosome to lysosome transport	7774	3503	5202	6255	22734
colon epithelial cell migration	1768	3720	15822	1429	22739
phosphate ion transmembrane transport	3578	703	6678	11783	22742
positive regulation of microtubule polymerization or depolymerization	6853	10208	5250	432	22743
cellular response to fatty acid	720	4742	9302	7983	22747
regulation of signaling	8109	511	8345	5785	22750
phototransduction, visible light	7748	81	9060	5865	22754
purine ribonucleoside triphosphate biosynthetic process	3037	6797	5259	7667	22760
regulation of peptide secretion	3017	9555	8250	1940	22762
negative regulation of receptor-mediated endocytosis	7723	3075	4342	7622	22762
histone H3-K9 methylation	321	8517	5570	8356	22764
chromatin remodeling	370	9333	8337	4724	22764
skeletal muscle fiber development	6281	5675	6732	4078	22766
cysteine transmembrane transport	3850	12012	3908	3000	22770
thiosulfate transport	3517	3911	4065	11284	22777
cell migration involved in heart development	5429	9822	3489	4037	22777
mesenchymal cell apoptotic process involved in metanephros development	13175	2649	3894	3059	22777
monocyte aggregation	12552	3883	1750	4595	22780
prostate glandular acinus morphogenesis	6705	527	13443	2106	22781
mRNA cleavage involved in gene silencing by miRNA	3346	13603	3320	2515	22784
regulation of synaptic transmission, GABAergic	6028	7143	4357	5256	22784
prostate epithelial cord arborization involved in prostate glandular acinus morphogenesis	6706	528	13444	2107	22785
regulation of mesenchymal cell apoptotic process involved in metanephros development	13178	2650	3897	3062	22787
phosphatidylinositol-mediated signaling	9222	1671	9064	2831	22788
lipid transport	2970	5776	8718	5326	22790
negative regulation of mesenchymal cell apoptotic process involved in metanephros development	13179	2651	3898	3063	22791
palmitic acid metabolic process	2692	7554	3151	9400	22797
regulation of peptidyl-threonine phosphorylation	2060	6296	6181	8262	22799
palmitic acid biosynthetic process	2693	7555	3152	9401	22801
pyrimidine deoxyribonucleotide metabolic process	6239	10891	1975	3696	22801
positive regulation by host of viral process	2264	8318	8310	3912	22804
lysosomal membrane organization	5997	5443	6400	4964	22804
negative regulation of actin filament depolymerization	2864	8157	5712	6073	22806
MAPK cascade	7093	790	9312	5612	22807
signal release	7931	2416	7817	4643	22807
regulation of G2/M transition of mitotic cell cycle	1471	9602	6855	4885	22813
negative regulation of immune effector process	8017	6644	3676	4481	22818
cell death in response to oxidative stress	3428	5140	9140	5111	22819
trunk neural crest cell migration	1554	9122	255	11889	22820
mitochondrial fusion	2935	9854	7277	2754	22820
ovulation	4083	2449	8782	7508	22822
regulation of glucagon secretion	12480	687	7260	2396	22823
ventral trunk neural crest cell migration	1555	9123	256	11890	22824
depyrimidination	6295	9138	2584	4808	22825
cellular response to nitrogen starvation	7660	4803	4234	6130	22827
positive regulation of catalytic activity	8934	273	9493	4127	22827
monocarboxylic acid biosynthetic process	587	8376	6905	6960	22828
negative regulation of chondrocyte differentiation	7165	10883	4051	729	22828
spermatid nucleus elongation	3155	5290	11767	2617	22829
negative regulation of vascular associated smooth muscle cell migration	2160	8882	5342	6446	22830
cornification	5647	10410	5515	1258	22830
cellular response to nitrogen levels	7661	4804	4235	6131	22831
vitamin D catabolic process	3103	4615	3165	11949	22832
late endosome to lysosome transport	2410	1261	5856	13308	22835
lens morphogenesis in camera-type eye	1153	3309	7603	10771	22836
nitric-oxide synthase biosynthetic process	7272	3819	8934	2816	22841
cell-cell junction assembly	7724	2346	7427	5345	22842
DNA catabolic process	4554	8664	4807	4818	22843
regulation of nitric-oxide synthase biosynthetic process	7273	3820	8935	2817	22845
heparin biosynthetic process	8493	9723	721	3917	22854
midbrain-hindbrain boundary morphogenesis	11066	7241	838	3711	22856
Golgi to vacuole transport	3710	6826	8175	4150	22861
regulation of developmental pigmentation	3056	9003	6304	4499	22862
eye pigmentation	2221	2176	13193	5274	22864
natural killer cell mediated cytotoxicity directed against tumor cell target	10263	3512	5048	4054	22877
movement in host environment	5703	2599	8085	6493	22880
chromatin disassembly	7630	8244	1242	5771	22887
protein transmembrane import into intracellular organelle	7483	2203	9546	3656	22888
response to acetylcholine	3151	5600	5536	8606	22893
positive regulation of viral genome replication	3979	5622	1184	12108	22893
maturation of LSU-rRNA from tricistronic rRNA transcript (SSU-rRNA, 5.8S rRNA, LSU-rRNA)	1839	8308	2033	10715	22895
organic acid transport	3592	8904	8729	1670	22895
cellular response to acetylcholine	3152	5601	5537	8607	22897
immunoglobulin transcytosis in epithelial cells mediated by polymeric immunoglobulin receptor	10260	227	11428	982	22897
planar cell polarity pathway involved in neural tube closure	8131	9946	780	4043	22900
histone lysine methylation	363	5392	8592	8556	22903
regulation of resting membrane potential	7321	2814	7053	5715	22903
mammary duct terminal end bud growth	2653	4918	2796	12539	22906
detection of bacterial lipoprotein	4088	5447	12856	525	22916
antigen processing and presentation of exogenous peptide antigen	5343	10776	3932	2866	22917
regulation of transport	7939	1089	8150	5739	22917
auditory receptor cell fate commitment	6	9157	2600	11159	22922
response to electrical stimulus	2061	4598	7762	8503	22924
engulfment of apoptotic cell	6043	4139	6127	6615	22924
positive regulation of striated muscle cell differentiation	7734	2910	7424	4857	22925
negative regulation of nitric-oxide synthase activity	3230	3443	3919	12334	22926
mesenchymal stem cell migration	187	4910	4221	13611	22929
regulation of mesenchymal stem cell migration	188	4911	4222	13612	22933
positive regulation of mesenchymal stem cell migration	189	4912	4223	13613	22937
regulation of monocyte aggregation	13206	6216	586	2931	22939
fertilization	6536	9937	3273	3195	22941
positive regulation of monocyte aggregation	13207	6217	587	2932	22943
negative regulation of neuroinflammatory response	2368	10446	8331	1802	22947
ossification	3398	7664	7770	4118	22950
histone deacetylation	7097	417	9469	5970	22953
regulation of natural killer cell mediated cytotoxicity directed against tumor cell target	10339	3513	5049	4055	22956
protein-lipid complex subunit organization	7496	10022	1976	3465	22959
aggressive behavior	10204	9453	2957	347	22961
positive regulation of nucleobase-containing compound metabolic process	3013	10690	1038	8223	22964
peptide secretion	3513	9568	7086	2797	22964
basement membrane organization	6521	7105	3323	6016	22965
negative regulation of phosphatidylcholine biosynthetic process	2076	4234	2340	14318	22968
embryo implantation	2097	4762	8927	7183	22969
positive regulation of vascular endothelial growth factor signaling pathway	7716	7977	1117	6161	22971
positive regulation of protein dephosphorylation	6599	1592	7935	6847	22973
regulation of protein polymerization	7185	5474	8539	1777	22975
embryonic axis specification	8993	4881	5994	3113	22981
glial cell proliferation	4644	8750	874	8714	22982
regulation of Arp2/3 complex-mediated actin nucleation	9259	3479	8188	2056	22982
negative regulation of intracellular transport of viral material	13231	4585	2871	2297	22984
positive regulation of mast cell activation	7052	4346	6618	4969	22985
bone development	2257	6180	8723	5826	22986
transcription-coupled nucleotide-excision repair	4383	10616	4749	3243	22991
negative regulation of polyamine transmembrane transport	13328	4495	3159	2009	22991
regulation of thymocyte migration	13988	1435	4150	3419	22992
asymmetric Golgi ribbon formation	2921	14561	3157	2360	22999
regulation of peroxisome proliferator activated receptor signaling pathway	5830	10785	6245	140	23000
regulation of actin nucleation	9156	447	9132	4267	23002
response to thyroid hormone	2562	9017	3091	8333	23003
positive regulation of actin nucleation	9008	95	8788	5112	23003
plasma cell differentiation	10236	4190	4668	3913	23007
hypothalamus development	7942	10510	2459	2100	23011
negative regulation of mRNA 3'-end processing	2721	2396	12326	5569	23012
positive regulation of protein phosphorylation	8917	136	8387	5574	23014
glucagon secretion	12479	882	7259	2395	23015
positive regulation of lipid biosynthetic process	1831	4768	8940	7477	23016
axo-dendritic transport	3690	7666	3582	8078	23016
positive regulation of non-motile cilium assembly	6625	4255	6690	5447	23017
establishment or maintenance of cell polarity	3059	4789	8004	7166	23018
endothelial cell proliferation	9388	5914	3801	3916	23019
ribonucleoside triphosphate catabolic process	1691	11962	172	9197	23022
regulation of insulin receptor signaling pathway	3792	1557	9692	7981	23022
retrograde trans-synaptic signaling by lipid	270	9398	327	13028	23023
histone H3-K27 acetylation	11782	4433	3964	2845	23024
positive regulation of protein import	2156	9749	3260	7860	23025
retrograde trans-synaptic signaling by endocannabinoid	271	9399	328	13029	23027
connective tissue replacement involved in inflammatory response wound healing	10223	4100	4761	3946	23030
ribonucleoside monophosphate metabolic process	2811	8411	9716	2094	23032
organic anion transport	7379	5735	9514	404	23032
optic nerve formation	15570	3612	2180	1671	23033
regulation of metanephros size	15571	3613	2181	1672	23037
optic chiasma development	15572	3614	2182	1673	23041
regulation of optic nerve formation	15573	3615	2183	1674	23045
regulation of neuroinflammatory response	1670	9667	9044	2666	23047
positive regulation of optic nerve formation	15574	3616	2184	1675	23049
protein-containing complex remodeling	8544	9951	1573	2986	23054
positive regulation of smooth muscle cell proliferation	9331	3066	5776	4881	23054
negative regulation of protein localization to membrane	4604	8192	6413	3846	23055
regulation of intestinal absorption	222	8732	7727	6379	23060
regulation of MAPK cascade	7703	358	9411	5592	23064
orbitofrontal cortex development	4055	3622	12233	3168	23078
platelet formation	461	6739	4397	11482	23079
positive regulation of mitotic nuclear division	1875	10863	4112	6230	23080
protein import into peroxisome matrix, docking	5242	8304	5280	4255	23081
auditory receptor cell development	8275	3856	3019	7931	23081
cochlea morphogenesis	8571	10522	730	3259	23082
immune response-inhibiting cell surface receptor signaling pathway	5356	12864	265	4599	23084
nucleoside triphosphate catabolic process	4185	7771	27	11104	23087
positive regulation of smooth muscle cell migration	5199	3084	8878	5927	23088
deoxyribonucleotide metabolic process	7181	10627	1206	4074	23088
steroid metabolic process	1127	4526	8744	8694	23091
intermediate filament organization	3867	5085	13019	1123	23094
receptor diffusion trapping	13025	2354	1486	6233	23098
cellular magnesium ion homeostasis	3633	13192	3717	2559	23101
oligosaccharide catabolic process	4287	10644	1762	6408	23101
postsynaptic neurotransmitter receptor diffusion trapping	13028	2355	1487	6234	23104
negative regulation of respiratory burst involved in inflammatory response	4156	14171	1135	3643	23105
cellular response to nitrogen compound	1178	9825	6918	5186	23107
response to amino acid	685	10718	7524	4182	23109
antifungal humoral response	3391	4525	3762	11431	23109
establishment of planar polarity involved in neural tube closure	8469	8704	1300	4638	23111
regulation of epithelial cell apoptotic process	608	6179	8334	7993	23114
positive regulation of cell death	4587	5997	8489	4041	23114
imidazole-containing compound metabolic process	4640	10123	4685	3666	23114
positive regulation of glial cell differentiation	6507	9889	4896	1822	23114
endosomal transport	5068	327	9305	8416	23116
negative regulation of mast cell differentiation	2010	4170	2331	14606	23117
substantia nigra development	5031	5838	8074	4174	23117
sulfur amino acid transport	7171	9198	933	5816	23118
translesion synthesis	7874	4364	5236	5645	23119
hydrogen peroxide metabolic process	5935	2326	8921	5939	23121
positive regulation of muscle cell apoptotic process	6441	5758	6483	4439	23121
positive regulation of T cell apoptotic process	12510	4049	3673	2891	23123
regulation of branching morphogenesis of a nerve	6518	5741	5982	4884	23125
rhodopsin mediated signaling pathway	8265	37	8034	6789	23125
positive regulation of protein kinase A signaling	1045	3167	7707	11209	23128
regulation of endothelial cell chemotaxis to fibroblast growth factor	2619	5827	898	13784	23128
regulation of carbohydrate metabolic process	5796	853	9126	7353	23128
embryonic viscerocranium morphogenesis	8401	9448	974	4306	23129
regulation of protein targeting	3933	4651	9487	5059	23130
neurotransmitter receptor diffusion trapping	13052	2356	1488	6235	23131
mast cell migration	8517	7827	2804	3984	23132
regulation of dendrite extension	7008	4496	5026	6610	23140
negative regulation of protein kinase activity	7712	1861	9322	4245	23140
Ras protein signal transduction	9187	3446	2924	7587	23144
S-shaped body morphogenesis	7435	14465	414	832	23146
GMP metabolic process	4735	7163	8831	2419	23148
C4-dicarboxylate transport	9082	8340	4061	1669	23152
negative regulation of osteoclast differentiation	6810	820	8466	7059	23155
regulation of DNA double-strand break processing	2564	4888	14524	1184	23160
negative T cell selection	8520	1620	5834	7186	23160
positive regulation of alpha-beta T cell differentiation	2635	7659	9168	3703	23165
regulation of mitotic cytokinesis	5541	7929	5502	4200	23172
cortical microtubule organization	5482	846	12948	3897	23173
positive regulation of lipoprotein metabolic process	5214	845	13247	3878	23184
positive regulation of nucleobase-containing compound transport	1652	9562	391	11580	23185
cell chemotaxis	6175	5559	7648	3804	23186
chromosome separation	7425	8334	6805	622	23186
glycogen catabolic process	8540	6876	3480	4293	23189
glucose catabolic process	46	9756	5001	8387	23190
smoothened signaling pathway involved in dorsal/ventral neural tube patterning	3419	9343	6064	4367	23193
regulation of superoxide anion generation	9316	4009	7100	2771	23196
detection of visible light	7768	30	8597	6802	23197
T cell cytokine production	5002	6694	6762	4740	23198
regulation of microtubule nucleation	4716	7686	7809	2998	23209
phenol-containing compound biosynthetic process	7371	5410	4944	5486	23211
heat generation	739	8821	5603	8049	23212
positive regulation of lipopolysaccharide-mediated signaling pathway	7128	3183	6963	5938	23212
negative regulation of DNA binding	9350	5456	3448	4959	23213
synaptic vesicle clustering	7508	5272	9142	1294	23216
establishment of cell polarity	2001	5078	8699	7439	23217
myeloid cell activation involved in immune response	9191	794	4874	8361	23220
negative regulation of immune system process	2518	8068	7018	5617	23221
transmembrane receptor protein tyrosine kinase signaling pathway	8633	4613	6825	3151	23222
organ or tissue specific immune response	7714	4522	9077	1910	23223
physiological muscle hypertrophy	4701	1050	9580	7893	23224
actin filament network formation	1343	3778	13316	4791	23228
physiological cardiac muscle hypertrophy	4702	1051	9581	7894	23228
membrane protein ectodomain proteolysis	4490	7894	9235	1612	23231
cell growth involved in cardiac muscle cell development	4703	1052	9582	7895	23232
positive regulation of protein binding	8664	2907	6120	5541	23232
positive regulation of microtubule polymerization	5924	10862	5821	628	23235
protein targeting to lysosome involved in chaperone-mediated autophagy	3061	14303	3331	2541	23236
regulation of osteoblast differentiation	7411	3886	6529	5410	23236
negative regulation of microtubule depolymerization	6903	2079	9310	4953	23245
ruffle assembly	1783	3528	9393	8544	23248
lysine catabolic process	6314	5712	6259	4971	23256
regulation of post-translational protein modification	3507	5963	553	13235	23258
negative regulation of GTPase activity	6155	5066	7981	4060	23262
positive regulation of execution phase of apoptosis	7198	6855	7092	2124	23269
positive regulation of high voltage-gated calcium channel activity	2129	1753	6157	13232	23271
negative regulation of actin filament polymerization	4105	7969	6495	4702	23271
tubulin complex assembly	6443	5480	6292	5058	23273
plasma lipoprotein particle organization	7938	9005	2141	4192	23276
cellular response to ammonium ion	172	6013	4370	12726	23281
positive regulation of focal adhesion assembly	7135	1464	8248	6434	23281
monounsaturated fatty acid metabolic process	240	5727	14563	2760	23290
presynapse assembly	9459	3663	6672	3497	23291
positive regulation of transporter activity	7326	2519	8235	5212	23292
regulation of protein ubiquitination	7917	1088	9569	4720	23294
skeletal muscle satellite cell activation	740	9859	6999	5697	23295
negative regulation of NIK/NF-kappaB signaling	9393	1572	6108	6222	23295
nucleoside salvage	6994	2073	12911	1318	23296
negative regulation of cardiac muscle cell apoptotic process	4893	9492	2613	6304	23302
regulation of anion transport	7887	1662	9112	4645	23306
trans-synaptic signaling by trans-synaptic complex, modulating synaptic transmission	4191	1833	14064	3219	23307
negative regulation of muscle adaptation	10838	1010	6458	5001	23307
cellular response to sodium arsenite	13537	8098	1527	148	23310
fibronectin fibril organization	9989	2493	10225	609	23316
positive regulation of fibroblast apoptotic process	4267	8478	4283	6289	23317
regulation of gastro-intestinal system smooth muscle contraction	985	7397	1456	13480	23318
regulation of cell chemotaxis to fibroblast growth factor	2726	6052	999	13543	23320
regulation of protein K48-linked ubiquitination	4451	5255	991	12624	23321
membrane lipid biosynthetic process	6124	4682	7967	4548	23321
positive regulation of gastro-intestinal system smooth muscle contraction	986	7398	1457	13481	23322
lymphocyte differentiation	5841	8286	8288	909	23324
lateral line system development	4429	5534	1045	12317	23325
ether lipid metabolic process	7635	7085	883	7723	23326
collagen catabolic process	7878	5277	9664	507	23326
negative regulation of protein depolymerization	4173	5132	8416	5606	23327
hepatocyte apoptotic process	7738	2860	7253	5476	23327
positive regulation of dendrite morphogenesis	2743	7739	6243	6604	23329
negative regulation of phospholipid metabolic process	6857	3057	7212	6206	23332
response to interferon-alpha	3439	10782	1629	7483	23333
cellular response to leptin stimulus	7319	4087	8997	2930	23333
uracil catabolic process	3487	6271	11613	1964	23335
regulation of T cell cytokine production	5003	6829	6763	4741	23336
purine deoxyribonucleoside triphosphate biosynthetic process	3167	6001	11846	2323	23337
eosinophil migration	3044	1247	13854	5195	23340
regulation of timing of neuron differentiation	12247	7090	98	3907	23342
blood vessel endothelial cell proliferation involved in sprouting angiogenesis	6916	9702	2496	4230	23344
prolactin secretion	12546	2759	2688	5359	23352
response to leptin	6470	3765	8406	4719	23360
branching involved in labyrinthine layer morphogenesis	8607	3710	6336	4707	23360
regulation of microtubule depolymerization	7646	2070	7944	5703	23363
CD4-positive or CD8-positive, alpha-beta T cell lineage commitment	8578	3431	4441	6913	23363
vascular endothelial growth factor signaling pathway	6060	4250	7749	5307	23366
proline biosynthetic process	908	13005	5368	4088	23369
regulation of vascular endothelial growth factor receptor signaling pathway	9166	2437	9189	2583	23375
NIK/NF-kappaB signaling	9509	5303	2198	6366	23376
leukocyte activation involved in immune response	4929	2288	8292	7870	23379
eye pigment metabolic process	3146	4756	12845	2633	23380
apoptotic mitochondrial changes	7564	3570	9597	2653	23384
negative regulation of peptidase activity	9493	4931	3875	5086	23385
negative regulation of phosphoprotein phosphatase activity	2117	7072	2588	11609	23386
blood vessel morphogenesis	8393	9469	1414	4110	23386
negative regulation of histone methylation	833	8301	7146	7107	23387
transposition	6539	8586	7996	266	23387
negative regulation of response to reactive oxygen species	7346	4562	5376	6105	23389
dorsal/ventral axon guidance	11371	7483	836	3699	23389
positive regulation of myeloid leukocyte differentiation	9409	1619	8159	4203	23390
regulation of meiotic nuclear division	7926	3447	7934	4086	23393
cellular response to amino acid stimulus	1445	10835	6669	4445	23394
semaphorin-plexin signaling pathway involved in axon guidance	7404	2909	5091	7990	23394
ribonucleoside triphosphate biosynthetic process	3134	7089	5112	8063	23398
positive regulation of nitric oxide biosynthetic process	4290	5084	6566	7458	23398
positive regulation of protein sumoylation	11353	2676	5568	3802	23399
frontal suture morphogenesis	3199	7901	3303	8999	23402
uropod organization	150	704	12463	10086	23403
selenocysteine incorporation	2448	9310	11333	315	23406
ISG15-protein conjugation	5975	278	5602	11553	23408
cellular response to cGMP	7034	9972	713	5689	23408
positive regulation of nitric-oxide synthase activity	9323	4380	6909	2796	23408
positive regulation of RNA export from nucleus	951	8855	1358	12246	23410
cellular response to transforming growth factor beta stimulus	4254	2443	8102	8612	23411
uterine smooth muscle contraction	7624	1573	7790	6427	23414
cell cycle switching, mitotic to meiotic cell cycle	3038	14065	3691	2626	23420
specification of symmetry	7771	6761	7619	1270	23421
positive regulation of regulatory T cell differentiation	8346	8307	1622	5147	23422
germline cell cycle switching, mitotic to meiotic cell cycle	3039	14066	3692	2627	23424
positive regulation of macromolecule biosynthetic process	2258	8516	3949	8704	23427
calcium ion export	8958	10302	1782	2385	23427
pyrimidine nucleotide metabolic process	7631	6735	1495	7570	23431
regulation of vesicle fusion	6926	1112	8499	6895	23432
hematopoietic or lymphoid organ development	4658	9720	7049	2011	23438
regulation of cell-cell adhesion mediated by integrin	5467	6701	4701	6573	23442
regulation of defense response	5731	10067	6903	744	23445
regulation of leukocyte activation	2481	8766	7776	4423	23446
determination of bilateral symmetry	7676	6503	8097	1172	23448
cellular response to radiation	5974	6828	2815	7832	23449
negative regulation of nitrogen compound metabolic process	1894	4810	8787	7959	23450
positive regulation of aspartic-type peptidase activity	7721	490	1638	13601	23450
regulation of fear response	7094	2889	7398	6070	23451
diaphragm development	8310	10653	632	3859	23454
regulation of behavioral fear response	7095	2890	7399	6071	23455
regulation of protein localization to nucleolus	13662	1252	7717	825	23456
pigment metabolic process involved in developmental pigmentation	3147	4757	12919	2634	23457
positive regulation of defense response	8585	6945	6211	1718	23459
response to mitochondrial depolarisation	7412	2793	7505	5750	23460
regulation of sensory perception of pain	5509	8326	2597	7029	23461
cellular response to glucose starvation	7998	1305	5374	8786	23463
centrosome localization	2347	6326	13317	1474	23464
epidermal cell division	3217	5566	3510	11172	23465
putrescine biosynthetic process from ornithine	3058	5379	3352	11678	23467
cellular response to thyroid hormone stimulus	1373	10641	4002	7452	23468
regulation of epidermal cell division	3218	5567	3511	11173	23469
regulation of transcription, DNA-templated	2390	10395	2367	8319	23471
comma-shaped body morphogenesis	6338	14464	720	1951	23473
positive regulation of calcium ion transmembrane transporter activity	6189	4400	7675	5210	23474
response to corticosteroid	3443	9315	6375	4343	23476
ectodermal digestive tract development	10621	5798	3946	3111	23476
postsynaptic modulation of chemical synaptic transmission	717	10655	6927	5179	23478
platelet morphogenesis	462	6740	4398	11880	23480
response to protozoan	7820	7982	5737	1942	23481
regulation of mesenchymal cell apoptotic process involved in nephron morphogenesis	12714	1173	5274	4322	23483
negative regulation of mesenchymal cell apoptotic process involved in nephron morphogenesis	12715	1174	5275	4323	23487
melanin biosynthetic process	5973	2757	8126	6633	23489
actin filament polymerization	8256	2491	8117	4625	23489
regulation of hemostasis	9252	646	8590	5005	23493
negative regulation of myeloid leukocyte differentiation	4911	4104	5852	8628	23495
sinoatrial node cell development	12382	3632	6198	1283	23495
regulation of protein sumoylation	8405	7334	2907	4856	23502
regulation of cardiac muscle contraction by calcium ion signaling	5570	8619	7563	1752	23504
negative regulation of release of cytochrome c from mitochondria	4762	4010	8999	5735	23506
regulation of ERBB signaling pathway	3368	9041	5031	6067	23507
negative regulation of mesoderm development	2856	4237	2651	13765	23509
regulation of cellular amine metabolic process	8189	2906	7342	5073	23510
lymphocyte activation	3795	8113	8925	2680	23513
maturation of LSU-rRNA	5627	7776	2012	8099	23514
regulation of the force of heart contraction	5621	10786	3674	3434	23515
pancreas development	5246	10582	140	7554	23522
regulation of viral-induced cytoplasmic pattern recognition receptor signaling pathway	8330	3231	3864	8097	23522
acetylcholine receptor signaling pathway	2241	6100	6639	8543	23523
sialylation	7244	4401	4913	6966	23524
RNA phosphodiester bond hydrolysis, endonucleolytic	890	10737	6388	5511	23526
positive regulation of programmed cell death	4038	6339	7915	5234	23526
cell cycle switching	3040	14166	3693	2628	23527
vesicle coating	8824	6367	3698	4639	23528
mitotic G2/M transition checkpoint	2918	6933	6783	6900	23534
regulation of mitochondrial DNA replication	61	5773	4788	12915	23537
spinal cord interneuron axon guidance	4530	14617	120	4273	23540
regulation of calcineurin-mediated signaling	6761	1715	9005	6059	23540
regulation of lymphocyte mediated immunity	7609	5522	8369	2041	23541
regulation of nucleic acid-templated transcription	2411	10422	2385	8324	23542
glomerular filtration	8629	3752	6602	4559	23542
adrenal gland development	7376	7772	4429	3968	23545
response to mechanical stimulus	9202	4858	8832	657	23549
regulation of neutrophil apoptotic process	11338	5246	1968	4999	23551
neural tube formation	5347	10192	685	7333	23557
transport of virus	9093	10489	2776	1204	23562
positive regulation of pri-miRNA transcription by RNA polymerase II	9149	6044	1518	6852	23563
lipid catabolic process	2383	3177	9497	8507	23564
norepinephrine secretion	2174	8533	5885	6974	23566
positive regulation of phosphatidylinositol 3-kinase signaling	9112	1138	7258	6058	23566
positive regulation of epinephrine secretion	11306	1820	1269	9174	23569
adherens junction organization	6765	1922	6710	8176	23573
regulation of nitric-oxide synthase activity	8497	3896	7519	3661	23573
pigmentation	1679	5938	9231	6727	23575
regulation of glycogen biosynthetic process	6420	175	8388	8594	23577
post-chaperonin tubulin folding pathway	10593	3738	5235	4011	23577
regulation of sprouting angiogenesis	4966	9998	3886	4730	23580
regulation of skeletal muscle tissue development	7310	8216	2224	5830	23580
glomerular visceral epithelial cell development	8481	5590	5618	3891	23580
neutrophil apoptotic process	10164	5722	2407	5287	23580
regulation of glucan biosynthetic process	6421	176	8389	8595	23581
positive regulation of cyclin-dependent protein kinase activity	8739	3277	7831	3734	23581
positive regulation of phosphatidylinositol 3-kinase activity	8168	4659	2022	8733	23582
positive regulation of histone H3-K14 acetylation	25	6280	4529	12749	23583
pro-T cell differentiation	3595	12851	4114	3023	23583
desmosome assembly	5277	8512	5387	4408	23584
amyloid-beta metabolic process	7713	5700	8391	1780	23584
sex differentiation	9364	5177	1758	7286	23585
long-chain fatty-acyl-CoA catabolic process	2057	4215	2309	15006	23587
embryonic genitalia morphogenesis	11147	7012	3112	2318	23589
negative regulation of protein modification by small protein conjugation or removal	6666	4052	9704	3170	23592
positive regulation of response to biotic stimulus	9267	2548	7057	4721	23593
regulation of odontogenesis	11682	4941	3325	3646	23594
positive regulation of DNA-templated transcription, initiation	3829	7268	8243	4256	23596
positive regulation of dendrite extension	6050	5433	6107	6011	23601
trigeminal sensory nucleus development	11090	6868	3219	2424	23601
negative regulation of calcineurin-NFAT signaling cascade	1542	5777	8752	7534	23605
principal sensory nucleus of trigeminal nerve development	11091	6869	3220	2425	23605
glycine transport	8595	5537	5656	3819	23607
negative regulation of calcineurin-mediated signaling	1543	5778	8753	7535	23609
stabilization of membrane potential	11139	3560	7623	1288	23610
xenobiotic catabolic process	2212	4547	8458	8397	23614
histone ubiquitination	6906	10337	724	5648	23615
peptidyl-lysine oxidation	1565	8858	12104	1089	23616
cholesterol storage	8258	3815	3471	8072	23616
gland morphogenesis	8795	6440	1436	6945	23616
vitamin D metabolic process	4380	8925	2560	7754	23619
protein transport along microtubule	6401	5916	8821	2482	23620
negative regulation of protein kinase B signaling	6499	8783	6899	1439	23620
response to radiation	3918	4623	6522	8560	23623
microtubule-based protein transport	6402	5917	8822	2483	23624
pulmonary valve development	7406	10735	3770	1714	23625
lymphatic endothelial cell fate commitment	4304	2055	4724	12543	23626
response to isolation stress	5739	3803	2245	11839	23626
regulation of cellular respiration	4072	7964	7930	3662	23628
muscle cell migration	5901	4297	8291	5140	23629
toll-like receptor signaling pathway	7795	5830	3557	6449	23631
polar body extrusion after meiotic divisions	5728	8810	5032	4065	23635
muscle hypertrophy in response to stress	10395	6358	2574	4308	23635
negative regulation of glomerular filtration	10376	7408	5156	698	23638
glycosylceramide biosynthetic process	11989	5426	1741	4483	23639
diadenosine polyphosphate metabolic process	6619	2883	2813	11327	23642
malate transport	3518	4771	4066	11288	23643
hydrogen peroxide catabolic process	4091	7359	7008	5187	23645
positive regulation of long-term synaptic depression	6530	9543	2460	5114	23647
negative regulation of transcription regulatory region DNA binding	9062	10278	3635	673	23648
negative regulation of morphogenesis of an epithelium	7796	6354	2484	7019	23653
positive regulation of humoral immune response	8780	3240	6453	5181	23654
actin filament severing	8950	5233	4290	5183	23656
chorionic trophoblast cell proliferation	3949	1879	13992	3837	23657
negative regulation of MAPK cascade	4855	1460	9336	8013	23664
positive regulation of meiotic cell cycle	6069	9635	6147	1813	23664
photoperiodism	5272	8272	3009	7116	23669
negative regulation of epithelial cell apoptotic process	354	8834	5672	8810	23670
negative regulation of biosynthetic process	2032	7745	5926	7968	23671
activation of NF-kappaB-inducing kinase activity	6362	4622	1631	11057	23672
response to potassium ion	4061	10040	4309	5265	23675
regulation of posttranscriptional gene silencing	8940	10347	1337	3051	23675
regulation of blood coagulation	9401	553	9026	4695	23675
negative regulation of adenylate cyclase-activating G protein-coupled receptor signaling pathway	8045	7838	783	7011	23677
regulation of DNA-templated transcription, initiation	2785	8998	9177	2719	23679
regulation of platelet-derived growth factor receptor signaling pathway	2650	5030	7522	8488	23690
positive regulation of heart growth	4804	5954	4299	8634	23691
regulation of RNA biosynthetic process	2543	10345	2507	8301	23696
negative regulation of proteasomal ubiquitin-dependent protein catabolic process	3132	5207	8599	6758	23696
parental behavior	7374	2874	7472	5976	23696
protein O-linked glycosylation	7643	5867	5339	4850	23699
in utero embryonic development	4164	2861	8807	7868	23700
acylglycerol homeostasis	4216	9980	6810	2694	23700
cellular response to parathyroid hormone stimulus	7394	6543	3828	5936	23701
axonal transport	4152	7001	5151	7398	23702
triglyceride homeostasis	4217	9981	6811	2695	23704
positive regulation of fever generation	2263	9293	6727	5423	23706
intestinal epithelial cell migration	2680	5343	13539	2144	23706
negative regulation of oligodendrocyte differentiation	5132	10670	6128	1776	23706
optic cup structural organization	1888	3915	2298	15606	23707
positive regulation of receptor binding	4124	9086	4239	6266	23715
regulation of vascular permeability involved in acute inflammatory response	10283	2038	579	10815	23715
negative regulation of embryonic development	2178	9611	2874	9062	23725
regulation of myeloid leukocyte differentiation	8777	662	7671	6616	23726
regulation of skeletal muscle acetylcholine-gated channel clustering	4475	15004	942	3306	23727
positive regulation of immune system process	8329	3282	8475	3647	23733
translational readthrough	2449	9311	11658	316	23734
positive regulation of striated muscle tissue development	4002	6131	6728	6873	23734
regulation of actin filament polymerization	6986	2674	7565	6510	23735
anterograde axonal protein transport	3469	10247	7410	2612	23738
positive regulation of muscle organ development	4003	6132	6729	6874	23738
regulation of systemic arterial blood pressure by hormone	8015	6098	9150	476	23739
regulation of cysteine-type endopeptidase activity involved in apoptotic process	9111	5314	6244	3075	23744
regulation of polysaccharide biosynthetic process	5140	1296	8554	8756	23746
regulation of T cell activation	5804	7294	6472	4177	23747
cell adhesion involved in heart morphogenesis	6577	1968	13522	1685	23752
sulfur compound biosynthetic process	8252	5603	3975	5922	23752
mitochondrial outer membrane permeabilization involved in programmed cell death	9215	5564	8671	302	23752
negative regulation of histone modification	3618	7690	7608	4837	23753
external encapsulating structure organization	5902	13859	3827	168	23756
germ cell development	3913	8578	7024	4242	23757
subpallium cell proliferation in forebrain	1976	4080	2283	15419	23758
lateral ganglionic eminence cell proliferation	1977	4081	2284	15420	23762
ceramide metabolic process	5787	6960	4853	6165	23765
positive regulation of cell cycle process	1757	10832	7268	3909	23766
lambdoid suture morphogenesis	1978	4082	2285	15421	23766
3'-phosphoadenosine 5'-phosphosulfate metabolic process	3229	4294	8659	7586	23768
melanin metabolic process	6532	1904	8392	6940	23768
negative regulation of peptide hormone secretion	4136	4784	9409	5440	23769
sagittal suture morphogenesis	1979	4083	2286	15422	23770
cellular response to tumor necrosis factor	4590	9762	9370	50	23772
positive regulation of mitochondrial membrane permeability	9315	4938	9003	516	23772
anterior semicircular canal development	1980	4084	2287	15423	23774
lateral semicircular canal development	1981	4085	2288	15424	23778
secondary metabolite biosynthetic process	3860	4825	8271	6825	23781
norepinephrine biosynthetic process	5939	13728	2620	1495	23782
ribonucleoside biosynthetic process	7934	2412	12851	585	23782
regulation of intracellular transport of viral material	13230	4584	3267	2701	23782
body fluid secretion	9366	5148	654	8618	23786
regulation of cholesterol metabolic process	2795	7725	5314	7953	23787
UMP metabolic process	3023	1002	13080	6685	23790
malonate catabolic process	15522	4172	2322	1775	23791
phosphatidylserine metabolic process	2959	8440	7143	5250	23792
regulation of macrophage migration inhibitory factor signaling pathway	3445	5951	628	13773	23797
regulation of DNA binding	7884	5658	3276	6979	23797
synaptic vesicle transport	6005	1145	8785	7863	23798
regulation of cell cycle G2/M phase transition	2483	9071	7626	4624	23804
actin cytoskeleton reorganization	9282	226	7843	6458	23809
purine ribonucleoside triphosphate metabolic process	1519	9811	4849	7632	23811
regulation of cell communication by electrical coupling involved in cardiac conduction	5401	8004	3143	7268	23816
ERAD pathway	7469	1085	6391	8872	23817
outer dynein arm assembly	1405	3825	12741	5847	23818
phosphatidylglycerol biosynthetic process	264	861	11698	11000	23823
regulation of protein modification process	6418	308	9646	7453	23825
mRNA cleavage involved in gene silencing	3347	14642	3321	2516	23826
regulation of atrial cardiac muscle cell action potential	13019	9486	274	1048	23827
positive regulation of protein transport	5956	7924	6921	3031	23832
placenta development	7145	4001	5319	7367	23832
regulation of gonad development	8360	7558	3272	4642	23832
maintenance of protein location in membrane	3497	4208	13852	2281	23838
endochondral bone morphogenesis	358	8805	7610	7066	23839
maintenance of protein location in plasma membrane	3498	4209	13853	2282	23842
regulation of phosphatidylinositol 3-kinase signaling	9467	1743	8153	4479	23842
ectodermal placode development	12678	1759	1828	7580	23845
blood vessel maturation	2852	12792	6646	1557	23847
keratan sulfate metabolic process	9040	9869	2339	2602	23850
spliceosomal snRNP assembly	6937	5550	3563	7802	23852
sterol import	965	3726	7383	11780	23854
neural crest cell differentiation	3423	10199	2222	8010	23854
response to retinoic acid	9100	6091	1482	7181	23854
smooth muscle contraction involved in micturition	300	6888	13384	3283	23855
pancreatic A cell development	2022	4165	2325	15344	23856
forebrain-midbrain boundary formation	2023	4166	2326	15345	23860
peptidyl-tyrosine phosphorylation	9497	291	9386	4688	23862
pyrimidine nucleobase biosynthetic process	3326	2408	6694	11436	23864
regulation of CD4-positive, alpha-beta T cell differentiation	3484	8182	8991	3209	23866
establishment of mitotic spindle localization	2606	7743	6417	7101	23867
alanine transport	3504	10065	6093	4205	23867
cloacal septation	3958	6776	696	12438	23868
leukocyte tethering or rolling	7589	5528	8932	1820	23869
neutral lipid biosynthetic process	4302	2647	8485	8437	23871
inositol metabolic process	1041	9884	7042	5905	23872
acylglycerol biosynthetic process	4303	2648	8486	8438	23875
thrombin-activated receptor signaling pathway	8134	5894	8321	1527	23876
negative regulation of toll-like receptor 4 signaling pathway	260	7641	4264	11717	23882
negative regulation of receptor internalization	6197	3471	3442	10772	23882
establishment of protein localization to extracellular region	5629	11767	4233	2259	23888
quaternary ammonium group transport	10862	8263	3235	1528	23888
adenosine metabolic process	6828	2610	13096	1355	23889
peptidyl-lysine deacetylation	7046	2370	12637	1836	23889
pancreatic PP cell differentiation	10397	3018	179	10298	23892
lipoxin biosynthetic process	4234	15363	758	3538	23893
pancreatic A cell fate commitment	10398	3019	180	10299	23896
histone H3-K4 demethylation	5742	1256	5142	11757	23897
pancreatic PP cell fate commitment	10399	3020	181	10300	23900
cell-cell junction maintenance	9029	2812	9049	3013	23903
actin filament depolymerization	3590	8535	4900	6886	23911
regulation of chorionic trophoblast cell proliferation	3950	1880	14243	3838	23911
negative regulation of fatty acid transport	7462	3026	7317	6112	23917
anterior/posterior axon guidance	8061	13542	2081	233	23917
regulation of ERK1 and ERK2 cascade	5471	3433	8717	6297	23918
negative regulation of very-low-density lipoprotein particle clearance	3208	5742	11956	3014	23920
T cell proliferation	6934	6552	7233	3204	23923
negative regulation of cell cycle checkpoint	2631	4666	3382	13246	23925
sympathetic neuron projection extension	1556	9124	257	12989	23926
protein lipidation involved in autophagosome assembly	4918	1690	4707	12613	23928
sympathetic neuron projection guidance	1557	9125	258	12990	23930
regulation of mitochondrial membrane permeability	8745	5834	8961	390	23930
negative regulation of cellular catabolic process	15	6209	9348	8362	23934
negative regulation of monocyte chemotaxis	12833	4066	5957	1082	23938
androgen metabolic process	4896	3679	6996	8370	23941
positive regulation of mitochondrial membrane permeability involved in apoptotic process	9460	4743	9232	508	23943
ATP metabolic process	1547	9171	6046	7180	23944
chromatin-mediated maintenance of transcription	5396	3714	2566	12269	23945
neutral lipid catabolic process	2353	7734	6612	7248	23947
acylglycerol catabolic process	2354	7735	6613	7249	23951
positive regulation of T cell activation	6632	6515	8926	1880	23953
nuclear migration along microfilament	3349	6056	12300	2251	23956
chitin metabolic process	10427	12936	125	474	23962
response to heat	3882	7587	6332	6162	23963
chitin catabolic process	10428	12937	126	475	23966
carbohydrate biosynthetic process	6157	2026	8171	7614	23968
positive regulation of leukocyte apoptotic process	8295	7678	5810	2185	23968
cyclic purine nucleotide metabolic process	4733	1863	4966	12407	23969
iris morphogenesis	5071	6151	184	12569	23975
regulation of dendritic spine morphogenesis	7401	1190	8339	7045	23975
regulation of gene silencing by RNA	8981	10348	1441	3206	23976
endoplasmic reticulum tubular network organization	7182	9964	2000	4832	23978
aging	6448	7115	3575	6841	23979
response to fatty acid	514	6096	9234	8136	23980
purine ribonucleoside bisphosphate metabolic process	3228	4509	8658	7585	23980
response to pH	8983	3631	6952	4419	23985
regulation of thymocyte apoptotic process	12511	2670	5118	3689	23988
forebrain neuron differentiation	7350	9903	900	5836	23989
detection of lipopolysaccharide	3327	5833	3227	11607	23994
regulation of cell growth involved in cardiac muscle cell development	5432	1556	9069	7937	23994
regulation of actin filament depolymerization	3612	9392	4889	6102	23995
cellular response to prostaglandin stimulus	8216	5615	8046	2118	23995
mesenchymal cell apoptotic process involved in nephron morphogenesis	13223	1175	5276	4324	23998
positive regulation of nitric oxide metabolic process	4433	5302	6739	7527	24001
regulation of adenylate cyclase-activating adrenergic receptor signaling pathway involved in heart process	5385	4227	1297	13092	24001
negative regulation of heart rate	1636	13158	2377	6835	24006
endoplasmic reticulum organization	6220	4945	5616	7227	24008
neutrophil mediated immunity	7563	389	8806	7257	24015
regulation of protein modification by small protein conjugation or removal	8903	1166	9397	4550	24016
adiponectin-activated signaling pathway	7387	3677	7151	5812	24027
retinal cone cell differentiation	7636	380	12868	3143	24027
negative regulation of protein metabolic process	6755	2543	9174	5557	24029
establishment of melanosome localization	8223	7701	4090	4015	24029
acyl-CoA metabolic process	4958	6046	5619	7408	24031
regulation of modification of postsynaptic actin cytoskeleton	7509	7758	3118	5647	24032
pigment granule localization	8720	8985	1410	4917	24032
monocyte chemotactic protein-1 production	7159	7631	8901	342	24033
thioester metabolic process	4959	6047	5620	7409	24035
lateral mesoderm development	5424	4834	6409	7369	24036
keratinocyte differentiation	6327	10958	5510	1242	24037
regulation of monocyte chemotactic protein-1 production	7160	7632	8902	343	24037
epinephrine transport	12041	3573	6745	1679	24038
regulation of vesicle size	7900	7759	1964	6424	24047
trochlear nerve development	11067	649	3389	8942	24047
regulation of mRNA splicing, via spliceosome	5533	5879	4732	7906	24050
protein phosphorylation	8326	857	9613	5254	24050
response to cGMP	7254	10097	846	5855	24052
reactive oxygen species biosynthetic process	5688	3784	8449	6133	24054
positive regulation of peroxisome proliferator activated receptor signaling pathway	3191	13607	7165	97	24060
positive regulation of integrin activation	5229	9987	2115	6732	24063
positive regulation of fatty acid biosynthetic process	4413	7052	9122	3477	24064
positive regulation of interleukin-6 production	9314	5228	9238	284	24064
sulfate transport	6748	7633	2092	7592	24065
reproductive system development	9113	2278	4935	7740	24066
endocardial cushion development	9098	10251	4385	337	24071
positive regulation of lymphocyte differentiation	5353	8573	8265	1881	24072
extracellular polysaccharide biosynthetic process	2957	5146	3858	12114	24075
pyrimidine ribonucleotide metabolic process	7497	1416	6858	8304	24075
axo-dendritic protein transport	3468	10588	7409	2611	24076
negative regulation of response to endoplasmic reticulum stress	1181	5693	8708	8495	24077
negative regulation of retinoic acid receptor signaling pathway	7736	4817	8039	3485	24077
vascular endothelial growth factor receptor signaling pathway	8807	2492	7271	5509	24079
regulation of microtubule polymerization	5059	10527	8400	100	24086
olfactory behavior	8052	1653	2455	11930	24090
cardiac muscle adaptation	10851	6359	2575	4309	24094
bone maturation	7753	5584	8958	1801	24096
labyrinthine layer morphogenesis	8643	1566	8649	5239	24097
response to leucine	1062	9902	6052	7082	24098
cardiac muscle hypertrophy in response to stress	10854	6360	2576	4310	24100
positive regulation of apoptotic process	3554	6620	7627	6303	24104
positive regulation of chemokine (C-X-C motif) ligand 2 production	4528	1115	15016	3448	24107
negative regulation of cardiac muscle cell proliferation	5344	5041	9298	4424	24107
follicular dendritic cell differentiation	10226	635	3415	9834	24110
metanephric S-shaped body morphogenesis	6758	14495	781	2079	24113
nuclear pore complex assembly	1139	10210	7102	5663	24114
positive regulation of histone acetylation	1693	9076	5903	7442	24114
activation of protein kinase A activity	11406	568	411	11730	24115
positive regulation of cellular protein catabolic process	205	7474	8792	7645	24116
regulation of innate immune response	9148	7159	5511	2298	24116
serotonin production involved in inflammatory response	10248	987	11421	1460	24116
negative regulation of tumor necrosis factor superfamily cytokine production	5181	3678	8996	6262	24117
intrinsic apoptotic signaling pathway by p53 class mediator	5017	4072	6267	8765	24121
very-low-density lipoprotein particle assembly	3827	9967	7601	2728	24123
T-tubule organization	8063	8294	4613	3154	24124
CD4-positive, alpha-beta T cell differentiation	6156	5591	7635	4745	24127
regulation of ubiquitin protein ligase activity	1175	7467	9293	6196	24131
mammary gland specification	4531	2214	4871	12517	24133
regulation of RNA metabolic process	3648	10575	1380	8535	24138
inflammatory response to antigenic stimulus	2352	5419	7867	8501	24139
metanephric nephron tubule epithelial cell differentiation	12766	4015	6979	379	24139
cholesterol transport	6519	8239	6233	3150	24141
positive regulation of peptidyl-tyrosine phosphorylation	9489	921	6235	7497	24142
regulation of digestive system process	772	8350	6533	8491	24146
positive regulation of mitochondrial calcium ion concentration	8075	8499	4672	2902	24148
meiotic chromosome condensation	10730	4198	5184	4036	24148
regulation of metanephric nephron tubule epithelial cell differentiation	12773	4016	6980	380	24149
Golgi disassembly	1751	3684	5822	12893	24150
nucleoside triphosphate metabolic process	3535	9953	2241	8421	24150
deoxyribose phosphate metabolic process	8110	10836	1752	3452	24150
myeloid leukocyte differentiation	7880	1036	8172	7063	24151
synaptic vesicle priming	8049	759	12057	3286	24151
Wnt signaling pathway involved in midbrain dopaminergic neuron differentiation	8572	9640	3840	2099	24151
regulation of tolerance induction	8885	4171	6320	4775	24151
peripheral T cell tolerance induction	10272	2460	2452	8967	24151
mast cell differentiation	2734	1976	6973	12469	24152
serotonin secretion involved in inflammatory response	10270	988	11433	1461	24152
response to virus	9339	4438	7416	2960	24153
regulation of execution phase of apoptosis	8984	6182	6786	2204	24156
reproductive structure development	9060	2301	5155	7640	24156
condensed mesenchymal cell proliferation	12736	6214	4694	513	24157
alcohol catabolic process	8741	4959	9316	1142	24158
peptidyl-tyrosine modification	9501	290	9438	4930	24159
ventricular cardiac myofibril assembly	12217	1593	277	10073	24160
positive regulation of I-kappaB kinase/NF-kappaB signaling	5752	2208	9345	6856	24161
negative regulation of striated muscle cell apoptotic process	5985	7750	3573	6853	24161
purine deoxyribonucleotide biosynthetic process	10668	2893	5907	4694	24162
response to mycotoxin	2817	8009	2175	11163	24164
antimicrobial peptide biosynthetic process	2338	1343	11472	9013	24166
piRNA metabolic process	3704	9929	8619	1915	24167
regulation of peptide transport	3180	10598	8332	2059	24169
antibacterial peptide biosynthetic process	2339	1344	11473	9014	24170
biofilm formation	11706	2685	76	9703	24170
establishment of protein localization to membrane	3576	8738	8036	3829	24179
extracellular polysaccharide metabolic process	2958	5147	3859	12217	24181
serotonin secretion by platelet	10289	989	11444	1462	24184
unsaturated fatty acid metabolic process	1252	9534	9407	3995	24188
branchiomotor neuron axon guidance	7213	2206	3313	11456	24188
base-excision repair, gap-filling	1882	8914	2451	10942	24189
response to glucagon	4199	4108	4188	11694	24189
microtubule organizing center localization	2473	6544	13566	1607	24190
establishment or maintenance of epithelial cell apical/basal polarity	8642	6516	6040	2992	24190
cellular response to vascular endothelial growth factor stimulus	4685	5821	7690	5998	24194
inner ear receptor cell fate commitment	7	9158	2601	12429	24195
negative regulation of dopamine receptor signaling pathway	12	7628	13394	3161	24195
DCT cell differentiation	12719	7039	808	3629	24195
ethanol catabolic process	5698	5291	11578	1631	24198
layer formation in cerebral cortex	8999	2828	4633	7742	24202
convergent extension	6955	8461	2875	5912	24203
chromatin organization	878	6806	9308	7217	24209
positive regulation of triglyceride metabolic process	1248	6502	8238	8221	24209
regulation of osteoclast differentiation	7915	1186	9351	5759	24211
positive regulation of type I interferon production	7968	4753	7227	4263	24211
anion transmembrane transport	6334	7112	7942	2824	24212
cardiac ventricle development	5338	10179	907	7801	24225
free ubiquitin chain polymerization	5951	1016	11965	5302	24234
intestinal epithelial cell differentiation	6982	2135	9519	5602	24238
metanephric DCT cell differentiation	12761	7040	809	3630	24240
dendrite arborization	624	4483	6044	13090	24241
regulation of synaptic vesicle fusion to presynaptic active zone membrane	7896	192	4620	11540	24248
immunoglobulin transcytosis in epithelial cells	10259	638	11427	1926	24250
brain morphogenesis	9428	5432	1033	8360	24253
single-species biofilm formation	11788	2686	77	9704	24255
positive regulation of T cell mediated immunity	6694	8268	8949	346	24257
neural crest cell development	3688	10507	2150	7914	24259
regulation of macrophage differentiation	11874	4248	3001	5137	24260
cholesterol metabolic process	2989	4510	8702	8060	24261
antigen processing and presentation of exogenous antigen	3385	10796	5633	4447	24261
protein hydroxylation	4752	10799	1620	7092	24263
acetylcholine biosynthetic process	10638	1691	856	11078	24263
regulation of skeletal muscle fiber development	5652	6128	8325	4160	24265
multivesicular body sorting pathway	2705	10260	3505	7796	24266
JUN phosphorylation	4319	8401	489	11058	24267
positive regulation of cysteine-type endopeptidase activity involved in apoptotic process	8392	4630	8823	2422	24267
negative regulation of receptor-mediated endocytosis involved in cholesterol transport	3306	3510	3809	13643	24268
regulation of hydrolase activity	8957	356	9268	5688	24269
positive regulation of response to cytokine stimulus	2016	6585	8783	6888	24272
regulation of protein kinase B signaling	7018	7919	4489	4848	24274
positive regulation of osteoblast differentiation	4134	5571	6408	8163	24276
regulation of lipid kinase activity	7765	5055	4109	7348	24277
pancreatic juice secretion	4934	2319	5548	11478	24279
positive regulation of RIG-I signaling pathway	7674	7033	3652	5920	24279
negative regulation of actin nucleation	7380	6804	7465	2631	24280
single-species biofilm formation in or on host organism	11811	2687	78	9705	24281
ganglioside biosynthetic process via lactosylceramide	2332	4846	5905	11200	24283
regulation of calcineurin-NFAT signaling cascade	6425	1714	8872	7277	24288
multi-organism transport	9196	10010	3390	1693	24289
nuclear migration	8937	821	7323	7212	24293
multi-organism localization	9197	10011	3391	1694	24293
hormone secretion	5372	6010	7075	5842	24299
notochord regression	2996	5437	13379	2489	24301
astrocyte activation involved in immune response	1276	836	11403	10789	24304
sterol metabolic process	2288	5051	9092	7874	24305
regulation of collateral sprouting in absence of injury	12069	7902	115	4219	24305
positive regulation of transcription from RNA polymerase II promoter in response to stress	7172	7060	1650	8424	24306
positive regulation of cellular process	7360	2480	6719	7748	24307
positive regulation of spindle assembly	13839	4144	6137	189	24309
regulation of lysosomal lumen pH	2250	7333	8021	6707	24311
2'-deoxyribonucleotide metabolic process	7784	10720	2720	3090	24314
RNA secondary structure unwinding	638	9586	11903	2188	24315
Golgi to endosome transport	4747	4543	3995	11030	24315
negative regulation of cytokine production involved in immune response	9240	6039	2271	6766	24316
retinal cone cell development	7637	381	13156	3144	24318
serine family amino acid catabolic process	8074	8103	1760	6381	24318
positive regulation of double-strand break repair	6139	10147	4564	3471	24321
negative regulation of cellular protein localization	3450	4583	8183	8107	24323
negative regulation of cell death	8689	10034	2170	3431	24324
interleukin-8-mediated signaling pathway	11617	2232	1450	9026	24325
regulation of oxidative stress-induced cell death	4266	4174	8918	6970	24328
T-helper 17 cell differentiation	7143	9004	5103	3079	24329
protein insertion into mitochondrial membrane involved in apoptotic signaling pathway	10171	2287	11362	509	24329
neurotransmitter receptor metabolic process	11857	7229	2942	2302	24330
T-helper 2 cell cytokine production	4886	2926	4692	11827	24331
regulation of coagulation	9458	488	9187	5198	24331
positive regulation of ERK1 and ERK2 cascade	8203	1584	8410	6135	24332
regulation of alpha-beta T cell proliferation	3762	7897	8848	3826	24333
cardiac muscle myoblast proliferation	5301	8324	5786	4924	24335
neuron projection maintenance	26	3869	6742	13699	24336
negative regulation of smooth muscle cell differentiation	1261	10591	8091	4395	24338
regulation of cardiac muscle myoblast proliferation	5302	8325	5787	4925	24339
regulation of sensory perception	5795	8653	2777	7115	24340
intermediate filament bundle assembly	1620	4946	13020	4757	24343
negative regulation of cold-induced thermogenesis	4525	9773	1635	8410	24343
blastoderm segmentation	8510	8966	1453	5416	24345
metanephric part of ureteric bud development	6203	13616	2816	1711	24346
regulation of alpha-beta T cell differentiation	3760	8594	9206	2790	24350
positive regulation of bicellular tight junction assembly	2169	8254	567	13361	24351
nucleotide transmembrane transport	6778	3786	8793	4994	24351
lipoxin A4 metabolic process	3174	15364	3231	2592	24361
positive regulation of mitochondrial depolarization	12184	3437	3280	5462	24363
female meiosis I	7485	9212	7170	497	24364
positive regulation of mRNA processing	3472	10919	2463	7514	24368
mammary gland epithelial cell proliferation	3941	9754	2862	7814	24371
primary heart field specification	4629	4012	4862	10868	24371
tryptophan metabolic process	6923	6111	6144	5194	24372
negative regulation of endopeptidase activity	9506	6600	3855	4415	24376
negative regulation of protein serine/threonine kinase activity	8598	2065	7486	6239	24388
programmed cell death involved in cell development	8098	8536	4544	3212	24390
respiratory burst involved in inflammatory response	5348	12843	1789	4416	24396
negative regulation of leukocyte mediated cytotoxicity	9007	10030	5183	176	24396
neuron death in response to oxidative stress	4312	6448	7805	5832	24397
regulation of hormone secretion	6027	4429	9107	4835	24398
peptidyl-lysine methylation	355	6263	9089	8692	24399
negative regulation of muscle organ development	12065	4738	742	6854	24399
chronic inflammatory response	8478	4818	6204	4901	24401
organic hydroxy compound biosynthetic process	3415	7172	8148	5671	24406
response to vitamin A	5096	8413	9210	1689	24408
glycoside transport	5374	14799	926	3309	24408
embryonic heart tube development	2369	9596	6488	5956	24409
plasma membrane invagination	6846	2261	7457	7850	24414
detection of muscle stretch	11555	1431	6311	5120	24417
positive regulation of cell cycle G1/S phase transition	2829	8438	9253	3899	24419
lateral mesodermal cell differentiation	12054	2275	370	9720	24419
Rap protein signal transduction	6548	9865	1089	6919	24421
cortical cytoskeleton organization	6316	274	9565	8271	24426
regulation of triglyceride metabolic process	832	7520	8858	7219	24429
positive regulation of proteolysis	5076	4985	8979	5392	24432
nucleus localization	8539	1155	8298	6440	24432
positive regulation of cyclin-dependent protein serine/threonine kinase activity	8182	4969	6815	4470	24436
histone H3-K4 methylation	1182	6664	9201	7390	24437
response to antibiotic	7090	4603	4163	8582	24438
limb joint morphogenesis	5033	5910	1643	11858	24444
positive regulation of protein polyubiquitination	5860	2240	3027	13317	24444
regulation of phagocytosis, engulfment	8964	1781	6314	7386	24445
ovulation from ovarian follicle	6352	7086	6170	4841	24449
eosinophil chemotaxis	1514	2968	13204	6767	24453
positive regulation of vascular endothelial growth factor receptor signaling pathway	11161	2717	8530	2045	24453
positive regulation of SMAD protein signal transduction	9226	7687	3720	3821	24454
manganese ion transmembrane transport	5536	6439	5531	6949	24455
cardiac neural crest cell migration involved in outflow tract morphogenesis	7084	9879	1245	6247	24455
pyramidal neuron development	8525	9164	2674	4092	24455
mesenchyme development	5743	10986	3460	4270	24459
keratan sulfate biosynthetic process	8791	9718	3849	2103	24461
tripeptide transport	4529	6672	7366	5895	24462
cardiac chamber development	7727	8225	523	7987	24462
protein heterotetramerization	8703	7202	6505	2052	24462
maternal process involved in parturition	4563	2469	13389	4042	24463
hyperosmotic salinity response	11691	1179	5065	6528	24463
regulation of natural killer cell proliferation	6917	9425	6406	1726	24474
blood vessel development	8379	10013	2528	3555	24475
regulation of respiratory burst involved in inflammatory response	4846	14169	1421	4040	24476
actin polymerization or depolymerization	7245	3809	7792	5633	24479
nucleus organization	1714	6275	8376	8116	24481
positive regulation of response to external stimulus	9354	9485	2759	2886	24484
negative regulation of cardiocyte differentiation	8472	5421	8589	2003	24485
negative thymic T cell selection	8386	3405	5629	7067	24487
negative regulation of cell size	4854	2590	4897	12147	24488
embryonic heart tube morphogenesis	3362	8029	8133	4965	24489
gastric motility	5004	7310	387	11788	24489
epithelial structure maintenance	5986	10122	6215	2169	24492
organelle localization by membrane tethering	3996	6986	7373	6140	24495
protein autophosphorylation	7717	385	9607	6786	24495
osteoblast differentiation	8341	3578	7031	5546	24496
detection of bacterium	8369	7443	8632	53	24497
cysteine transport	3849	13743	3907	2999	24498
positive regulation of ryanodine-sensitive calcium-release channel activity	6796	6197	6387	5118	24498
ERK1 and ERK2 cascade	5267	4707	8660	5867	24501
dopamine biosynthetic process	8202	3319	5808	7172	24501
G protein-coupled acetylcholine receptor signaling pathway	1518	8950	5950	8085	24503
negative regulation of lymphangiogenesis	414	6643	4245	13204	24506
establishment of chromosome localization	9183	5405	2369	7550	24507
telomere maintenance via recombination	2954	6388	8287	6879	24508
nerve maturation	4866	12220	4271	3153	24510
response to gonadotropin	5676	10357	2533	5944	24510
L-proline biosynthetic process	909	14144	5369	4089	24511
positive regulation of eating behavior	4333	2051	4689	13438	24511
toll-like receptor 2 signaling pathway	1692	10711	4496	7613	24512
regulation of histone H3-K27 acetylation	13268	4434	3965	2846	24513
pre-miRNA processing	8564	10742	1074	4139	24519
cellular modified amino acid metabolic process	4111	10234	7595	2580	24520
chromosome condensation	8358	2813	8445	4908	24524
heart looping	4450	6938	8077	5060	24525
positive regulation of establishment of protein localization to mitochondrion	9309	1682	8547	4995	24533
myeloid leukocyte mediated immunity	7834	1477	7064	8161	24536
deadenylation-independent decapping of nuclear-transcribed mRNA	5649	13421	4880	587	24537
secretion	7520	2829	7586	6602	24537
regulation of trophoblast cell migration	2266	10048	8256	3969	24539
regulation of generation of precursor metabolites and energy	5794	3697	7013	8035	24539
positive regulation of endoplasmic reticulum tubular network organization	13463	7242	763	3072	24540
positive regulation of type IIa hypersensitivity	168	12783	11352	238	24541
ubiquitin-dependent ERAD pathway	9204	3378	3146	8819	24547
extracellular matrix assembly	3204	10001	2888	8459	24552
regulation of mitochondrial fission	5587	5315	7136	6519	24557
intracellular protein transmembrane transport	8291	3170	8451	4647	24559
negative regulation of cellular metabolic process	1576	5417	9032	8536	24561
intracellular sequestering of iron ion	10584	5556	4744	3677	24561
error-prone translesion synthesis	6020	9083	5470	3989	24562
positive regulation of mitochondrial fission	9256	5031	6277	4002	24566
TORC1 signaling	6080	3490	7535	7464	24569
transforming growth factor beta receptor signaling pathway	4877	3242	8044	8407	24570
non-motile cilium assembly	9115	5506	9319	630	24570
isoleucine catabolic process	3998	13003	4434	3137	24572
positive regulation of telomere capping	4713	4541	7520	7800	24574
negative regulation of proteolysis	9188	1795	7264	6327	24574
sequestering of zinc ion	2008	8916	12370	1290	24584
'de novo' posttranslational protein folding	8841	4384	7691	3668	24584
tRNA 5'-leader removal	1111	12775	4458	6243	24587
cytokine production involved in immune response	7173	4484	6586	6344	24587
response to parathyroid hormone	8164	4419	5252	6752	24587
chaperone cofactor-dependent protein refolding	8466	4838	8513	2774	24591
response to carbohydrate	6246	10964	6028	1354	24592
nucleobase-containing compound catabolic process	6628	10833	324	6813	24598
negative regulation of cell adhesion mediated by integrin	4542	3597	4770	11690	24599
positive regulation of receptor clustering	2343	6093	2732	13432	24600
purine nucleoside triphosphate metabolic process	2662	9943	4730	7265	24600
response to lipid	5340	6068	7488	5705	24601
amino acid neurotransmitter reuptake	4994	8209	4860	6542	24605
regulation of protein binding	7236	2444	8697	6231	24608
macrophage activation involved in immune response	9009	3065	7010	5525	24609
estradiol secretion	3567	6306	2892	11847	24612
regulation of chaperone-mediated autophagy	2554	9426	7022	5615	24617
positive regulation of T cell receptor signaling pathway	8827	4155	6680	4955	24617
regulation of fever generation	945	9890	7510	6273	24618
glutamine family amino acid metabolic process	4692	10145	6152	3633	24622
gap junction assembly	10924	6939	1001	5758	24622
catechol-containing compound catabolic process	2755	9055	6985	5837	24632
negative regulation of receptor recycling	3787	6239	3851	10756	24633
cell surface receptor signaling pathway involved in heart development	9088	10906	1902	2739	24635
catecholamine catabolic process	2756	9056	6986	5838	24636
negative regulation of striated muscle tissue development	11896	5672	531	6538	24637
microtubule polymerization	5494	10793	6652	1701	24640
bile acid secretion	1012	5393	12462	5775	24642
outer ear morphogenesis	6350	10246	2760	5286	24642
positive regulation of T cell mediated cytotoxicity	8137	9458	6992	57	24644
RNA surveillance	8238	10470	2438	3498	24644
negative regulation of epithelial cell proliferation	9047	8541	704	6355	24647
tongue development	9254	4749	2404	8242	24649
mesenchymal stem cell proliferation	6188	5717	6940	5805	24650
protein localization to early endosome	2382	7401	8054	6814	24651
regulation of cellular response to insulin stimulus	4758	2382	9713	7806	24659
response to temperature stimulus	2116	7536	7498	7513	24663
nucleoside triphosphate biosynthetic process	4310	6200	6076	8081	24667
purinergic nucleotide receptor signaling pathway	5555	4211	7487	7420	24673
positive regulation of brain-derived neurotrophic factor receptor signaling pathway	2888	16004	3298	2486	24676
adenine nucleotide transport	4600	4705	8551	6822	24678
response to ketone	3650	7134	8802	5093	24679
retinoic acid receptor signaling pathway	6154	3724	6524	8281	24683
positive regulation of translational initiation	8521	2938	4981	8245	24685
nucleokinesis involved in cell motility in cerebral cortex radial glia guided migration	206	2853	12236	9391	24686
regulation of glial cell proliferation	6370	8557	1034	8726	24687
protein deglutamylation	443	6266	6176	11806	24691
cellular modified amino acid catabolic process	2893	11070	9465	1264	24692
eye photoreceptor cell differentiation	8127	1802	8900	5864	24693
mitochondrion morphogenesis	3052	11018	9167	1457	24694
negative regulation of translational initiation	6954	8453	4265	5022	24694
glycerol ether metabolic process	7883	7794	1144	7873	24694
glucose 6-phosphate metabolic process	3852	10078	2550	8220	24700
purine nucleoside monophosphate catabolic process	7484	3051	11820	2345	24700
ribonucleoside diphosphate catabolic process	10679	6882	2321	4822	24704
negative regulation of macrophage apoptotic process	3985	2587	4409	13725	24706
T cell activation	5872	6931	8014	3892	24709
plasma lipoprotein particle clearance	6676	7597	3879	6560	24712
ADP transport	1290	6103	6009	11312	24714
regulation of ribonucleoprotein complex localization	1607	3154	6220	13735	24716
detection of chemical stimulus involved in sensory perception of taste	12094	2881	8894	847	24716
muscle cell cellular homeostasis	2615	9140	7382	5581	24718
positive regulation of catabolic process	1135	7416	8251	7922	24724
maintenance of protein location in cell	2346	6325	8643	7410	24724
ossification involved in bone maturation	7241	6880	9463	1143	24727
regulation of mitochondrial outer membrane permeabilization involved in apoptotic signaling pathway	13213	1563	8950	1001	24727
cardiac neural crest cell differentiation involved in heart development	5970	10679	498	7582	24729
cardiac neural crest cell development involved in heart development	5971	10680	499	7583	24733
glycerolipid catabolic process	2391	7263	6900	8182	24736
positive regulation of protein modification by small protein conjugation or removal	9127	1026	8214	6369	24736
regulation of production of miRNAs involved in gene silencing by miRNA	9411	6432	6607	2292	24742
negative regulation of lipoprotein particle clearance	4655	7816	5218	7056	24745
positive regulation of presynaptic membrane organization	996	12313	959	10482	24750
regulation of cilium beat frequency	5943	2060	5860	10887	24750
positive regulation of phagocytosis, engulfment	8829	2825	5934	7162	24750
positive regulation of tumor necrosis factor superfamily cytokine production	6684	5711	8989	3367	24751
vasculature development	7817	9991	3332	3613	24753
bundle of His cell to Purkinje myocyte communication	6791	9741	589	7633	24754
positive regulation of membrane invagination	8830	2826	5935	7163	24754
cholesterol import	966	3727	7384	12678	24755
positive regulation of lymphocyte activation	4957	6545	9042	4212	24756
positive regulation of response to stimulus	8988	4779	7824	3165	24756
cellular response to prostaglandin E stimulus	7372	5221	9006	3160	24759
cellular hypotonic response	5005	5029	7991	6736	24761
regulation of myoblast differentiation	4944	10360	3189	6270	24763
type B pancreatic cell development	7459	10908	756	5640	24763
type IIa hypersensitivity	266	12781	11350	370	24767
mast cell chemotaxis	8231	7826	5140	3570	24767
B cell negative selection	10249	2067	11422	1030	24768
regulation of type IIa hypersensitivity	267	12782	11351	371	24771
oxaloacetate(2-) transmembrane transport	3520	3913	4068	13270	24771
regulation of histone modification	2048	5462	8845	8417	24772
positive regulation of type II hypersensitivity	169	12878	11490	239	24776
transepithelial ammonium transport	3143	5499	13658	2478	24778
glucocorticoid secretion	7990	6893	2920	6975	24778
positive regulation of exosomal secretion	1334	3146	6920	13380	24780
regulation of interleukin-18 production	2712	7921	12437	1710	24780
negative regulation of cysteine-type endopeptidase activity involved in apoptotic process	9345	5363	3746	6328	24782
photoreceptor cell maintenance	7959	5111	6411	5304	24785
positive regulation of calcineurin-NFAT signaling cascade	9030	2710	7334	5713	24787
positive regulation of calcineurin-mediated signaling	9031	2711	7335	5714	24791
N-terminal protein lipidation	10509	3532	6100	4654	24795
cAMP biosynthetic process	3153	2331	8396	10924	24804
regulation of reactive oxygen species metabolic process	9257	4927	3238	7383	24805
regulation of phosphatase activity	6592	5791	4052	8371	24806
positive regulation of natural killer cell differentiation	11310	9379	2753	1364	24806
asymmetric neuroblast division	452	9109	2834	12413	24808
ovarian follicle development	4106	5993	8492	6220	24811
embryonic digestive tract development	3675	6714	8225	6198	24812
regulation of leukocyte migration	8092	6723	1333	8667	24815
medium-chain fatty-acyl-CoA metabolic process	5090	6639	1222	11865	24816
vesicle cytoskeletal trafficking	5505	5151	5380	8784	24820
negative regulation of synapse assembly	12194	10017	700	1918	24829
response to cortisol	1840	4970	13296	4726	24832
induction of positive chemotaxis	12100	5930	2742	4064	24836
canonical Wnt signaling pathway involved in cardiac muscle cell fate commitment	4555	14280	5146	858	24839
negative regulation of double-strand break repair via homologous recombination	1410	7436	8608	7388	24842
positive regulation of viral release from host cell	7919	1969	8169	6788	24845
regulation of gene silencing by miRNA	8779	10366	3093	2607	24845
ribonucleoside triphosphate metabolic process	1864	9901	4997	8084	24846
regulation of macrophage chemotaxis	6767	4595	2268	11217	24847
protein localization to endoplasmic reticulum	3201	10987	6370	4292	24850
positive regulation of neuroinflammatory response	4792	4337	14136	1587	24852
negative regulation of G protein-coupled receptor signaling pathway	7200	4663	7034	5955	24852
wound healing involved in inflammatory response	10222	4710	5312	4609	24853
interferon-gamma-mediated signaling pathway	6852	2854	8378	6773	24857
hyaloid vascular plexus regression	2881	15960	190	5828	24859
regulation of intrinsic apoptotic signaling pathway by p53 class mediator	7408	5019	3969	8467	24863
regulation of telomere capping	3756	5823	7840	7449	24868
negative regulation of cellular protein metabolic process	5907	3585	8855	6521	24868
spliceosomal tri-snRNP complex assembly	8848	2811	6096	7114	24869
regulation of histone H2B conserved C-terminal lysine ubiquitination	1705	11696	10783	686	24870
regulation of complement activation	3614	7305	6464	7492	24875
positive regulation of cardiac muscle tissue growth	5007	5119	5986	8768	24880
entrainment of circadian clock by photoperiod	6236	6471	5549	6625	24881
positive regulation of mitotic sister chromatid segregation	520	6904	4830	12628	24882
microtubule anchoring at microtubule organizing center	3263	6772	8084	6765	24884
regulation of modification of postsynaptic structure	8166	8530	1781	6407	24884
histone H3-K9 modification	38	8639	7592	8617	24886
endosome to plasma membrane protein transport	8826	7208	3962	4892	24888
mitochondrial translation	4087	10998	1066	8742	24893
response to mercury ion	4642	9744	7617	2893	24896
regulation of modification of synaptic structure	8935	4517	3986	7460	24898
bone growth	5537	3416	7294	8652	24899
embryonic heart tube anterior/posterior pattern specification	3449	5861	12641	2949	24900
intrinsic apoptotic signaling pathway in response to DNA damage by p53 class mediator	3717	6003	6415	8766	24901
response to nutrient	6345	7206	6725	4628	24904
dsRNA processing	9080	9540	4120	2165	24905
cellular response to increased oxygen levels	5610	9490	5658	4149	24907
positive regulation of prolactin secretion	13382	2539	4992	3994	24907
aminoglycan biosynthetic process	5928	10466	3354	5160	24908
production of small RNA involved in gene silencing by RNA	9081	9541	4121	2166	24909
type II hypersensitivity	268	12837	11434	372	24911
cellular response to arsenic-containing substance	9089	8599	3458	3765	24911
cardiac septum morphogenesis	5368	10469	2485	6590	24912
pigment granule transport	8224	8490	4128	4070	24912
negative regulation of cellular amine metabolic process	11354	6944	3999	2618	24915
response to amino acid starvation	8467	2532	6982	6937	24918
regulation of systemic arterial blood pressure mediated by a chemical signal	6872	8002	9196	849	24919
embryonic ectodermal digestive tract development	12061	5799	3947	3112	24919
viral genome replication	9108	1909	5105	8800	24922
type B pancreatic cell apoptotic process	5558	8859	3207	7304	24928
self proteolysis	1647	6494	3811	12977	24929
response to purine-containing compound	7514	8583	4475	4358	24930
regulation of basement membrane organization	2671	6574	2625	13061	24931
late nucleophagy	3106	6215	3524	12088	24933
microtubule anchoring	3705	7077	7112	7039	24933
superoxide metabolic process	9504	4516	7683	3230	24933
protein O-linked fucosylation	11561	3001	5760	4611	24933
regulation of histone H3-K27 methylation	958	3903	7499	12574	24934
carboxylic acid transport	6365	8905	9399	265	24934
ribosomal large subunit export from nucleus	5679	8745	5969	4546	24939
CDP-choline pathway	10549	3696	6039	4655	24939
regulation of cardioblast differentiation	4434	14081	5277	1152	24944
positive regulation of dense core granule biogenesis	14060	5461	3076	2348	24945
cellular lipid catabolic process	1215	5624	9328	8779	24946
renal filtration	8757	4524	6864	4803	24948
branching involved in mammary gland duct morphogenesis	5193	10282	3707	5769	24951
monoubiquitinated protein deubiquitination	11489	7406	263	5794	24952
purine ribonucleotide transport	4743	4704	8605	6902	24954
response to mineralocorticoid	4393	10397	8625	1544	24959
cysteine metabolic process	7732	10008	4456	2763	24959
negative regulation of tumor necrosis factor production	4818	4692	9360	6091	24961
galactosylceramide metabolic process	10555	8010	1862	4536	24963
cell proliferation involved in metanephros development	8508	8951	3119	4387	24965
endomembrane system organization	7922	879	7631	8538	24970
pronephric field specification	11633	6397	3888	3053	24971
regulation of mitotic cell cycle phase transition	3482	10258	7970	3262	24972
pattern specification involved in pronephros development	11634	6398	3889	3054	24975
cell-substrate junction assembly	5425	2328	8624	8600	24977
myeloid cell development	7665	1158	7829	8325	24977
intestinal hexose absorption	5455	4611	14069	844	24979
negative regulation of mast cell proliferation	4372	14365	3494	2750	24981
peptide transport	4019	10920	6726	3320	24985
bradykinin catabolic process	5768	13176	1627	4414	24985
negative regulation of glucose import	7840	5875	7871	3400	24986
positive regulation of voltage-gated calcium channel activity	2371	1083	8340	13195	24989
regulation of leukocyte mediated immunity	8057	6921	7207	2804	24989
posttranslational protein targeting to endoplasmic reticulum membrane	3553	6590	3854	10996	24993
cellular response to glucagon stimulus	3281	2353	6621	12739	24994
regulation of cellular localization	5107	3254	9433	7201	24995
protein insertion into ER membrane	4879	2904	9181	8032	24996
righting reflex	12226	6372	777	5621	24996
protein K63-linked deubiquitination	6847	7564	6527	4067	25005
regulation of type II hypersensitivity	269	12877	11489	373	25008
regulation of translational initiation by eIF2 alpha phosphorylation	4469	5555	11966	3022	25012
regulation of ruffle assembly	244	7573	8560	8636	25013
cardiac muscle cell fate commitment	7970	14232	2486	326	25014
ubiquitin-dependent protein catabolic process via the multivesicular body sorting pathway	5510	2256	9220	8029	25015
response to misfolded protein	8230	2068	6549	8172	25019
male meiosis I	8718	8515	5193	2594	25020
negative regulation of interleukin-13 production	4995	3422	12445	4159	25021
histone deubiquitination	8647	5318	4367	6692	25024
regulation of very-low-density lipoprotein particle clearance	3534	6157	11955	3380	25026
glomerular epithelial cell development	8608	6070	6068	4280	25026
positive regulation of blood vessel endothelial cell proliferation involved in sprouting angiogenesis	8317	9102	2870	4738	25027
regulation of male mating behavior	13341	5733	3392	2564	25030
nucleolar large rRNA transcription by RNA polymerase I	4351	6290	6838	7552	25031
positive regulation of male mating behavior	13342	5734	3393	2565	25034
negative regulation of adherens junction organization	4073	3213	4382	13367	25035
negative regulation of mononuclear cell migration	9299	6376	3254	6115	25044
negative regulation of adipose tissue development	13582	4731	3933	2799	25045
detection of chemical stimulus involved in sensory perception of sour taste	10153	2662	11343	888	25046
determination of left/right symmetry	7702	6687	8636	2022	25047
vitamin transmembrane transport	7869	8205	3064	5910	25048
regulation of endocytosis	6416	3315	8322	6998	25051
positive regulation of biosynthetic process	2316	9053	5070	8614	25053
cell-cell adhesion involved in gastrulation	4881	5455	7962	6755	25053
regulation of T-helper 17 type immune response	7332	5943	8834	2948	25057
antigen processing and presentation of exogenous peptide antigen via MHC class II	4500	9671	4631	6259	25061
positive regulation of histone methylation	876	5955	9509	8725	25065
positive regulation of cytokine-mediated signaling pathway	4058	4972	8409	7626	25065
regulation of adaptive immune response	7050	7896	8577	1542	25065
positive regulation of cellular protein metabolic process	7076	169	9587	8235	25067
regulation of mitotic spindle organization	7860	10377	716	6114	25067
ether metabolic process	8766	7708	232	8363	25069
modification of dendritic spine	3598	14645	3831	2996	25070
protein folding	5211	2524	8504	8834	25073
maintenance of cell polarity	5845	4725	6296	8208	25074
regulation of mitotic nuclear division	4367	10596	6300	3812	25075
regulation of lipopolysaccharide-mediated signaling pathway	6112	2510	8201	8252	25075
positive regulation of smooth muscle contraction	8960	2043	8099	5973	25075
regulation of epidermal growth factor receptor signaling pathway	3185	8207	7285	6401	25078
negative regulation of dephosphorylation	5576	7260	3533	8709	25078
organic cyclic compound catabolic process	7051	10764	667	6598	25080
regulation of histone deacetylase activity	4252	185	14283	6361	25081
nucleoside biosynthetic process	8767	3161	11828	1326	25082
regulation of retinoic acid receptor signaling pathway	6930	3717	8919	5518	25084
positive regulation of biological process	8172	2879	6703	7336	25090
retinal ganglion cell axon guidance	7030	7803	7263	2995	25091
inflammatory cell apoptotic process	7452	4906	4920	7813	25091
cellular response to lipopolysaccharide	2358	6653	8776	7305	25092
regulation of uterine smooth muscle contraction	7448	3743	7641	6261	25093
negative regulation of phospholipid biosynthetic process	6730	5191	7110	6064	25095
negative regulation of thymocyte apoptotic process	12512	1515	6084	4984	25095
female gonad development	7365	6698	7014	4019	25096
regulation of aerobic respiration	9017	4905	6823	4353	25098
alpha-beta T cell differentiation	7584	4997	8981	3540	25102
malate transmembrane transport	3519	4772	4067	12745	25103
lipoxin metabolic process	4711	15362	1077	3962	25112
dATP biosynthetic process	9984	4027	9769	1333	25113
C-terminal protein deglutamylation	5201	3893	4216	11807	25117
alternative mRNA splicing, via spliceosome	5259	4785	8145	6930	25119
negative regulation of focal adhesion assembly	2628	5690	9474	7328	25120
Rab protein signal transduction	2966	6962	9157	6037	25122
positive regulation of corticotropin secretion	12150	5811	4297	2864	25122
labyrinthine layer development	8165	1892	7569	7501	25127
negative regulation of membrane permeability	13823	6526	3989	790	25128
assembly of actomyosin apparatus involved in cytokinesis	1857	1230	11322	10726	25135
negative regulation of viral entry into host cell	7289	2733	9090	6023	25135
negative regulation of telomere maintenance via telomerase	7558	944	8992	7641	25135
macrophage fusion	11410	733	1261	11732	25136
positive regulation of toll-like receptor signaling pathway	4884	8524	3311	8418	25137
base-excision repair, AP site formation	7705	6610	4653	6169	25137
actomyosin contractile ring assembly	1858	1231	11323	10727	25139
kidney rudiment formation	12707	7394	4571	468	25140
multinuclear osteoclast differentiation	7599	7715	3748	6081	25143
cardiac right ventricle morphogenesis	2200	9536	5876	7532	25144
ventricular septum development	5846	11109	1567	6622	25144
diadenosine polyphosphate biosynthetic process	3781	6451	3592	11328	25152
negative regulation of multicellular organism growth	7852	6084	4721	6496	25153
trabecula formation	9296	9205	4391	2264	25156
diadenosine tetraphosphate metabolic process	3782	6452	3593	11330	25157
diadenosine tetraphosphate biosynthetic process	3783	6453	3594	11331	25161
hyaluronan metabolic process	3080	10682	3449	7966	25177
regulation of histone H3-K9 methylation	1140	10198	5438	8404	25180
protein localization to endosome	7276	2736	8328	6843	25183
regulation of adipose tissue development	13581	4586	1141	5879	25187
'de novo' protein folding	9053	3586	8185	4364	25188
modulation by virus of host process	2590	5561	5647	11391	25189
positive regulation of lymphocyte apoptotic process	12509	6377	4938	1367	25191
detection of chemical stimulus involved in sensory perception of sweet taste	10154	2849	2909	9281	25193
coenzyme A metabolic process	133	9978	7313	7771	25195
primary neural tube formation	7201	10286	950	6759	25196
negative regulation of macroautophagy	81	7073	9371	8686	25211
regulation of acyl-CoA biosynthetic process	5535	2342	13250	4085	25212
B cell tolerance induction	10280	6858	4567	3508	25213
negative regulation of establishment of protein localization to mitochondrion	409	5320	6077	13408	25214
stem cell development	4924	9860	2240	8191	25215
microtubule sliding	12105	1005	2951	9154	25215
glomerular basement membrane development	8672	9256	2955	4333	25216
calcium-dependent self proteolysis	1393	12619	1200	10009	25221
calcium activated galactosylceramide scrambling	5598	1939	13543	4144	25224
negative regulation of reactive oxygen species metabolic process	7270	1567	7708	8679	25224
positive regulation of endocytic recycling	7822	9813	4554	3037	25226
sinoatrial node cell differentiation	12377	4681	6554	1614	25226
regulation of actin cytoskeleton reorganization	9211	625	7572	7820	25228
regulation of cellular component organization	8965	456	8162	7650	25233
glycerol catabolic process	5504	2755	5553	11422	25234
response to prostaglandin	7885	6700	6351	4301	25237
motor behavior	8425	4836	8197	3782	25240
regulation of glycine import across plasma membrane	1610	255	14212	9165	25242
positive regulation of hemopoiesis	8460	5669	8738	2376	25243
hemopoiesis	6646	9340	7812	1446	25244
negative regulation of glycine import across plasma membrane	1611	256	14213	9166	25246
endocardial cushion morphogenesis	9043	9322	6071	810	25246
negative regulation of tubulin deacetylation	2137	3195	6418	13497	25247
rRNA catabolic process	6714	7624	3629	7280	25247
vertebrate eye-specific patterning	3028	5620	14133	2469	25250
positive regulation of cellular biosynthetic process	2797	9141	4760	8553	25251
regulation of T cell differentiation in thymus	4949	8377	6953	4976	25255
placenta blood vessel development	5853	6561	6693	6148	25255
antimicrobial humoral immune response mediated by antimicrobial peptide	5517	8948	6112	4679	25256
innate immune response in mucosa	4376	9677	7616	3588	25257
regulation of establishment of protein localization to mitochondrion	7212	2027	8913	7105	25257
positive regulation of chemotaxis	9420	9025	512	6300	25257
negative regulation of mitochondrial membrane permeability involved in apoptotic process	13314	5905	3271	2767	25257
positive regulation of mismatch repair	11253	1292	12408	306	25259
superoxide anion generation	9018	4708	6988	4549	25263
transposition, RNA-mediated	11218	7507	3752	2786	25263
histidyl-tRNA aminoacylation	1447	12981	1754	9082	25264
response to copper ion	65	9304	9273	6623	25265
endoderm formation	6984	9044	8019	1218	25265
autocrine signaling	4756	6791	12654	1065	25266
male sex differentiation	9433	4998	4774	6061	25266
thiamine pyrophosphate transmembrane transport	11165	778	3364	9960	25267
short-term synaptic potentiation	3545	15219	3739	2766	25269
positive regulation of TORC2 signaling	5247	1199	14659	4168	25273
response to hydrogen peroxide	8569	5728	6054	4926	25277
response to type III interferon	11417	2731	1905	9224	25277
regulation of cell projection size	921	4722	12422	7215	25280
positive regulation of histone modification	1316	5759	9551	8654	25280
positive regulation of phosphatidylcholine biosynthetic process	4022	6779	614	13865	25280
positive regulation of heart rate	7443	10408	5826	1606	25283
regulation of membrane invagination	9032	2096	6636	7519	25283
follicular dendritic cell activation	10225	634	3634	10790	25283
ruffle organization	2088	5187	9482	8531	25288
positive regulation of tumor necrosis factor production	6145	6288	8780	4075	25288
aldehyde biosynthetic process	3564	5466	8698	7565	25293
corticosteroid receptor signaling pathway	7155	4534	2059	11549	25297
astral microtubule organization	5410	7193	5691	7004	25298
regulation of protein deacetylation	5745	2259	8482	8813	25299
oligosaccharide biosynthetic process	8681	3788	4575	8255	25299
deoxyribonucleoside triphosphate metabolic process	6513	10875	556	7357	25301
antimicrobial humoral response	6242	7805	8742	2513	25302
membrane raft assembly	8465	7390	2497	6951	25303
presynaptic active zone organization	2398	721	8476	13709	25304
negative regulation of inner ear auditory receptor cell differentiation	898	13876	5800	4731	25305
ARF protein signal transduction	4975	5862	2918	11551	25306
negative regulation of mechanoreceptor differentiation	899	13877	5801	4732	25309
regulation of ARF protein signal transduction	4976	5863	2919	11552	25310
regulation of B cell apoptotic process	9150	6531	5777	3852	25310
urokinase plasminogen activator signaling pathway	1220	2217	12806	9068	25311
regulation of macroautophagy	1000	7767	9560	6990	25317
aorta development	7611	7829	2387	7490	25317
nucleoside bisphosphate metabolic process	2550	6758	8154	7857	25319
positive regulation of leukocyte differentiation	8459	5748	8737	2375	25319
positive regulation of intracellular signal transduction	9293	673	8844	6509	25319
positive regulation of cellular catabolic process	440	9186	8652	7044	25322
ribonucleoside bisphosphate metabolic process	2551	6759	8155	7858	25323
cellular response to UV	6132	7347	5594	6250	25323
purine nucleoside bisphosphate metabolic process	2552	6760	8156	7859	25327
positive regulation of synaptic vesicle transport	3460	5242	14372	2255	25329
negative regulation of Notch signaling pathway	4904	5768	5902	8757	25331
response to organonitrogen compound	4458	5856	7875	7145	25334
positive regulation of nitrogen compound metabolic process	5269	5494	5899	8676	25338
regulation of endothelial cell apoptotic process	418	10066	8379	6480	25343
steroid esterification	5282	10222	5699	4140	25343
positive regulation of AMPA receptor activity	7430	3138	930	13845	25343
regulation of signal transduction	8213	848	8975	7307	25343
regulation of protein depolymerization	5585	7489	5995	6275	25344
positive regulation of protein modification process	8031	53	9462	7798	25344
fucose metabolic process	8396	3772	6060	7117	25345
regulation of basement membrane assembly involved in embryonic body morphogenesis	2672	6575	2626	13473	25346
sterol esterification	5283	10223	5700	4141	25347
positive regulation of basement membrane assembly involved in embryonic body morphogenesis	2673	6576	2627	13474	25350
aminophospholipid transport	303	7015	12045	5988	25351
cholesterol esterification	5284	10224	5701	4142	25351
regulation of ubiquitin-protein transferase activity	5288	5665	8454	5945	25352
detection of other organism	8574	7980	8725	77	25356
odontoblast differentiation	12694	8575	177	3915	25361
meiotic cell cycle process	6504	9292	9324	242	25362
regulation of macrophage migration	5476	5276	981	13632	25365
response to ischemia	9346	1942	9213	4865	25366
axial mesoderm morphogenesis	4206	13987	4171	3008	25372
organophosphate metabolic process	1137	8433	7234	8569	25373
embryonic placenta morphogenesis	9021	1092	9085	6178	25376
positive regulation of protein ubiquitination	8111	1047	8414	7805	25377
low-density lipoprotein particle clearance	5767	9728	2260	7623	25378
pattern recognition receptor signaling pathway	8014	4894	6213	6258	25379
behavioral response to ethanol	7137	8683	3715	5846	25381
fatty acid alpha-oxidation	5113	4244	5286	10740	25383
positive regulation of phosphoprotein phosphatase activity	7992	1758	7670	7963	25383
positive regulation of epidermal growth factor receptor signaling pathway	3077	9463	5028	7816	25384
tRNA 3'-end processing	11717	3123	6004	4542	25386
amino-acid betaine transport	10884	7895	2080	4531	25390
regulation of actin polymerization or depolymerization	7233	3988	7196	6976	25393
central nervous system segmentation	11472	5770	4600	3552	25394
cellular response to dexamethasone stimulus	7855	4339	4656	8547	25397
T-helper 17 type immune response	7113	6178	7070	5037	25398
brain segmentation	11473	5771	4601	3553	25398
cardiac muscle tissue regeneration	906	14249	7438	2812	25405
viral transcription	1901	11077	8213	4217	25408
negative regulation of glial cell migration	13546	7280	1002	3583	25411
peroxisome organization	4742	10592	8008	2075	25417
glycosphingolipid metabolic process	8449	8952	2781	5235	25417
regulation of carbohydrate biosynthetic process	7357	1385	8948	7728	25418
argininosuccinate metabolic process	1379	12395	960	10693	25427
myeloid cell differentiation	6698	3659	8093	6977	25427
dosage compensation	7627	7898	1779	8123	25427
regulation of muscle cell apoptotic process	7455	7407	4028	6540	25430
Fc receptor signaling pathway	9349	2882	6668	6533	25432
negative regulation of lipid catabolic process	8566	4252	7281	5334	25433
positive regulation of wound healing	9446	5366	3493	7136	25441
regulation of catalytic activity	8729	1162	9682	5869	25442
regulation of catabolic process	577	10149	8351	6367	25444
mesenchymal cell development	3573	10529	3147	8195	25444
negative regulation of muscle cell apoptotic process	7359	7944	2735	7406	25444
response to yeast	5173	4936	11366	3970	25445
double-strand break repair via synthesis-dependent strand annealing	6077	8601	5983	4786	25447
left/right axis specification	1324	9920	1491	12713	25448
regulation of focal adhesion assembly	7073	1031	9102	8243	25449
positive regulation of natural killer cell proliferation	6206	8814	5695	4735	25450
regulation of cell-substrate junction assembly	7074	1032	9103	8244	25453
type B pancreatic cell differentiation	7059	10421	1067	6907	25454
positive regulation of reproductive process	9002	10706	5445	301	25454
activation of phospholipase D activity	1372	206	12340	11537	25455
T-helper cell differentiation	5878	5011	7454	7112	25455
ventricular cardiac muscle tissue development	8384	6099	3292	7681	25456
venous blood vessel morphogenesis	4508	1091	7545	12313	25457
regulation of monocyte chemotaxis	8023	9265	3816	4355	25459
regulation of neutrophil mediated cytotoxicity	3631	5819	3302	12709	25461
reversible differentiation	2643	9641	7007	6171	25462
histone H4 deacetylation	8410	2483	8003	6568	25464
response to inorganic substance	2173	9950	9098	4247	25468
purine ribonucleoside monophosphate metabolic process	5473	9191	9678	1126	25468
chemokine production	8184	4447	9640	3197	25468
cellular response to lipid	6974	5334	6492	6669	25469
negative regulation of cell aging	3903	8057	9133	4377	25470
L-lysine import across plasma membrane	1042	902	14007	9522	25473
mRNA 3'-end processing by stem-loop binding and cleavage	4382	12975	4688	3428	25473
protein import into peroxisome matrix	5760	6969	8460	4287	25476
nuclear RNA surveillance	7890	10296	4415	2883	25484
stem cell fate commitment	4977	9479	6119	4910	25485
regulation of defense response to virus by host	5307	9755	9647	778	25487
nuclear mRNA surveillance	7891	10297	4416	2884	25488
nucleosome organization	3150	9326	8626	4388	25490
peptidyl-histidine modification	3643	6660	3815	11373	25491
outflow tract septum morphogenesis	9234	7722	403	8133	25492
peptidyl-pyroglutamic acid biosynthetic process, using glutaminyl-peptide cyclotransferase	10947	2481	1835	10231	25494
positive T cell selection	9378	6768	4971	4379	25496
axial mesoderm development	5959	8754	6036	4750	25499
miRNA loading onto RISC involved in gene silencing by miRNA	6876	13604	3167	1854	25501
coenzyme A catabolic process	10899	1354	1925	11323	25501
cytoplasmic actin-based contraction involved in cell motility	4325	4641	4078	12458	25502
regulation of histone H2B ubiquitination	4829	2765	15153	2755	25502
regulation of ERAD pathway	5522	4741	1770	13477	25510
regulation of molecular function	9365	639	9703	5804	25511
embryonic skeletal joint development	6506	8242	2793	7971	25512
neurotransmitter receptor transport, endosome to postsynaptic membrane	8033	9369	4873	3238	25513
chromosome movement towards spindle pole	12132	5523	2706	5153	25514
chromosome localization	8955	5901	2881	7778	25515
response to organophosphorus	8838	6831	3728	6119	25516
cellular carbohydrate catabolic process	8417	5027	5600	6473	25517
response to UV-A	12494	470	8307	4246	25517
negative regulation of ERBB signaling pathway	5120	8580	5348	6476	25524
elastic fiber assembly	5266	7903	5415	6941	25525
regulation of protein neddylation	7949	6287	4792	6498	25526
regulation of DNA-binding transcription factor activity	9502	6989	7763	1272	25526
positive regulation of mesenchymal cell proliferation	8859	5157	6849	4662	25527
lymphocyte proliferation	6451	5864	8415	4800	25530
regulation of organelle assembly	6678	9335	3445	6072	25530
entrainment of circadian clock	5911	5599	6756	7267	25533
oncogene-induced cell senescence	12898	5139	4304	3192	25533
myoblast migration	5129	10549	2889	6968	25535
activin receptor signaling pathway	8308	4597	8789	3842	25536
nucleosome disassembly	8918	9155	2227	5240	25540
CD4-positive, alpha-beta T cell cytokine production	3532	4446	5741	11825	25544
positive regulation of endothelial cell apoptotic process	4568	10599	9029	1348	25544
carotene metabolic process	1390	2739	12067	9355	25551
protein deacetylation	7567	710	9617	7657	25551
negative regulation of microglial cell activation	392	8846	14571	1745	25554
carotene catabolic process	1391	2740	12068	9356	25555
negative regulation of interleukin-5 production	5713	2869	12450	4524	25556
negative regulation of somatic stem cell population maintenance	13647	1618	5614	4681	25560
negative regulation of response to oxidative stress	6941	4542	6947	7132	25562
cell-cell junction organization	8315	1836	8048	7365	25564
immune system development	4861	10262	8125	2321	25569
modulation by host of viral release from host cell	4772	3636	12996	4166	25570
killing of cells of other organism	8674	3300	9633	3963	25570
positive regulation by host of viral release from host cell	4773	3637	12997	4167	25574
fatty acid derivative catabolic process	2271	7553	2538	13213	25575
regulation of glycogen metabolic process	7598	243	9021	8717	25579
regulation of myeloid cell differentiation	8930	2024	8549	6077	25580
T cell differentiation in thymus	5586	9396	6503	4096	25581
regulation of transforming growth factor beta activation	13246	2448	3832	6055	25581
negative regulation of peroxisome proliferator activated receptor signaling pathway	11476	6206	4451	3449	25582
vesicle organization	7689	655	8533	8708	25585
positive regulation of steroid biosynthetic process	2445	7233	7791	8119	25588
somatic sex determination	9672	12325	2060	1534	25591
positive regulation of inclusion body assembly	12872	7157	1371	4191	25591
female meiotic nuclear division	8788	9445	6466	893	25592
negative regulation of toll-like receptor 2 signaling pathway	2573	8811	2498	11711	25593
triglyceride catabolic process	5196	5281	7694	7427	25598
regulation of spindle organization	8527	10727	1347	4997	25598
trigeminal nerve morphogenesis	6608	4822	2721	11449	25600
positive regulation of protein exit from endoplasmic reticulum	546	6965	5394	12699	25604
cellular response to cobalt ion	4162	14407	3987	3048	25604
regulation of T-helper 17 cell differentiation	6034	9455	8294	1821	25604
trigeminal nerve structural organization	6609	4823	2722	11450	25604
positive regulation of adenylate cyclase activity	8010	5616	5147	6832	25605
anterograde axonal transport	3365	10104	4386	7751	25606
ERBB signaling pathway	4223	10007	3648	7729	25607
proline transmembrane transport	7475	9119	3401	5613	25608
'de novo' pyrimidine nucleobase biosynthetic process	1700	1369	11609	10931	25609
negative regulation of cell growth involved in contact inhibition	1671	3527	10089	10326	25613
toll-like receptor 3 signaling pathway	6850	3023	4031	11713	25617
vacuolar sequestering	1199	12027	10993	1404	25623
fibroblast proliferation	6059	4226	9272	6066	25623
enteroendocrine cell differentiation	7433	10612	323	7259	25627
positive regulation of cardiac conduction	15363	6282	2258	1724	25627
defense response to tumor cell	7797	7138	4476	6221	25632
I-kappaB kinase/NF-kappaB signaling	5613	5189	8681	6151	25634
positive regulation of T cell tolerance induction	6647	7670	6173	5144	25634
heart trabecula formation	8180	5053	5519	6884	25636
regulation of nuclear cell cycle DNA replication	2239	5988	5739	11673	25639
negative regulation of cardiac muscle contraction	4871	14143	5631	997	25642
regulation of single-species biofilm formation	13170	2688	80	9707	25645
negative regulation of single-species biofilm formation	13171	2689	81	9708	25649
formation of extrachromosomal circular DNA	3111	9787	8495	4258	25651
positive regulation of heart contraction	8778	8644	4669	3561	25652
aromatic compound catabolic process	7136	10747	841	6929	25653
t-circle formation	3112	9788	8496	4259	25655
negative regulation of cytokine production involved in inflammatory response	6461	8070	6338	4787	25656
cellular response to hepatocyte growth factor stimulus	9072	7259	6866	2461	25658
fourth ventricle development	14729	6883	2299	1747	25658
telomere maintenance via telomere trimming	3113	9789	8497	4260	25659
MyD88-independent toll-like receptor signaling pathway	8274	9047	8013	330	25664
regulation of clathrin-dependent endocytosis	1492	10438	5724	8014	25668
regulation of single-species biofilm formation in or on host organism	13188	2690	82	9709	25669
biotin metabolic process	10565	8156	4044	2905	25670
stem cell fate specification	3254	5282	4820	12315	25671
positive regulation of cAMP-mediated signaling	8550	3567	1505	12049	25671
negative regulation of single-species biofilm formation in or on host organism	13189	2691	83	9710	25673
integrin-mediated signaling pathway	7256	2191	9130	7097	25674
histone H3-T6 phosphorylation	11480	6964	4032	3198	25674
neural tube closure	7283	10419	916	7057	25675
meiotic cell cycle	6433	10601	8420	223	25677
negative regulation of regulated secretory pathway	8915	8614	2434	5720	25683
positive regulation of histone deacetylase activity	6106	332	14285	4962	25685
regulation of histone H3-K4 methylation	574	8570	8493	8050	25687
regulation of prostatic bud formation	12337	5804	1185	6362	25688
negative regulation of skeletal muscle tissue development	12066	8857	1071	3697	25691
post-embryonic animal morphogenesis	8498	3773	11881	1541	25693
skeletal myofibril assembly	10846	391	7820	6639	25696
coenzyme A biosynthetic process	85	10499	8205	6909	25698
proteasomal ubiquitin-independent protein catabolic process	3437	10615	471	11175	25698
positive regulation of calcium ion transport into cytosol	8411	8654	7695	939	25699
regulation of cilium movement involved in cell motility	4844	7620	5305	7935	25704
positive regulation of interleukin-18 production	4174	6075	12454	3003	25706
fever generation	378	10379	8075	6877	25709
regulation of cilium-dependent cell motility	4845	7622	5306	7936	25709
positive regulation of myeloid leukocyte cytokine production involved in immune response	9121	8763	1630	6195	25709
activation of cysteine-type endopeptidase activity involved in apoptotic signaling pathway	12955	8273	4130	352	25710
glucosylceramide biosynthetic process	10553	1347	11706	2105	25711
valine catabolic process	10533	7044	4680	3455	25712
regulation of midbrain dopaminergic neuron differentiation	5516	9009	6123	5071	25719
pore complex assembly	1570	8889	9182	6080	25721
C-X-C chemokine receptor CXCR4 signaling pathway	1376	12042	2277	10027	25722
CXCL12-activated CXCR4 signaling pathway	1377	12043	2278	10028	25726
negative regulation of cell proliferation involved in kidney development	6745	9699	3307	5975	25726
glycosphingolipid catabolic process	5084	9077	4923	6646	25730
peptidyl-proline hydroxylation to 4-hydroxy-L-proline	7623	13293	1885	2929	25730
protein autoprocessing	6432	7968	4583	6748	25731
basement membrane assembly involved in embryonic body morphogenesis	2674	6577	2628	13856	25735
positive regulation of nucleocytoplasmic transport	2175	10483	4515	8563	25736
regulation of mRNA metabolic process	7223	10536	1822	6158	25739
positive regulation of fibroblast growth factor receptor signaling pathway	6919	9722	6912	2189	25742
age-dependent response to oxidative stress	10143	4289	2392	8919	25743
organophosphate biosynthetic process	5821	3118	8179	8626	25744
maintenance of protein localization in organelle	1754	6135	9131	8727	25747
purine nucleoside monophosphate metabolic process	5989	8822	9535	1406	25752
SRP-dependent cotranslational protein targeting to membrane, signal sequence recognition	10545	2177	11693	1340	25755
synaptic target recognition	1540	12213	10732	1271	25756
peroxisomal membrane transport	5217	8382	9061	3099	25759
glycosaminoglycan biosynthetic process	6590	10330	2905	5934	25759
peptide antigen assembly with MHC class I protein complex	1348	12840	2269	9304	25761
maintenance of protein location in mitochondrion	6238	300	6377	12846	25761
heterocycle catabolic process	7383	10922	434	7023	25762
positive regulation of protein metabolic process	7542	148	9573	8500	25763
histamine metabolic process	4639	12776	4684	3665	25764
positive regulation of myeloid cell differentiation	9472	1157	9541	5596	25766
negative regulation of fatty acid oxidation	5501	2237	5823	12207	25768
double-strand break repair via break-induced replication	10130	7490	5011	3139	25770
sarcosine metabolic process	3096	5818	14217	2649	25780
ceramide catabolic process	4115	10177	6450	5040	25782
cartilage condensation	6395	6270	8403	4715	25783
regulation of natural killer cell differentiation	11308	8681	4929	865	25783
artery morphogenesis	6631	10434	192	8527	25784
establishment or maintenance of apical/basal cell polarity	8318	6153	7137	4179	25787
bone trabecula morphogenesis	8843	8771	6284	1889	25787
lateral mesoderm morphogenesis	12052	652	798	12287	25789
establishment or maintenance of bipolar cell polarity	8319	6154	7138	4180	25791
telomeric loop disassembly	4130	8058	7506	6098	25792
regulation of blood vessel endothelial cell proliferation involved in sprouting angiogenesis	8523	10084	3183	4003	25793
lateral mesoderm formation	12053	653	799	12288	25793
endosome organization	7100	686	9309	8703	25798
mitochondrial electron transport, cytochrome c to oxygen	7458	4570	7529	6241	25798
endothelial cell fate commitment	241	8145	4869	12544	25799
negative regulation of lymphocyte apoptotic process	9418	819	7882	7680	25799
regulation of polysaccharide metabolic process	6453	1461	9082	8805	25801
endodermal cell fate specification	10159	8488	6067	1088	25802
regulation of fibroblast proliferation	5811	4933	9192	5870	25806
UDP-glucuronate metabolic process	11982	8042	3299	2484	25807
prostate epithelial cord elongation	5022	2864	13442	4482	25810
regulation of extracellular matrix organization	4860	6235	8914	5802	25811
Mullerian duct regression	10175	1315	3567	10755	25812
regulation of dopaminergic neuron differentiation	8419	10688	6218	488	25813
negative regulation of B cell apoptotic process	10351	2675	5720	7071	25817
positive regulation of tolerance induction	7495	5065	7218	6040	25818
aromatic amino acid transport	310	8777	12021	4711	25819
uracil metabolic process	4148	6942	12205	2526	25821
negative regulation of autophagy	277	7775	9562	8212	25826
regulation of lysosomal protein catabolic process	177	8348	3714	13588	25827
negative regulation of neurotransmitter secretion	4436	10569	4449	6374	25828
negative regulation of cell migration involved in sprouting angiogenesis	4268	10279	5320	5962	25829
positive regulation of establishment of protein localization	6555	7612	7474	4188	25829
axonemal dynein complex assembly	4067	6608	8543	6613	25831
alpha-beta T cell activation involved in immune response	6173	5635	7718	6306	25832
alpha-beta T cell differentiation involved in immune response	6174	5636	7719	6307	25836
glycosaminoglycan metabolic process	7205	10436	2703	5493	25837
medium-chain fatty acid metabolic process	4494	7452	1511	12381	25838
androgen biosynthetic process	7037	983	6822	11006	25848
Fas signaling pathway	11584	6071	4632	3565	25852
rhombomere development	11063	1693	7213	5887	25856
histone H3-K4 trimethylation	7348	1735	8987	7791	25861
protein mannosylation	9159	10713	2799	3193	25864
multi-organism reproductive process	7122	9215	5684	3845	25866
positive regulation of muscle cell differentiation	8005	2844	7869	7153	25871
nucleobase-containing small molecule biosynthetic process	8768	3182	12596	1327	25873
long-chain fatty acid transport	1582	8253	8160	7882	25877
multicellular organism aging	4605	9273	5416	6587	25881
regulation of antigen processing and presentation of peptide antigen via MHC class II	3928	6578	11451	3927	25884
negative regulation of hormone biosynthetic process	7704	10321	1524	6338	25887
rhombomere 3 development	11072	6164	4821	3830	25887
dense core granule biogenesis	12412	6449	4056	2971	25888
ITP metabolic process	1216	13904	1501	9269	25890
retina homeostasis	8956	5260	7359	4315	25890
establishment of endothelial blood-brain barrier	10827	3804	1470	9792	25893
negative regulation of phosphatase activity	4723	7177	2750	11244	25894
respiratory electron transport chain	1575	7880	9443	7000	25898
urate transport	10866	1959	12013	1064	25902
G1 to G0 transition	3987	8046	1209	12661	25903
virion assembly	2809	7814	8609	6674	25906
negative regulation of signaling receptor activity	2374	7572	7368	8602	25916
interleukin-18 production	2711	9070	12428	1709	25918
negative regulation of carbohydrate metabolic process	3632	5908	8257	8121	25918
positive regulation of antibody-dependent cellular cytotoxicity	1512	12496	10279	1632	25919
regulation of integrin activation	7588	9700	853	7780	25921
osteoclast differentiation	6817	2776	8968	7361	25922
membrane raft organization	9455	3592	5541	7334	25922
regulation of response to stimulus	8534	1832	8860	6701	25927
positive regulation of dephosphorylation	7828	2306	8561	7233	25928
regulation of heart induction	12894	9628	2193	1220	25935
thymocyte migration	12794	3122	5391	4629	25936
low-density lipoprotein particle receptor catabolic process	6341	7657	6598	5341	25937
negative regulation of Ras protein signal transduction	8438	5570	4142	7789	25939
microtubule anchoring at centrosome	4952	7769	7303	5918	25942
DNA methylation on cytosine	467	13492	6589	5395	25943
negative regulation of response to stimulus	5826	3816	8798	7503	25943
negative regulation of intrinsic apoptotic signaling pathway	7148	5868	4104	8824	25944
inner mitochondrial membrane organization	4260	6363	6780	8546	25949
viral entry into host cell	6423	5229	8873	5425	25950
cardiac neural crest cell development involved in outflow tract morphogenesis	7877	10403	683	6992	25955
tube closure	7366	10457	1013	7120	25956
skeletal muscle satellite cell proliferation	3973	9997	4390	7602	25962
negative regulation of production of molecular mediator of immune response	6343	8718	3010	7891	25962
positive regulation of calcium-mediated signaling	9208	8257	7055	1445	25965
regulation of plasminogen activation	8441	6625	3522	7378	25966
fusion of sperm to egg plasma membrane involved in single fertilization	4880	9866	4419	6804	25969
behavioral fear response	7596	5769	6807	5798	25970
cellular response to laminar fluid shear stress	2831	9680	702	12759	25972
glucosylceramide metabolic process	10552	2878	11705	839	25974
regulation of cellular protein catabolic process	632	8492	9023	7829	25976
regulation of double-strand break repair via homologous recombination	2102	9726	9550	4600	25978
positive regulation of TOR signaling	6383	10442	3625	5528	25978
negative regulation of stem cell differentiation	8735	10910	5740	596	25981
post-embryonic animal organ morphogenesis	7127	3290	13221	2344	25982
negative regulation of insulin secretion	3032	7415	9230	6309	25986
T-helper 2 cell differentiation	1640	3401	8840	12106	25987
tight junction organization	6868	2772	8572	7775	25987
sulfation	5738	4273	7787	8190	25988
regulation of protein tyrosine kinase activity	6026	6604	6104	7254	25988
regulation of histone methylation	942	8120	8206	8722	25990
response to hormone	4848	7101	7905	6136	25990
glycerol metabolic process	8790	1531	8522	7154	25997
carboxylic acid transmembrane transport	4638	9306	6884	5171	25999
response to trichostatin A	3894	6731	3527	11850	26002
cardiolipin biosynthetic process	97	1994	12358	11555	26004
cellular response to virus	9375	3168	8111	5350	26004
cellular response to trichostatin A	3895	6732	3528	11851	26006
transcription, DNA-templated	4066	10482	2847	8611	26006
endocardial cushion fusion	5674	4217	11532	4587	26010
positive regulation of antigen receptor-mediated signaling pathway	9394	5996	5285	5337	26012
cell differentiation involved in embryonic placenta development	9373	1609	9525	5506	26013
regulation of lymphocyte activation	3976	9192	8553	4294	26015
regulation of actin filament length	7373	4323	7292	7031	26019
attachment of spindle microtubules to kinetochore	2519	9995	7119	6388	26021
retinal cell programmed cell death	12004	6050	4427	3547	26028
metanephric comma-shaped body morphogenesis	5258	14494	1624	4653	26029
cytidine catabolic process	5309	4239	11615	4866	26029
interleukin-2-mediated signaling pathway	11615	1474	12787	153	26029
iron ion homeostasis	3939	7770	6025	8298	26032
ureteric bud elongation	4442	6334	8210	7046	26032
somatostatin receptor signaling pathway	3965	6195	12798	3076	26034
cellular response to nicotine	7615	10188	4974	3257	26034
lymphocyte activation involved in immune response	1270	9627	8422	6716	26035
somatostatin signaling pathway	3966	6196	12799	3077	26038
regulation of immune system process	7996	5583	7432	5032	26043
regulation of T-helper 2 cell differentiation	2252	3611	8049	12132	26044
enucleate erythrocyte differentiation	6798	6514	7032	5701	26045
apoptotic process involved in heart morphogenesis	750	12912	1508	10881	26051
positive regulation of immune effector process	6304	6129	8308	5310	26051
semicircular canal development	3397	8856	1250	12549	26052
kidney field specification	12708	6399	3890	3055	26052
mitochondrial calcium ion homeostasis	8781	5783	4778	6711	26053
amide transport	5085	10971	6368	3631	26055
desensitization of G protein-coupled receptor signaling pathway by arrestin	1487	2808	11384	10378	26057
regulation of nuclear division	6261	9985	6924	2887	26057
regulation of tau-protein kinase activity	13404	5628	5582	1443	26057
regulation of postsynaptic neurotransmitter receptor internalization	5126	228	14046	6659	26059
conditioned taste aversion	10155	3674	3224	9006	26059
positive regulation of cardioblast differentiation	2574	14082	7141	2266	26063
Cdc42 protein signal transduction	11262	3852	6298	4651	26063
endothelial cell apoptotic process	1168	9760	8963	6174	26065
fatty acid transport	2372	6953	9286	7456	26067
positive regulation of cell proliferation in bone marrow	6063	1149	13788	5067	26067
steroid biosynthetic process	3483	6518	7937	8130	26068
Peyer's patch morphogenesis	3418	5961	4117	12581	26077
positive regulation of sterol transport	6738	2744	9078	7517	26077
positive regulation of cholesterol transport	6739	2745	9079	7518	26081
regulation of unsaturated fatty acid biosynthetic process	3540	9331	7219	5993	26083
protein methylation	455	7450	9436	8744	26085
artery development	7047	10635	191	8214	26087
regulation of deacetylase activity	5139	134	14134	6681	26088
protein alkylation	456	7451	9437	8745	26089
regulation of membrane depolarization during cardiac muscle cell action potential	4583	3638	14210	3659	26090
aerobic electron transport chain	5881	4571	9179	6461	26092
cardiac septum development	7982	10766	555	6793	26096
pyrimidine nucleoside metabolic process	9022	2671	11614	2791	26098
positive regulation of transcription initiation from RNA polymerase II promoter	4046	8403	6891	6760	26100
monocyte differentiation	8030	2760	6964	8349	26103
telomere tethering at nuclear periphery	565	1202	12594	11743	26104
positive regulation of smoothened signaling pathway	9109	9432	1774	5789	26104
leukocyte proliferation	6406	6818	8005	4886	26115
regulation of mesenchymal cell apoptotic process involved in metanephric nephron morphogenesis	12771	6400	3891	3056	26118
positive regulation of stem cell proliferation	8677	10508	3538	3398	26121
negative regulation of mesenchymal cell apoptotic process involved in metanephric nephron morphogenesis	12772	6401	3892	3057	26122
positive regulation of ubiquitin protein ligase activity	4122	8429	7497	6076	26124
regulation of response to biotic stimulus	9163	5915	7732	3314	26124
lymphocyte aggregation	12660	7342	1560	4565	26127
mesenchymal stem cell maintenance involved in metanephric nephron morphogenesis	12774	6402	3893	3058	26127
cellular response to amino acid starvation	8069	2858	8678	6523	26128
positive regulation of neuron apoptotic process	2322	9504	6881	7422	26129
protein deacylation	7686	764	9611	8070	26131
nucleic acid-templated transcription	4089	10562	2866	8619	26136
regulation of cellular pH	5529	9080	8889	2639	26137
spermine catabolic process	11965	842	13128	203	26138
heparan sulfate proteoglycan metabolic process	6035	9931	6312	3862	26140
positive regulation of defense response to virus by host	6673	9686	9383	398	26140
positive regulation of CD4-positive, alpha-beta T cell activation	5154	4677	9307	7003	26141
trachea cartilage development	7295	1805	4535	12509	26144
negative regulation of organelle assembly	2602	7519	7868	8156	26145
macromolecule deacylation	7400	937	9567	8241	26145
relaxation of skeletal muscle	12838	464	2928	9915	26145
meiotic telomere tethering at nuclear periphery	566	491	13000	12091	26148
carbohydrate metabolic process	6136	6767	6031	7214	26148
antigen processing and presentation of exogenous peptide antigen via MHC class I	6786	10702	3106	5555	26149
negative regulation of ERK1 and ERK2 cascade	1342	9079	7933	7799	26153
regulation of establishment or maintenance of cell polarity	2679	4488	7362	11630	26159
regulation of endoplasmic reticulum unfolded protein response	3871	4253	9540	8496	26160
nuclear-transcribed mRNA catabolic process, deadenylation-independent decay	6251	13420	5636	853	26160
positive regulation of glucose metabolic process	7005	920	9521	8723	26169
mesenchymal stem cell differentiation	2366	4656	6308	12841	26171
negative regulation of smoothened signaling pathway involved in ventral spinal cord patterning	3066	8265	12244	2597	26172
methionyl-tRNA aminoacylation	1638	12984	2188	9363	26173
CD4-positive, alpha-beta T cell differentiation involved in immune response	6021	5386	7554	7216	26177
sensory perception of umami taste	5122	3101	5627	12328	26178
mononuclear cell migration	5685	7879	3931	8683	26178
neurotransmitter receptor transport, endosome to plasma membrane	8206	9370	5135	3474	26185
regulation of translational fidelity	7338	8851	2310	7688	26187
cellular nitrogen compound catabolic process	7559	10912	603	7122	26196
positive regulation of innate immune response	8889	6142	7001	4164	26196
negative regulation of viral release from host cell	8351	7287	6102	4457	26197
regulation of double-strand break repair	2235	10852	9300	3813	26200
positive regulation of ERBB signaling pathway	2237	10045	5843	8075	26200
positive regulation of T cell cytokine production	3824	6702	9245	6432	26203
ERBB3 signaling pathway	11619	7205	4106	3274	26204
regulation of osteoclast proliferation	12882	6718	3764	2840	26204
regulation of phosphatidylinositol biosynthetic process	10745	2299	11905	1257	26206
G protein-coupled receptor signaling pathway involved in heart process	6397	3139	3804	12873	26213
epithelial tube branching involved in lung morphogenesis	8568	5713	3213	8719	26213
olfactory bulb interneuron development	7149	13383	3346	2342	26220
protein localization to Golgi apparatus	4236	10787	7700	3502	26225
plasmacytoid dendritic cell activation	254	12008	11405	2561	26228
glycine biosynthetic process, by transamination of glyoxylate	1501	2748	12147	9832	26228
protein localization to nucleolus	13363	1642	8824	2401	26230
age-dependent general metabolic decline	10631	4290	2393	8920	26234
organic acid transmembrane transport	4739	9305	6955	5236	26235
regulation of skeletal muscle satellite cell proliferation	5946	9621	3410	7260	26237
cellular glucose homeostasis	6943	8688	6445	4163	26239
regulation of odontogenesis of dentin-containing tooth	11685	2570	5256	6730	26241
negative regulation of neutrophil degranulation	9749	1380	1176	13940	26245
energy derivation by oxidation of organic compounds	2384	8824	7132	7907	26247
leukotriene transport	3390	4054	13776	5028	26248
nucleoside monophosphate metabolic process	4882	8458	9693	3217	26250
synaptic vesicle membrane organization	5550	6598	5649	8453	26250
protein polymerization	7726	7460	8628	2437	26251
regulation of sulfur metabolic process	8055	6669	8062	3466	26252
regulation of cellular catabolic process	219	10944	8465	6626	26254
establishment of pigment granule localization	8530	8491	4651	4584	26256
positive regulation of systemic arterial blood pressure	8701	8807	6705	2043	26256
muscle adaptation	8877	2774	9039	5566	26256
negative regulation of cell junction assembly	5067	6463	8324	6404	26258
response to tumor necrosis factor	6760	9983	9442	74	26259
glycosyl compound metabolic process	8710	6475	8970	2112	26267
positive regulation of histone H3-K27 trimethylation	13347	2021	1316	9586	26270
protein poly-ADP-ribosylation	2699	5061	13614	4899	26273
negative regulation of leukocyte degranulation	11744	5549	3084	5897	26274
trophoblast cell migration	2990	10047	8563	4677	26277
leukocyte migration	6929	5430	6443	7475	26277
lipid digestion	102	10564	12970	2642	26278
copulation	7131	3857	7422	7872	26282
embryonic liver development	1824	12586	2713	9162	26285
molting cycle process	6566	9830	3181	6708	26285
lipoprotein particle mediated signaling	12222	7054	4072	2937	26285
hair cycle process	6567	9831	3182	6709	26289
low-density lipoprotein particle mediated signaling	12223	7055	4073	2938	26289
negative regulation of hydrogen peroxide-mediated programmed cell death	6053	9008	6156	5076	26293
lipid modification	6635	4919	6331	8411	26296
lipid homeostasis	4876	9994	3672	7755	26297
insulin receptor signaling pathway	5475	4546	9153	7123	26297
positive regulation of cholesterol efflux	7638	3367	9524	5770	26299
cytidine deamination	5310	4240	11883	4867	26300
protein O-linked glycosylation via threonine	7920	8018	7544	2819	26301
regulation of interferon-alpha production	8228	9724	6253	2097	26302
cardiac endothelial to mesenchymal transition	3412	6198	14111	2584	26305
mRNA catabolic process	8840	11096	1118	5252	26306
positive regulation of autophagy of mitochondrion	5995	4653	8450	7211	26309
natural killer cell proliferation	7464	9424	7054	2368	26310
tyrosine metabolic process	8210	9389	2039	6673	26311
regulation of glial cell apoptotic process	5009	8826	5479	7001	26315
regulation of delayed rectifier potassium channel activity	9054	2365	9033	5863	26315
glycerol-3-phosphate metabolic process	5988	3650	5771	10908	26317
regulation of glucose metabolic process	6860	1132	9681	8644	26317
left/right pattern formation	1335	8743	3681	12561	26320
cellular response to cocaine	4189	14411	1494	6228	26322
negative regulation of renal sodium excretion	4394	13639	4734	3559	26326
osteoclast development	9152	1717	7526	7932	26327
ribosomal subunit export from nucleus	7829	9918	5307	3278	26332
ribosome localization	7830	9919	5308	3279	26336
UDP catabolic process	10474	2580	2929	10354	26337
metanephric distal tubule development	12759	6048	2462	5069	26338
tRNA import into mitochondrion	10902	2312	12049	1076	26339
membrane disruption in other organism	4910	3725	5329	12376	26340
protein localization to presynapse	4862	9252	8239	3988	26341
Purkinje myocyte to ventricular cardiac muscle cell signaling	12820	5608	2685	5228	26341
positive regulation of signal transduction	8648	3067	8641	5989	26345
vascular transport	4686	15741	5900	19	26346
Purkinje myocyte to ventricular cardiac muscle cell communication	12826	5609	2686	5229	26350
regulation of leukocyte degranulation	8281	8482	3501	6087	26351
peroxisome fission	6210	13260	5758	1129	26357
mononuclear cell proliferation	6683	6149	8541	4987	26360
coronary vasculature morphogenesis	9168	8537	550	8110	26365
positive regulation of ATP biosynthetic process	1538	3563	7412	13853	26366
positive regulation of macrophage derived foam cell differentiation	6376	9478	6010	4503	26367
sulfide oxidation	292	2500	12167	11413	26372
negative regulation of secretion by cell	4938	9786	6845	4804	26373
defense response to Gram-positive bacterium	6877	8369	9616	1513	26375
hexose catabolic process	1027	10152	6491	8706	26376
negative regulation of protein binding	6266	7038	8567	4505	26376
protein complex oligomerization	9025	7585	6221	3546	26377
regulation of autophagosome size	2553	12275	2553	8997	26378
ghrelin secretion	1581	12706	2551	9541	26379
phospholipase C-activating dopamine receptor signaling pathway	2360	9230	13393	1401	26384
regulation of cellular response to vascular endothelial growth factor stimulus	9099	6523	4460	6302	26384
positive regulation of receptor recycling	7043	6665	7190	5487	26385
regulation of protein import into nucleus	4670	10815	2812	8089	26386
actin cortical patch localization	9756	368	1938	14324	26386
endocannabinoid signaling pathway	47	14456	6511	5375	26389
negative regulation of wound healing, spreading of epidermal cells	1784	9336	1870	13402	26392
activation of cysteine-type endopeptidase activity	6727	7665	4384	7620	26396
vascular wound healing	8047	8989	1068	8293	26397
positive regulation of production of miRNAs involved in gene silencing by miRNA	13525	5077	3349	4446	26397
response to hydroperoxide	4510	9406	4815	7668	26399
positive regulation of muscle adaptation	3803	8172	7637	6790	26402
positive regulation of granulocyte colony-stimulating factor production	4209	14444	4406	3345	26404
response to iron(II) ion	10731	2775	11884	1014	26404
innate immune response-activating signal transduction	8374	6057	5709	6265	26405
positive regulation of heat generation	5020	8645	5734	7009	26408
detection of cell density	348	11867	1748	12446	26409
TRAIL production	229	13478	12431	272	26410
positive regulation of gap junction assembly	13494	4432	6620	1866	26412
cardiac right ventricle formation	1032	12899	1612	10874	26417
cellular response to ethanol	8813	6872	8521	2211	26417
S-adenosylhomocysteine metabolic process	4368	4891	13146	4016	26421
energy homeostasis	5366	8470	7593	4992	26421
sperm-egg recognition	8391	5226	8022	4783	26422
negative regulation of secretion	4263	9034	7745	5381	26423
RNA 5'-end processing	2020	10743	7767	5894	26424
oligodendrocyte progenitor proliferation	7698	8087	4328	6311	26424
regulation of TRAIL production	230	13482	12440	273	26425
cysteinyl-tRNA aminoacylation	3737	1216	11648	9824	26425
mesenchymal cell differentiation	5525	10876	2539	7487	26427
regulation of oligodendrocyte progenitor proliferation	7699	8088	4329	6312	26428
respiratory burst	8733	10534	1685	5479	26431
response to osmotic stress	4853	6330	7532	7720	26435
fatty acid homeostasis	8414	5451	8428	4143	26436
N-terminal peptidyl-L-cysteine N-palmitoylation	10954	1384	12101	1998	26437
G0 to G1 transition	7146	8762	4267	6263	26438
deltoid tuberosity development	3010	13656	407	9368	26441
negative regulation of activated T cell proliferation	7814	5144	7164	6321	26443
meiotic nuclear division	8470	8753	9119	103	26445
negative regulation of glomerular mesangial cell proliferation	12729	7951	1338	4428	26446
positive regulation of TRAIL production	231	13489	12456	274	26450
negative regulation of signal transduction	5276	4022	8887	8267	26452
intermediate filament polymerization or depolymerization	1440	13851	2126	9044	26461
'de novo' GDP-L-fucose biosynthetic process	2932	718	12831	9981	26462
canonical Wnt signaling pathway involved in regulation of cell proliferation	11805	9747	3070	1841	26463
ventricular cardiac muscle cell development	8114	292	5648	12412	26466
negative regulation of small GTPase mediated signal transduction	8590	4206	6019	7655	26470
transepithelial transport	3219	10505	8353	4398	26475
detection of stimulus involved in sensory perception	7513	8692	8037	2237	26479
polyol catabolic process	8947	5368	8876	3290	26481
regulation of adherens junction organization	6048	774	6297	13366	26485
intraciliary retrograde transport	8541	6391	8053	3500	26485
B cell selection	10245	2066	11418	2756	26485
histone exchange	2355	10961	7490	5680	26486
positive regulation of histone H3-K9 methylation	1650	10201	7980	6656	26487
maintenance of gastrointestinal epithelium	5568	9437	7738	3746	26489
phospholipid efflux	7967	7494	7737	3293	26491
negative regulation of glucose transmembrane transport	8754	6032	6635	5072	26493
acute inflammatory response	4118	9801	4556	8021	26496
cellular response to gonadotropin stimulus	7510	9781	5652	3554	26497
positive regulation of maintenance of sister chromatid cohesion	5559	3812	5421	11709	26501
purine nucleotide transport	5165	5630	8688	7022	26505
canonical Wnt signaling pathway involved in heart development	5300	14279	5792	1137	26508
camera-type eye photoreceptor cell differentiation	7218	2418	9492	7381	26509
protein localization to juxtaparanode region of axon	5873	2300	13709	4630	26512
vesicle budding from membrane	3638	6971	7857	8048	26514
RNA biosynthetic process	4457	10439	2991	8627	26514
cellular response to molecule of bacterial origin	2405	7371	9059	7683	26518
regulation of regulatory T cell differentiation	8029	8955	2599	6936	26519
positive regulation of maintenance of mitotic sister chromatid cohesion	5560	3813	5422	11727	26522
positive regulation of telomerase RNA reverse transcriptase activity	1785	312	14866	9560	26523
positive regulation of B cell receptor signaling pathway	12090	5869	1838	6726	26523
response to UV-B	8852	10049	6839	784	26524
interferon-alpha production	8227	9956	6252	2096	26531
pyrimidine nucleoside diphosphate catabolic process	10666	2581	2930	10355	26532
apoptotic process involved in metanephric collecting duct development	13176	6403	3895	3060	26534
antigen processing and presentation of peptide antigen via MHC class II	5919	9480	4143	6993	26535
activation of GTPase activity	7331	2917	9554	6735	26537
apoptotic process involved in metanephric nephron tubule development	13177	6404	3896	3061	26538
regulation of T cell differentiation	5914	10117	7821	2687	26539
regulation of neurofibrillary tangle assembly	13417	6460	3749	2915	26541
hair follicle development	6910	9963	2505	7164	26542
positive regulation of blood circulation	8874	8697	5078	3894	26543
exit from mitosis	3340	9563	6146	7495	26544
mitochondrial DNA metabolic process	4819	10425	8002	3299	26545
positive regulation of growth hormone secretion	6873	6210	13388	75	26546
regulation of apoptotic process involved in metanephric collecting duct development	13180	6405	3899	3064	26548
multi-organism process	7562	10463	5571	2954	26550
pyrimidine ribonucleoside diphosphate catabolic process	10680	2583	2931	10356	26550
endosomal vesicle fusion	11391	5045	7511	2603	26550
negative regulation of skeletal muscle cell differentiation	1434	8622	15138	1357	26551
ephrin receptor signaling pathway	7749	4519	8846	5437	26551
negative regulation of apoptotic process involved in metanephric collecting duct development	13181	6406	3900	3065	26552
pyrimidine ribonucleoside catabolic process	6665	1077	13119	5694	26555
regulation of apoptotic process involved in metanephric nephron tubule development	13182	6407	3901	3066	26556
tail-anchored membrane protein insertion into ER membrane	3268	1719	8781	12790	26558
dolichol-linked oligosaccharide biosynthetic process	5967	4819	11663	4109	26558
negative regulation of apoptotic process involved in metanephric nephron tubule development	13183	6408	3902	3067	26560
regulation of mitotic spindle assembly	8321	10672	435	7133	26561
regulation of 1-phosphatidylinositol-4-phosphate 5-kinase activity	12864	3940	5460	4297	26561
positive regulation of deacetylase activity	6971	235	13875	5485	26566
central tolerance induction	10279	3672	3092	9526	26569
regulation of interferon-beta production	4936	9687	5997	5950	26570
cellular response to vitamin D	8378	5959	4099	8134	26570
alcohol biosynthetic process	6287	9317	8429	2543	26576
positive regulation of adaptive immune response based on somatic recombination of immune receptors built from immunoglobulin superfamily domains	7255	7996	9275	2051	26577
positive regulation of skeletal muscle hypertrophy	2315	485	14612	9171	26583
regulation of activin receptor signaling pathway	4481	9606	7266	5233	26586
positive regulation of cellular protein localization	4317	5692	9185	7396	26590
regulation of lymphocyte differentiation	5600	10432	8552	2006	26590
positive regulation of macromolecule metabolic process	6589	5150	6764	8087	26590
antigen processing and presentation of peptide or polysaccharide antigen via MHC class II	6556	9644	3079	7312	26591
negative regulation of catalytic activity	8583	2236	8423	7349	26591
synaptic transmission involved in micturition	12237	1364	564	12427	26592
response to prostaglandin E	6686	7873	6902	5133	26594
long-chain fatty acid metabolic process	4272	9194	7575	5561	26602
intracellular signal transduction	9376	460	8982	7785	26603
mesenchymal cell apoptotic process involved in metanephric nephron morphogenesis	13224	6409	3903	3068	26604
regulatory T cell differentiation	8485	9176	1591	7354	26606
clathrin-dependent endocytosis	2423	7869	7943	8374	26609
protein sumoylation	7225	9957	4670	4758	26610
regulation of estradiol secretion	3568	6307	2893	13843	26611
regulation of receptor recycling	7235	6738	5382	7256	26611
transition metal ion homeostasis	516	9188	8395	8514	26613
peptidyl-threonine phosphorylation	3068	5737	9036	8772	26613
hindgut contraction	1381	13754	1990	9490	26615
regulation of hindgut contraction	1382	13755	1991	9491	26619
terpene catabolic process	1392	2741	13129	9357	26619
negative regulation of type B pancreatic cell apoptotic process	2421	9544	837	13817	26619
dolichyl diphosphate biosynthetic process	10508	3790	11664	659	26621
smooth endoplasmic reticulum calcium ion homeostasis	3329	969	13307	9018	26623
L-alpha-amino acid transmembrane transport	3560	9607	7713	5743	26623
regulation of cysteine-type endopeptidase activity involved in apoptotic signaling pathway	8730	8597	8612	684	26623
vesicle targeting, to, from or within Golgi	9071	7130	4949	5481	26631
negative regulation of vascular endothelial cell proliferation	5103	6130	8006	7393	26632
negative regulation of interleukin-17 production	7763	13484	1860	3526	26633
IRE1-mediated unfolded protein response	1674	8885	8672	7403	26634
positive regulation of CREB transcription factor activity	8549	9452	4218	4418	26637
locomotor rhythm	4477	6949	7333	7880	26639
T cell activation involved in immune response	2426	9357	7916	6944	26643
response to bacterium	7682	7281	9202	2479	26644
positive regulation of ERAD pathway	3434	7842	1890	13479	26645
regulation of leukocyte differentiation	7388	7698	8318	3241	26645
negative regulation of acute inflammatory response to antigenic stimulus	10342	1386	4076	10841	26645
vitamin D3 metabolic process	3256	7167	3536	12688	26647
negative regulation of translation	7231	10746	1865	6806	26648
positive regulation of bone mineralization involved in bone maturation	13167	1850	2453	9178	26648
response to fluid shear stress	4915	8595	5584	7558	26652
high-density lipoprotein particle remodeling	8471	9626	1317	7238	26652
vitamin transport	8548	4814	7043	6251	26656
complement-mediated synapse pruning	3503	6166	14132	2856	26657
behavioral defense response	7715	6088	6941	5913	26657
response to follicle-stimulating hormone	3980	10975	4159	7546	26660
negative regulation of MyD88-dependent toll-like receptor signaling pathway	11398	1829	12564	871	26662
negative regulation of single stranded viral RNA replication via double stranded DNA intermediate	7695	7918	7693	3359	26665
negative regulation of granulocyte differentiation	3645	3959	7562	11501	26667
regulation of hydrogen peroxide-mediated programmed cell death	4398	8054	7684	6531	26667
positive regulation of peptidyl-lysine acetylation	3280	8241	7175	7973	26669
establishment of protein localization to endoplasmic reticulum	6793	11072	6643	2163	26671
folate import across plasma membrane	13624	7591	4819	640	26674
cellular response to menadione	11576	480	12744	1877	26677
negative regulation of muscle tissue development	13284	5649	814	6932	26679
serine family amino acid biosynthetic process	6674	10698	6883	2430	26685
regulation of cytoskeleton organization	8990	3238	8320	6138	26686
negative regulation of trophoblast cell migration	1126	6748	14228	4585	26687
positive regulation of histone H3-K27 methylation	5038	3850	5230	12576	26694
positive regulation of apoptotic cell clearance	5711	4773	15043	1169	26696
glycerolipid metabolic process	2387	10050	7344	6916	26697
histamine transport	8193	3591	8076	6838	26698
T cell costimulation	7858	5335	6175	7331	26699
regulation of microtubule polymerization or depolymerization	8032	8775	9113	780	26700
regulation of interleukin-8 production	8751	10112	6898	948	26709
negative regulation of systemic arterial blood pressure	1943	12887	6832	5049	26711
cellular response to toxic substance	5875	10648	7580	2608	26711
mitochondrial membrane organization	8828	5668	8800	3418	26714
activation of Janus kinase activity	11730	286	2707	11993	26716
cartilage morphogenesis	12306	2467	5125	6818	26716
trachea formation	6310	5414	2511	12486	26721
detection of stimulus	8920	6713	8715	2373	26721
chondrocyte development	6366	5631	8336	6390	26723
nucleotide-excision repair	612	10255	7156	8701	26724
negative regulation of hydrolase activity	9395	3973	5443	7915	26726
cytoskeleton organization	7263	1936	9432	8096	26727
positive regulation of gliogenesis	8581	10452	4533	3163	26729
intrinsic apoptotic signaling pathway in response to oxidative stress	6258	6310	8724	5438	26730
regulation of endoplasmic reticulum tubular network organization	13462	7728	1541	4001	26732
negative regulation of posttranscriptional gene silencing	9352	8311	5688	3383	26734
cytoplasmic pattern recognition receptor signaling pathway in response to virus	8273	3572	6382	8508	26735
immune complex clearance	10267	12836	509	3123	26735
positive regulation of macrophage colony-stimulating factor production	4210	14774	4407	3346	26737
negative regulation of gene silencing by RNA	9353	8312	5689	3384	26738
regulation of TORC2 signaling	6234	1198	14555	4755	26742
positive regulation of ubiquitin-protein transferase activity	8954	5520	6392	5876	26742
lipoprotein catabolic process	5418	9353	8237	3735	26743
cytokinetic process	3951	9474	4650	8670	26745
innate immune response activating cell surface receptor signaling pathway	8104	7189	5377	6075	26745
regulation of cell aging	7151	8065	5284	6249	26749
positive regulation of membrane protein ectodomain proteolysis	8923	9845	7090	892	26750
regulation of macrophage apoptotic process	2889	3463	6675	13724	26751
negative regulation of cellular senescence	4033	9245	8512	4961	26751
regulation of dephosphorylation	6844	5407	5963	8541	26755
positive regulation of NIK/NF-kappaB signaling	8928	7914	5831	4083	26756
embryonic skeletal joint morphogenesis	7850	8793	2936	7179	26758
positive regulation of collagen biosynthetic process	8658	9038	1819	7247	26762
bundle of His cell to Purkinje myocyte communication by electrical coupling	12825	11159	315	2466	26765
protein maturation by iron-sulfur cluster transfer	3379	6314	4089	12987	26769
positive regulation of metabolic process	5630	6321	6684	8140	26775
negative regulation of inner ear receptor cell differentiation	900	15341	5802	4733	26776
cellular response to ketone	8799	4514	8335	5129	26777
negative regulation of transcription from RNA polymerase II promoter in response to stress	4820	972	13976	7010	26778
ventricular trabecula myocardium morphogenesis	4001	8005	7029	7749	26784
regulation of superoxide metabolic process	9492	5909	6029	5355	26785
purine nucleoside biosynthetic process	7933	5422	12848	584	26787
immune system process	8423	6717	9129	2519	26788
galactolipid metabolic process	11014	8389	2458	4927	26788
ubiquitin-dependent protein catabolic process via the N-end rule pathway	3818	6783	3422	12768	26791
hydrogen peroxide-mediated programmed cell death	2446	9166	8152	7028	26792
programmed necrotic cell death	9326	5885	5458	6126	26795
negative regulation of intracellular protein transport	2806	5903	9420	8669	26798
negative regulation of apoptotic process involved in outflow tract morphogenesis	1010	14837	2009	8947	26803
interferon-beta production	4935	9927	5996	5949	26807
negative regulation of ubiquitin-protein transferase activity	582	5227	13298	7701	26808
negative regulation of RIG-I signaling pathway	7089	873	6923	11923	26808
inositol phosphate catabolic process	9230	6788	9233	1558	26809
regulation of glial cell migration	6386	9287	6260	4877	26810
2-oxobutyrate metabolic process	11978	3248	1826	9761	26813
DNA strand resection involved in replication fork processing	3673	6320	3759	13063	26815
mitochondrial gene expression	5161	11069	1735	8858	26823
response to odorant	3165	15215	2952	5494	26826
rhombomere 5 development	11074	758	12214	2781	26827
anterior head development	5812	9799	6171	5046	26828
negative regulation of odontogenesis of dentin-containing tooth	11687	386	12855	1903	26831
hormone-mediated apoptotic signaling pathway	2820	1128	11804	11083	26835
positive regulation of cell fate commitment	10743	10217	3373	2503	26836
mRNA cleavage involved in gene silencing by siRNA	2026	12262	10764	1787	26839
regulation of vasculogenesis	6184	10545	6038	4072	26839
collagen metabolic process	7042	9324	8385	2088	26839
positive regulation of intrinsic apoptotic signaling pathway	8406	9378	6882	2176	26842
leucyl-tRNA aminoacylation	2632	12983	2228	9002	26845
regulation of RNA splicing	6606	5912	5774	8557	26849
ribonucleoside monophosphate catabolic process	6278	7424	11826	1322	26850
negative regulation of synaptic transmission, glutamatergic	7728	8768	7598	2758	26852
chondroitin sulfate catabolic process	11130	9514	3485	2723	26852
lymphocyte chemotaxis across high endothelial venule	634	15796	466	9957	26853
positive regulation of bone development	2440	8432	14407	1575	26854
single fertilization	7130	9696	5366	4663	26855
regulation of low-density lipoprotein particle receptor catabolic process	6342	8574	6599	5342	26857
positive regulation of nuclear division	5136	10930	4131	6662	26859
regulation of chromatin assembly or disassembly	7832	1160	7126	10741	26859
sphingolipid mediated signaling pathway	6626	10298	8965	972	26861
transcription by RNA polymerase III	6788	6350	5405	8320	26863
cerebral cortex tangential migration	7125	10632	3250	5857	26864
positive regulation of vasoconstriction	7075	9382	9454	954	26865
mesangial cell development	6057	14472	708	5630	26867
negative regulation of adaptive immune response based on somatic recombination of immune receptors built from immunoglobulin superfamily domains	9412	7079	5530	4847	26868
estrous cycle	8892	5554	4708	7716	26870
purine ribonucleoside metabolic process	5574	7762	13115	421	26872
Golgi to lysosome transport	5171	4265	13892	3549	26877
stem cell population maintenance	6330	7345	5544	7663	26882
positive regulation of viral life cycle	9344	3021	8903	5616	26884
tricarboxylic acid metabolic process	1967	11049	7647	6224	26887
heterochromatin organization	2886	9565	7773	6663	26887
regulation of sodium ion export across plasma membrane	13449	6446	4139	2854	26888
positive regulation of sodium ion export across plasma membrane	13450	6447	4140	2855	26892
very-low-density lipoprotein particle clearance	4521	8884	12603	887	26895
alditol metabolic process	9033	1351	8915	7596	26895
intestinal lipid absorption	83	10535	14030	2248	26896
meiotic chromosome segregation	9247	7942	9279	429	26897
regulation of gamma-delta T cell differentiation	7951	8900	7469	2578	26898
regulation of DNA-dependent DNA replication	1107	9275	7769	8754	26905
positive regulation of osteoclast proliferation	12883	2862	1116	10044	26905
glutathione transport	7569	6671	7040	5626	26906
RNA catabolic process	8191	11051	1007	6657	26906
negative regulation of interleukin-12 production	11286	7051	6395	2174	26906
negative regulation of adenylate cyclase-activating adrenergic receptor signaling pathway involved in heart process	5386	7133	1298	13093	26910
regulation of spontaneous neurotransmitter secretion	736	7820	14587	3768	26911
negative regulation of endocytosis	7243	5463	6020	8185	26911
regulation of systemic arterial blood pressure by vasopressin	10182	4950	11373	412	26917
regulation of transcription initiation from RNA polymerase II promoter	2534	9356	8525	6506	26921
regulation of leukocyte chemotaxis	8021	9986	931	7994	26932
leptin-mediated signaling pathway	7688	4231	12517	2498	26934
nuclear-transcribed mRNA catabolic process	6859	11116	2199	6761	26935
regulation of natural killer cell activation	9192	9328	8241	174	26935
short-chain fatty acid biosynthetic process	4291	7149	3116	12380	26936
pulmonary valve formation	10386	3477	2571	10502	26936
positive regulation of leukocyte activation	6445	6852	9211	4429	26937
regulation of systemic arterial blood pressure by renin-angiotensin	7266	9134	7309	3229	26938
mitophagy	3291	7765	7458	8426	26940
branch elongation involved in ureteric bud branching	4585	4195	5630	12532	26942
protein-lipid complex assembly	7498	10150	5862	3446	26956
protein linear polyubiquitination	5362	7365	1279	12952	26958
GDP-L-fucose biosynthetic process	442	1748	12830	11943	26963
chaperone-mediated protein folding	7641	7423	6168	5731	26963
phosphatidic acid metabolic process	8169	6834	3577	8386	26966
regulation of endocrine process	11793	2234	8374	4568	26969
distal tubule development	5788	7787	6115	7282	26972
regulation of amyloid-beta clearance	4369	8726	7702	6179	26976
regulation of DNA replication	460	9018	9205	8296	26979
regulation of actin binding	5257	2619	14672	4438	26986
negative regulation of keratinocyte proliferation	8600	5459	5892	7038	26989
atrioventricular canal development	3544	6985	8830	7634	26993
regulation of cellular response to oxidative stress	6018	4212	8754	8011	26995
regulation of lipid metabolic process	5719	5569	7528	8180	26996
smooth muscle tissue development	9281	8899	468	8352	27000
chemokine-mediated signaling pathway	6884	3092	8856	8173	27005
T-helper 17 cell lineage commitment	12787	5173	5237	3810	27007
intrinsic apoptotic signaling pathway in response to endoplasmic reticulum stress	5780	5478	8993	6757	27008
eiF2alpha phosphorylation in response to endoplasmic reticulum stress	2845	6064	12762	5344	27015
T cell differentiation	5299	9729	8110	3879	27017
hydrogen sulfide metabolic process	12575	7413	5925	1105	27018
regulation of protein exit from endoplasmic reticulum	676	5247	8399	12697	27019
regulation of nitrogen utilization	10574	2054	11727	2671	27026
regulation of multivesicular body size	10790	4383	2233	9620	27026
intermembrane lipid transfer	7927	7637	5742	5726	27032
regulation of nitric oxide biosynthetic process	7027	6916	8343	4748	27034
retinal rod cell development	6557	2571	13155	4753	27036
maintenance of organelle location	7940	5697	7389	6010	27036
synoviocyte proliferation	10363	2087	11501	3085	27036
positive regulation of platelet aggregation	2152	5174	6484	13228	27038
regulation of epidermal growth factor-activated receptor activity	775	10100	8850	7318	27043
negative regulation of odontogenesis	11684	606	12853	1902	27045
T follicular helper cell differentiation	12437	6559	4263	3787	27046
programmed cell death	6255	9727	6498	4569	27049
foregut morphogenesis	4788	13070	5403	3789	27050
molting cycle	7894	10253	3144	5760	27051
hair cycle	7895	10254	3145	5761	27055
skeletal muscle myosin thick filament assembly	11137	565	12270	3083	27055
negative regulation of heterotypic cell-cell adhesion	7845	4859	7758	6594	27056
early endosome to late endosome transport	3389	9187	7095	7387	27058
calcium activated phospholipid scrambling	6540	1937	13540	5041	27058
positive regulation of production of molecular mediator of immune response	6836	5388	8447	6387	27058
regulation of cell-cell adhesion involved in gastrulation	7846	4860	7759	6595	27060
purine ribonucleoside biosynthetic process	7935	5423	13116	586	27060
calcium activated phosphatidylcholine scrambling	6541	1938	13542	5042	27063
sensory perception of bitter taste	8884	7273	8849	2057	27063
homologous chromosome segregation	8371	9274	8119	1300	27064
non-canonical Wnt signaling pathway via MAPK cascade	6460	5565	3141	11902	27068
regulation of fatty acid biosynthetic process	3411	9784	6583	7293	27071
positive regulation of glutamate secretion	6535	9737	6094	4706	27072
heparan sulfate proteoglycan biosynthetic process, enzymatic modification	6387	8897	6455	5335	27074
DNA strand elongation involved in DNA replication	3036	8494	8477	7073	27080
protein trimerization	12507	7630	4400	2549	27086
midbody abscission	2253	6082	6129	12625	27089
T cell differentiation involved in immune response	5454	6877	8065	6697	27093
G1 to G0 transition involved in cell differentiation	4507	5817	4108	12662	27094
positive regulation of adaptive immune response	7054	9111	9158	1771	27094
cyclooxygenase pathway	6735	3119	12157	5085	27096
macrophage proliferation	4960	14294	1553	6291	27098
artery smooth muscle contraction	6966	2679	11988	5467	27100
renal absorption	6325	7140	8647	4989	27101
regulation of peptidyl-tyrosine phosphorylation	9311	910	8816	8066	27103
cardiac atrium development	6771	10966	4359	5008	27104
tripeptide transmembrane transport	3589	5533	12657	5327	27106
cardiolipin metabolic process	60	3136	12357	11554	27107
positive regulation of cellular metabolic process	4237	7022	7274	8574	27107
response to interferon-gamma	6014	10265	7286	3542	27107
negative regulation of plasma membrane bounded cell projection assembly	6995	8556	9136	2421	27108
embryonic placenta development	8742	3004	7324	8042	27112
sphinganine metabolic process	157	6300	11702	8954	27113
positive regulation of phosphatase activity	8673	2337	8286	7818	27114
mRNA transport	2963	10099	5257	8797	27116
regulation of fibroblast apoptotic process	4834	9529	4984	7769	27116
initiation of primordial ovarian follicle growth	183	5991	11335	9609	27118
cellular response to reactive nitrogen species	2388	7909	9045	7781	27123
telomere capping	3209	8888	9111	5915	27123
regulation of NAD(P)H oxidase activity	11385	2887	1157	11695	27124
negative regulation of lymphoid progenitor cell differentiation	3838	15133	4576	3581	27128
negative regulation of antigen processing and presentation of peptide or polysaccharide antigen via MHC class II	4282	7296	11448	4102	27128
mammary gland duct morphogenesis	6280	9583	5137	6129	27129
reticulophagy	5920	2719	5886	12605	27130
regulation of plasma lipoprotein particle levels	8362	8789	1977	8003	27131
regulation of systemic arterial blood pressure by endothelin	5772	8698	11516	1147	27133
AMP biosynthetic process	10457	3800	11601	1277	27135
intestinal cholesterol absorption	201	10342	12272	4326	27141
regulation of mismatch repair	11252	2718	12407	764	27141
cellular response to testosterone stimulus	12632	4616	7346	2547	27141
corticosterone secretion	5763	13647	2582	5150	27142
spermine biosynthetic process	2453	2991	11690	10010	27144
positive regulation of alkaline phosphatase activity	7116	3041	11923	5066	27146
neural crest cell migration involved in autonomic nervous system development	3120	9996	845	13186	27147
autophagosome-lysosome fusion	3162	15617	3007	5363	27149
negative regulation of kidney development	12859	9444	1056	3790	27149
cellular respiration	1801	10694	7735	6920	27150
regulation of mitotic cell cycle	6473	10855	4292	5534	27154
UMP biosynthetic process	3606	999	11617	10933	27155
fatty acid metabolic process	2578	7788	8838	7952	27156
regulation of hepatocyte proliferation	4212	15255	2226	5464	27157
negative regulation of protein kinase C signaling	5977	14545	1809	4827	27158
regulation of cytokine-mediated signaling pathway	5227	4816	9025	8091	27159
maintenance of cell number	6692	7707	4995	7767	27161
cellular response to vitamin	9136	7577	6463	3987	27163
glomerulus vasculature development	8910	9338	1161	7756	27165
positive regulation of lysosomal protein catabolic process	794	8008	4775	13590	27167
neuron death in response to hydrogen peroxide	11598	7121	4850	3605	27174
glomerular mesangial cell development	5430	14473	2276	5000	27179
nucleobase catabolic process	5458	5273	13109	3339	27179
establishment of mitotic spindle orientation	4725	7828	8301	6326	27180
oxidative demethylation	8640	4976	6169	7397	27182
compartment pattern specification	1245	9494	11775	4669	27183
thyroid gland development	8942	8872	2922	6447	27183
negative regulation of mitochondrial fission	1552	6947	5783	12906	27188
regulation of heart looping	13228	665	3620	9677	27190
positive regulation of granulocyte macrophage colony-stimulating factor production	8214	8235	7543	3200	27192
regulation of protein processing involved in protein targeting to mitochondrion	1340	2521	14429	8903	27193
arachidonic acid metabolic process	4241	10537	8519	3896	27193
negative regulation of protein processing involved in protein targeting to mitochondrion	1341	2522	14430	8904	27197
negative regulation of DNA replication	714	6332	9081	11074	27201
cell cycle DNA replication initiation	13329	5919	4589	3368	27205
pyrimidine ribonucleoside metabolic process	6664	1734	13118	5693	27209
nuclear cell cycle DNA replication initiation	13332	5920	4590	3369	27211
regulation of cell division	2361	10515	7783	6555	27214
programmed cell death in response to reactive oxygen species	2676	9167	8233	7138	27214
negative regulation of circadian sleep/wake cycle, sleep	5274	13715	4705	3520	27214
metanephric tubule formation	12743	5507	6948	2016	27214
positive regulation of voltage-gated potassium channel activity	8744	4459	6482	7530	27215
regulation of cellular ketone metabolic process	5861	5721	7035	8601	27218
regulation of lipid localization	5918	5108	9586	6606	27218
regulation of T-helper cell differentiation	5661	7210	8680	5676	27227
regulation of protein import	5046	10877	3139	8166	27228
interleukin-8 production	8758	10626	6897	947	27228
thiamine transport	10895	5219	6165	4949	27228
DNA synthesis involved in DNA repair	6911	7308	6847	6163	27229
negative regulation of dendritic cell cytokine production	10316	3482	11470	1961	27229
lipid biosynthetic process	4518	6621	9121	6971	27231
regulation of presynaptic membrane organization	995	14798	958	10481	27232
negative regulation of B cell activation	6344	5800	8964	6128	27236
regulation of grooming behavior	14074	8931	774	3457	27236
cellular response to biotic stimulus	2983	7420	9431	7405	27239
regulation of response to cytokine stimulus	4432	5726	9058	8025	27241
regulation of cell cycle checkpoint	4663	9364	5337	7878	27242
low-density lipoprotein receptor particle metabolic process	6340	8967	6597	5340	27244
heart trabecula morphogenesis	7000	6331	7176	6738	27245
epidermal cell fate specification	4439	7515	11882	3412	27248
GDP-L-fucose metabolic process	1164	735	13135	12216	27250
sphingosine-1-phosphate receptor signaling pathway	8479	9689	8565	517	27250
fibroblast growth factor receptor signaling pathway	9151	10427	2374	5303	27255
L-aspartate transmembrane transport	8398	9944	5331	3584	27257
post-embryonic eye morphogenesis	12029	1084	13192	953	27258
positive regulation of collagen metabolic process	8731	9201	1994	7339	27265
habituation	10064	919	2168	14118	27269
snoRNA localization	4095	6380	4518	12277	27270
negative regulation of myeloid leukocyte mediated immunity	10348	3830	2249	10844	27271
plasma membrane raft organization	11834	1817	7376	6245	27272
negative regulation of cellular amide metabolic process	7550	10413	3228	6082	27273
positive regulation of lipid localization	5583	6294	9292	6107	27276
protein K27-linked ubiquitination	5781	7355	2073	12069	27278
oogenesis	3409	10257	8314	5305	27285
growth plate cartilage development	5631	2886	7877	10892	27286
5-methylcytosine catabolic process	10466	2263	11612	2945	27286
regulation of vascular wound healing	5150	14254	418	7465	27287
binding of sperm to zona pellucida	8916	6081	8675	3615	27287
production of miRNAs involved in gene silencing by miRNA	9041	9682	5283	3281	27287
meiosis I cell cycle process	6648	8749	9548	2343	27288
rRNA-containing ribonucleoprotein complex export from nucleus	8086	10111	5573	3518	27288
male mating behavior	7327	10052	3883	6027	27289
endocrine process	9379	6414	9145	2351	27289
regulation of lymphocyte migration	8656	6733	3090	8811	27290
negative regulation of relaxation of muscle	2871	4105	7140	13178	27294
mitotic DNA replication initiation	13416	5921	4591	3370	27298
regulation of lamellipodium morphogenesis	3359	8178	8473	7290	27300
endosome transport via multivesicular body sorting pathway	4334	9714	5007	8246	27301
positive regulation of organic acid transport	5862	7535	7262	6650	27309
regulation of pathway-restricted SMAD protein phosphorylation	8593	7201	6065	5451	27310
transforming growth factor beta3 production	11323	7562	4673	3752	27310
negative regulation of T cell apoptotic process	8977	1848	8794	7693	27312
regulation of transforming growth factor beta3 production	11324	7563	4674	3753	27314
regulation of apoptotic DNA fragmentation	6600	5985	14340	392	27317
meiotic attachment of telomere to nuclear envelope	567	492	13611	12650	27320
very long-chain fatty acid catabolic process	5419	5356	4573	11973	27321
urate catabolic process	14320	1439	1472	10093	27324
valyl-tRNA aminoacylation	10499	12991	490	3347	27327
regulation of membrane protein ectodomain proteolysis	6618	9968	8344	2398	27328
regulation of interleukin-6 production	8489	8006	8770	2064	27329
regulation of MyD88-dependent toll-like receptor signaling pathway	11397	881	12563	2488	27329
positive regulation of cell activation	6583	7295	9047	4406	27331
positive regulation of protein oligomerization	2457	2939	12412	9524	27332
male pronucleus assembly	11466	13599	1278	993	27336
negative regulation of pro-B cell differentiation	3839	15339	4577	3582	27337
Golgi vesicle transport	377	9242	9030	8690	27339
embryonic heart tube left/right pattern formation	1031	7890	5859	12560	27340
negative regulation of fibroblast apoptotic process	6509	9559	6289	4986	27343
regulation of autophagy	184	10904	9468	6796	27352
regulation of ferrous iron binding	13618	2606	1672	9458	27354
negative regulation of protein localization to plasma membrane	6712	10212	6355	4077	27356
epithelial cell maturation	10196	5058	4483	7621	27358
positive regulation of ferrous iron binding	13619	2607	1673	9459	27358
regulation of cellular protein localization	5029	4878	9019	8433	27359
cytokinesis	3172	8489	7231	8468	27360
lung lobe development	7108	215	7547	12492	27362
regulation of transferrin receptor binding	13620	2608	1674	9460	27362
fat pad development	12322	736	1787	12520	27365
lung lobe morphogenesis	7109	216	7548	12493	27366
positive regulation of transferrin receptor binding	13621	2609	1675	9461	27366
Notch receptor processing	1022	8538	6755	11053	27368
regulation of chemokine production	8119	6507	9635	3109	27370
fibroblast apoptotic process	6015	7068	6163	8125	27371
cellular response to interleukin-1	6928	10521	6058	3865	27372
myeloid dendritic cell cytokine production	4680	7125	4762	10806	27373
nucleosome assembly	6360	8741	9254	3018	27373
regulation of core promoter binding	1759	6155	5927	13533	27374
negative regulation of endoplasmic reticulum stress-induced eIF2 alpha phosphorylation	5463	3099	14551	4261	27374
regulation of transposition	7515	10193	6873	2793	27374
negative regulation of transposition	7516	10194	6874	2794	27378
regulation of protein localization to chromatin	13813	4920	3166	5480	27379
globoside biosynthetic process	10150	11554	3241	2435	27380
renin-angiotensin regulation of aldosterone production	10188	4138	2301	10763	27390
sodium-dependent phosphate transport	11806	9002	5651	933	27392
response to putrescine	912	2089	10501	13892	27394
positive regulation of plasminogen activation	10784	3499	1897	11215	27395
microtubule severing	5215	8961	885	12336	27397
cellular response to putrescine	913	2090	10502	13893	27398
regulation of myeloid dendritic cell cytokine production	4681	7126	4763	10830	27400
platelet activating factor metabolic process	11988	4269	6200	4943	27400
hepatocyte dedifferentiation	914	2091	10503	13894	27402
positive regulation of myeloid dendritic cell cytokine production	4682	7127	4764	10831	27404
regulation of cardiac muscle adaptation	10761	8066	3462	5115	27404
cellular response to extracellular stimulus	8297	5809	6323	6981	27410
organelle disassembly	1987	8976	7665	8785	27413
negative regulation of immune response	8077	10312	6640	2387	27416
positive regulation of skeletal muscle tissue development	5530	9246	6125	6518	27419
early viral transcription	10992	2822	12136	1469	27419
positive regulation of endothelial cell development	1666	14792	6187	4776	27421
regulation of metanephric DCT cell differentiation	14039	6410	3904	3069	27422
aggresome assembly	5677	3587	13664	4495	27423
positive regulation of metanephric DCT cell differentiation	14040	6411	3905	3070	27426
N-terminal protein palmitoylation	10511	2727	11666	2523	27427
hair follicle placode formation	12361	6645	4884	3539	27429
smooth muscle cell differentiation	2885	10172	5999	8378	27434
negative regulation of protein secretion	3452	10954	8879	4151	27436
negative regulation of defense response to virus	6591	3303	9346	8196	27436
positive regulation of skeletal muscle contraction by regulation of release of sequestered calcium ion	14738	1545	759	10394	27436
protein transmembrane transport	8882	5529	8976	4051	27438
response to corticotropin-releasing hormone	11766	8957	5789	926	27438
negative regulation of sodium-dependent phosphate transport	15357	1226	9892	966	27441
oligosaccharide-lipid intermediate biosynthetic process	6235	5188	11665	4354	27442
bundle of His cell to Purkinje myocyte signaling	6429	5470	2682	12866	27447
cytochrome complex assembly	4666	10685	3697	8400	27448
positive regulation of IRE1-mediated unfolded protein response	6270	1730	14546	4902	27448
spinal cord oligodendrocyte cell fate specification	11061	4398	548	11441	27448
viral life cycle	6372	4963	7941	8177	27453
bundle of His cell action potential	6430	5471	2683	12869	27453
glycophagy	12447	3427	2442	9139	27455
cardiac atrium morphogenesis	5053	10783	6117	5504	27457
metaphase plate congression	9298	9103	1861	7197	27459
regulation of synaptic transmission, dopaminergic	11223	624	4040	11574	27461
negative regulation of peptidyl-tyrosine phosphorylation	6201	3617	9491	8153	27462
nuclear retention of pre-mRNA at the site of transcription	5092	14390	4562	3421	27465
ventricular septum morphogenesis	5176	10936	3621	7732	27465
stimulatory C-type lectin receptor signaling pathway	7823	6845	4953	7846	27467
negative regulation of hormone metabolic process	8146	10411	2207	6705	27469
smoothened signaling pathway involved in regulation of cerebellar granule cell precursor cell proliferation	1911	7917	12247	5399	27474
positive regulation of histone H3-K9 trimethylation	4467	5504	4361	13144	27476
negative regulation of CD4-positive, alpha-beta T cell costimulation	15700	946	10288	544	27478
establishment of organelle localization	5792	5732	7480	8477	27481
monocyte activation involved in immune response	10231	4178	3243	9830	27482
negative regulation of adaptive immune memory response	15701	947	10289	545	27482
negative regulation of RNA interference	13197	6815	4118	3354	27484
keratinocyte migration	9110	1293	9106	7985	27494
regulation of heterotypic cell-cell adhesion	9382	6827	3694	7591	27494
antibody-dependent cellular cytotoxicity	1672	12494	11349	1981	27496
regulation of corticotropin secretion	12149	6902	5002	3445	27498
regulation of IRE1-mediated unfolded protein response	1916	4481	14544	6561	27502
detection of chemical stimulus involved in sensory perception of bitter taste	10152	5023	11342	988	27505
regulation of antibody-dependent cellular cytotoxicity	1673	12495	11356	1982	27506
synaptic vesicle maturation	10920	2395	7739	6453	27507
fructosamine metabolic process	2039	1703	12278	11489	27509
courtship behavior	4567	7706	11787	3451	27511
phosphate ion homeostasis	8082	2171	13372	3888	27513
lysosome localization	5913	8454	4687	8462	27516
cytidine metabolic process	5311	4241	13097	4868	27517
positive regulation of establishment of endothelial barrier	1667	14898	6188	4777	27530
inositol phosphate dephosphorylation	9116	8173	9075	1170	27534
positive regulation of histone deacetylation	6039	3853	9364	8279	27535
negative regulation of mRNA polyadenylation	6339	1784	14196	5216	27535
carbohydrate mediated signaling	10721	4057	6939	5818	27535
integrin activation	5329	10872	2977	8358	27536
auditory receptor cell fate determination	578	1134	10042	15784	27538
cellular response to carbohydrate stimulus	7224	10576	7744	1994	27538
regulation of dense core granule biogenesis	14059	6450	4057	2972	27538
response to interleukin-15	12567	8198	6704	70	27539
nucleotide-excision repair, DNA gap filling	1240	9745	5611	10945	27541
positive regulation of inner ear auditory receptor cell differentiation	579	1135	10043	15785	27542
positive regulation by virus of viral protein levels in host cell	4296	7166	3842	12238	27542
DNA strand elongation	5793	9062	9216	3472	27543
otic vesicle formation	11159	1915	2964	11505	27543
positive regulation of mechanoreceptor differentiation	580	1136	10044	15786	27546
smooth muscle cell proliferation	9334	6262	6508	5443	27547
positive regulation of fat cell differentiation	4499	8022	7910	7118	27549
positive regulation of inner ear receptor cell differentiation	581	1137	10045	15787	27550
negative regulation of glial cell apoptotic process	7422	10023	3939	6166	27550
pyrimidine ribonucleoside monophosphate biosynthetic process	3607	1001	11833	11110	27551
regulation of transforming growth factor beta receptor signaling pathway	4356	7244	8128	7825	27553
positive regulation of leukocyte migration	8243	6412	4310	8588	27553
positive regulation of steroid metabolic process	4826	7723	7512	7493	27554
regulation of low-density lipoprotein particle receptor binding	3442	6529	3953	13638	27562
peptidyl-arginine methylation, to symmetrical-dimethyl arginine	11058	1495	3574	11437	27564
positive regulation of leukocyte adhesion to vascular endothelial cell	7960	6754	6317	6534	27565
targeting of mRNA for destruction involved in RNA interference	4320	7297	4463	11490	27570
mitotic cell cycle phase transition	2961	10731	8252	5627	27571
regulation of glomerular filtration	8087	10480	5407	3597	27571
pyrimidine nucleoside diphosphate metabolic process	4803	6076	5592	11102	27573
female pregnancy	7656	5472	7211	7237	27576
renal water homeostasis	7525	218	8973	10861	27577
regulation of lipoprotein metabolic process	8368	2699	13246	3265	27578
ribosomal small subunit assembly	823	12722	3339	10696	27580
diol metabolic process	2285	8839	9425	7036	27585
apoptotic process	6332	9075	6691	5488	27586
negative regulation of signaling	6346	4271	8714	8261	27592
sperm axoneme assembly	8755	6626	1151	11060	27592
protein-DNA complex disassembly	9076	9632	3029	5859	27596
tRNA transport	12109	8218	4154	3116	27597
lymphocyte costimulation	8080	5626	6433	7459	27598
regulation of translational initiation in response to stress	5908	4385	12941	4366	27600
cytoplasm organization	7944	8374	4755	6527	27600
nucleobase-containing small molecule catabolic process	9347	3180	8222	6851	27600
meiotic spindle organization	3957	9852	7467	6329	27605
skin epidermis development	6527	10140	3345	7595	27607
chemokine (C-X-C motif) ligand 1 production	5039	4618	13850	4107	27614
regulation of smoothened signaling pathway involved in dorsal/ventral neural tube patterning	1885	14796	7789	3145	27615
regulation of adaptive immune response based on somatic recombination of immune receptors built from immunoglobulin superfamily domains	7741	7514	8994	3366	27615
peptidyl-threonine modification	3727	6094	9124	8671	27616
oxidative phosphorylation	1646	9917	8633	7423	27619
Wnt signaling pathway involved in heart development	8058	10477	5346	3739	27620
endochondral bone growth	8167	2168	6394	10891	27620
positive regulation of B cell differentiation	8332	7627	4962	6700	27621
alditol catabolic process	5981	4182	6055	11412	27630
regulation of intracellular signal transduction	9367	1610	8646	8008	27631
positive regulation of macrophage chemotaxis	6992	2937	6499	11218	27646
type IV hypersensitivity	3991	1558	11353	10747	27649
response to L-glutamate	8399	6108	5970	7173	27650
regulation of immune effector process	5539	9440	8017	4657	27653
positive regulation of cholesterol biosynthetic process	4062	7349	4123	12126	27660
protein K48-linked deubiquitination	8462	8529	4740	5929	27660
BMP signaling pathway involved in heart development	12427	9375	554	5312	27668
interleukin-4-mediated signaling pathway	6029	8792	12699	150	27670
neuroendocrine cell differentiation	12408	8920	339	6003	27670
granulocyte colony-stimulating factor production	4827	14436	4666	3743	27672
negative regulation of tumor necrosis factor (ligand) superfamily member 11 production	9969	1851	891	14965	27676
regulation of smooth muscle cell proliferation	9306	6925	6242	5205	27678
regulation of flagellated sperm motility	2081	10293	8176	7130	27680
regulation of granulocyte colony-stimulating factor production	4828	14443	4667	3744	27682
nucleosome mobilization	4741	6690	4278	11975	27684
regulation of cellular senescence	7067	9380	4878	6360	27685
TORC2 signaling	8818	1568	12807	4493	27686
negative regulation of calcidiol 1-monooxygenase activity	10811	13190	612	3073	27686
regulation of binding	7856	5114	7703	7017	27690
mitotic metaphase plate congression	9133	8099	2029	8429	27690
negative regulation of binding	8667	7142	7109	4773	27691
synapse pruning	3581	7132	14032	2951	27696
negative regulation of brain-derived neurotrophic factor receptor signaling pathway	2053	4205	11249	10191	27698
positive regulation of apoptotic DNA fragmentation	3925	6257	14342	3182	27706
negative regulation of type I interferon-mediated signaling pathway	4044	14179	1943	7540	27706
negative regulation of lipase activity	6017	841	8413	12437	27708
mast cell activation	8126	5698	6354	7533	27711
regulation of AV node cell action potential	13015	7481	4095	3124	27715
tRNA catabolic process	10909	8695	1847	6268	27719
Ral protein signal transduction	11260	8280	4611	3568	27719
transport	6976	2791	9180	8775	27722
positive regulation of pathway-restricted SMAD protein phosphorylation	9463	4607	5575	8077	27722
dorsal aorta morphogenesis	7297	9971	4184	6271	27723
regulation of Ral protein signal transduction	11261	8281	4612	3569	27723
phosphatidic acid biosynthetic process	8823	7850	2814	8238	27725
cell projection assembly	8616	5138	9406	4567	27727
positive regulation of proteasomal protein catabolic process	1206	8833	9405	8284	27728
negative regulation of cellular response to vascular endothelial growth factor stimulus	13356	2994	6360	5018	27728
chromosome organization involved in meiotic cell cycle	8911	8725	9552	543	27731
regulation of hematopoietic stem cell differentiation	6231	10573	6416	4512	27732
positive regulation of alpha-beta T cell proliferation	9011	8730	8864	1127	27732
mitochondrial outer membrane permeabilization	12962	5099	8947	724	27732
neurotrophin TRK receptor signaling pathway	7103	264	13190	7177	27734
negative regulation of eating behavior	4201	5654	4444	13437	27736
tumor necrosis factor-mediated signaling pathway	9137	8299	9288	1013	27737
positive regulation of toll-like receptor 3 signaling pathway	6782	6163	3078	11715	27738
regulation of forebrain neuron differentiation	14098	8366	379	4896	27739
zymogen activation	9101	7016	3838	7787	27742
negative regulation of dendrite development	13942	2202	6428	5170	27742
pathway-restricted SMAD protein phosphorylation	8875	7236	5601	6031	27743
sequestering of BMP from receptor via BMP binding	11612	554	12783	2802	27751
microtubule nucleation	6829	10130	3379	7414	27752
cellular response to cadmium ion	8062	3036	8941	7717	27756
PERK-mediated unfolded protein response	8978	7096	6721	4963	27758
homologous recombination	8512	6981	9648	2621	27762
cellular response to cold	5047	7966	8033	6718	27764
G2/M transition of mitotic cell cycle	1637	10221	8735	7174	27767
regulation of T-helper 2 cell cytokine production	4887	4399	4693	13788	27767
ncRNA 5'-end processing	1406	13585	7314	5465	27770
protein import into mitochondrial matrix	8081	683	12264	6745	27773
regulation of nucleobase-containing compound metabolic process	4348	10885	3911	8631	27775
positive regulation of synaptic transmission, cholinergic	4378	7102	4723	11573	27776
positive regulation of response to wounding	9437	4414	5897	8028	27776
electron transport chain	1029	9438	9722	7589	27778
positive regulation of dendritic cell apoptotic process	5081	15303	4156	3242	27782
triglyceride mobilization	4672	7550	11696	3867	27785
N-terminal protein amino acid modification	7322	3373	8726	8364	27785
vesicle transport along microtubule	6547	5704	6852	8684	27787
histone phosphorylation	7980	5310	8315	6183	27788
establishment of blood-brain barrier	6973	1412	6860	12548	27793
transition metal ion transport	4102	9235	5780	8681	27798
negative regulation of DNA-templated transcription, elongation	6784	6743	2649	11623	27799
cardiac right atrium morphogenesis	4993	12897	5418	4492	27800
sphingomyelin metabolic process	1333	9748	11709	5012	27802
regulation of phospholipid efflux	4549	5015	14403	3835	27802
regulation of sodium-dependent phosphate transport	13935	6272	4399	3196	27802
regulation of glutamate receptor signaling pathway	263	174	14201	13166	27804
glycosylation	9283	4720	6371	7430	27804
reproductive process	9236	8116	5287	5166	27805
positive regulation of phospholipid efflux	4550	5016	14404	3836	27806
regulation of nucleocytoplasmic transport	4165	10929	3906	8812	27812
protein monoubiquitination	9087	10583	209	7934	27813
angiogenesis involved in wound healing	8158	10823	888	7945	27814
regulation of myoblast proliferation	6049	5687	8531	7548	27815
regulation of mRNA processing	5346	8825	5258	8388	27817
Golgi localization	3995	10250	8721	4852	27818
regulation of hematopoietic progenitor cell differentiation	6652	10984	5550	4632	27818
cellular response to morphine	5856	8906	325	12734	27821
peptide hormone processing	8671	8642	9404	1106	27823
immunological memory process	12925	1651	8438	4809	27823
cellular response to isoquinoline alkaloid	5857	8907	326	12735	27825
response to UV-C	8562	271	11893	7099	27825
substrate-dependent cell migration	9461	4887	7757	5727	27832
flagellated sperm motility	8624	10280	580	8350	27834
mitotic chromosome condensation	6978	6158	7004	7698	27838
sperm motility	8625	10281	581	8351	27838
positive regulation of fibroblast proliferation	3977	7796	9335	6731	27839
plasma lipoprotein particle assembly	8161	8898	6440	4340	27839
regulation of protein tyrosine phosphatase activity	6474	5714	2263	13391	27842
regulation of small molecule metabolic process	6275	4135	9251	8183	27844
protein O-linked mannosylation	8924	10317	3758	4846	27845
production of siRNA involved in RNA interference	11143	10268	5468	968	27847
cytosine metabolic process	2323	13350	1840	10336	27849
positive regulation of tyrosine phosphorylation of STAT protein	8526	3987	8639	6698	27850
regulation of microvillus length	3024	6836	12420	5573	27853
regulation of mitochondrion organization	7078	3693	9320	7762	27853
diaphragm contraction	1709	12801	11391	1959	27860
peptide catabolic process	7230	10965	6935	2731	27861
oxalate transport	7395	10062	4197	6207	27861
cellular response to nutrient levels	6987	5452	7415	8009	27863
protein localization to chromosome, centromeric region	3008	10220	8166	6470	27864
positive regulation of leukocyte chemotaxis	9052	9575	1422	7823	27872
mitochondrial ribosome assembly	4606	14300	4950	4017	27873
immature T cell proliferation in thymus	4232	9634	2358	11652	27876
autophagic cell death	7544	9238	4634	6464	27880
pyrimidine nucleoside monophosphate biosynthetic process	5117	3944	7724	11099	27884
regulation of cell proliferation in bone marrow	6942	1398	13787	5757	27884
regulation of reactive oxygen species biosynthetic process	8865	4815	8186	6019	27885
maintenance of apical/basal cell polarity	7905	7782	5360	6844	27891
glycerolipid biosynthetic process	5370	7290	7822	7413	27895
maintenance of epithelial cell apical/basal polarity	7906	7783	5361	6845	27895
negative regulation of cell communication	6496	4301	8880	8219	27896
establishment or maintenance of monopolar cell polarity	7761	6663	5979	7496	27899
tRNA aminoacylation	4116	9566	5842	8377	27901
negative regulation of signal transduction by p53 class mediator	7675	5438	6303	8485	27901
establishment of protein localization to mitochondrion	9443	3143	9473	5843	27902
TRIF-dependent toll-like receptor signaling pathway	5293	9019	12681	911	27904
positive regulation of chemokine (C-X-C motif) ligand 1 production	4577	4620	15014	3695	27906
apoptotic process involved in luteolysis	5271	8447	13524	670	27912
response to abscisic acid	1142	2550	10127	14094	27913
tooth eruption	2408	7136	12988	5384	27916
amino-acid betaine biosynthetic process	4650	8063	11684	3519	27916
regulation of gene silencing	9070	10884	2858	5104	27916
abscisic acid-activated signaling pathway	1143	2551	10128	14095	27917
regulation of abscisic acid-activated signaling pathway	1144	2552	10129	14096	27921
embryonic nail plate morphogenesis	11538	13642	309	2432	27921
interleukin-6 production	8488	8603	8769	2063	27923
positive regulation of abscisic acid-activated signaling pathway	1145	2553	10130	14097	27925
regulation of macrophage fusion	11411	1378	3403	11733	27925
cellular response to abscisic acid stimulus	1146	2554	10131	14098	27929
positive regulation of macrophage fusion	11412	1379	3404	11734	27929
regulation of response to alcohol	1147	2555	10132	14099	27933
sulfur amino acid biosynthetic process	10096	6764	6432	4641	27933
cellular transition metal ion homeostasis	1568	9050	9166	8150	27934
macrophage derived foam cell differentiation	7238	10622	5426	4649	27935
regulation of cellular response to alcohol	1148	2557	10133	14100	27938
Golgi ribbon formation	5376	10506	5328	6728	27938
positive regulation of myotube differentiation	6912	3985	9057	7984	27938
foam cell differentiation	7239	10623	5427	4650	27939
myeloid leukocyte cytokine production	9385	8678	2388	7488	27939
phosphorylated carbohydrate dephosphorylation	9139	8417	9104	1284	27944
vasculogenesis involved in coronary vascular morphogenesis	6025	14241	2383	5298	27947
cis assembly of pre-catalytic spliceosome	2488	12732	11289	1440	27949
iron ion transport	7690	6506	5429	8326	27951
positive regulation of proteolysis involved in cellular protein catabolic process	1493	8665	9296	8498	27952
regulation of humoral immune response	7040	5678	7160	8074	27952
B-1 B cell differentiation	10179	8333	5345	4099	27956
nuclear DNA replication	5369	5381	8603	8605	27958
collagen biosynthetic process	7666	10191	5803	4298	27958
regulation of mast cell cytokine production	11297	7383	5226	4053	27959
response to external biotic stimulus	8653	7470	9526	2317	27966
establishment of protein localization to chromosome	9241	8283	8258	2186	27968
dehydroascorbic acid transport	5895	3711	13663	4700	27969
negative regulation of late endosome to lysosome transport	1515	3087	14378	8990	27970
autophagy	111	11074	9527	7261	27973
metanephric nephron tubule morphogenesis	12768	10207	1800	3199	27974
regulation of mast cell degranulation	7428	10271	3095	7182	27976
process utilizing autophagic mechanism	112	11075	9528	7262	27977
alpha-beta T cell proliferation	5032	9054	9154	4737	27977
positive regulation of vasculogenesis	7844	9820	4272	6043	27979
response to other organism	8772	7404	9520	2283	27979
ubiquitin-independent protein catabolic process via the multivesicular body sorting pathway	695	413	13939	12933	27980
fructoselysine metabolic process	793	1704	9813	15670	27980
mineralocorticoid biosynthetic process	1227	8476	11714	6563	27980
negative regulation of leukocyte chemotaxis	6898	7479	8593	5011	27981
positive regulation of killing of cells of other organism	12170	2325	13326	160	27981
extraocular skeletal muscle development	10198	3028	11390	3371	27987
trivalent inorganic anion homeostasis	8083	2173	13845	3889	27990
negative regulation of protein K48-linked ubiquitination	2218	2965	13576	9234	27993
skeletal muscle hypertrophy	4390	361	11977	11267	27995
glutathione metabolic process	8599	9668	5514	4218	27999
negative regulation of peptidyl-lysine acetylation	9122	8734	6151	3997	28004
mitochondrial fragmentation involved in apoptotic process	7215	13785	6907	98	28005
hyperosmotic response	7441	4676	7496	8393	28006
negative regulation of intracellular signal transduction	7506	3627	8537	8336	28006
bone trabecula formation	12268	10552	4420	771	28011
parathyroid hormone secretion	2804	3281	12713	9217	28015
cellular response to temperature stimulus	1200	8469	5589	12760	28018
regulation of translation initiation in response to endoplasmic reticulum stress	3179	6492	12761	5589	28021
positive regulation of cell fate specification	11699	13735	283	2307	28024
negative regulation of mitochondrial depolarization	12185	4599	6262	4979	28025
primary alcohol catabolic process	6549	6582	12583	2312	28026
ERBB4 signaling pathway	15670	11155	688	514	28027
DNA packaging	7863	7840	9538	2787	28028
actomyosin contractile ring organization	2475	457	13003	12094	28029
muscle filament sliding	11124	2279	7931	6695	28029
myoblast proliferation	7282	5375	7393	7980	28030
chorio-allantoic fusion	7340	1108	13478	6104	28030
regulation of phosphatidylinositol 3-kinase activity	8037	7150	5022	7821	28030
regulation of bone mineralization involved in bone maturation	13165	7658	6030	1177	28030
negative regulation of ERBB4 signaling pathway	15671	11156	689	515	28031
phytol metabolic process	2094	4156	12520	9263	28033
regulation of triglyceride biosynthetic process	3251	10311	6279	8192	28033
negative regulation of lipid biosynthetic process	8457	7468	3760	8348	28033
cellular lactam metabolic process	4108	7197	13835	2895	28035
regulation of protein K63-linked ubiquitination	8239	8421	7984	3393	28037
negative regulation of spindle checkpoint	137	11713	3288	12900	28038
sterol biosynthetic process	5551	8908	6452	7127	28038
response to vitamin K	11267	610	12423	3741	28041
RNA import into mitochondrion	11543	1057	12715	2726	28041
atrial septum secundum morphogenesis	295	12916	11536	3296	28043
positive regulation of viral process	5131	8267	6073	8575	28046
regulation of protein metabolic process	8285	2397	9472	7892	28046
negative regulation of vacuolar transport	1516	3088	14452	8991	28047
negative regulation of epithelial cell differentiation	4437	10804	6347	6459	28047
pyrimidine ribonucleotide biosynthetic process	7681	2169	7073	11125	28048
regulation of mast cell proliferation	5470	14364	4593	3622	28049
neutrophil aggregation	12553	1804	13646	48	28051
calcium ion-regulated exocytosis of neurotransmitter	12072	7912	7888	181	28053
polarity specification of proximal/distal axis	782	11258	15207	817	28064
axial mesodermal cell differentiation	783	11259	15208	818	28068
respiratory chain complex IV assembly	4229	10733	5265	7841	28068
sequestering of iron ion	12978	6072	5013	4005	28068
organelle transport along microtubule	2206	9011	8199	8655	28071
regulation of mitochondrial DNA metabolic process	2895	8937	3005	13234	28071
axial mesodermal cell fate commitment	784	11260	15209	819	28072
susceptibility to T cell mediated cytotoxicity	12272	3165	2192	10444	28073
fatty acid transmembrane transport	3064	3984	7779	13248	28075
axial mesodermal cell fate specification	785	11261	15210	820	28076
left lung morphogenesis	786	11262	15211	821	28080
regulation of mesenchymal cell proliferation	8696	6247	6944	6193	28080
respiratory burst involved in defense response	8218	10396	5613	3854	28081
tricarboxylic acid transport	10575	5327	11729	450	28081
regulation of cytokinesis	2944	9589	8029	7520	28082
negative regulation of telomere maintenance via telomere lengthening	8685	3439	9388	6571	28083
epiblast cell-extraembryonic ectoderm cell signaling involved in anterior/posterior axis specification	787	11263	15212	822	28084
transforming growth factor beta receptor signaling pathway involved in primitive streak formation	788	11264	15213	823	28088
integrin biosynthetic process	6380	13852	6367	1490	28089
negative regulation of immature T cell proliferation in thymus	1067	13524	1842	11657	28090
regulation of cellular protein metabolic process	8237	2527	9536	7790	28090
regulation of hepatocyte growth factor receptor signaling pathway	13320	8041	3912	2818	28091
reproduction	9245	8222	5386	5241	28094
regulation of cardiac muscle cell action potential involved in regulation of contraction	1151	9914	4004	13027	28096
negative regulation of protein localization to cell periphery	7226	9593	6750	4527	28096
cellular response to hydrogen peroxide	8842	8641	5052	5564	28099
negative regulation of protein acetylation	9251	9538	6834	2476	28099
negative regulation of endothelial cell chemotaxis	1150	8000	5109	13848	28107
septin ring organization	2140	4274	12305	9395	28114
prostate gland morphogenetic growth	5599	3943	13482	5092	28116
hormone metabolic process	6662	8264	8874	4317	28117
negative regulation of gene silencing by miRNA	9307	8838	7135	2837	28117
regulation of relaxation of muscle	3212	5018	6711	13177	28118
positive regulation of type 2 immune response	4399	6191	6696	10836	28122
cytoplasmic microtubule organization	9398	3414	7099	8211	28122
NAD biosynthetic process	9249	6581	5923	6370	28123
meiotic cell cycle phase transition	1123	13830	12992	182	28127
memory T cell activation	4687	7023	12690	3731	28131
negative regulation of NK T cell activation	1728	3278	13272	9856	28134
N-glycan processing	8311	4556	9249	6022	28138
lateral geniculate nucleus development	14229	1902	1500	10507	28138
nucleotide-sugar biosynthetic process	4228	5429	7357	11127	28141
lung epithelial cell differentiation	4213	6988	8584	8357	28142
defense response to virus	9049	5543	7918	5638	28148
histone-serine phosphorylation	7625	1763	12652	6109	28149
mammary placode formation	12319	2200	1113	12518	28150
response to sterol	9269	4261	7613	7008	28151
regulation of hormone levels	5666	8051	8960	5475	28152
folic acid transport	10893	8813	6638	1810	28154
negative regulation of protein sumoylation	2666	13531	6687	5272	28156
regulation of I-kappaB kinase/NF-kappaB signaling	5756	6438	9337	6627	28158
neural crest formation	8220	10420	2711	6807	28158
defense response to Gram-negative bacterium	8007	5464	9426	5262	28159
response to molecule of fungal origin	10221	4078	11401	2465	28165
monosaccharide catabolic process	1762	10424	7244	8736	28166
regulation of cellular response to transforming growth factor beta stimulus	4857	6950	8365	7998	28170
folate transmembrane transport	13012	8031	5973	1154	28170
lung saccule development	4079	10086	1539	12480	28184
bone mineralization involved in bone maturation	8290	10319	8302	1274	28185
positive regulation of steroid hormone secretion	14078	922	7243	5946	28189
cell cycle G2/M phase transition	2070	9734	9161	7226	28191
negative regulation of DNA helicase activity	2927	15161	186	9917	28191
susceptibility to natural killer cell mediated cytotoxicity	11656	532	4063	11941	28192
negative regulation of intrinsic apoptotic signaling pathway by p53 class mediator	7813	3648	3473	13266	28200
neutrophil mediated cytotoxicity	3905	4268	7325	12705	28203
response to vitamin D	8372	8694	3251	7886	28203
CD4-positive, alpha-beta T cell proliferation	6789	2707	6888	11824	28208
positive regulation of phospholipid transport	2269	6936	15149	3855	28209
G2/MI transition of meiotic cell cycle	592	13080	11795	2744	28211
mesangial cell differentiation	6764	14462	1054	5931	28211
ether biosynthetic process	8298	8941	4587	6385	28211
regulation of chondrocyte differentiation	5569	11019	6792	4836	28216
regulation of chromosome organization	5078	7588	7945	7606	28217
phosphate-containing compound metabolic process	6651	3609	9453	8510	28223
negative regulation of synaptic vesicle recycling	3978	6684	14470	3092	28224
constitutive secretory pathway	11848	1857	2414	12105	28224
regulation of mRNA polyadenylation	8971	6285	7308	5661	28225
citrulline metabolic process	1117	12723	3689	10698	28227
regulation of intracellular pH	7082	9021	9073	3052	28228
regulation of response to reactive oxygen species	8515	4625	8408	6682	28230
vesicle targeting, rough ER to cis-Golgi	12034	7817	5016	3364	28231
COPII vesicle coating	12035	7818	5017	3365	28235
defense response to bacterium	9142	8772	9676	649	28239
defense response to other organism	9161	7153	9651	2275	28240
response to hepatocyte growth factor	9216	8436	7468	3122	28242
positive regulation of apoptotic process involved in morphogenesis	6133	14844	6088	1179	28244
prostaglandin transport	7192	8831	12009	213	28245
protein K48-linked ubiquitination	8949	1676	8859	8761	28245
regulation of high voltage-gated calcium channel activity	4020	3963	7033	13230	28246
optic cup formation involved in camera-type eye development	10412	7505	362	9967	28246
regulation of protein catabolic process at postsynapse, modulating synaptic transmission	4316	7570	3314	13048	28248
plasma membrane bounded cell projection assembly	8044	6077	9333	4796	28250
positive regulation of NMDA glutamate receptor activity	13669	3876	5888	4819	28252
negative regulation of synapse maturation	3724	6656	4129	13746	28255
5-phosphoribose 1-diphosphate biosynthetic process	5416	375	11565	10901	28257
endodermal cell differentiation	6838	9099	9183	3142	28262
peptide cross-linking	9402	9759	8818	285	28264
negative regulation of DNA-dependent DNA replication	1101	6825	6617	13722	28265
response to macrophage colony-stimulating factor	8300	6026	7573	6372	28271
cellular response to macrophage colony-stimulating factor stimulus	8301	6027	7574	6373	28275
coronary vasculature development	8589	9753	1255	8680	28277
2-oxobutyrate biosynthetic process	9834	2106	825	15512	28277
ITP catabolic process	678	11961	1025	14614	28278
purine ribonucleoside triphosphate catabolic process	679	11963	1026	14615	28283
branching involved in blood vessel morphogenesis	7787	5112	7017	8368	28284
cerebrospinal fluid circulation	12913	1130	7846	6395	28284
intestinal motility	1336	14687	1951	10312	28286
regulation of cartilage development	4841	11033	6374	6038	28286
positive regulation of toll-like receptor 2 signaling pathway	1828	8335	6412	11712	28287
regulation of endoplasmic reticulum stress-induced intrinsic apoptotic signaling pathway	4249	8315	8079	7644	28287
small intestinal transit	1337	14688	1952	10313	28290
retrograde transport, vesicle recycling within Golgi	2874	5175	11285	8958	28292
C21-steroid hormone biosynthetic process	5094	5238	11712	6248	28292
regulation of phospholipase A2 activity	7561	7327	7283	6122	28293
endocrine pancreas development	9010	10139	731	8413	28293
RNA repair	11652	4884	2518	9239	28293
regulation of small intestinal transit	1338	14689	1953	10314	28294
mitochondrial fission	6109	8166	7564	6455	28294
lens epithelial cell proliferation	1402	14604	2410	9879	28295
cellular amino acid catabolic process	8876	9414	6473	3532	28295
positive regulation of small intestinal transit	1339	14690	1954	10315	28298
establishment of localization	6980	3630	8895	8793	28298
histone H3-T3 phosphorylation	1844	3705	13837	8916	28302
cellular response to corticotropin-releasing hormone stimulus	12630	8958	5790	927	28305
trabecula morphogenesis	8397	8094	7257	4560	28308
positive regulation of cellular amine metabolic process	7058	2682	12518	6053	28311
skeletal muscle cell proliferation	4858	10233	5321	7900	28312
angiotensin-activated signaling pathway	8529	9500	3083	7200	28312
macrophage chemotaxis	2727	8456	4861	12275	28319
positive regulation of mast cell chemotaxis	12355	7730	4662	3576	28323
leucine transport	1687	7374	7964	11300	28325
histone H4-R3 methylation	11786	3081	1413	12053	28333
monocarboxylic acid metabolic process	1651	9371	8820	8492	28334
trachea morphogenesis	8262	1754	5835	12485	28336
development of primary sexual characteristics	9368	6991	4899	7078	28336
regulation of mitotic centrosome separation	6655	9467	6808	5408	28338
purine deoxyribonucleotide metabolic process	8784	8636	6328	4591	28339
protein retention in ER lumen	6602	9294	6895	5553	28344
secretory columnal luminar epithelial cell differentiation involved in prostate glandular acinus development	3686	8191	3960	12508	28345
negative regulation of acute inflammatory response	10309	8252	3789	5997	28347
ATF6-mediated unfolded protein response	11601	7648	3309	5790	28348
T cell lineage commitment	7993	6536	6155	7665	28349
negative regulation of tau-protein kinase activity	13405	7173	4293	3478	28349
cellular response to monosaccharide stimulus	6895	10765	8108	2587	28355
cellular response to insulin stimulus	4344	7899	9585	6529	28357
peroxisomal transport	5930	9731	9169	3529	28359
bone cell development	9097	2459	8367	8439	28362
striated muscle adaptation	9495	3494	7636	7745	28370
cellular response to interleukin-2	12628	1798	13726	218	28370
biosynthetic process of antibacterial peptides active against Gram-negative bacteria	672	1345	10811	15543	28371
glycolipid catabolic process	5810	9564	5889	7111	28374
intrinsic apoptotic signaling pathway in response to hypoxia	13865	5639	3237	5637	28378
negative regulation of cilium assembly	6382	8640	6154	7203	28379
glycosyl compound catabolic process	9380	5648	8350	5004	28382
forebrain neuron development	8886	10037	1957	7504	28384
regulation of CoA-transferase activity	1820	2253	14901	9411	28385
amino acid activation	4281	9654	6045	8405	28385
positive regulation of CoA-transferase activity	1821	2254	14902	9412	28389
regulation of mast cell activation involved in immune response	7594	10367	3190	7239	28390
positive regulation of interleukin-3 production	14771	3189	9857	574	28391
ethanolamine-containing compound metabolic process	2168	8643	12844	4739	28394
regulation of natural killer cell degranulation	4345	7522	12917	3610	28394
endocrine hormone secretion	9439	5269	6758	6928	28394
peptidyl-diphthamide metabolic process	10945	4242	1848	11359	28394
pyrimidine deoxyribonucleoside monophosphate metabolic process	4932	13105	7644	2715	28396
positive regulation of natural killer cell degranulation	4346	7523	12918	3611	28398
peptidyl-diphthamide biosynthetic process from peptidyl-histidine	10946	4243	1849	11360	28398
ribonucleoprotein complex assembly	4482	10925	4733	8259	28399
maintenance of unfolded protein	846	2897	12765	11892	28400
ribosomal small subunit biogenesis	2538	10831	6915	8122	28406
regulation of epithelial to mesenchymal transition	5317	10923	5297	6869	28406
positive regulation of macrophage activation	7975	7214	9114	4103	28406
spermidine biosynthetic process	10639	2393	11793	3585	28410
cellular response to caffeine	2336	8991	13722	3362	28411
animal organ senescence	3361	13155	728	11168	28412
response to muscle stretch	7260	6821	9419	4912	28412
secretory granule organization	9302	2364	8686	8061	28413
regulation of endothelial cell development	4950	9461	8865	5138	28414
regulation of establishment of endothelial barrier	4951	9462	8866	5139	28418
glycine betaine biosynthetic process from choline	1876	3906	12149	10488	28419
deactivation of mitotic spindle assembly checkpoint	139	11714	3290	13278	28421
negative regulation of cardiac muscle adaptation	10763	7741	3765	6153	28422
translational attenuation	2789	13123	3374	9144	28430
oocyte differentiation	6328	9790	5354	6958	28430
leucine catabolic process	10523	8180	5581	4146	28430
hexose metabolic process	6114	3892	9673	8752	28431
mitotic spindle assembly	8084	10541	1114	8693	28432
regulation of polyamine biosynthetic process	10815	3517	11960	2140	28432
NADH dehydrogenase complex assembly	538	11042	9670	7191	28441
regulation of telomerase activity	8221	2450	9712	8058	28441
nodal signaling pathway	8439	6595	12782	625	28441
alpha-ketoglutarate transport	10864	5495	12011	73	28443
mitochondrial respiratory chain complex I assembly	539	11043	9671	7192	28445
positive regulation of ruffle assembly	79	6329	8911	13129	28448
macroautophagy	447	9719	9614	8675	28455
establishment of cell polarity involved in ameboidal cell migration	10406	12923	4637	489	28455
negative regulation of digestive system process	3610	5096	7261	12491	28458
positive regulation of phosphatidylinositol biosynthetic process	10747	3094	11907	2713	28461
5-methylcytosine metabolic process	11056	2264	12203	2946	28469
cellular iron ion homeostasis	7195	5922	7425	7929	28471
tRNA aminoacylation for protein translation	3387	9935	6878	8272	28472
regulation of TORC1 signaling	5278	6567	8285	8344	28474
plasma membrane raft assembly	11831	5832	5870	4942	28475
negative regulation of I-kappaB kinase/NF-kappaB signaling	5786	9302	9008	4380	28476
negative regulation of pri-miRNA transcription by RNA polymerase II	13400	1207	5839	8031	28477
forebrain ventricular zone progenitor cell division	11106	388	5522	11463	28479
C21-steroid hormone metabolic process	7925	4867	9544	6144	28480
positive regulation of growth rate	11637	4908	2884	9053	28482
negative regulation of natural killer cell cytokine production	10315	12859	3047	2262	28483
phosphagen metabolic process	10539	4128	2825	10991	28483
positive regulation of T-helper 2 cell differentiation	3046	6905	6399	12134	28484
negative regulation of non-motile cilium assembly	4343	7271	3558	13312	28484
positive regulation of proteasomal ubiquitin-dependent protein catabolic process	2656	9495	9290	7048	28489
regulation of histone H3-K36 methylation	6962	8806	6950	5772	28490
phosphocreatine metabolic process	10542	4129	2826	10993	28490
positive regulation of B cell mediated immunity	5239	7864	8508	6882	28493
autophagy of mitochondrion	2758	9361	7883	8493	28495
positive regulation of immunoglobulin mediated immune response	5240	7865	8509	6883	28497
positive regulation of leukocyte degranulation	8305	5670	8070	6452	28497
mitochondrion disassembly	2759	9362	7884	8494	28499
B cell activation involved in immune response	4781	8620	7492	7608	28501
cerebellar molecular layer development	195	6005	12222	10087	28509
neuropeptide catabolic process	2905	13175	2863	9567	28510
regulation of transcription from RNA polymerase II promoter in response to oxidative stress	8160	5837	7917	6596	28510
cerebellar molecular layer morphogenesis	196	6006	12223	10088	28513
positive regulation of growth hormone receptor signaling pathway	12276	1038	2726	12473	28513
nuclear migration along microtubule	701	4041	12279	11493	28514
calcium-dependent cell-cell adhesion via plasma membrane cell adhesion molecules	8477	10629	8885	523	28514
negative regulation of angiogenesis	8348	9600	4388	6184	28520
early endosome to Golgi transport	7161	3369	12612	5379	28521
glucose import in response to insulin stimulus	11810	3188	1448	12076	28522
regulation of transcription involved in G1/S transition of mitotic cell cycle	8245	10681	4826	4771	28523
double-strand break repair via classical nonhomologous end joining	6393	3048	6091	12997	28529
positive regulation of metallopeptidase activity	6969	8221	7159	6180	28529
protein quality control for misfolded or incompletely synthesized proteins	7009	3287	7265	10969	28530
paraxial mesodermal cell differentiation	12050	13989	267	2227	28533
negative regulation of protein polyubiquitination	7467	4340	14387	2341	28535
paraxial mesodermal cell fate commitment	12051	13990	268	2228	28537
entry into host	6413	7617	8418	6092	28540
nucleoside catabolic process	9162	4782	8875	5721	28540
renal system vasculature development	9091	9836	1639	7977	28543
hypothalamus cell differentiation	7537	9921	4622	6466	28546
plasminogen activation	9160	5122	6080	8184	28546
negative regulation of intrinsic apoptotic signaling pathway in response to DNA damage by p53 class mediator	8323	3870	3097	13257	28547
kidney vasculature development	9092	9837	1640	7978	28547
negative regulation of lipid metabolic process	9185	5256	7326	6780	28547
icosanoid transport	4753	9665	13775	355	28548
acrosome assembly	8604	871	8333	10742	28550
pericardium development	8432	10501	4646	4975	28554
adherens junction maintenance	7785	6766	7615	6389	28555
tripartite regional subdivision	10617	8504	5639	3795	28555
positive regulation of chromosome organization	3653	7411	8667	8829	28560
positive regulation of cholesterol esterification	10802	7652	5665	4441	28560
oocyte growth	2472	5387	11340	9365	28564
phosphorus metabolic process	6875	3651	9481	8558	28565
ganglioside catabolic process	2054	13022	2488	11005	28569
negative regulation of immature T cell proliferation	1253	13523	2139	11656	28571
non-canonical Wnt signaling pathway via JNK cascade	5744	8627	2297	11903	28571
negative regulation of lipid kinase activity	7251	1374	13902	6049	28576
positive regulation of mesenchymal stem cell proliferation	5540	12070	6087	4880	28577
anterior/posterior axis specification, embryo	10645	8505	5640	3796	28586
purine ribonucleoside monophosphate catabolic process	7298	7425	11830	2037	28590
regulation of type 2 immune response	5735	4675	7350	10834	28594
positive regulation of sterol biosynthetic process	4063	7350	4124	13059	28596
meiosis I	8536	7934	9466	2660	28596
globoside metabolic process	10149	12773	3240	2434	28596
regulation of cellular macromolecule biosynthetic process	3494	10880	5494	8730	28598
nucleobase metabolic process	6437	7080	7682	7400	28599
actin-myosin filament sliding	11357	2280	8109	6857	28603
glycine betaine metabolic process	1877	3907	12332	10489	28605
cholesterol efflux	5388	8651	8349	6219	28607
positive regulation of skeletal muscle tissue regeneration	6303	3904	6376	12025	28608
glycine betaine biosynthetic process	1878	3908	12333	10490	28609
response to glucose	7670	10704	5242	4993	28609
ethanol metabolic process	4489	8949	11577	3600	28615
L-serine transport	10882	7836	7431	2471	28620
regulation of cohesin loading	12697	8035	4517	3374	28623
glycoprotein catabolic process	7013	9142	5359	7119	28633
regulation of gene expression, epigenetic	7557	11115	1523	8443	28638
cellular oxidant detoxification	8151	10211	6959	3317	28638
regulation of fatty acid transport	8333	6728	7760	5820	28641
arginine biosynthetic process	721	12995	3954	10972	28642
vesicle uncoating	6691	9982	6596	5380	28649
citrate transport	10865	5328	12012	451	28656
regulation of mesenchymal stem cell differentiation	825	6444	7568	13821	28658
negative regulation of complement activation	7614	4589	4298	12158	28659
positive regulation of chemokine production	8458	5813	9610	4778	28659
regulation of cellular response to X-ray	3777	6646	15101	3141	28665
maternal behavior	7154	2873	12871	5767	28665
regulation of defense response to fungus	13162	690	1667	13150	28669
positive regulation of cell division	8129	10364	7025	3152	28670
negative regulation of glycoprotein biosynthetic process	6522	9137	11912	1104	28675
generation of precursor metabolites and energy	1461	10624	8216	8380	28681
myoblast fate determination	10626	4436	11781	1838	28681
positive regulation of mini excitatory postsynaptic potential	2282	14314	2708	9380	28684
tricarboxylic acid cycle	8618	10976	2536	6557	28687
base-excision repair	6773	9911	3740	8265	28689
cell death	7597	9752	6559	4785	28693
endothelin receptor signaling pathway	830	14541	7269	6054	28694
response to psychosocial stress	3602	6943	14970	3180	28695
protein targeting to peroxisome	7315	9730	8955	2697	28697
cell migration involved in vasculogenesis	11481	8337	4917	3964	28699
synaptic transmission, glycinergic	12225	14146	1469	859	28699
protein localization to peroxisome	7316	9732	8956	2698	28702
negative regulation of triglyceride metabolic process	12863	6629	3484	5728	28704
positive regulation of autophagosome assembly	8196	6141	7899	6469	28705
cellular response to calcium ion	8443	5125	7818	7319	28705
cardiac endothelial cell differentiation	6639	10025	6676	5366	28706
establishment of protein localization to peroxisome	7317	9733	8957	2699	28706
endocardial cell differentiation	6640	10026	6677	5367	28710
regulation of extracellular matrix assembly	5045	10206	5459	8001	28711
central nervous system myelin formation	5155	6588	12390	4580	28713
nucleobase-containing compound biosynthetic process	4349	10105	5414	8846	28714
positive regulation of developmental pigmentation	7384	8486	7104	5741	28715
regulation of toll-like receptor 9 signaling pathway	7816	6720	7676	6505	28717
spinal cord oligodendrocyte cell differentiation	11060	4397	1821	11440	28718
peptidyl-lysine dimethylation	3369	6437	7553	11365	28724
meiotic mismatch repair	517	12753	4736	10720	28726
positive regulation of extracellular exosome assembly	4048	6861	4438	13382	28729
beta-alanine metabolic process	5205	8230	12177	3120	28732
aspartate transmembrane transport	7979	10289	4308	6157	28733
lipid phosphorylation	9124	8755	5139	5717	28735
protein homooligomerization	8967	9810	5981	3979	28737
oxygen metabolic process	12792	7175	4847	3923	28737
NADPH regeneration	3082	13026	1619	11011	28738
tRNA 5'-end processing	1766	14653	5546	6776	28741
autophagosome maturation	3906	10485	5747	8604	28742
negative regulation of muscle hyperplasia	10837	4005	11983	1925	28750
signal transduction in absence of ligand	2993	9168	9447	7143	28751
negative regulation of platelet-derived growth factor receptor-beta signaling pathway	5450	3817	5687	13797	28751
protein glycosylation	9415	5383	6603	7351	28752
deoxyribonucleotide biosynthetic process	8797	8460	4064	7432	28753
monocyte chemotaxis	6237	8924	8765	4828	28754
multi-multicellular organism process	8150	6489	7288	6827	28754
extrinsic apoptotic signaling pathway in absence of ligand	2994	9169	9448	7144	28755
macromolecule glycosylation	9416	5384	6604	7352	28756
interleukin-12-mediated signaling pathway	11519	9616	4294	3332	28761
hexose mediated signaling	10722	6192	6467	5385	28766
negative regulation of low-density lipoprotein receptor activity	5667	3699	5765	13640	28771
mineralocorticoid metabolic process	1763	8477	11790	6742	28772
regulation of stress granule assembly	4431	7170	13580	3594	28775
Roundabout signaling pathway	6880	9766	6622	5507	28775
luteolysis	6529	9604	11339	1305	28777
neuroblast differentiation	10822	13195	1102	3658	28777
regulation of chemokine (C-X-C motif) ligand 1 production	5040	4619	15013	4108	28780
neuronal stem cell population maintenance	6921	7700	7083	7079	28783
sugar mediated signaling pathway	10736	6193	6468	5386	28783
positive regulation of apoptotic process involved in development	6211	15047	6185	1343	28786
negative regulation of transmembrane transport	9143	5351	7041	7253	28788
glucose mediated signaling pathway	10738	6194	6469	5387	28788
negative regulation of glucagon secretion	12481	257	13595	2456	28789
negative regulation of production of miRNAs involved in gene silencing by miRNA	9000	9001	7513	3277	28791
isoleucine metabolic process	5695	13002	5697	4402	28796
ncRNA catabolic process	8939	8708	2999	8151	28797
response to type I interferon	7118	8638	5858	7184	28798
interleukin-10 production	8065	6928	8944	4861	28798
female gamete generation	7882	9864	8439	2614	28799
regulation of skeletal muscle cell proliferation	6742	9934	4482	7643	28801
positive regulation of translation in response to stress	3048	1835	12361	11558	28802
SCF-dependent proteasomal ubiquitin-dependent protein catabolic process	6989	6954	6274	8586	28803
synaptic vesicle uncoating	5700	13248	5505	4360	28813
negative regulation of vitamin D receptor signaling pathway	12560	4435	2878	8941	28814
epithelial to mesenchymal transition	7450	11017	3203	7148	28818
fear response	8185	6676	7518	6445	28824
acetylcholine metabolic process	10637	4567	2545	11077	28826
response to monosaccharide	7974	10800	6435	3618	28827
lysine transport	2484	12136	12024	2184	28828
macrophage apoptotic process	4112	4470	7449	12798	28829
deoxyribonucleoside monophosphate metabolic process	8105	10344	7462	2920	28831
ganglioside GM1 transport to membrane	9660	2969	909	15295	28833
proteasome assembly	3458	9767	3603	12008	28836
glomerulus vasculature morphogenesis	5318	4765	5943	12814	28840
regulation of centrosome duplication	8299	10252	2824	7467	28842
glomerular capillary formation	5319	4766	5944	12815	28844
CD8-positive, alpha-beta T cell lineage commitment	11757	4159	3934	8994	28844
cellular senescence	7341	9295	4147	8062	28845
negative regulation of blood vessel morphogenesis	8480	9337	4655	6375	28847
cellular water homeostasis	10729	1548	5410	11160	28847
renal system process involved in regulation of systemic arterial blood pressure	9153	7900	5650	6146	28849
regulation of hormone biosynthetic process	6617	9253	4671	8310	28851
response to salt stress	9389	6977	5388	7100	28854
ER-nucleus signaling pathway	6001	8666	6048	8142	28857
protein homotrimerization	12508	10890	3491	1973	28862
maintenance of protein location	6582	6293	7947	8041	28863
regulation of granulocyte macrophage colony-stimulating factor production	8501	8799	7845	3718	28863
regulation of sterol transport	5936	6393	9376	7160	28865
positive regulation of protein targeting to mitochondrion	9221	5156	8208	6280	28865
smooth muscle hyperplasia	10840	4161	11985	1882	28868
regulation of cholesterol transport	5937	6394	9377	7161	28869
regulation of type B pancreatic cell apoptotic process	4667	7867	2520	13816	28870
fat-soluble vitamin catabolic process	7667	5977	8174	7054	28872
positive regulation of tissue remodeling	7953	6248	7666	7005	28872
negative regulation of T-helper 2 cell cytokine production	14029	3194	1471	10181	28875
regulation of defense response to virus	4930	9303	9650	4996	28879
positive regulation of autophagosome maturation	1332	9472	4894	13182	28880
dATP metabolic process	11926	8729	4635	3592	28882
protein targeting to lysosome	8377	3934	8361	8215	28887
negative regulation of cholesterol storage	8154	1916	7584	11234	28888
10-formyltetrahydrofolate catabolic process	2986	13121	3048	9736	28891
negative regulation of DNA biosynthetic process	8737	2683	9398	8073	28891
nucleotide-sugar metabolic process	5459	6785	8631	8020	28895
G protein-coupled receptor internalization	6354	7211	11383	3949	28897
barbed-end actin filament capping	6167	9352	7602	5791	28912
negative regulation of myoblast differentiation	5297	10492	4785	8341	28915
desensitization of G protein-coupled receptor signaling pathway	5484	8917	8952	5562	28915
antigen processing and presentation of exogenous peptide antigen via MHC class Ib	4101	12839	11437	539	28916
regulation of transcytosis	3092	2011	14624	9190	28917
negative adaptation of signaling pathway	5485	8918	8953	5563	28919
positive regulation of transcytosis	3093	2012	14625	9191	28921
mannose metabolic process	7800	3356	11563	6204	28923
acetate ester biosynthetic process	13205	1692	857	13169	28923
negative regulation of thioredoxin peroxidase activity by peptidyl-threonine phosphorylation	744	1577	11063	15540	28924
Wnt signalosome assembly	745	1578	11064	15541	28928
positive regulation of respiratory burst	5817	8713	1950	12448	28928
sarcomerogenesis	12071	1372	13234	2253	28930
negative regulation of peroxidase activity	746	1579	11065	15542	28932
regulation of cilium assembly	7356	9179	5723	6676	28934
regulation of mononuclear cell migration	8429	9159	2641	8705	28934
protein K6-linked ubiquitination	2952	9597	3523	12863	28935
cellular response to interferon-gamma	5228	9871	8293	5547	28939
tetraterpenoid metabolic process	1989	3550	12064	11339	28942
regulation of collagen biosynthetic process	8709	9556	3356	7321	28942
cellular response to hexose stimulus	6800	10744	8041	3361	28946
regulation of cellular carbohydrate catabolic process	7278	5184	4454	12031	28947
carotenoid metabolic process	1990	3551	12066	11341	28948
negative regulation of smooth muscle cell proliferation	7976	9213	6689	5070	28948
regulation of smooth muscle cell differentiation	4570	10942	5705	7736	28953
microtubule depolymerization	7354	4790	9239	7574	28957
protein tetramerization	8839	9777	4336	6005	28957
regulation of protein targeting to mitochondrion	7606	4476	9195	7682	28959
cerebellum maturation	359	13358	12219	3024	28960
regulation of tumor necrosis factor-mediated signaling pathway	7888	7606	9457	4012	28963
histone H2B conserved C-terminal lysine deubiquitination	11502	8245	5220	3996	28963
fatty acid beta-oxidation using acyl-CoA dehydrogenase	3490	7067	12535	5874	28966
negative regulation of amyloid fibril formation	3671	15173	7363	2761	28968
regulation of ATP biosynthetic process	5279	6729	9048	7912	28968
cellular response to L-glutamate	6643	5953	2775	13599	28970
positive regulation of penile erection	4428	7030	5040	12476	28974
regulation of lipid biosynthetic process	4870	7476	8515	8113	28974
central nervous system interneuron axonogenesis	1228	12571	773	14405	28977
cerebellar cortex maturation	360	13366	12227	3025	28978
negative regulation of skeletal muscle cell proliferation	465	13211	11991	3311	28978
response to biotic stimulus	8427	7713	9504	3338	28982
regulation of astrocyte activation	1585	8540	13571	5288	28984
kidney mesenchyme development	12721	8310	5092	2862	28985
amino-acid betaine metabolic process	6064	7235	8501	7190	28990
glomerular mesangial cell differentiation	6253	14463	2879	5397	28992
heparan sulfate proteoglycan biosynthetic process	5836	9631	7688	5841	28996
hyaluronan biosynthetic process	4027	10219	7066	7685	28997
negative regulation of striated muscle contraction	6392	13898	6795	1912	28997
metanephric glomerulus vasculature development	7454	10114	4801	6631	29000
localization	6948	4642	8745	8666	29001
regulation of inorganic anion transmembrane transport	6695	2659	14529	5119	29002
embryonic foregut morphogenesis	7560	13993	4531	2918	29002
energy coupled proton transmembrane transport, against electrochemical gradient	1308	2823	10692	14181	29004
glycerophospholipid biosynthetic process	6724	7871	7332	7077	29004
positive regulation of endothelial cell differentiation	8402	9339	3743	7523	29007
electron transport coupled proton transport	1309	2824	10693	14182	29008
renal system process involved in regulation of blood volume	8558	9594	6222	4635	29009
neurohypophysis development	11115	3601	12253	2047	29016
regulation of lipid storage	7296	8285	7500	5937	29018
regulation of hydrogen peroxide-induced neuron death	13439	7122	4851	3606	29018
negative regulation of telomere maintenance	5294	6327	9622	7777	29020
peptidyl-serine dephosphorylation	8316	9373	9318	2014	29021
response to interleukin-1	8363	10721	7722	2215	29021
negative regulation of biological process	4727	8869	8377	7049	29022
negative regulation of hydrogen peroxide-induced neuron death	13440	7123	4852	3607	29022
regulation of centrosome cycle	8746	10072	2396	7809	29023
negative regulation of gene expression, epigenetic	8307	10864	2791	7062	29024
aromatic amino acid family metabolic process	8446	8201	5930	6448	29025
negative regulation of sterol transport	3620	10751	6773	7883	29027
extracellular matrix-dependent thymocyte migration	15150	2427	10090	1360	29027
negative regulation of cholesterol transport	3621	10752	6774	7884	29031
fibronectin-dependent thymocyte migration	15151	2428	10091	1361	29031
positive regulation of transcription from RNA polymerase II promoter in response to hypoxia	2848	6685	6906	12593	29032
medium-chain fatty acid catabolic process	4676	7557	4418	12383	29034
regulation of bile acid biosynthetic process	7552	1360	7428	12694	29034
regulation of fibronectin-dependent thymocyte migration	15152	2429	10092	1362	29035
response to UV	7585	4831	8583	8037	29036
microtubule-based movement	8199	7635	4561	8642	29037
positive thymic T cell selection	11849	10712	4021	2455	29037
regulation of DNA replication origin binding	1892	3728	14348	9070	29038
lipid tube assembly	5452	14243	5181	4162	29038
positive regulation of long-chain fatty acid import into cell	4132	11284	525	13098	29039
positive regulation of fibronectin-dependent thymocyte migration	15153	2430	10093	1363	29039
regulation of lens epithelial cell proliferation	1403	15346	2411	9880	29040
ubiquitin recycling	7419	3380	11964	6278	29041
positive regulation of lens epithelial cell proliferation	1404	15347	2412	9881	29044
positive regulation of mammary gland epithelial cell proliferation	6842	7495	3021	11686	29044
myeloid progenitor cell differentiation	10237	7516	494	10799	29046
lung cell differentiation	4520	7439	8693	8399	29051
positive regulation of interleukin-1 alpha production	11292	7116	5836	4807	29051
protein localization to mitochondrion	9470	3874	9523	6185	29052
pyruvate oxidation	14345	12474	1339	896	29054
selenium compound metabolic process	10176	8554	1369	8957	29056
positive regulation of phospholipase A2 activity	11254	7857	5486	4460	29057
ventral midline development	4974	7916	11777	4391	29058
necroptotic process	9473	5701	5817	8067	29058
positive regulation of mast cell activation by Fc-epsilon receptor signaling pathway	14346	12475	1340	897	29058
glucoside transport	2760	11901	2406	11992	29059
positive regulation of erythrocyte differentiation	8682	4232	9321	6824	29059
cysteine biosynthetic process	11009	13314	4341	396	29060
sulfide oxidation, using sulfide:quinone oxidoreductase	293	2501	13615	12652	29061
negative regulation of protein localization to nucleus	6797	6901	8042	7323	29063
glutamine metabolic process	7913	7825	5425	7909	29072
regulation of necroptotic process	12307	5126	3548	8092	29073
positive regulation of fear response	6637	2081	6994	13363	29075
regulation of phospholipid transport	2731	6935	15148	4262	29076
intrinsic apoptotic signaling pathway in response to DNA damage	6422	6355	7560	8739	29076
negative regulation of double-strand break repair	6763	9033	9117	4165	29078
granulocyte macrophage colony-stimulating factor production	8500	9022	7844	3717	29083
negative regulation of serotonin secretion	35	13201	4585	11264	29085
positive regulation of cytokinesis	7539	9289	8784	3473	29085
protein localization to T-tubule	11591	12051	3113	2332	29087
mitochondrial genome maintenance	5378	10098	7774	5840	29090
fusion of virus membrane with host plasma membrane	2750	2815	12133	11393	29091
epidermal growth factor receptor signaling pathway	5041	9578	6407	8065	29091
positive regulation of actin cytoskeleton reorganization	13949	852	7892	6402	29095
positive regulation of lymphocyte migration	5557	7721	7367	8451	29096
miRNA mediated inhibition of translation	6122	11089	7080	4814	29105
cell proliferation involved in mesonephros development	978	14272	1273	12586	29109
negative regulation of translation, ncRNA-mediated	6123	11090	7081	4815	29109
prostaglandin biosynthetic process	6297	7046	9281	6489	29113
regulation of lipid transport	7381	4647	9490	7597	29115
prostanoid biosynthetic process	6298	7047	9282	6490	29117
purine deoxyribonucleoside triphosphate metabolic process	7010	9975	6731	5402	29118
cellular response to glucose stimulus	6545	10677	7858	4045	29125
regulation of bile acid metabolic process	5251	2358	8047	13470	29126
negative regulation of delayed rectifier potassium channel activity	7501	4458	14320	2848	29127
regulation of nucleus size	15119	12519	895	599	29132
muscle cell proliferation	7115	8038	7298	6683	29134
mast cell cytokine production	11296	8562	5225	4052	29135
glucocorticoid receptor signaling pathway	6805	6418	3926	11990	29139
positive regulation of Schwann cell migration	4322	6968	14169	3690	29149
protein-containing complex localization	8728	10412	2379	7631	29150
somatotropin secreting cell development	15453	2050	11182	470	29155
histone H2A acetylation	1397	7370	12955	7435	29157
positive regulation of transcription from RNA polymerase II promoter involved in myocardial precursor cell differentiation	10393	12906	1466	4392	29157
positive regulation of core promoter binding	1136	8990	5499	13534	29159
phosphorylation	8116	4292	9330	7421	29159
inactivation of X chromosome by genetic imprinting	12365	7222	300	9277	29164
cellular response to nitric oxide	4175	8510	8877	7604	29166
endocardium morphogenesis	2166	9320	6813	10871	29170
protein depolymerization	5718	7953	7781	7718	29170
heme metabolic process	5108	6568	9612	7885	29173
regulation of interleukin-1 alpha production	7111	8870	7153	6042	29176
cellular response to alcohol	8278	10256	8149	2496	29179
natural killer cell differentiation involved in immune response	10239	5500	11413	2029	29181
protein localization to adherens junction	630	8909	6850	12799	29188
immature T cell proliferation	4767	9907	2864	11651	29189
negative regulation of aspartic-type endopeptidase activity involved in amyloid precursor protein catabolic process	4649	6682	14399	3461	29191
response to hexose	7602	10806	5985	4802	29195
regulation of vitamin D receptor signaling pathway	12559	3469	485	12683	29196
transforming growth factor beta production	8416	6647	5725	8409	29197
amino sugar catabolic process	11976	13941	448	2832	29197
NK T cell differentiation	5377	4851	8219	10753	29200
pyroptosis	3609	9690	8455	7447	29201
granulosa cell apoptotic process	1890	3598	14690	9024	29202
regulation of establishment of cell polarity	3767	4993	6717	13727	29204
regulation of granulosa cell apoptotic process	1891	3599	14691	9025	29206
axoneme assembly	7305	6537	7134	8231	29207
negative regulation of transport	7918	4648	8942	7699	29207
regulation of protein oligomerization	2456	4820	12411	9523	29210
regulation of RNA polymerase II regulatory region sequence-specific DNA binding	7870	10061	4867	6412	29210
membrane protein intracellular domain proteolysis	11181	2529	3977	11524	29211
regulation of mitochondrial translation	1925	9316	5327	12644	29212
NAD catabolic process	11045	13345	2668	2154	29212
glyoxylate catabolic process	2321	3900	11855	11137	29213
negative regulation of vasculature development	8503	9590	4706	6415	29214
negative regulation of vascular wound healing	6110	14255	3108	5742	29215
post-embryonic animal organ development	6893	3483	13222	5620	29218
negative regulation of endosome organization	3711	1243	14749	9518	29221
glucose metabolic process	4791	6079	9571	8780	29221
membrane fission	7528	1503	7306	12888	29225
sensory perception of touch	12101	7565	5444	4115	29225
positive regulation of ATPase activity	8124	4890	8100	8112	29226
clathrin-coated pit assembly	4214	7071	14795	3148	29228
diadenosine polyphosphate catabolic process	10901	2451	4549	11329	29230
thiamine diphosphate metabolic process	11665	5708	2940	8918	29231
response to acrylamide	1923	3568	14554	9188	29233
response to biotin	12574	12563	2289	1807	29233
ncRNA export from nucleus	12941	10602	1461	4233	29237
lipid glycosylation	7827	8430	1496	11486	29239
keratinocyte proliferation	9144	9348	4321	6428	29241
protein insertion into mitochondrial membrane	12123	2830	8923	5365	29241
centrosome duplication	8679	9466	3306	7792	29243
2-oxoglutarate metabolic process	10441	9618	4178	5006	29243
glycerol-3-phosphate catabolic process	11962	6065	1615	9602	29244
negative regulation of interferon-gamma production	7574	9976	5733	5963	29246
water transport	8806	6017	6828	7598	29249
keratinization	9431	11010	8766	44	29251
hepatic stellate cell activation	7580	7906	7559	6208	29253
regulation of Wnt signaling pathway involved in heart development	7204	8785	7287	5978	29254
negative regulation of Wnt signaling pathway involved in heart development	10396	7171	6516	5172	29255
positive regulation of transcription by RNA polymerase I	3651	5339	8105	12162	29257
L-amino acid transport	5632	9512	8016	6099	29259
histone H4 acetylation	8719	3172	8684	8685	29260
regulation of Cdc42 protein signal transduction	11263	5729	6746	5523	29261
negative regulation of viral-induced cytoplasmic pattern recognition receptor signaling pathway	7868	1724	7750	11920	29262
asparaginyl-tRNA aminoacylation	10490	5195	11646	1932	29263
negative regulation of integrin biosynthetic process	11885	11912	3140	2330	29267
negative regulation of NF-kappaB transcription factor activity	9514	7748	8998	3011	29271
maintenance of presynaptic active zone structure	3352	384	13235	12307	29278
regulation of synaptic transmission, cholinergic	6187	5025	6494	11572	29278
regulation of DNA catabolic process	6979	7301	14498	501	29279
Sertoli cell differentiation	7119	6499	7692	7970	29280
regulation of interleukin-3 production	11282	4582	12439	977	29280
cellular response to UV-A	12647	4451	6683	5500	29281
mitochondrial RNA catabolic process	4421	12758	1377	10728	29284
development of primary male sexual characteristics	9260	6923	7484	5618	29285
negative regulation of histone H3-K27 methylation	911	2294	13506	12575	29286
septum secundum development	640	12914	11534	4199	29287
histone H3-K36 methylation	4630	9701	7192	7765	29288
regulation of steroid biosynthetic process	7114	8133	6835	7206	29288
negative regulation of osteoblast proliferation	8655	7509	12553	571	29288
regulation of intralumenal vesicle formation	3712	1244	14817	9519	29292
adaptation of signaling pathway	5680	8919	9002	5691	29292
mineralocorticoid secretion	11545	695	5207	11845	29292
negative regulation of cytokine production	5869	7809	8203	7412	29293
dolichol metabolic process	11011	5750	12156	377	29294
negative regulation of intralumenal vesicle formation	3713	1245	14818	9520	29296
aldosterone secretion	11546	696	5208	11846	29296
protein targeting to ER	7489	11036	5569	5209	29303
regulation of translation, ncRNA-mediated	6179	11091	7144	4890	29304
signal complex assembly	8006	5557	4695	11047	29305
response to cadmium ion	6517	5412	9677	7703	29309
response to ultrasound	2029	15197	3160	8932	29318
mitochondrial ATP synthesis coupled electron transport	2686	9984	9451	7199	29320
purine nucleoside triphosphate catabolic process	4328	13101	786	11105	29320
cellular response to peptide	5991	6805	9283	7241	29320
positive regulation of organelle assembly	8716	9765	4759	6086	29326
spongiotrophoblast layer development	12347	2949	3951	10079	29326
peptidyl-aspartic acid modification	491	13280	4190	11370	29331
alkaloid metabolic process	5152	7689	5336	11156	29333
positive regulation of flagellated sperm motility	6749	9439	7121	6029	29338
lung alveolus development	8582	9523	3293	7940	29338
negative regulation of cardiac muscle tissue development	12219	4321	2954	9844	29338
regulation of ATPase activity	7762	5498	7881	8200	29341
microglial cell proliferation	5582	14295	5332	4133	29342
protein deglycosylation	7194	4325	9485	8339	29343
regulation of protein stability	1951	9236	9516	8643	29346
oocyte development	7129	9965	4516	7737	29347
neuron intrinsic apoptotic signaling pathway in response to oxidative stress	7478	3305	12756	5810	29349
positive regulation of kidney development	7403	10077	5039	6833	29352
ribosome assembly	7227	11111	5507	5510	29355
G protein-coupled purinergic nucleotide receptor signaling pathway	6466	4523	12672	5695	29356
dermatan sulfate proteoglycan metabolic process	12084	9028	4882	3363	29357
homocysteine metabolic process	5665	8756	8121	6817	29359
cholesterol biosynthetic process	5692	9557	6573	7543	29365
alpha-amino acid biosynthetic process	5670	10726	6141	6830	29367
innate immune response	8545	9847	9603	1373	29368
response to organic substance	6371	9288	8026	5687	29372
regulation of vascular endothelial growth factor signaling pathway	8861	5640	7414	7457	29372
porphyrin-containing compound metabolic process	4535	6929	9672	8237	29373
glycosyl compound biosynthetic process	8995	4107	14274	1997	29373
modulation by host of viral genome replication	3184	10516	8434	7246	29380
protein folding in endoplasmic reticulum	3250	10361	3997	11772	29380
Purkinje myocyte action potential	12818	2509	1192	12864	29383
negative regulation of lamellipodium organization	6301	4011	14367	4708	29387
reactive oxygen species metabolic process	8845	6457	6365	7721	29388
prostanoid metabolic process	7162	5849	9630	6753	29394
prostaglandin metabolic process	7163	5850	9631	6754	29398
positive regulation of synaptic transmission, GABAergic	8389	5614	8362	7034	29399
glycerophospholipid catabolic process	4669	8364	7852	8515	29400
ATP synthesis coupled electron transport	2685	10069	9450	7198	29402
RNA splicing, via transesterification reactions with bulged adenosine as nucleophile	3284	10856	6447	8816	29403
macromolecule methylation	550	10792	9486	8576	29404
mRNA splicing, via spliceosome	3285	10857	6448	8817	29407
negative regulation by host of viral genome replication	2040	8928	13001	5441	29410
diterpenoid metabolic process	8418	5923	9627	5445	29413
acute-phase response	2306	10729	7668	8711	29414
response to abiotic stimulus	6444	7688	7782	7500	29414
regulation of myeloid cell apoptotic process	8714	5444	6901	8355	29414
toll-like receptor 9 signaling pathway	7035	7908	6854	7618	29415
cardiac left ventricle formation	10389	12898	3472	2656	29415
response to herbicide	4847	8089	5335	11147	29418
satellite cell activation involved in skeletal muscle regeneration	609	13215	4318	11277	29419
secondary alcohol biosynthetic process	5693	9612	6574	7544	29423
galactosylceramide catabolic process	10557	6161	11708	999	29425
negative regulation of vitamin D biosynthetic process	10812	13191	1395	4027	29425
glucocorticoid biosynthetic process	3183	10012	8668	7569	29432
negative regulation of mitotic cell cycle phase transition	5179	10327	7184	6744	29434
regulation of gamma-delta T cell activation	8428	9826	7898	3284	29436
regulation of toll-like receptor 2 signaling pathway	2177	10116	5437	11710	29440
dosage compensation by inactivation of X chromosome	6863	8802	2694	11085	29444
tachykinin receptor signaling pathway	6902	9610	7087	5845	29444
cobalamin metabolic process	7983	7602	7551	6308	29444
positive regulation of insulin secretion involved in cellular response to glucose stimulus	8254	8760	6015	6422	29451
regulation of protein autophosphorylation	9244	5563	9706	4938	29451
negative regulation of calcium ion transport into cytosol	8837	8611	4351	7654	29453
transcription-dependent tethering of RNA polymerase II gene DNA at nuclear periphery	5958	12765	4	10735	29462
meiotic chromosome separation	12133	7461	9224	648	29466
ATP transport	5487	6746	5921	11313	29467
regulation of extrinsic apoptotic signaling pathway in absence of ligand	4695	8420	8220	8135	29470
regulation of dendritic cell cytokine production	8204	6490	7971	6810	29475
negative regulation of myelination	4337	6473	12347	6323	29480
tryptophan catabolic process	10530	9249	5238	4465	29482
olfactory learning	10641	6373	3451	9021	29486
response to cold	3163	8911	9413	8000	29487
histone H2A K63-linked deubiquitination	12556	4116	137	12680	29489
histamine production involved in inflammatory response	5715	7496	5476	10803	29490
alpha-amino acid metabolic process	5322	10757	7322	6094	29495
positive regulation of CD4-positive, alpha-beta T cell differentiation	3129	9332	9496	7539	29496
positive regulation of ubiquitin-dependent protein catabolic process	2917	9835	9046	7702	29500
regulation of synaptic activity	4801	7874	13378	3447	29500
histamine secretion involved in inflammatory response	5716	7497	5477	10811	29501
intestine smooth muscle contraction	5134	7790	5317	11269	29510
ribonucleoprotein complex subunit organization	4495	10956	5635	8425	29511
regulation of epinephrine secretion	10829	2954	4466	11262	29511
histamine secretion by mast cell	5717	7498	5478	10819	29512
positive regulation of mitochondrion organization	7857	4000	9537	8120	29514
negative regulation of bile acid biosynthetic process	12579	607	3638	12695	29519
humoral immune response mediated by circulating immunoglobulin	7847	5428	8852	7399	29526
RNA phosphodiester bond hydrolysis	6082	10805	5171	7472	29530
cytoplasmic pattern recognition receptor signaling pathway	9279	3179	8757	8316	29531
sodium-independent organic anion transport	11743	3640	12913	1235	29531
cell division	2904	9669	8540	8419	29532
positive regulation of chromosome segregation	5208	8965	2961	12398	29532
negative regulation of necroptotic process	12309	6497	3453	7275	29534
G1/S transition of mitotic cell cycle	5391	10517	7413	6215	29536
heme o metabolic process	15352	11393	1616	1175	29536
histone H3 deacetylation	9213	7231	9271	3823	29538
heme O biosynthetic process	15353	11394	1617	1176	29540
peptidyl-aspartic acid phosphorylation	1633	12276	1562	14071	29542
negative regulation of T cell mediated cytotoxicity	10177	12790	1742	4834	29543
protein targeting to mitochondrion	9444	3733	9599	6768	29544
podosome assembly	8056	6335	9155	6002	29548
peptidyl-aspartic acid autophosphorylation	1635	12277	1564	14073	29549
positive regulation of cell proliferation involved in heart morphogenesis	1302	8396	6121	13731	29550
response to nitrogen compound	6232	7638	8394	7289	29553
regulation of interleukin-10 production	8066	7681	8945	4862	29554
negative regulation of hormone secretion	7672	4861	9389	7636	29558
regulation of macromolecule biosynthetic process	3743	10818	6249	8749	29559
phospholipid biosynthetic process	7965	7669	7998	5928	29560
positive regulation of behavioral fear response	6638	2082	6995	13846	29561
regulation of proteolysis involved in cellular protein catabolic process	3277	8670	9214	8401	29562
regulation of proteolysis	8612	8027	8101	4824	29564
natural killer cell tolerance induction	2818	12841	11439	2468	29566
glucosamine-containing compound catabolic process	13216	14759	467	1125	29567
negative regulation of cell cycle G2/M phase transition	6299	7309	7834	8129	29571
cellular hormone metabolic process	4375	7644	9501	8053	29573
positive regulation of enamel mineralization	12500	217	13608	3251	29576
nucleic acid transport	5641	10328	4963	8645	29577
dolichyl diphosphate metabolic process	11987	3791	13142	660	29580
positive regulation of DNA catabolic process	3926	7972	14500	3183	29581
RNA transport	5642	10329	4964	8646	29581
rhombomere formation	9645	2801	15722	1416	29584
progesterone metabolic process	8365	8781	8215	4229	29590
apoptotic chromosome condensation	5166	8131	12271	4024	29592
methylation	868	10983	9165	8577	29593
rhombomere 3 formation	9648	2802	15725	1419	29594
negative regulation of Arp2/3 complex-mediated actin nucleation	11416	9323	6856	1999	29594
adenylate cyclase-inhibiting G protein-coupled acetylcholine receptor signaling pathway	2544	13054	2947	11051	29596
regulation of macrophage cytokine production	10809	7984	2902	7902	29597
rhombomere 5 morphogenesis	9649	2803	15726	1420	29598
interleukin-1 alpha production	7110	9299	7152	6041	29602
response to cholesterol	9454	4309	8107	7733	29603
positive regulation of cell communication by electrical coupling involved in cardiac conduction	13282	11561	2617	2143	29603
notochord morphogenesis	7306	8110	7723	6465	29604
rhombomere 5 formation	9651	2804	15728	1422	29605
maintenance of sister chromatid cohesion	8447	8873	5439	6849	29608
positive regulation of mesenchymal stem cell differentiation	1347	8796	5645	13822	29610
organelle localization	5923	7128	8190	8369	29610
icosanoid catabolic process	5074	6199	5130	13208	29611
visceral serous pericardium development	12397	14252	343	2619	29611
chromosome attachment to the nuclear envelope	2165	493	13980	12974	29612
maintenance of mitotic sister chromatid cohesion	8448	8874	5440	6850	29612
myeloid cell apoptotic process	8973	4497	7645	8497	29612
notochord development	5144	9779	8167	6525	29615
cellular response to misfolded protein	7766	1301	7827	12723	29617
cellular response to salt stress	8721	2401	5743	12753	29618
Fc-epsilon receptor signaling pathway	7833	7811	6993	6985	29622
cellular response to vitamin K	12624	945	13721	2335	29625
cellular response to acidic pH	7720	7821	7630	6456	29627
activated T cell proliferation	9496	4700	7296	8137	29629
positive regulation of epidermal growth factor-activated receptor activity	4900	13884	4493	6353	29630
chorion development	7217	6570	13480	2365	29632
glomerular mesangium development	9106	11003	3270	6254	29633
mast cell proliferation	5955	14363	5216	4100	29634
heterocycle biosynthetic process	4452	10346	5980	8862	29640
homogentisate metabolic process	14661	3076	11196	708	29641
columnar/cuboidal epithelial cell maturation	10195	2514	11388	5545	29642
sex determination	10628	7380	7932	3702	29642
homogentisate catabolic process	14662	3077	11197	709	29645
negative regulation of chemokine production	4923	8613	12442	3674	29652
meiotic telomere clustering	2395	2129	13021	12109	29654
positive regulation of skeletal muscle fiber development	7132	9451	7173	5899	29655
phospholipid metabolic process	4385	9503	9217	6554	29659
regulation of gap junction assembly	13492	5897	7435	2835	29659
detection of calcium ion	10418	8001	3795	7448	29662
hexadecanal metabolic process	1236	2953	10944	14536	29669
regulation of skeletal muscle adaptation	8811	1329	11976	7557	29673
protein localization to actin cytoskeleton	9859	4276	1417	14123	29675
post-embryonic camera-type eye development	11169	4870	12304	1335	29678
positive regulation of gene expression, epigenetic	4963	9990	2579	12149	29681
glycolipid biosynthetic process	5801	9530	7961	6400	29692
regulation of growth hormone receptor signaling pathway	12275	353	4592	12472	29692
thymus epithelium morphogenesis	12977	3565	2580	10570	29692
positive regulation of DNA methylation	5087	15149	5278	4181	29695
mRNA transcription	8800	6513	6821	7561	29695
meiotic chromosome movement towards spindle pole	10929	6856	560	11350	29695
protein processing in phagocytic vesicle	3740	1195	14209	10554	29698
DNA ligation	6333	9828	6335	7202	29698
fibroblast activation	8394	9072	8277	3956	29699
response to hydroxyisoflavone	11376	2167	12543	3620	29706
aerobic respiration	4557	10691	7507	6953	29708
protein stabilization	2404	10154	8938	8213	29709
aminergic neurotransmitter loading into synaptic vesicle	10886	7373	147	11304	29710
ether lipid biosynthetic process	7864	8939	7127	5781	29711
protein targeting	7176	8399	9478	4659	29712
glutamate decarboxylation to succinate	10517	5568	3481	10147	29713
glycerol ether biosynthetic process	7865	8940	7128	5782	29715
negative regulation of response to DNA damage stimulus	6774	7511	7162	8270	29717
miRNA metabolic process	9435	10847	3812	5623	29717
estrogen biosynthetic process	7336	4579	6797	11007	29719
regulation of alkaline phosphatase activity	8270	3086	11921	6443	29720
histone H4-K16 acetylation	9239	3244	9222	8016	29721
canonical Wnt signaling pathway involved in regulation of type B pancreatic cell proliferation	11807	13811	3845	258	29721
interleukin-17 production	8008	9359	4519	7838	29724
membrane lipid metabolic process	8409	9255	7600	4461	29725
diol biosynthetic process	3944	9582	8696	7505	29727
regulation of killing of cells of other organism	12169	3629	13325	613	29736
aromatic compound biosynthetic process	4734	10115	6037	8860	29746
intercellular bridge organization	1760	16044	10562	1381	29747
regulation of microtubule cytoskeleton organization	9214	10043	7799	2693	29749
carnitine transport	10890	6784	760	11316	29750
mannosylation	7802	10273	5958	5718	29751
regulation of activated T cell proliferation	9475	6028	6438	7812	29753
oxidative single-stranded DNA demethylation	11493	5933	529	11798	29753
CDP-diacylglycerol biosynthetic process	8502	7092	2830	11332	29756
negative regulation of gastric acid secretion	12290	3115	1864	12489	29758
negative regulation of small molecule metabolic process	6533	9156	6079	7991	29759
regulation of chromatin binding	3801	4903	9256	11800	29760
pseudopodium assembly	7793	10295	5069	6605	29762
regulation of antigen processing and presentation of peptide or polysaccharide antigen via MHC class II	5204	8184	11447	4928	29763
Ran protein signal transduction	11180	4581	12317	1691	29769
regulation of potassium ion transmembrane transporter activity	9242	7599	7275	5654	29770
noradrenergic neuron development	10405	12922	3768	2683	29778
creatinine metabolic process	15815	2663	10422	878	29778
adenylate cyclase-inhibiting opioid receptor signaling pathway	11203	5211	3035	10330	29779
neuropeptide processing	15816	2664	10423	879	29782
cellular response to sterol	9351	8271	7107	5057	29786
Golgi organization	4875	9508	8520	6885	29788
positive regulation by host of viral transcription	6861	8852	8854	5222	29789
regulation of proton transport	5220	8553	7948	8069	29790
negative regulation of vasoconstriction	7415	9776	6958	5643	29792
positive regulation of constitutive secretory pathway	9876	3289	1590	15041	29796
positive regulation of lipid transport	7324	4986	9495	7992	29797
regulation of ubiquitin-dependent protein catabolic process	3248	9446	8827	8278	29799
pyrimidine nucleoside catabolic process	7758	2567	13121	6359	29805
apoptotic process involved in outflow tract morphogenesis	2555	12911	3465	10880	29811
negative regulation of peptide secretion	4292	10528	9435	5560	29815
regulation of mammary gland epithelial cell proliferation	7207	9483	5178	7950	29818
negative regulation of ion transmembrane transport	8822	5689	7293	8022	29826
positive regulation of activin receptor signaling pathway	7101	13508	7106	2113	29828
post-embryonic camera-type eye morphogenesis	12060	4423	13223	123	29829
proprioception	807	5492	12140	11396	29835
retinal rod cell apoptotic process	1789	3730	10341	13975	29835
positive regulation of response to food	4005	13453	815	11564	29837
vasoconstriction	6128	10202	9091	4417	29838
organic cyclic compound biosynthetic process	4485	10283	6205	8866	29839
positive regulation of appetite	4006	13454	816	11565	29841
negative regulation of signal transduction in absence of ligand	7465	7578	7720	7080	29843
positive regulation of response to extracellular stimulus	4007	13455	817	11566	29845
negative regulation of extrinsic apoptotic signaling pathway in absence of ligand	7466	7579	7721	7081	29847
transforming growth factor beta1 activation	11588	5312	3283	9664	29847
protein biotinylation	14185	12562	1804	1296	29847
regulation of ER-associated ubiquitin-dependent protein catabolic process	7141	5779	3599	13329	29848
positive regulation of response to nutrient levels	4008	13456	818	11567	29849
B cell lineage commitment	6585	5873	6591	10801	29850
histone biotinylation	14186	12564	1805	1297	29852
diacylglycerol catabolic process	3156	13940	546	12211	29853
negative regulation of lymphocyte migration	8661	4712	2715	13767	29855
phospholipase C-activating angiotensin-activated signaling pathway	12829	14539	269	2218	29855
cell-cell signaling involved in mammary gland development	3657	3121	13484	9594	29856
neuroblast division in subventricular zone	4240	1923	12238	11461	29862
vesicle-mediated cholesterol transport	12851	14557	2246	209	29863
microtubule cytoskeleton organization involved in establishment of planar polarity	642	2434	13894	12894	29864
positive regulation of synaptic transmission, dopaminergic	11224	2528	4538	11575	29865
response to stimulus involved in regulation of muscle adaptation	8509	2422	11995	6943	29869
neurotransmitter loading into synaptic vesicle	6932	9643	286	13009	29870
heterotypic cell-cell adhesion	9090	8204	4011	8566	29871
negative regulation of type 2 immune response	7607	3935	7501	10835	29878
positive regulation of glial cell apoptotic process	2849	5274	12586	9172	29881
pyridine nucleotide catabolic process	11012	13316	3003	2552	29883
histone H2A-S139 phosphorylation	11551	3827	12723	1782	29883
cell cycle DNA replication	4350	7835	9001	8702	29888
icosanoid secretion	5748	10237	12396	1510	29891
viral gene expression	3430	11098	7341	8027	29896
positive regulation of gamma-delta T cell differentiation	11870	6445	6429	5152	29896
intracellular transport of virus	12814	10594	3966	2522	29896
fat-soluble vitamin biosynthetic process	7786	10559	4961	6591	29897
response to arsenic-containing substance	6927	10404	7464	5103	29898
endoplasmic reticulum localization	12162	3895	1468	12375	29900
vascular endothelial cell proliferation	4362	9341	8177	8023	29903
coronary vein morphogenesis	3189	5825	11520	9372	29906
regulation of vascular endothelial cell proliferation	4363	9342	8178	8024	29907
nucleotide transport	6743	6361	9144	7661	29909
vesicle tethering to endoplasmic reticulum	13033	4389	3176	9316	29914
regulation of production of molecular mediator of immune response	6226	7228	8585	7877	29916
regulation of single stranded viral RNA replication via double stranded DNA intermediate	8322	9063	8244	4295	29924
regulation of RNA interference	13196	8362	4557	3809	29924
positive regulation of antibacterial peptide production	10323	12869	3794	2939	29925
apoptotic process involved in mammary gland involution	12234	14152	2173	1368	29927
AMP salvage	11796	4932	12968	235	29931
positive regulation of apoptotic process involved in mammary gland involution	12235	14153	2174	1369	29931
glucose 1-phosphate metabolic process	2517	4711	12145	10561	29934
pericyte cell differentiation	7658	14991	569	6719	29937
negative regulation of sprouting angiogenesis	8974	9567	7407	3990	29938
histone mRNA metabolic process	8702	10692	3412	7134	29940
negative regulation of potassium ion transmembrane transporter activity	6783	9412	8469	5277	29941
fatty alcohol metabolic process	2095	4157	14426	9264	29942
cartilage development involved in endochondral bone morphogenesis	5867	6345	9446	8285	29943
positive regulation of translational initiation in response to stress	4107	1914	12363	11560	29944
reciprocal meiotic recombination	8283	8144	9620	3900	29947
positive regulation of gonad development	13851	10486	2107	3503	29947
lymphocyte migration	6403	9116	5597	8833	29949
cellular response to topologically incorrect protein	8945	5123	7621	8264	29953
positive regulation of T cell migration	4167	9456	8134	8198	29955
spermine transport	2413	15392	2729	9425	29959
hexose phosphate transport	5363	8269	5044	11285	29961
negative regulation of ATPase activity	11303	3473	3566	11622	29964
positive regulation of autophagy	2737	9840	9564	7824	29965
nicotinamide nucleotide biosynthetic process	9358	6726	6870	7013	29967
glucose-6-phosphate transport	5364	8270	5045	11289	29968
negative regulation of cellular amino acid metabolic process	11889	13885	764	3430	29968
pyridine nucleotide biosynthetic process	9359	6727	6871	7014	29971
negative regulation of inflammatory response to antigenic stimulus	7421	6532	8700	7322	29975
positive regulation of triglyceride biosynthetic process	2999	9269	6476	11232	29976
regulation of interleukin-17 production	8009	9609	4520	7839	29977
positive regulation of opsonization	2559	15604	2731	9084	29978
RNA splicing, via transesterification reactions	3596	10881	6681	8822	29980
mRNA transcription by RNA polymerase II	7754	7946	7793	6492	29985
amygdala development	11094	13370	1348	4173	29985
regulation of response to oxidative stress	7536	4828	9258	8367	29989
DNA-dependent DNA replication	3266	10780	7194	8751	29991
regulation of apoptotic cell clearance	6711	6365	15041	1876	29993
peptidyl-methionine modification	8012	2643	7966	11374	29995
cardiac pacemaker cell fate commitment	12380	11628	3409	2581	29998
type 2 immune response	6913	2927	8231	11932	30003
response to testosterone	7745	8508	9479	4271	30003
replicative senescence	8856	9502	8907	2745	30010
pyridine nucleotide metabolic process	9406	9276	5663	5678	30023
negative regulation of G2/M transition of mitotic cell cycle	5905	8539	7577	8006	30027
nicotinamide nucleotide metabolic process	9407	9277	5664	5679	30027
positive regulation of protein deubiquitination	13418	9428	6074	1110	30030
ripoptosome assembly	12961	5890	1756	9433	30040
regulation of protein processing in phagocytic vesicle	3741	1196	14552	10555	30044
gastric emptying	11482	5870	906	11789	30047
positive regulation of protein processing in phagocytic vesicle	3742	1197	14553	10556	30048
macrophage cytokine production	10808	8439	2901	7901	30049
carbohydrate derivative transport	7184	9622	4796	8450	30052
negative regulation of natural killer cell differentiation	11309	4808	12467	1470	30054
negative regulation of execution phase of apoptosis	13154	5295	6514	5097	30060
response to aluminum ion	727	6286	11886	11162	30061
negative regulation of natural killer cell differentiation involved in immune response	11312	4809	12469	1471	30061
regulation of intrinsic apoptotic signaling pathway in response to DNA damage by p53 class mediator	8555	4644	3607	13256	30062
heme a metabolic process	11959	13926	2419	1758	30062
nonassociative learning	12026	1970	3810	12257	30063
lipid storage	8577	7430	8546	5515	30068
protein localization to membrane raft	13426	10003	867	5774	30070
cellular response to leucine starvation	4474	4657	14927	6013	30071
epiboly	3514	6657	6971	12930	30072
blastocyst growth	6849	9163	8884	5177	30073
regulation of type I interferon-mediated signaling pathway	8145	8592	4811	8526	30074
glutathione transmembrane transport	6959	5532	12632	4952	30075
positive regulation of heterotypic cell-cell adhesion	11396	8710	2127	7843	30076
regulation of B cell chemotaxis	14025	4649	2435	8974	30083
DNA ADP-ribosylation	2792	13409	12286	1597	30084
deoxyribonucleoside triphosphate catabolic process	5799	13110	58	11119	30086
regulation of dendritic cell chemotaxis	6170	15279	3099	5539	30087
serotonergic neuron axon guidance	11603	8217	278	9989	30087
positive regulation of B cell chemotaxis	14026	4650	2436	8975	30087
cotranslational protein targeting to membrane	9107	11039	7284	2658	30088
regulation of cardiac muscle hypertrophy in response to stress	13445	8067	3463	5116	30091
methotrexate transport	12193	4427	13347	126	30093
type I interferon signaling pathway	7258	8719	5753	8365	30095
striated muscle myosin thick filament assembly	12676	566	13773	3084	30099
positive regulation of vascular wound healing	4471	13614	230	11787	30102
formaldehyde biosynthetic process	1322	2842	15531	10408	30103
mitochondrial RNA 3'-end processing	10138	4686	4547	10734	30105
negative regulation of phagocytosis	12088	6924	7699	3394	30105
dUMP metabolic process	3701	13912	6970	5524	30107
regulation of histone deubiquitination	14959	3156	11205	795	30115
inositol phosphorylation	3476	14140	2944	9559	30119
positive regulation of histone deubiquitination	14960	3157	11206	796	30119
negative regulation of cysteine-type endopeptidase activity involved in apoptotic signaling pathway	4491	6922	15161	3550	30124
positive regulation of cilium assembly	9304	10589	2088	8143	30124
negative regulation of lipoprotein lipase activity	1121	3413	13258	12335	30127
cellular response to hypoxia	5285	8602	9246	6995	30128
tetrahydrobiopterin biosynthetic process	5320	8024	5782	11009	30135
response to dsRNA	7610	8323	6092	8111	30136
determination of affect	10065	3785	2169	14119	30138
globus pallidus development	58	13369	12232	4480	30139
exocrine pancreas development	5961	6201	6471	11512	30145
establishment or maintenance of neuroblast polarity	471	13856	3711	12111	30149
regulation of meiotic cell cycle phase transition	885	14818	14300	149	30152
establishment of neuroblast polarity	472	13857	3712	12112	30153
motor learning	6450	7950	3142	12614	30156
succinyl-CoA metabolic process	10442	12947	2082	4689	30160
phosphatidylinositol dephosphorylation	5434	9587	8503	6641	30165
rRNA transcription	8357	4966	9123	7722	30168
epithelial cell apoptotic process involved in palatal shelf morphogenesis	1604	11540	2160	14865	30169
sulfur compound metabolic process	7554	6862	8448	7306	30170
regulation of mitotic cell cycle, embryonic	10724	7185	1108	11154	30171
positive regulation of NAD(P)H oxidase activity	11387	4701	2386	11697	30171
pharynx development	12292	4926	462	12494	30174
lipid droplet formation	7120	14697	6666	1692	30175
lymphocyte chemotaxis	5147	8298	7978	8753	30176
dorsal aorta development	7950	10095	5273	6859	30177
regulation of NK T cell activation	6006	5962	13271	4939	30178
regulation of CD4-positive, alpha-beta T cell proliferation	6790	2708	6889	13792	30179
regulation of cellular response to hypoxia	8631	5056	3367	13130	30184
dermatan sulfate catabolic process	14769	12030	1959	1427	30185
heparin catabolic process	14770	12031	1960	1428	30189
cellular response to external stimulus	9261	6683	7299	6962	30205
microtubule bundle formation	8881	9560	3994	7776	30211
zinc ion homeostasis	2920	9573	9638	8083	30214
regulation of T cell migration	7407	10363	3796	8648	30214
establishment of monopolar cell polarity	8908	8444	5558	7313	30223
negative regulation of epidermal growth factor receptor signaling pathway	3879	9388	9529	7429	30225
negative regulation of blood vessel endothelial cell proliferation involved in sprouting angiogenesis	7755	10029	7956	4488	30228
regulation of Golgi organization	7849	9217	7504	5667	30237
vitamin D biosynthetic process	6990	13720	3660	5872	30242
positive regulation of T-helper cell differentiation	5405	7938	8984	7917	30244
serine transport	11243	8189	7826	2987	30245
positive regulation of mast cell proliferation	3478	14366	3239	9169	30252
leukocyte adhesion to vascular endothelial cell	8644	8359	9327	3924	30254
SRP-dependent cotranslational protein targeting to membrane, translocation	10544	8618	6172	4923	30257
cellular response to peptide hormone stimulus	7586	7061	9052	6566	30265
regulation of immature T cell proliferation in thymus	3489	13521	1602	11654	30266
negative regulation of extracellular matrix constituent secretion	5616	8751	11539	4361	30267
embryonic brain development	5367	8351	14934	1617	30269
positive regulation of mast cell cytokine production	11299	13490	3277	2205	30271
positive regulation of interleukin-1-mediated signaling pathway	1513	3258	10141	15361	30273
fluid transport	7447	9572	5829	7425	30273
negative regulation of histone acetylation	8802	9697	8969	2805	30273
leukemia inhibitory factor signaling pathway	12080	6633	6437	5130	30280
cellular response to cytokine stimulus	6653	9010	9605	5016	30284
modulation by symbiont of host cellular process	5445	7518	5264	12060	30287
positive regulation of chondrocyte differentiation	2815	10076	8890	8509	30290
xenobiotic metabolic process	8567	9346	7914	4468	30295
protein import into nucleus	4601	9710	7131	8854	30296
regulation of vasoconstriction	8107	10058	9096	3036	30297
membrane fusion involved in viral entry into host cell	2751	2816	12811	11924	30302
corticotropin secretion	12148	7954	5867	4334	30303
intestinal D-glucose absorption	3530	12791	11368	2615	30304
positive regulation of hepatic stellate cell migration	1912	3977	9825	14591	30305
negative regulation of mitotic cell cycle	7436	10383	5595	6892	30306
positive regulation of extracellular matrix assembly	5575	14772	2869	7091	30307
pseudopodium organization	7978	10388	5227	6714	30307
regulation of oligodendrocyte apoptotic process	1913	3978	9826	14592	30309
regulation of proteasomal protein catabolic process	3593	10090	8666	7961	30310
positive regulation of oligodendrocyte apoptotic process	1914	3979	9827	14593	30313
neuron intrinsic apoptotic signaling pathway in response to endoplasmic reticulum stress	2929	5321	12759	9305	30314
regulation of collagen metabolic process	8986	9278	4360	7692	30316
PML body organization	6464	6349	12283	5221	30317
glycerophospholipid metabolic process	4405	10161	8246	7507	30319
glycoside catabolic process	10919	8712	5929	4760	30320
negative regulation of determination of dorsal identity	13926	15223	103	1073	30325
cellular detoxification	8415	10362	8055	3495	30327
glycoprotein biosynthetic process	9357	5793	8746	6441	30337
response to stimulus	9276	5662	7838	7562	30338
negative regulation of epidermal growth factor-activated receptor activity	2452	9266	11756	6866	30340
estrogen metabolic process	2626	8128	8511	11075	30340
negative regulation of endoplasmic reticulum stress-induced intrinsic apoptotic signaling pathway	5202	9542	7669	7930	30343
regulation of twitch skeletal muscle contraction	10832	4693	11973	2853	30351
L-cystine transport	10880	7239	935	11299	30353
endocardial cushion to mesenchymal transition involved in heart valve formation	10387	5024	11522	3423	30356
double-strand break repair via homologous recombination	2592	11061	8946	7761	30360
dendritic cell cytokine production	8336	7037	8064	6924	30361
negative regulation of cell maturation	5925	5100	5962	13375	30362
negative regulation of heart induction by canonical Wnt signaling pathway	15607	11202	2042	1515	30366
negative regulation of cardioblast cell fate specification	15608	11203	2043	1516	30370
Wnt signaling pathway involved in forebrain neuroblast division	15609	11204	2044	1517	30374
mitotic spindle organization	7987	10370	3839	8181	30377
cardioblast cell fate commitment	15610	11205	2045	1518	30378
negative regulation of interleukin-1 production	5298	10761	7911	6409	30379
regulation of metallopeptidase activity	7526	7329	9097	6430	30382
cardioblast cell fate specification	15611	11206	2046	1519	30382
insulin secretion involved in cellular response to glucose stimulus	7153	9862	9054	4314	30383
protein destabilization	4754	7693	9410	8528	30385
positive regulation of intrinsic apoptotic signaling pathway by p53 class mediator	13326	7190	5523	4346	30385
mitochondrial respiratory chain complex assembly	2687	11052	8974	7673	30386
positive regulation of hemoglobin biosynthetic process	6168	5642	6315	12261	30386
positive regulation of osteoclast differentiation	7740	7264	9164	6218	30386
regulation of cardioblast cell fate specification	15612	11207	2047	1520	30386
epithelial-mesenchymal cell signaling	12336	9051	3253	5749	30389
establishment of RNA localization	6056	10267	5385	8682	30390
DNA unwinding involved in DNA replication	8605	9307	1540	10938	30390
positive regulation of mesodermal cell fate specification	15613	11208	2048	1521	30390
positive regulation of DNA repair	7004	10456	8090	4843	30393
calcium ion transmembrane transport via low voltage-gated calcium channel	15614	11209	2049	1522	30394
vestibulocochlear nerve structural organization	3873	13362	3880	9282	30397
negative regulation of DNA repair	7169	9475	9229	4525	30398
negative regulation of heart induction	15615	11210	2050	1523	30398
regulation of steroid metabolic process	6241	8923	7157	8079	30400
regulation of ER to Golgi vesicle-mediated transport	8320	6970	8139	6973	30402
negative regulation of cardiac cell fate specification	15616	11211	2051	1524	30402
positive regulation of anion transport	7988	8159	8790	5466	30403
positive regulation of canonical Wnt signaling pathway involved in controlling type B pancreatic cell proliferation	15617	11212	2052	1525	30406
modulation by host of viral transcription	1797	6395	12953	9270	30415
endocardial cushion formation	9084	10053	4879	6399	30415
phospholipid catabolic process	3241	9397	9289	8489	30416
centromere complex assembly	5110	10736	9458	5113	30417
retinol metabolic process	9237	5517	8529	7135	30418
branch elongation of an epithelium	7568	6478	8170	8204	30420
filtration diaphragm assembly	14502	3686	11030	1202	30420
cell proliferation in bone marrow	7303	3222	13782	6116	30423
regulation of proteasomal ubiquitin-dependent protein catabolic process	4041	9913	8655	7815	30424
mitochondrial electron transport, NADH to ubiquinone	4986	10914	9629	4895	30424
slit diaphragm assembly	14503	3687	11031	1203	30424
B-1a B cell differentiation	10244	6127	11417	2638	30426
translational elongation	7871	11068	5863	5625	30427
positive regulation of macrophage cytokine production	12372	7965	2969	7124	30430
positive regulation of phospholipid translocation	5483	7448	13509	3993	30433
negative regulation by host of viral transcription	8250	2270	12954	6959	30433
cellular response to type I interferon	7391	8720	5922	8408	30441
aldosterone biosynthetic process	3897	7747	12399	6406	30449
inhibitory postsynaptic potential	8634	10455	3923	7440	30452
cellular response to pH	9147	9709	7895	3701	30452
lamellipodium morphogenesis	6003	8842	7660	7956	30461
protein localization to paranode region of axon	10211	5259	4212	10779	30461
complement activation, classical pathway	4863	10301	8309	6991	30464
negative regulation of cell volume	6516	5886	13054	5009	30465
protein homotetramerization	8900	9441	4362	7763	30466
regulation of bicellular tight junction assembly	1723	10390	4528	13828	30469
renal control of peripheral vascular resistance involved in regulation of systemic arterial blood pressure	10371	5766	3475	10860	30472
creatine metabolic process	10540	6123	2823	10992	30478
nuclear protein quality control by the ubiquitin-proteasome system	2234	4367	13757	10129	30487
posterior mesonephric tubule development	12741	14474	395	2879	30489
positive regulation of 1-phosphatidylinositol-4-phosphate 5-kinase activity	9832	3941	2225	14492	30490
cellular response to osmotic stress	6426	8709	6587	8770	30492
positive regulation of thymocyte apoptotic process	12513	8229	5355	4401	30498
positive regulation of chaperone-mediated protein folding	2249	4272	14504	9475	30500
Fc receptor mediated inhibitory signaling pathway	3615	12866	3187	10833	30501
thermoception	1830	14026	2316	12331	30503
negative regulation of membrane depolarization	13584	5128	6538	5253	30503
regulation of skeletal muscle tissue regeneration	6627	5266	6585	12026	30504
positive regulation of T cell chemotaxis	5225	9419	4640	11224	30508
peripheral B cell tolerance induction	15961	11734	1626	1188	30509
corpus callosum morphogenesis	11062	6370	12210	870	30512
negative regulation of endothelial cell proliferation	9356	6269	7765	7125	30515
septin cytoskeleton organization	4992	1587	12371	11568	30518
positive regulation of mast cell activation involved in immune response	8366	7531	7922	6703	30522
regulation of cytoplasmic mRNA processing body assembly	10757	8129	450	11187	30523
serine family amino acid metabolic process	8148	10085	6319	5972	30524
regulation of translation	6095	9948	5916	8567	30526
positive regulation of mast cell degranulation	8367	7532	7923	6704	30526
cellular response to abiotic stimulus	8931	8147	5778	7670	30526
cellular response to environmental stimulus	8932	8148	5779	7671	30530
carboxylic acid biosynthetic process	3854	10449	8575	7656	30534
negative regulation of tooth mineralization	2292	12479	13606	2159	30536
lung epithelium development	6595	8003	7201	8741	30540
myeloid dendritic cell differentiation	9083	8993	7038	5435	30549
negative regulation of actin filament binding	15365	3514	10122	1552	30553
regulation of protein localization to nucleus	8054	7539	7477	7484	30554
negative regulation of triglyceride catabolic process	10804	3163	5353	11236	30556
negative regulation of actin binding	15366	3515	10123	1553	30557
antigen processing and presentation of endogenous peptide antigen via MHC class Ib via ER pathway	1965	11833	2335	14425	30558
positive regulation of T-helper 1 type immune response	8000	4973	11476	6111	30560
cell aging	7397	8954	6851	7359	30561
behavioral response to nicotine	11468	499	6820	11774	30561
antigen processing and presentation of endogenous peptide antigen via MHC class Ib via ER pathway, TAP-dependent	1966	11834	2336	14426	30562
mesodermal-endodermal cell signaling	15372	3826	9929	1437	30564
transcription initiation from RNA polymerase II promoter	4608	9624	7969	8366	30567
positive regulation of cellular response to X-ray	15373	3828	9930	1438	30569
Rac protein signal transduction	8989	8507	7800	5275	30571
mammalian oogenesis stage	223	13391	12258	4701	30573
cellular lipid biosynthetic process	7866	9795	7129	5783	30573
negative regulation of dendritic spine morphogenesis	7344	3459	13497	6274	30574
regulation of receptor catabolic process	8186	7998	7904	6486	30574
dicarboxylic acid metabolic process	9096	10902	4967	5609	30574
organic acid biosynthetic process	4056	10496	8317	7707	30576
necroptotic signaling pathway	12971	6937	5951	4717	30576
UDP-N-acetylglucosamine metabolic process	8388	9416	5864	6910	30578
regulation of cellular biosynthetic process	3753	10820	7242	8767	30582
negative regulation of collagen biosynthetic process	7468	8829	7753	6532	30582
regulation of oxidative phosphorylation	8970	7925	7740	5947	30582
phosphagen biosynthetic process	11674	4130	2827	11954	30585
late endosome to vacuole transport	7087	8590	2795	12115	30587
cellular response to mechanical stimulus	9479	8474	8370	4264	30587
regulation of ribonuclease activity	6419	9096	13474	1599	30588
negative regulation of nitric oxide biosynthetic process	8869	7848	8740	5131	30588
glucose homeostasis	6732	8329	8857	6671	30589
Sertoli cell development	8312	6781	8398	7098	30589
detection of temperature stimulus involved in thermoception	4653	12569	1036	12332	30590
negative regulation of nitric oxide metabolic process	8870	7849	8741	5132	30592
response to exogenous dsRNA	6449	9221	6403	8520	30593
positive regulation of extrinsic apoptotic signaling pathway in absence of ligand	1272	10546	4916	13863	30597
hindbrain structural organization	11075	5117	12215	2197	30604
glycoprotein metabolic process	9481	5949	8922	6253	30605
cerebellum structural organization	11077	5118	12218	2198	30611
slow-twitch skeletal muscle fiber contraction	11190	5014	12328	2082	30614
peptidoglycan metabolic process	10100	6019	11283	3214	30616
voluntary skeletal muscle contraction	10365	3769	11505	4981	30620
ribosomal small subunit export from nucleus	10094	12724	6436	1371	30625
response to gravity	10712	2972	11867	5074	30625
regulation of histone H3-K27 trimethylation	13346	2020	1980	13279	30625
regulation of translational initiation in response to starvation	2546	4898	13715	9468	30627
positive regulation of translational initiation in response to starvation	2547	4899	13716	9469	30631
positive regulation of protein acetylation	5806	7920	8478	8431	30635
indole-containing compound catabolic process	11680	9250	5239	4466	30635
proline catabolic process to glutamate	3094	13150	11888	2505	30637
elastin metabolic process	5697	7466	13302	4183	30648
negative regulation of gene silencing	9452	10033	6685	4478	30648
heterochromatin assembly	6041	7888	8670	8051	30650
response to silver ion	1395	3006	10988	15263	30652
positive regulation of keratinocyte apoptotic process	13318	151	14311	2873	30653
multi-organism membrane fusion	2752	2817	12998	12087	30654
dentin mineralization	1396	3007	10989	15264	30656
positive regulation of cGMP-mediated signaling	5262	8142	6041	11214	30659
megakaryocyte development	7989	6261	8194	8216	30660
response to X-ray	3637	10618	9394	7012	30661
male germ cell proliferation	10212	5859	3813	10780	30664
negative regulation of intracellular transport	4244	8386	9456	8579	30665
glucosylceramide catabolic process	10554	6033	11707	2371	30665
lipid metabolic process	4388	8502	9244	8533	30667
positive regulation of mononuclear cell migration	5683	10238	6414	8332	30667
extraembryonic membrane development	7969	4857	14540	3302	30668
response to pyrimidine ribonucleotide	1613	12448	15529	1079	30669
regulation of SUMO transferase activity	14612	3660	2195	10205	30672
cellular response to pyrimidine ribonucleotide	1614	12449	15530	1080	30673
egg coat formation	2109	4023	12707	11834	30673
ribosomal large subunit biogenesis	8542	10730	4639	6763	30674
hepatocyte cell migration	15400	2995	1701	10578	30674
negative regulation of lipid transport	4891	10374	7249	8162	30676
positive regulation of SUMO transferase activity	14613	3661	2196	10206	30676
otic placode formation	15401	2996	1702	10579	30678
epidermis morphogenesis	6721	8143	7183	8633	30680
production of molecular mediator involved in inflammatory response	9176	8847	7202	5456	30681
branching involved in pancreas morphogenesis	15402	2997	1703	10580	30682
acinar cell differentiation	15403	2998	1704	10581	30686
gonad development	9374	7282	6827	7205	30688
positive regulation of forebrain neuron differentiation	15404	2999	1705	10582	30690
ribonucleoprotein complex localization	6985	10326	4617	8763	30691
regulation of stem cell proliferation	5345	10827	7755	6771	30698
phytoalexin metabolic process	12210	5313	3646	9531	30700
diphosphoinositol polyphosphate metabolic process	12653	2452	2836	12761	30702
response to endoplasmic reticulum stress	7281	5948	8630	8844	30703
positive regulation of sarcomere organization	12259	2216	3776	12452	30703
negative regulation of dendritic spine maintenance	4688	7696	14392	3932	30708
regulation of antibacterial peptide production	10322	12868	4177	3343	30710
cytotoxic T cell degranulation	11753	4184	2758	12016	30711
recombinational repair	2803	11063	9013	7837	30716
UV-damage excision repair	350	10070	7594	12703	30717
positive regulation of meiotic cell cycle phase transition	969	14820	14302	629	30720
glandular epithelial cell maturation	10197	6511	11389	2623	30720
glucocorticoid metabolic process	2890	10554	9188	8090	30722
gas homeostasis	8042	8219	7890	6572	30723
aspartate family amino acid catabolic process	8747	7927	6616	7436	30726
regulation of telomere maintenance	6914	5660	9604	8554	30732
oxygen homeostasis	6915	5493	6733	11592	30733
microtubule polymerization or depolymerization	8282	10291	8812	3352	30737
hepatic stellate cell migration	3551	3975	13569	9650	30745
regulation of hepatic stellate cell migration	3552	3976	13570	9651	30749
adrenal chromaffin cell differentiation	12410	14264	2480	1598	30752
pyridine-containing compound biosynthetic process	9425	6419	7478	7431	30753
carnitine metabolic process	7971	8400	7856	6530	30757
T-helper 1 type immune response	8761	4735	9218	8043	30757
regulation of presynaptic membrane potential	5528	14658	5854	4725	30765
pyrimidine dimer repair by nucleotide-excision repair	4037	12755	11319	2655	30766
regulation of macrophage derived foam cell differentiation	7803	10015	5683	7270	30771
response to sucrose	1232	13136	11874	4534	30776
VEGF-activated platelet-derived growth factor receptor signaling pathway	4170	1926	12779	11905	30780
regulation of hemopoiesis	7806	10126	9151	3698	30781
establishment of planar polarity involved in nephron morphogenesis	2872	12041	13808	2062	30783
positive regulation of cell proliferation by VEGF-activated platelet derived growth factor receptor signaling pathway	4171	1927	12781	11906	30785
regulation of cholesterol esterification	10801	9386	4256	6345	30788
positive regulation of cortisol secretion	12152	1877	4396	12366	30791
B-1 B cell homeostasis	10178	4300	5559	10757	30794
positive regulation of sister chromatid cohesion	6968	4672	7006	12152	30798
regulation of endothelial cell differentiation	5655	9932	8544	6668	30799
mesonephric duct formation	15101	4832	10293	577	30803
fat-soluble vitamin metabolic process	8782	6387	8135	7502	30806
cellular response to oleic acid	526	14420	3122	12743	30811
positive regulation of protein autophosphorylation	8968	8800	9555	3489	30812
telomere localization	2859	3620	12593	11742	30814
regulation of toll-like receptor 3 signaling pathway	7337	7841	3924	11714	30816
regulation of extracellular matrix constituent secretion	7413	5898	11537	5969	30817
regulation of CD4-positive, alpha-beta T cell costimulation	13194	2442	14195	989	30820
autophagy of peroxisome	11138	2692	5509	11485	30824
thyroid-stimulating hormone-secreting cell differentiation	12241	5261	892	12431	30825
peripheral nervous system neuron axonogenesis	12081	14008	2700	2039	30828
negative regulation of CD8-positive, alpha-beta T cell activation	4569	7458	4948	13854	30829
regulation of sperm capacitation	13349	2116	14339	1033	30837
regulation of T cell chemotaxis	5332	9496	4787	11223	30838
postreplication repair	9086	7872	6372	7509	30839
DNA hypermethylation	11789	13792	3192	2066	30839
convergent extension involved in gastrulation	12229	9757	5197	3657	30840
positive regulation of fertilization	13800	9178	4345	3527	30850
phosphatidylserine exposure on apoptotic cell surface	7062	4037	7060	12692	30851
regulation of intrinsic apoptotic signaling pathway	7770	9513	6229	7344	30856
maintenance of protein location in nucleus	551	8656	9287	12364	30858
tyrosine phosphorylation of STAT protein	9027	4901	9471	7463	30862
negative regulation of neutrophil activation	13358	613	3606	13288	30865
extracellular matrix disassembly	6963	9688	8229	5987	30867
nucleic acid phosphodiester bond hydrolysis	5602	11071	7358	6837	30868
regulation of systemic arterial blood pressure by norepinephrine-epinephrine	3239	9645	7225	10760	30869
protein catabolic process	5625	6790	9634	8820	30869
negative regulation of oxidative phosphorylation	12886	9184	6904	1897	30871
gamma-aminobutyric acid import	1169	15602	13344	759	30874
negative regulation of protein autophosphorylation	8257	3873	12353	6391	30874
coronary artery morphogenesis	7893	8520	1900	12563	30876
histamine uptake	12160	2693	13313	2716	30882
regulation of cell differentiation involved in embryonic placenta development	12362	2400	3585	12541	30888
negative regulation of hematopoietic progenitor cell differentiation	7798	14789	5038	3264	30889
positive regulation of interferon-beta production	7932	10020	6708	6229	30889
positive regulation of transmembrane receptor protein serine/threonine kinase signaling pathway	8518	9816	6576	5979	30889
renal water transport	5248	3265	11514	10864	30891
S-adenosylmethionine metabolic process	6391	3832	13147	7521	30891
regulation of microtubule-based movement	7488	6756	8750	7899	30893
male gonad development	9229	7444	7951	6269	30893
protein-DNA complex subunit organization	4522	10715	9343	6316	30896
regulation of arginine metabolic process	10134	5987	4050	10725	30896
UDP-N-acetylgalactosamine metabolic process	11001	13309	3751	2839	30900
regulation of growth rate	6508	6040	6427	11926	30901
cerebellar Purkinje cell layer maturation	2934	13363	12224	2383	30904
T-helper 1 cell differentiation	7566	6569	8943	7833	30911
blood coagulation, fibrin clot formation	6781	5292	6005	12834	30912
regulation of muscle atrophy	4895	2773	11978	11268	30914
carboxylic acid catabolic process	8255	7756	7534	7373	30918
indolalkylamine catabolic process	11966	9251	5240	4467	30924
hindbrain maturation	1023	13356	12216	4337	30932
calcium-independent cell-cell adhesion via plasma membrane cell-adhesion molecules	6970	10808	5316	7840	30934
purine ribonucleoside bisphosphate biosynthetic process	5305	8061	5865	11704	30935
UDP-glucose metabolic process	5141	3335	11561	10899	30936
cortisol biosynthetic process	4275	7261	12619	6782	30937
nucleoside transport	3157	10004	6475	11308	30944
regulation of muscle hyperplasia	10835	5254	11981	2878	30948
protein succinylation	10972	13290	3914	2772	30948
aspartate family amino acid metabolic process	7792	5736	8899	8525	30952
proteoglycan catabolic process	11125	13396	5557	874	30952
single stranded viral RNA replication via double stranded DNA intermediate	8570	9482	8354	4551	30957
negative regulation of non-membrane spanning protein tyrosine kinase activity	15459	3394	10620	1485	30958
galactosylceramide biosynthetic process	10556	8211	1189	11003	30959
DNA replication initiation	9396	7331	5840	8394	30961
regulation of serotonin secretion	262	13200	6241	11263	30966
carbohydrate homeostasis	6851	8511	8886	6721	30969
atrioventricular node cell fate commitment	15362	11629	2257	1723	30971
positive regulation of tau-protein kinase activity	13406	8893	6819	1857	30975
RNA polymerase II preinitiation complex assembly	7492	9570	7876	6039	30977
regulation of G0 to G1 transition	12521	8446	3957	6062	30986
organic acid catabolic process	8476	7755	7236	7522	30989
regulation of cell cycle phase transition	6569	10578	8313	5531	30991
regulation of tubulin deacetylation	4057	6487	7570	12879	30993
dermatan sulfate metabolic process	11129	7537	6743	5584	30993
endodermal cell fate commitment	10157	8812	8275	3751	30995
keratan sulfate catabolic process	11662	8043	2273	9020	30998
protein initiator methionine removal	3410	1361	13593	12635	30999
regulation of protein insertion into mitochondrial membrane involved in apoptotic signaling pathway	13209	1192	14206	2392	30999
primary alcohol metabolic process	6897	6542	9579	7982	31000
pigment metabolic process	6565	7541	9688	7207	31001
regulation of branching involved in salivary gland morphogenesis by epithelial-mesenchymal signaling	14750	3455	11143	1654	31002
positive regulation of protein insertion into mitochondrial membrane involved in apoptotic signaling pathway	13210	1193	14207	2393	31003
protein exit from endoplasmic reticulum	3840	6346	9221	11610	31017
regulation of keratinocyte proliferation	8235	10248	4799	7735	31017
platelet activating factor biosynthetic process	10550	6465	11701	2301	31017
negative regulation of T cell differentiation in thymus	2524	13522	3319	11655	31020
cellular response to brain-derived neurotrophic factor stimulus	5223	6798	5309	13693	31023
T cell migration	7517	10394	4798	8317	31026
endoplasmic reticulum stress-induced pre-emptive quality control	2770	5064	13568	9633	31035
positive regulation of G2/MI transition of meiotic cell cycle	288	14676	14081	1995	31040
regulation of constitutive secretory pathway	13472	4538	2647	10384	31041
cell proliferation involved in kidney development	8760	10926	3793	7564	31043
negative regulation of transcription elongation from RNA polymerase II promoter	8693	8747	1869	11737	31046
regulation of oxidative stress-induced neuron intrinsic apoptotic signaling pathway	7479	3306	14456	5811	31052
interleukin-3 production	11275	6374	12430	976	31055
regulation of T-helper 1 type immune response	7875	5946	11474	5764	31059
regulation of cell adhesion molecule production	6062	8690	8558	7750	31060
negative regulation of establishment of protein localization	2697	10758	9510	8103	31068
somatic muscle development	3400	6240	11782	9646	31068
response to oxygen levels	6088	10568	8620	5793	31069
detoxification	7626	10719	7327	5404	31076
regulation of DNA repair	4352	11050	9679	5999	31080
negative regulation of DNA recombination	2215	10555	9654	8659	31083
negative regulation of T cell antigen processing and presentation	14431	955	604	15096	31086
vesicle tethering involved in exocytosis	44	4176	13938	12932	31090
cellular response to iron ion starvation	14432	956	605	15097	31090
regulation of defense response to bacterium	13199	7292	6057	4543	31091
regulation of antigen processing and presentation of endogenous peptide antigen via MHC class I	14433	957	606	15098	31094
regulation of 1-phosphatidylinositol 4-kinase activity	10046	3951	2229	14869	31095
peptidyl-glutamine modification	10961	5396	3368	11371	31096
icosanoid metabolic process	7945	10683	9662	2807	31097
negative regulation of antigen processing and presentation of endogenous peptide antigen via MHC class I	14434	958	607	15099	31098
positive regulation of 1-phosphatidylinositol 4-kinase activity	10047	3952	2230	14870	31099
positive regulation of adaptive immune memory response	10048	3953	2231	14871	31103
DNA methylation involved in embryo development	3086	9842	12898	5278	31104
regulation of biosynthetic process	3807	10860	7655	8782	31104
protein localization to chromosome	8426	8093	7993	6592	31104
germ-line stem cell population maintenance	2588	4730	12290	11499	31107
negative regulation of cardiac muscle hypertrophy in response to stress	13446	7742	3766	6154	31108
regulation of enamel mineralization	12499	966	13607	4038	31110
nuclear division	8907	10494	8510	3202	31113
regulation of inositol 1,4,5-trisphosphate-sensitive calcium-release channel activity	5224	9430	12341	4119	31114
pyrimidine-containing compound transmembrane transport	8424	7299	8319	7072	31114
positive regulation of transcription from RNA polymerase II promoter in response to endoplasmic reticulum stress	13884	10275	171	6785	31115
response to pyrethroid	12006	1917	4959	12237	31119
vitamin catabolic process	8090	7330	8401	7301	31122
COPII-coated vesicle budding	8994	9263	7557	5309	31123
sphingoid metabolic process	2496	9477	13151	6006	31130
regulation of heart induction by canonical Wnt signaling pathway	13054	14662	2194	1221	31131
sphingolipid catabolic process	4825	10962	8375	6972	31134
endonucleolytic cleavage in 5'-ETS of tricistronic rRNA transcript (SSU-rRNA, 5.8S rRNA, LSU-rRNA)	1973	12747	11310	5105	31135
phosphocreatine biosynthetic process	11972	4131	2828	12206	31137
regulation of glucokinase activity	704	6276	12505	11661	31146
eosinophil activation	11746	6628	761	12012	31147
5-phosphoribose 1-diphosphate metabolic process	5417	376	13137	12218	31148
spine apparatus assembly	1847	12166	2203	14939	31155
negative regulation of protein transport	2945	10753	9570	7890	31158
positive regulation of heart induction	13239	8930	5085	3906	31160
negative regulation of collagen metabolic process	7621	8997	7861	6688	31167
nucleobase biosynthetic process	6794	8471	8600	7310	31175
positive regulation of synaptic vesicle recycling	8309	1725	14471	6670	31175
programmed DNA elimination	11167	5524	12301	2199	31191
negative regulation of G0 to G1 transition	12522	7720	6049	4900	31191
prostaglandin secretion	8484	9154	12397	1160	31195
chromosome breakage	11168	5525	12302	2200	31195
regulation of maintenance of sister chromatid cohesion	7070	5545	6875	11707	31197
regulation of sister chromatid cohesion	9195	8033	5918	8052	31198
AMP metabolic process	7292	9848	13076	986	31202
oocyte maturation	6708	10843	6749	6908	31208
negative regulation of phosphatidylinositol biosynthetic process	10746	5552	11906	3005	31209
positive regulation of lymphocyte chemotaxis	6313	8791	3016	13091	31211
plus-end-directed organelle transport along microtubule	3308	8096	6972	12836	31212
regulation of transcription from RNA polymerase II promoter in response to stress	5648	9636	7681	8249	31214
mast cell degranulation	8705	9128	5746	7635	31214
positive regulation of protein deacetylation	7355	5874	9513	8473	31215
response to insecticide	10942	6143	7714	6416	31215
negative regulation of protein import into nucleus	8596	10773	5213	6634	31216
regulation of maintenance of mitotic sister chromatid cohesion	7071	5546	6876	11725	31218
negative regulation of protein import	8597	10774	5214	6635	31220
regulation of dendritic spine maintenance	7801	8188	14391	841	31221
response to chemokine	8288	6480	8977	7485	31230
negative regulation of pinocytosis	5327	8215	13219	4472	31233
telomere organization	7038	6055	9694	8446	31233
cellular response to chemokine	8289	6481	8978	7486	31234
cytolysis in other organism	12171	2159	13327	3578	31235
spindle assembly	8490	10838	3436	8476	31240
chemorepulsion of axon	7382	10137	7434	6294	31247
seminiferous tubule development	12784	7187	4855	6421	31247
disaccharide transport	10870	3486	5604	11290	31250
negative regulation of low-density lipoprotein particle clearance	7083	9118	3798	11253	31252
sucrose transport	10871	3487	5605	11291	31254
inner dynein arm assembly	3290	7545	8550	11873	31258
oligosaccharide transport	10872	3488	5606	11292	31258
inner ear receptor cell stereocilium organization	9140	7795	8138	6189	31262
response to environmental enrichment	14560	4133	10981	1594	31268
positive regulation of cholesterol metabolic process	5060	8224	5088	12897	31269
isoprenoid catabolic process	7033	5929	11794	6513	31269
ectodermal cell fate commitment	10158	827	11345	8939	31269
cellular response to norepinephrine stimulus	2951	5408	13792	9119	31270
cellular protein modification process	9285	3441	9720	8825	31271
cerebellum vasculature development	12425	5196	3330	10322	31273
protein modification process	9286	3442	9721	8826	31275
synaptic vesicle to endosome fusion	2878	4983	12072	11343	31276
regulation of translation in response to endoplasmic reticulum stress	4814	7026	12760	6678	31278
regulation of lymphocyte chemotaxis	5133	8577	4353	13215	31278
ribonucleoside catabolic process	8615	2665	12850	7155	31285
SRP-dependent cotranslational protein targeting to membrane	10543	11067	8341	1337	31288
proline catabolic process	3744	13006	11682	2859	31291
positive regulation of intracellular transport	5226	9952	8421	7697	31296
nucleotide salvage	6357	7777	12910	4252	31296
white fat cell differentiation	6629	8160	8836	7672	31297
regulation of sarcomere organization	12258	914	5678	12451	31301
cell cycle G1/S phase transition	4921	10745	8481	7156	31303
clathrin coat disassembly	6134	14499	5928	4742	31303
transcription elongation from RNA polymerase II promoter	7902	11007	3545	8851	31305
positive regulation of apoptotic signaling pathway	8684	8934	6859	6831	31308
B cell mediated immunity	6598	8404	9452	6855	31309
peptidyl-amino acid modification	8395	4869	9655	8390	31309
regulation of natural killer cell differentiation involved in immune response	11311	5501	12468	2030	31310
negative regulation of bile acid metabolic process	13599	608	3639	13471	31317
response to insulin	6486	8200	9583	7050	31319
microtubule cytoskeleton organization involved in mitosis	7177	10440	5318	8385	31320
endosome to lysosome transport via multivesicular body sorting pathway	11266	13474	2093	4487	31320
male sex determination	11135	8864	8000	3322	31321
positive regulation of intracellular protein transport	6288	8849	8518	7669	31324
regulation of lipoprotein particle clearance	7730	7414	7926	8256	31326
hematopoietic stem cell differentiation	8492	10851	7237	4746	31326
positive regulation of vesicle fusion	8073	7990	12320	2944	31327
extrinsic apoptotic signaling pathway via death domain receptors	8921	9206	6366	6834	31327
cellular response to organic substance	7779	8675	8614	6260	31328
negative regulation of voltage-gated potassium channel activity	8292	3855	14533	4648	31328
salivary gland morphogenesis	9505	7473	6880	7471	31329
mesenchymal-epithelial cell signaling	12328	3644	2833	12525	31330
regulation of histone acetylation	6663	10418	7319	6931	31331
phospholipid dephosphorylation	6725	8522	8980	7106	31333
oxidative single-stranded RNA demethylation	11494	7286	755	11799	31334
ganglion morphogenesis	3874	14299	3881	9283	31337
positive regulation of vascular endothelial cell proliferation	5216	10334	7761	8026	31337
negative regulation of protein targeting to mitochondrion	997	2573	14428	13340	31338
regulation of actin filament severing	1941	4038	10101	15259	31339
regulation of nuclease activity	9069	7395	9088	5787	31339
cardiac epithelial to mesenchymal transition	8531	11064	6275	5470	31340
negative regulation of lipopolysaccharide-mediated signaling pathway	7524	4724	7552	11542	31342
cytokine-mediated signaling pathway	9447	4267	9689	7939	31342
negative regulation of actin filament severing	1942	4039	10102	15260	31343
positive regulation of antimicrobial peptide production	10219	12814	4540	3771	31344
response to indole-3-methanol	1969	14448	2146	12782	31345
cellular response to indole-3-methanol	1970	14449	2147	12783	31349
phosphatidylcholine catabolic process	3555	9883	6158	11756	31352
calcitriol biosynthetic process from calciol	2744	13672	3054	11884	31354
chromatin assembly or disassembly	8347	8549	9084	5377	31357
regulation of tyrosine phosphorylation of STAT protein	8863	5130	9392	7972	31357
negative regulation of prostatic bud formation	12338	4463	2023	12533	31357
alanyl-tRNA aminoacylation	3206	5551	11644	10958	31359
regulation of synaptic vesicle endocytosis	5296	3732	9172	13159	31359
DNA replication-dependent nucleosome assembly	6218	10723	11633	2788	31362
positive regulation of ER-associated ubiquitin-dependent protein catabolic process	6500	8815	2716	13331	31362
regulation of immunoglobulin production	3063	10663	9105	8532	31363
negative regulation of protein tyrosine kinase activity	6833	8381	8342	7807	31363
mesenchymal cell proliferation involved in ureteric bud development	3586	14469	491	12819	31365
regulation of steroid hormone secretion	14076	2406	7161	7724	31367
central nervous system myelin maintenance	11239	9233	5965	4934	31371
aldosterone metabolic process	4620	7746	12398	6614	31378
histamine secretion	7358	6156	7116	10749	31379
glossopharyngeal nerve development	11069	2332	6537	11446	31384
alditol phosphate metabolic process	6867	5399	6714	12406	31386
response to lithium ion	6879	10749	5413	8345	31386
immune response in gut-associated lymphoid tissue	10256	11907	95	9131	31389
immune response in nasopharyngeal-associated lymphoid tissue	10257	11908	96	9132	31393
DNA methylation on cytosine within a CG sequence	2064	11213	2354	15764	31395
negative regulation of spontaneous neurotransmitter secretion	289	6763	14588	9756	31396
DNA repair	3536	11102	9477	7281	31396
negative regulation of leukocyte migration	9397	8175	6441	7389	31402
regulation of creatine transmembrane transporter activity	3050	15125	3669	9561	31405
negative regulation of creatine transmembrane transporter activity	3051	15126	3670	9562	31409
metanephric nephron tubule formation	12769	7985	5871	4788	31413
glycoside metabolic process	8611	9436	6085	7283	31415
positive regulation of organelle organization	7442	8169	8705	7103	31419
negative regulation of cytolysis	11905	7108	248	12159	31420
cellular protein-containing complex assembly	4840	10853	9423	6305	31421
cell migration involved in coronary vasculogenesis	12391	14242	2632	2162	31427
chromosome organization	3310	9861	9701	8562	31434
negative regulation of humoral immune response	8277	6553	5754	10850	31434
regulation of G2/MI transition of meiotic cell cycle	353	14675	14080	2328	31436
regulation of intestinal cholesterol absorption	391	13400	12273	5372	31436
response to vitamin E	7576	8674	12516	2673	31439
diacylglycerol biosynthetic process	6999	1746	11697	10999	31441
transcription, RNA-templated	10142	6622	11329	3349	31442
positive regulation of mitochondrial fusion	932	7400	11919	11195	31446
endoplasmic reticulum unfolded protein response	9077	8194	5761	8414	31446
NMDA glutamate receptor clustering	12945	8521	5542	4442	31450
cell adhesion molecule production	6938	9558	8868	6089	31453
negative regulation of interleukin-1 beta production	6505	10475	8720	5754	31454
I-kappaB phosphorylation	5543	6107	11763	8046	31459
import into nucleus	5130	9947	7523	8861	31461
cohesin loading	12696	8764	5641	4362	31463
negative regulation of cell chemotaxis to fibroblast growth factor	1353	15064	1504	13544	31465
response to nitric oxide	5230	9214	9116	7905	31465
positive regulation of isotype switching	6320	10609	6334	8207	31470
negative regulation of T cell costimulation	14020	948	15061	1441	31470
negative regulation of protein targeting to membrane	1330	3296	13926	12920	31472
transdifferentiation	7652	10240	13405	175	31472
positive regulation of Schwann cell differentiation	10826	13198	4275	3177	31476
trachea submucosa development	12415	3418	13512	2132	31477
trachea gland development	12416	3419	13513	2133	31481
negative regulation of germ cell proliferation	13849	2028	1537	14069	31483
regulation of isotype switching	4373	10461	8088	8564	31486
anterograde synaptic vesicle transport	7471	10415	5660	7941	31487
late viral transcription	10993	5409	12137	2950	31489
protein transport into membrane raft	11269	8109	500	11611	31489
synaptic vesicle cytoskeletal transport	7472	10416	5661	7942	31491
synaptic vesicle transport along microtubule	7473	10417	5662	7943	31495
positive regulation of antimicrobial humoral response	10319	12863	4541	3772	31495
cellular zinc ion homeostasis	4098	9999	9577	7822	31496
regulation of immature T cell proliferation	4121	13520	2204	11653	31498
atrial cardiac muscle tissue development	10391	4007	6231	10877	31506
regulation of non-canonical Wnt signaling pathway via JNK cascade	1526	3363	11252	15366	31507
mitochondrion-endoplasmic reticulum membrane tethering	13887	5115	6934	5572	31508
positive regulation of non-canonical Wnt signaling pathway via JNK cascade	1527	3364	11253	15367	31511
regulation of convergent extension involved in axis elongation	1528	3365	11254	15368	31515
negative regulation of phenotypic switching	178	14743	14188	2409	31518
sequestering of actin monomers	11731	8596	6166	5025	31518
negative regulation of convergent extension involved in axis elongation	1529	3366	11255	15369	31519
histone acetylation	6690	7993	8424	8412	31519
zonula adherens maintenance	11858	2614	13024	4023	31519
germ cell migration	5303	3342	11797	11079	31521
keratinocyte development	8683	6624	11540	4674	31521
positive regulation of skeletal muscle satellite cell proliferation	13383	5780	3135	9226	31524
negative regulation of glucokinase activity	4728	2632	12506	11662	31528
positive regulation of growth factor dependent skeletal muscle satellite cell proliferation	13384	5781	3136	9227	31528
venous blood vessel development	7032	4992	6962	12545	31531
negative regulation of oxidative stress-induced intrinsic apoptotic signaling pathway	7257	3481	7536	13258	31532
positive regulation of inhibitory synapse assembly	13821	5847	2034	9831	31533
wound healing, spreading of cells	4964	7845	6655	12070	31534
regulation of beta-catenin-TCF complex assembly	13685	1370	14723	1759	31537
nodal signaling pathway involved in determination of left/right asymmetry	5437	8276	12784	5043	31540
cellular response to heat	5891	9601	7657	8392	31541
negative regulation of beta-catenin-TCF complex assembly	13686	1371	14724	1760	31541
tendon development	2435	13653	3608	11852	31548
positive regulation of protein localization to nucleus	8708	8761	7815	6264	31548
3'-phosphoadenosine 5'-phosphosulfate biosynthetic process	5306	8062	5866	12318	31552
response to tetrachloromethane	5447	11245	1331	13530	31553
twitch skeletal muscle contraction	10831	3770	11972	4982	31555
negative regulation of endothelial cell chemotaxis to fibroblast growth factor	1198	15285	1288	13785	31556
response to hypoxia	5931	10269	8556	6800	31556
mast cell activation involved in immune response	8770	9298	5816	7676	31560
response to antineoplastic agent	5490	8419	13987	3667	31563
lymphoid progenitor cell differentiation	6442	10741	7254	7126	31563
ceramide phosphoethanolamine metabolic process	2418	4295	14819	10033	31565
ceramide phosphoethanolamine biosynthetic process	2419	4296	14820	10034	31569
isopentenyl diphosphate biosynthetic process, mevalonate pathway	11003	5558	12150	2861	31572
fatty acid beta-oxidation using acyl-CoA oxidase	8138	4251	12536	6649	31574
RNA splicing	3600	11048	8082	8845	31575
positive regulation of retrograde transport, endosome to Golgi	330	7070	14806	9373	31579
positive regulation of isotype switching to IgG isotypes	6396	13986	6208	4990	31580
CDP-diacylglycerol metabolic process	8627	7544	3197	12212	31580
photoreceptor cell morphogenesis	10644	13082	4498	3357	31581
cysteine biosynthetic process via cystathionine	11008	15402	2962	2210	31582
negative regulation of male germ cell proliferation	13951	2029	1538	14070	31588
regulation of luteinizing hormone secretion	11382	3731	12550	3929	31592
peptidyl-arginine ADP-ribosylation	3571	13275	12107	2640	31593
deoxyribonucleoside monophosphate catabolic process	5749	13104	11827	914	31594
regulation of oxidative stress-induced intrinsic apoptotic signaling pathway	8789	5535	8808	8463	31595
dendritic transport	13021	9846	2161	6567	31595
regulation of telomerase RNA reverse transcriptase activity	2490	594	14865	13649	31598
pyrimidine nucleotide biosynthetic process	8753	5046	6867	10932	31598
proteasome regulatory particle assembly	2362	14367	2179	12691	31599
regulation of DNA-dependent DNA replication initiation	6130	7810	6182	11479	31601
cellular response to nitrosative stress	12648	8779	5727	4448	31602
folic acid-containing compound catabolic process	3764	13125	3579	11135	31603
olfactory bulb mitral cell layer development	12399	15541	3459	205	31604
dichotomous subdivision of an epithelial terminal unit	7997	10646	444	12519	31606
sister chromatid biorientation	11175	13427	4070	2934	31606
activation of phospholipase A2 activity by calcium-mediated signaling	11734	4775	12896	2208	31613
regulation of DNA recombination	2568	11076	9686	8289	31619
positive regulation of epithelial to mesenchymal transition	8153	10989	7649	4829	31620
calcium activated phosphatidylserine scrambling	12442	985	13541	4656	31624
regulation of hormone metabolic process	6159	10235	6530	8707	31631
positive regulation of interleukin-4-mediated signaling pathway	1456	14831	14314	1032	31633
L-serine catabolic process	10527	13009	4558	3543	31637
protein sulfation	10504	2743	7426	10966	31639
response to activity	6831	7062	9266	8482	31641
negative regulation of endothelial cell differentiation	4715	10382	13037	3513	31647
pro-B cell differentiation	5489	10572	8425	7165	31651
isoprenoid metabolic process	9372	7503	9574	5202	31651
mitotic chromosome movement towards spindle pole	10596	6264	11750	3042	31652
DNA-dependent DNA replication maintenance of fidelity	5156	10710	7403	8384	31653
positive regulation of AMPA glutamate receptor clustering	2870	3982	14693	10109	31654
cortisol secretion	11763	2806	5062	12024	31655
sphingosine metabolic process	4208	10270	11704	5474	31656
primary miRNA processing	8603	10187	5901	6965	31656
cellular alcohol metabolic process	2745	13798	3055	12061	31659
positive regulation of brown fat cell differentiation	1536	8077	9128	12921	31662
intestinal stem cell homeostasis	436	15967	3381	11879	31663
cellular alcohol biosynthetic process	2746	13799	3056	12062	31663
regulation of leukocyte adhesion to vascular endothelial cell	8860	8890	7828	6085	31663
RNA phosphodiester bond hydrolysis, exonucleolytic	9024	10579	6525	5536	31664
response to superoxide	10102	5364	9375	6823	31664
interleukin-1 beta production	9094	10423	8435	3714	31666
regulation of cyclin-dependent protein kinase activity	9218	10153	9499	2798	31668
T cell proliferation involved in immune response	3981	12824	11411	3454	31670
double-strand break repair	3200	11108	9367	7996	31671
regulation of mitochondrial RNA catabolic process	3856	12760	4326	10730	31672
viral protein processing	6862	11594	4683	8534	31673
inflammatory response to wounding	12906	7203	4831	6737	31677
heme transport	10894	3359	12038	5388	31679
synaptic vesicle budding from endosome	3496	6337	12070	9779	31682
regulation of miRNA mediated inhibition of translation	3676	15146	7067	5796	31685
positive regulation of miRNA mediated inhibition of translation	3677	15147	7068	5797	31689
cytokine production involved in inflammatory response	9193	8926	7912	5658	31689
protein-DNA complex assembly	6137	10459	9531	5567	31694
negative regulation of nucleotide biosynthetic process	6834	6972	12292	5598	31696
oxoacid metabolic process	3471	10960	9212	8054	31697
cellular response to oxygen levels	6642	9721	9284	6050	31697
histone H3 acetylation	8553	6488	8617	8039	31697
membrane depolarization during Purkinje myocyte cell action potential	12822	1654	4352	12870	31698
female courtship behavior	10634	6352	11788	2927	31701
olfactory pit development	4160	14163	946	12433	31702
hemoglobin metabolic process	6200	5581	8487	11438	31706
progesterone biosynthetic process	5887	8827	11713	5280	31707
regulation of translational initiation	9034	6832	7973	7871	31710
regulation of hair cycle	8925	10164	4135	8487	31711
regulation of insulin secretion involved in cellular response to glucose stimulus	6841	10041	9341	5492	31715
positive regulation of T-helper 2 cell cytokine production	4035	6517	7379	13789	31720
positive regulation of synoviocyte proliferation	13260	1463	14273	2724	31720
negative regulation of cell cycle phase transition	6855	9961	6908	8005	31729
determination of adult lifespan	8883	5972	11796	5082	31733
regulation of systemic arterial blood pressure by atrial natriuretic peptide	10368	681	11509	9182	31740
psychomotor behavior	2984	13669	12748	2340	31741
terpenoid metabolic process	8946	6851	9591	6354	31742
pharyngeal system development	7908	10310	4943	8587	31748
negative regulation of primary amine oxidase activity	2739	5081	14324	9611	31755
regulation of microtubule-based process	9343	9925	7433	5054	31755
cellular response to unfolded protein	9217	7947	7197	7395	31756
regulation of phospholipid translocation	6138	7447	13508	4667	31760
negative regulation of cation transmembrane transport	8390	7626	8069	7678	31763
valine metabolic process	10532	8983	6798	5452	31765
response to progesterone	6162	9794	8289	7525	31770
negative regulation of cardiac muscle cell differentiation	6612	4473	15105	5580	31770
positive regulation of interferon-alpha production	6960	10794	8828	5189	31771
cell-cell signaling involved in kidney development	3718	14245	3777	10035	31775
negative regulation of histone H3-K9 methylation	5055	9290	5061	12371	31777
peptidoglycan catabolic process	10692	6020	11850	3215	31777
regulation of satellite cell activation involved in skeletal muscle regeneration	2157	13203	2071	14347	31778
viral translation	3267	10620	6497	11394	31778
negative regulation of molecular function	9457	6113	9241	6967	31778
positive regulation of satellite cell activation involved in skeletal muscle regeneration	2158	13204	2072	14348	31782
positive regulation of immunoglobulin production	6722	9656	7994	7415	31787
phospholipase C-activating G protein-coupled acetylcholine receptor signaling pathway	3668	13057	4012	11052	31789
determination of left/right asymmetry in lateral mesoderm	5993	8817	11519	5460	31789
regulation of nitric oxide metabolic process	7210	11137	8484	4960	31791
regulation of integrin biosynthetic process	11851	13853	5282	811	31797
positive regulation of MAPKKK cascade by fibroblast growth factor receptor signaling pathway	12839	2475	3602	12882	31798
galactolipid catabolic process	11016	6926	12159	1700	31801
CRD-mediated mRNA stabilization	5125	8500	5473	12704	31802
glutamate metabolic process	8234	10959	6568	6044	31805
pons development	11064	1479	7819	11443	31805
lateral sprouting involved in mammary gland duct morphogenesis	12320	15860	442	3184	31806
Wnt signaling pathway involved in kidney development	3719	14274	3778	10036	31807
endonucleolytic cleavage in ITS1 to separate SSU-rRNA from 5.8S rRNA and LSU-rRNA from tricistronic rRNA transcript (SSU-rRNA, 5.8S rRNA, LSU-rRNA)	6471	8843	11300	5193	31807
cellular response to water stimulus	6229	6792	13733	5055	31809
canonical Wnt signaling pathway involved in metanephric kidney development	3720	14275	3779	10037	31811
positive regulation of glial cell proliferation	9134	8702	5875	8100	31811
positive regulation of telomerase activity	8764	5394	9657	8004	31819
diadenosine pentaphosphate metabolic process	13291	2453	2837	13240	31821
positive regulation of stress granule assembly	2052	14316	13581	1874	31823
DNA replication	3332	10775	9018	8699	31824
internal protein amino acid acetylation	5965	8784	8514	8561	31824
diadenosine pentaphosphate catabolic process	13292	2454	2838	13241	31825
detection of chemical stimulus involved in sensory perception of pain	297	5942	13254	12333	31826
positive regulation of cytoplasmic mRNA processing body assembly	10758	9429	451	11188	31826
regulation of osteoclast development	8135	2004	7830	13858	31827
galactolipid biosynthetic process	11015	8212	1190	11410	31827
diadenosine hexaphosphate metabolic process	13293	2455	2839	13242	31829
response to cytokine	7757	9792	9659	4622	31830
hair follicle morphogenesis	6093	9052	8115	8571	31831
diadenosine hexaphosphate catabolic process	13294	2456	2840	13243	31833
adenosine 5'-(hexahydrogen pentaphosphate) metabolic process	13295	2457	2841	13244	31837
progesterone secretion	11704	13738	3641	2757	31840
positive regulation of pseudopodium assembly	7548	10079	7795	6419	31841
positive regulation of interleukin-1 beta production	9048	8996	7330	6467	31841
adenosine 5'-(hexahydrogen pentaphosphate) catabolic process	13296	2458	2842	13245	31841
positive regulation of unsaturated fatty acid biosynthetic process	5491	6651	15165	4537	31844
barbed-end actin filament uncapping	15823	3909	10766	1349	31847
positive regulation of monocyte chemotaxis	8380	10292	5869	7308	31849
regulation of interleukin-1 beta production	9095	10610	8436	3715	31856
septum primum development	2147	12913	11533	5268	31861
regulation of angiotensin-activated signaling pathway	2646	5079	14084	10056	31865
maintenance of unfolded protein involved in ERAD pathway	847	2898	14633	13489	31867
atrial septum primum morphogenesis	2148	12915	11535	5269	31867
beta-glucoside metabolic process	13279	3338	14289	961	31867
beta-glucoside catabolic process	13280	3339	14290	962	31871
positive regulation of cysteine-type endopeptidase activity involved in apoptotic signaling pathway	14125	9113	7754	880	31872
polyprenol metabolic process	10911	7970	12058	937	31876
propionyl-CoA metabolic process	2909	12667	2989	13313	31878
tetrapyrrole metabolic process	6825	7445	9618	8002	31890
peptidyl-lysine acetylation	6924	7738	8573	8657	31892
regulation of anion transmembrane transport	8639	462	14559	8233	31893
negative regulation of immunoglobulin production	4172	9384	7516	10822	31894
maturation of 5.8S rRNA from tricistronic rRNA transcript (SSU-rRNA, 5.8S rRNA, LSU-rRNA)	8004	10495	7609	5788	31896
regulation of pentose-phosphate shunt	2738	13772	3359	12028	31897
positive regulation of cartilage development	4315	10676	8180	8729	31900
peptidyl-lysine modification	4894	8913	9401	8698	31906
cell proliferation involved in outflow tract morphogenesis	4832	14281	208	12588	31909
telomere maintenance via telomerase	9313	4366	9608	8623	31910
sulfur amino acid metabolic process	4824	10094	9190	7804	31912
monosaccharide metabolic process	7265	6137	9696	8815	31913
regulation of miRNA metabolic process	14044	9742	1808	6320	31914
retinoid metabolic process	8641	7792	9549	5933	31915
response to disaccharide	1233	13568	12580	4535	31916
response to pheromone	3370	13303	12141	3105	31919
regulation of pseudopodium assembly	7547	10160	7794	6418	31919
rRNA metabolic process	3278	10760	9010	8878	31926
regulation of gonadotropin secretion	11236	2433	12386	5873	31928
primary alcohol biosynthetic process	5798	6140	12582	7411	31931
cleavage furrow formation	6905	13661	6369	5003	31938
embryonic hindgut morphogenesis	12062	5298	13224	1359	31943
positive regulation of vacuole organization	8651	7784	8433	7076	31944
response to chemical	8504	10453	7542	5448	31947
regulation of cellular glucuronidation	14886	4229	11135	1698	31948
positive regulation of macroautophagy	7948	9264	8613	6124	31949
positive regulation of cellular glucuronidation	14887	4230	11136	1699	31952
protein auto-ADP-ribosylation	8051	10406	7475	6024	31956
CTP biosynthetic process	8155	8360	4506	10936	31957
chondroitin sulfate proteoglycan biosynthetic process, polysaccharide chain biosynthetic process	12083	14009	3343	2527	31962
response to oxygen-containing compound	6061	9553	9127	7222	31963
right ventricular compact myocardium morphogenesis	1924	4017	10987	15037	31965
DNA double-strand break processing	7024	10846	6740	7356	31966
regulation of monocyte differentiation	11879	4393	8601	7093	31966
regulation of histone ubiquitination	8287	8296	12513	2877	31973
positive regulation of Rac protein signal transduction	6177	8119	12640	5038	31974
adrenal cortex formation	11533	13638	3819	2989	31979
chylomicron assembly	3375	13572	3297	11740	31984
regulation of epithelial cell proliferation involved in prostate gland development	7744	9899	7784	6558	31985
regulation of neuron projection arborization	9104	14701	311	7869	31985
auditory receptor cell morphogenesis	10199	7675	3340	10773	31987
gamma-aminobutyric acid receptor clustering	4321	14603	101	12965	31990
TNFSF11-mediated signaling pathway	5953	7457	13785	4799	31994
metanephric mesenchyme development	12722	9344	5976	3952	31994
CTP metabolic process	8610	8361	2850	12174	31995
negative regulation of ER-associated ubiquitin-dependent protein catabolic process	3242	1011	14417	13330	32000
cellular response to DNA damage stimulus	4706	11027	7578	8689	32000
hydrogen peroxide biosynthetic process	6004	436	13243	12320	32003
ribonucleoprotein complex export from nucleus	6822	10580	5844	8758	32004
negative regulation of DNA-binding transcription factor activity	9494	8757	8280	5473	32004
regulation of autophagosome maturation	541	10215	8081	13180	32017
regulation of endoplasmic reticulum stress-induced neuron intrinsic apoptotic signaling pathway	2930	5322	14459	9306	32017
response to inactivity	8226	8497	11990	3304	32017
thiamine metabolic process	10567	6342	4092	11017	32018
negative regulation of endoplasmic reticulum stress-induced neuron intrinsic apoptotic signaling pathway	2931	5323	14460	9307	32021
pyridine-containing compound metabolic process	9480	9377	6702	6463	32022
cell-cell signaling involved in metanephros development	3721	14484	3780	10038	32023
NLS-bearing protein import into nucleus	5314	10544	5173	10994	32025
negative regulation of lipid storage	8454	6147	9301	8124	32026
retinol transport	11446	4776	4055	11755	32032
negative regulation of cellular respiration	13283	8649	7494	2609	32035
negative regulation of calcium ion-dependent exocytosis	6605	10186	3081	12164	32036
regulation of MHC class II biosynthetic process	7886	10135	1899	12122	32042
protein K29-linked deubiquitination	5077	13619	12665	685	32046
positive regulation of uterine smooth muscle contraction	12548	1094	13643	4762	32047
exocyst localization	6031	7144	6500	12374	32049
internal peptidyl-lysine acetylation	6528	8226	8774	8521	32049
mitotic sister chromatid segregation	8408	8154	7230	8258	32050
removal of superoxide radicals	11023	5904	9125	6001	32053
UV protection	4589	8284	8031	11150	32054
tetrahydrobiopterin metabolic process	5805	8025	6034	12199	32063
positive regulation of heart rate by epinephrine-norepinephrine	6410	8475	6420	10761	32066
regulation of amino acid import across plasma membrane	8353	509	11958	11246	32066
muscle atrophy	5622	6894	8276	11275	32067
peptidyl-proline modification	8559	8569	6485	8455	32068
regulation of organelle organization	8645	5945	9483	7997	32070
positive regulation of transforming growth factor beta receptor signaling pathway	9231	6612	7555	8672	32070
platelet-derived growth factor receptor-beta signaling pathway	9165	5604	9198	8104	32071
positive regulation of cellular response to transforming growth factor beta stimulus	9232	6613	7556	8673	32074
organelle fission	8853	10570	8500	4152	32075
deoxyribonucleoside triphosphate biosynthetic process	6103	9199	11844	4937	32083
swimming behavior	14559	4956	10980	1593	32088
porphyrin-containing compound biosynthetic process	6869	7533	9415	8274	32091
positive regulation of neurotrophin TRK receptor signaling pathway	6118	319	13294	12363	32094
ureteric bud invasion	5295	8495	13814	4491	32095
negative regulation of amyloid precursor protein biosynthetic process	7789	9868	12893	1548	32098
regulation of mesenchymal stem cell proliferation	5751	14849	6286	5214	32100
dorsal root ganglion morphogenesis	3875	15060	3882	9284	32101
cytoskeleton-dependent intracellular transport	6263	8669	8692	8478	32102
peptide antigen transport	2824	13967	3057	12259	32107
pyrimidine ribonucleoside triphosphate metabolic process	8786	8944	3258	11120	32108
protein O-linked glycosylation via serine	10965	10322	7685	3136	32108
regulation of peptidyl-lysine acetylation	8067	9818	6480	7744	32109
arachidonic acid secretion	4285	10131	13242	4458	32116
regulation of protein transport	4937	10945	9344	6894	32120
malate metabolic process	6940	12949	6664	5568	32121
positive regulation of fatty acid transport	7619	9750	7059	7695	32123
poly(A)+ mRNA export from nucleus	4024	10444	6301	11357	32126
cellular pigmentation	8013	8576	7142	8396	32127
pyrimidine nucleoside triphosphate metabolic process	9209	10333	1479	11106	32127
regulation of systemic arterial blood pressure by chemoreceptor signaling	9743	11169	10696	519	32127
detection of hypoxic conditions in blood by chemoreceptor signaling	9744	11170	10697	520	32131
centriole-centriole cohesion	8686	8282	8300	6864	32132
regulation of antimicrobial peptide production	10321	12867	4833	4112	32133
nuclear mRNA surveillance of spliceosomal pre-mRNA splicing	2463	14388	13693	1590	32134
uronic acid metabolic process	7511	9580	11575	3469	32135
regulation of systemic arterial blood pressure by carotid body chemoreceptor signaling	9745	11171	10698	521	32135
response to vitamin B1	3275	5797	11895	11169	32136
response to calcium ion	8157	8746	7440	7794	32137
detection of hypoxic conditions in blood by carotid body chemoreceptor signaling	9746	11172	10699	522	32139
inflammatory response	8563	10530	7337	5710	32140
posttranscriptional tethering of RNA polymerase II gene DNA at nuclear periphery	10139	12766	165	9071	32141
organic acid metabolic process	4273	10869	9291	7709	32142
regulation of telomere maintenance via telomerase	9169	4726	9667	8580	32142
regulation of T-helper 1 cell differentiation	6936	6485	13038	5685	32144
angiotensin-mediated drinking behavior	10369	900	11510	9369	32148
2'-deoxyribonucleotide biosynthetic process	10694	9240	5441	6774	32149
cellular response to lithium ion	5982	10597	8483	7088	32150
regulation of wound healing, spreading of epidermal cells	5355	8130	5268	13401	32154
nuclear retention of unspliced pre-mRNA at the site of transcription	2464	14398	13702	1591	32155
positive regulation of ARF protein signal transduction	3752	6583	12356	9465	32156
regulation of cyclic nucleotide-gated ion channel activity	13315	3426	14308	1112	32161
NLRP3 inflammasome complex assembly	11815	5296	12983	2068	32162
heme biosynthetic process	6083	8677	9297	8106	32163
peptidyl-proline hydroxylation to 3-hydroxy-L-proline	15356	1334	1138	14337	32165
beta selection	11756	7213	12922	277	32168
selective autophagy	5100	9284	8995	8791	32170
secretion by tissue	9330	6530	8023	8288	32171
regulation of skeletal muscle hypertrophy	3898	198	14611	13465	32172
extracellular matrix constituent secretion	8524	8735	8052	6862	32173
DNA damage response, detection of DNA damage	8215	7710	12876	3377	32178
tRNA processing	2914	11093	9707	8472	32186
chromosome localization to nuclear envelope involved in homologous chromosome segregation	2860	2526	13903	12899	32188
positive regulation of protein homooligomerization	1780	5095	10627	14689	32191
regulation of cellular amino acid metabolic process	10512	9489	5383	6809	32193
regulation of axon diameter	790	7576	12311	11519	32196
positive regulation of nodal signaling pathway involved in determination of lateral mesoderm left/right asymmetry	1889	14742	14183	1392	32206
regulation of acrosome reaction	7909	10684	13381	232	32206
axial mesoderm formation	2633	13988	13211	2377	32209
interleukin-7-mediated signaling pathway	11616	6976	12788	829	32209
protein acylation	7353	8657	8120	8080	32210
amyloid precursor protein biosynthetic process	7534	7910	12891	3875	32210
T cell chemotaxis	7810	7883	5295	11222	32210
regulation of amyloid precursor protein biosynthetic process	7535	7911	12892	3876	32214
negative regulation of pancreatic juice secretion	1282	4140	13898	12896	32216
carbohydrate derivative biosynthetic process	7362	7145	9074	8639	32220
response to L-ascorbic acid	11375	7668	12542	636	32221
regulation of histone H3-K9 trimethylation	7722	7000	4358	13142	32222
positive regulation of nuclear cell cycle DNA replication	5761	9313	5964	11185	32223
muscle hyperplasia	10855	6045	12002	3324	32226
positive regulation of dendritic cell chemotaxis	5634	15280	6251	5063	32228
regulation of cytolysis	11655	8255	388	11940	32238
positive regulation of necroptotic process	12308	4723	2697	12511	32239
osmosensory signaling pathway	3283	6144	11762	11056	32245
regulation of telomere maintenance via telomere lengthening	8505	5651	9700	8398	32254
gonadotrophin-releasing hormone neuronal migration to the hypothalamus	5774	13376	1648	11460	32258
positive regulation of epithelial cell proliferation involved in wound healing	12233	1382	6217	12426	32258
negative regulation of branching involved in ureteric bud morphogenesis	12861	14563	2855	1984	32263
regulation of cytokine production involved in inflammatory response	9194	9498	7913	5659	32264
hypothalamic tangential migration using cell-axon interactions	5775	13379	1649	11462	32265
T-helper 1 cell lineage commitment	3739	6322	11409	10796	32266
negative regulation of ion transmembrane transporter activity	8873	8045	6969	8381	32268
cellular response to stimulus	9289	7002	8479	7498	32268
regulation of anion channel activity	7167	7671	11898	5535	32271
regulation of cellular amide metabolic process	7363	9651	6879	8379	32272
TOR signaling	8412	7534	8490	7842	32278
response to interleukin-8	13006	3461	2800	13017	32284
oxaloacetate metabolic process	6356	8633	6380	10916	32285
BMP signaling pathway involved in mesodermal cell fate specification	10023	1058	10767	10437	32285
mitotic cell cycle, embryonic	11865	7186	1109	12125	32285
cellular response to interleukin-8	13007	3462	2801	13018	32288
methyl-branched fatty acid metabolic process	12944	2872	3515	12961	32292
high-density lipoprotein particle assembly	11425	6229	7946	6693	32293
response to topologically incorrect protein	9023	6053	8676	8542	32294
regulation of protein deubiquitination	12842	9107	7646	2704	32299
NAD biosynthesis via nicotinamide riboside salvage pathway	11421	8567	6790	5522	32300
carboxylic acid metabolic process	4011	11012	9118	8164	32305
regulation of entry of bacterium into host cell	6428	9390	2704	13783	32305
histone displacement	9706	1522	10528	10549	32305
box C/D snoRNP assembly	2259	12749	6581	10717	32306
regulation of retinal cell programmed cell death	12005	4645	3420	12236	32306
negative regulation of glycoprotein metabolic process	6935	9515	14410	1449	32309
regulation of transcription involved in meiotic cell cycle	9707	1523	10529	10550	32309
negative regulation of endothelial cell development	13256	3384	14263	1407	32310
negative regulation of T-helper 2 cell differentiation	4546	2592	13041	12133	32312
activation of innate immune response	9250	7677	8623	6762	32312
L-alanine transport	4053	13227	3735	11298	32313
positive regulation of transcription involved in meiotic cell cycle	9708	1524	10530	10551	32313
protein N-linked glycosylation	8614	9218	6526	7958	32316
left lung development	2307	14187	13427	2400	32321
mRNA processing	4574	11011	7866	8876	32327
vein smooth muscle contraction	3819	13209	11989	3313	32330
cellular response to molecule of fungal origin	12616	4079	13712	1923	32330
negative regulation of circadian rhythm	8646	10652	8527	4506	32331
cellular response to angiotensin	9324	9650	5033	8327	32334
recycling endosome to Golgi transport	3053	5691	13801	9790	32335
response to platinum ion	2782	3224	13650	12681	32337
chromatin assembly	7966	9224	9619	5529	32338
regulation of megakaryocyte differentiation	8854	8717	8912	5861	32344
positive regulation of keratinocyte migration	8373	3389	8217	12368	32347
vitamin A metabolic process	10568	4958	11721	5100	32347
hydrogen sulfide biosynthetic process	12576	14370	4767	638	32351
DNA replication-dependent nucleosome organization	6219	10724	12622	2789	32354
sensory perception of chemical stimulus	9181	9532	7897	5747	32357
mitochondrion to lysosome transport	3758	1518	14043	13039	32358
positive regulation of mRNA 3'-end processing	7759	13434	4654	6512	32359
telomere maintenance	7956	6241	9624	8539	32360
mitochondrion-derived vesicle mediated transport	3759	1519	14044	13040	32362
regulation of calcidiol 1-monooxygenase activity	12312	14197	571	5283	32363
response to forskolin	2664	8289	14627	6794	32374
regulation of mucus secretion	12516	8671	7902	3285	32374
cellular response to forskolin	2665	8290	14628	6795	32378
cellular response to ionizing radiation	6961	11029	6271	8118	32379
anterior commissure morphogenesis	11113	9170	6633	5468	32384
response to ATP	8036	7367	8384	8598	32385
regulation of cortisol secretion	12151	2807	5063	12365	32386
pyridine-containing compound catabolic process	12785	14506	1149	3947	32387
regulation of determination of dorsal identity	13925	15222	598	2644	32389
protein-containing complex assembly	6882	10689	9191	5628	32390
regulation of endosome size	12110	6866	1076	12338	32390
regulation of extrinsic apoptotic signaling pathway via death domain receptors	8345	10351	9086	4610	32392
regulation of mRNA 3'-end processing	7438	9844	7679	7433	32394
regulation of acetyl-CoA biosynthetic process from pyruvate	4562	4754	11904	11176	32396
negative regulation of nephron tubule epithelial cell differentiation	12744	14475	3008	2170	32397
epiboly involved in wound healing	4965	7846	6656	12931	32398
carbohydrate derivative metabolic process	6147	10064	7704	8486	32401
response to interleukin-18	12568	7913	6479	5446	32406
regulation of B cell mediated immunity	5815	9090	9175	8328	32408
otic vesicle development	6809	8487	4343	12769	32408
central nervous system maturation	1707	13361	12220	5123	32411
regulation of immunoglobulin mediated immune response	5816	9091	9176	8329	32412
positive regulation of centrosome duplication	10792	6521	11940	3159	32412
chemokine (C-X-C motif) ligand 12 signaling pathway	1116	13684	5702	11911	32413
folic acid metabolic process	12003	10274	7470	2667	32414
mRNA modification	9233	8547	6470	8165	32415
transcription elongation from RNA polymerase I promoter	5073	10879	5524	10947	32423
neural plate pattern specification	12369	4344	3161	12550	32424
miRNA catabolic process	10755	8564	5967	7139	32425
de novo centriole assembly	12986	1991	4452	13002	32431
regulation of DNA-templated transcription, elongation	9057	9605	5149	8621	32432
toxin transport	6452	10236	8732	7018	32438
epinephrine secretion	12042	2955	5170	12274	32441
negative regulation of hepatic stellate cell activation	14013	5129	3179	10124	32445
de novo centriole assembly involved in multi-ciliated epithelial cell differentiation	12994	1992	4453	13007	32446
sinoatrial valve morphogenesis	1933	4014	15888	10613	32448
negative regulation of lamellipodium morphogenesis	2696	4987	15030	9735	32448
positive regulation of pigment cell differentiation	6503	7196	6422	12330	32451
positive regulation of catecholamine metabolic process	4842	2389	13065	12157	32453
regulation of exit from mitosis	8628	10134	6396	7296	32454
cellular response to decreased oxygen levels	6531	9549	9434	6946	32460
RNA-dependent DNA biosynthetic process	9329	4879	9623	8632	32463
negative regulation of lamellipodium assembly	10756	5900	11914	3893	32463
regulation of intermediate filament depolymerization	9719	11465	1008	10274	32466
lateral mesodermal cell fate commitment	14795	1101	1874	14696	32466
positive regulation of platelet activation	10754	7253	3275	11186	32468
positive regulation of dopamine metabolic process	4843	2390	13070	12167	32470
mast cell mediated immunity	8847	9497	6282	7844	32470
positive regulation of intermediate filament depolymerization	9720	11466	1009	10275	32470
lateral mesodermal cell fate specification	14796	1102	1875	14697	32470
changes to DNA methylation involved in embryo development	3087	9843	14262	5279	32471
intermediate filament depolymerization	9721	11467	1010	10276	32474
regulation of lateral mesodermal cell fate specification	14797	1103	1876	14698	32474
regulation of intermediate filament polymerization or depolymerization	9722	11468	1011	10277	32478
purine nucleoside diphosphate catabolic process	10665	13099	4909	3817	32490
regulation of ovulation	2450	4191	13401	12449	32491
N-terminal protein myristoylation	10510	6979	4035	10967	32491
interleukin-15-mediated signaling pathway	11520	8197	12694	83	32494
intestinal folate absorption	9563	12214	9965	754	32496
regulation of mini excitatory postsynaptic potential	2582	14313	2982	12622	32499
pyrimidine nucleoside monophosphate catabolic process	3323	15777	11821	1578	32499
zygotic determination of anterior/posterior axis, embryo	10618	9403	6761	5719	32501
glutathione biosynthetic process	8594	13030	6276	4605	32505
positive regulation of norepinephrine secretion	10771	6706	11924	3104	32505
purine ribonucleoside diphosphate catabolic process	10676	13107	4910	3818	32511
cell differentiation involved in phenotypic switching	532	14589	13951	3441	32513
regulation of myosin-light-chain-phosphatase activity	7133	7014	6575	11791	32513
pyrimidine deoxyribonucleoside monophosphate catabolic process	3324	15778	11835	1579	32516
leucine metabolic process	10522	9539	6936	5519	32516
corticospinal tract morphogenesis	11112	3701	12250	5454	32517
protein maturation by protein folding	5850	8706	6493	11472	32521
kinetochore assembly	6699	7662	13290	4872	32523
hematopoietic progenitor cell differentiation	8697	10834	6133	6867	32531
regulation of cellular response to heat	7812	8868	7841	8012	32533
peripheral nervous system myelin maintenance	8263	298	12389	11583	32533
cellular amino acid biosynthetic process	7518	10471	7689	6858	32536
regulation of transforming growth factor beta production	8972	7348	7955	8266	32541
establishment of sister chromatid cohesion	11393	9725	6283	5151	32552
resolution of meiotic recombination intermediates	10128	6719	11316	4393	32556
viral process	4487	11013	8582	8479	32561
skeletal muscle acetylcholine-gated channel clustering	7648	14413	4319	6186	32566
glossopharyngeal nerve morphogenesis	11081	4511	5527	11448	32567
cellular response to oxygen radical	12638	4263	9269	6397	32567
RNA export from nucleus	6439	10661	6611	8857	32568
regulation of glucocorticoid biosynthetic process	7349	6148	7525	11547	32569
cellular response to nutrient	9421	9692	7229	6227	32569
leukotriene metabolic process	9333	10218	8193	4826	32570
cellular response to superoxide	12639	4264	9270	6398	32571
tryptophan catabolic process to kynurenine	11024	6889	12169	2491	32573
positive regulation of neuron maturation	2724	6631	11969	11258	32582
positive regulation of protein localization to nucleolus	13663	3079	14701	1141	32584
substrate-dependent cell migration, cell attachment to substrate	10586	7139	3833	11032	32590
acylglycerol transport	2085	6207	12573	11728	32593
branchiomeric skeletal muscle development	3271	13202	4857	11265	32595
triglyceride transport	2086	6208	12574	11729	32597
cortisol metabolic process	4849	8112	12618	7024	32603
centriole replication	8997	10953	4596	8059	32605
regulation of type IV hypersensitivity	10165	338	11354	10748	32605
mRNA 3'-splice site recognition	10108	12734	5563	4204	32609
cellular hyperosmotic salinity response	12643	802	6410	12755	32610
chondrocyte development involved in endochondral bone morphogenesis	7653	2505	11556	10897	32611
riboflavin metabolic process	10566	7521	3508	11016	32611
nucleoside monophosphate biosynthetic process	8793	6519	9311	7989	32612
maturation of SSU-rRNA from tricistronic rRNA transcript (SSU-rRNA, 5.8S rRNA, LSU-rRNA)	4082	10701	9252	8578	32613
sensitization	9671	2076	10354	10513	32614
regulation of autophagy of mitochondrion	6164	8922	8842	8691	32619
negative regulation of histone H3-K4 methylation	6462	7502	13308	5348	32620
phosphatidylinositol biosynthetic process	8798	8060	9259	6504	32621
caveola assembly	12578	3000	13662	3381	32621
negative regulation of receptor clustering	15740	15702	680	510	32632
epithelial cell differentiation involved in embryonic placenta development	4460	2178	13467	12530	32635
positive regulation of circadian sleep/wake cycle, non-REM sleep	11915	5017	13073	2630	32635
negative regulation of skeletal muscle acetylcholine-gated channel clustering	15741	15703	681	511	32636
epithelial cell morphogenesis involved in placental branching	4461	2179	13468	12531	32639
protein K11-linked ubiquitination	8833	7182	9484	7140	32639
nuclear-transcribed mRNA catabolic process, exonucleolytic	8814	10320	8615	4893	32642
cellular response to interleukin-12	12625	9949	5643	4425	32642
regulation of systemic arterial blood pressure by circulatory renin-angiotensin	8034	9481	11372	3756	32643
regulation of keratinocyte migration	8794	2738	8747	12367	32646
purine-containing compound salvage	7684	9551	12902	2510	32647
negative regulation of establishment of endothelial barrier	13438	3385	14424	1408	32655
positive regulation of hormone metabolic process	6355	6090	8621	11591	32657
bronchus development	12283	2366	5526	12482	32657
calcium ion regulated lysosome exocytosis	13919	15220	588	2933	32660
negative regulation of cell differentiation involved in phenotypic switching	179	15177	14899	2410	32665
negative regulation by virus of viral protein levels in host cell	9701	11787	10347	830	32665
negative regulation of metanephric nephron tubule epithelial cell differentiation	9702	11788	10348	831	32669
determination of digestive tract left/right asymmetry	1964	4111	13795	12800	32670
His-Purkinje system development	10382	12894	3499	5896	32671
positive regulation of astrocyte activation	12463	4444	13573	2191	32671
regulation of plasma membrane repair	3541	611	14868	13653	32673
complement receptor mediated signaling pathway	6696	9703	5467	10808	32674
tertiary alcohol biosynthetic process	4276	7262	14355	6783	32676
endothelial cell fate specification	89	14229	5812	12547	32677
transforming growth factor beta2 production	8027	10213	7854	6583	32677
epithelial cell maturation involved in prostate gland development	12352	4220	3571	12536	32679
regulation of transforming growth factor beta2 production	8028	10214	7855	6584	32681
interstrand cross-link repair	5855	10889	7336	8609	32689
negative regulation of cytokinesis	6125	8945	12413	5207	32690
mitochondrial transport	9503	6959	9705	6524	32691
salivary gland development	9508	8331	7215	7637	32691
tRNA methylation	4675	10738	9589	7690	32692
receptor-mediated endocytosis involved in cholesterol transport	3133	9599	7078	12886	32696
protein modification by small protein removal	6991	10829	7588	7288	32696
negative regulation of helicase activity	5098	14038	1224	12342	32702
regulation of synoviocyte proliferation	13259	2088	14272	3086	32705
regulation of gluconeogenesis	9182	6730	9184	7610	32706
pyrimidine ribonucleotide salvage	5577	4089	11889	11164	32719
regulation of cholesterol efflux	8422	7254	9162	7881	32719
growth involved in heart morphogenesis	4340	12901	11526	3953	32720
smooth muscle adaptation	10839	6386	11984	3512	32721
positive regulation of endoribonuclease activity	9517	11378	11127	702	32724
nuclear speck organization	11467	5026	4464	11773	32730
morphogenesis of an epithelial sheet	4513	9088	8372	10762	32735
positive regulation of cilium movement	7268	11459	7571	6438	32736
insemination	10616	4024	11772	6325	32737
regulation of prostaglandin biosynthetic process	11184	9082	6872	5605	32743
Golgi vesicle fusion to target membrane	12036	7110	13200	397	32743
positive regulation of macrophage migration	5992	5237	7886	13634	32749
regulation of hemoglobin biosynthetic process	6693	7010	6791	12260	32754
glucuronate metabolic process	7512	9581	12191	3470	32754
positive regulation of translation in response to endoplasmic reticulum stress	5926	2175	12763	11891	32755
response to oxygen radical	10103	6233	9430	6989	32755
negative regulation of nuclease activity	11213	4406	5583	11561	32763
neural plate development	10170	8506	3337	10752	32765
mRNA cleavage	9065	10264	5493	7946	32768
keratinocyte activation	15692	854	15786	437	32769
positive regulation of podosome assembly	4288	8190	13779	6515	32772
regulation of skeletal muscle contraction via regulation of action potential	15242	1466	1095	14969	32772
cell cycle phase transition	6091	10784	8694	7204	32773
regulation of CDP-diacylglycerol-serine O-phosphatidyltransferase activity	13589	14987	3868	332	32776
epithelial to mesenchymal transition involved in endocardial cushion formation	7061	10950	7077	7691	32779
positive regulation of CDP-diacylglycerol-serine O-phosphatidyltransferase activity	13590	14988	3869	333	32780
prolactin signaling pathway	15638	5519	1399	10225	32781
polyamine deacetylation	14495	1806	15789	693	32783
positive regulation of serine C-palmitoyltransferase activity	13592	14990	3870	334	32786
spermidine deacetylation	14496	1807	15790	694	32787
detection of mechanical stimulus involved in sensory perception of touch	12102	14027	3847	2813	32789
short-term memory	8279	9988	7965	6564	32796
regulation of negative chemotaxis	12096	9454	6140	5107	32797
regulation of cellular response to drug	14107	1514	15145	2031	32797
maturation of 5.8S rRNA	8079	10732	6419	7571	32801
maintenance of protein localization in endoplasmic reticulum	7984	10088	8038	6694	32804
pyruvate biosynthetic process	335	7598	12886	11987	32806
regulation of protein localization	6267	9867	9517	7159	32810
regulation of germ cell proliferation	13848	3206	2084	13673	32811
regulation of isomerase activity	7307	10276	3992	11241	32816
negative regulation of protein catabolic process in the vacuole	562	15001	3771	13486	32820
immunoglobulin mediated immune response	6286	8696	9539	8299	32820
positive regulation of isomerase activity	7308	10277	3993	11242	32820
copper ion transmembrane transport	343	8048	12655	11782	32828
protein refolding	11640	10376	7558	3254	32828
myofibroblast differentiation	11595	13673	6232	1332	32832
canonical Wnt signaling pathway involved in mesenchymal stem cell differentiation	11803	4748	4217	12071	32839
leading strand elongation	4541	12965	4395	10940	32841
DNA replication preinitiation complex assembly	2304	4109	13708	12722	32843
retrograde axonal transport of mitochondrion	3880	12675	3257	13032	32844
cobalamin transport	7144	2344	12039	11318	32845
regulation of chloride transport	4364	7459	15158	5866	32847
negative regulation of hypersensitivity	10347	1506	11487	9508	32848
cellular response to 2,3,7,8-tetrachlorodibenzodioxine	13643	5952	3148	10106	32849
negative regulation of macromolecule metabolic process	4760	10113	9460	8517	32850
negative regulation of cellular response to hypoxia	6731	6188	6801	13131	32851
regulation of SNARE complex assembly	6603	8894	12667	4690	32854
cellular response to reactive oxygen species	9469	7933	7697	7757	32856
dopaminergic neuron axon guidance	11602	8818	540	11896	32856
response to camptothecin	13257	9146	5785	4668	32856
4-hydroxyproline catabolic process	4181	13325	12172	3188	32866
4-hydroxyproline metabolic process	4182	13326	12173	3189	32870
TRAM-dependent toll-like receptor signaling pathway	11507	6008	12682	2677	32874
positive regulation of endothelial cell chemotaxis by VEGF-activated vascular endothelial growth factor receptor signaling pathway	11609	3746	12776	4744	32875
TRAM-dependent toll-like receptor 4 signaling pathway	11508	6009	12683	2678	32878
regulation of fertilization	8159	10631	7489	6600	32879
endonucleolytic cleavage to generate mature 5'-end of SSU-rRNA from (SSU-rRNA, 5.8S rRNA, LSU-rRNA)	4634	12746	11307	4194	32881
L-glutamate transmembrane transport	7904	10524	5984	8470	32882
histone H3-K9 trimethylation	8557	6562	5893	11870	32882
exocrine system development	9126	7556	7850	8353	32885
male genitalia morphogenesis	12073	14000	3785	3029	32887
isocitrate metabolic process	4982	12946	11586	3376	32890
presynaptic membrane organization	4954	10093	4883	12962	32892
endoplasmic reticulum membrane organization	8452	9945	7957	6539	32893
aspartyl-tRNA aminoacylation	10491	1727	11647	9032	32897
regulation of mitochondrial membrane permeability involved in programmed necrotic cell death	13343	14848	2829	1878	32898
telomere maintenance via telomere lengthening	9064	5956	9680	8205	32905
protein localization to mast cell secretory granule	9883	11885	10661	477	32906
protease localization to mast cell secretory granule	9884	11886	10662	478	32910
glutaminyl-tRNAGln biosynthesis via transamidation	12569	5088	2563	12690	32910
regulation of transcription from RNA polymerase II promoter involved in determination of left/right symmetry	5438	8277	14152	5044	32911
negative regulation of appetite by leptin-mediated signaling pathway	11613	6061	12785	2452	32911
maintenance of protein location in mast cell secretory granule	9885	11887	10663	479	32914
renal response to blood flow involved in circulatory renin-angiotensin regulation of systemic arterial blood pressure	10185	7780	11376	3574	32915
skeletal muscle satellite cell differentiation	6972	8124	11987	5833	32916
otic vesicle morphogenesis	12661	3544	3941	12770	32916
T cell secretory granule organization	9886	11888	10664	480	32918
renin secretion into blood stream	10186	7781	11377	3575	32919
rRNA 5'-end processing	4635	12764	11326	4195	32920
maintenance of protease location in mast cell secretory granule	9887	11889	10665	481	32922
oxidative RNA demethylation	11488	8123	1517	11794	32922
negative regulation of long-term synaptic depression	13203	6024	528	13167	32922
peptidyl-lysine trimethylation	8944	6309	8882	8789	32924
protein localization to T cell secretory granule	9888	11890	10666	482	32926
olfactory placode formation	11158	5843	4422	11504	32927
T-helper 1 cell activation	2605	5812	12691	11821	32929
protease localization to T cell secretory granule	9889	11891	10667	483	32930
cellular component assembly	8695	9954	8674	5611	32934
maintenance of protein location in T cell secretory granule	9890	11892	10668	484	32934
nodal signaling pathway involved in determination of lateral mesoderm left/right asymmetry	5439	8278	14173	5045	32935
positive regulation of transforming growth factor beta3 production	11327	6420	12483	2705	32935
CAMKK-AMPK signaling cascade	6302	461	13557	12616	32936
oxidative DNA demethylation	11487	7949	1707	11793	32936
maintenance of protease location in T cell secretory granule	9891	11893	10669	485	32938
granzyme B localization to T cell secretory granule	9892	11894	10670	486	32942
ERK5 cascade	12530	2929	4813	12670	32942
cellular glucuronidation	6856	9823	13367	2898	32944
maintenance of granzyme B location in T cell secretory granule	9893	11895	10671	487	32946
RNA localization	6336	10519	7302	8794	32951
pentose-phosphate shunt	5720	12945	3376	10912	32953
cellular response to mineralocorticoid stimulus	6572	14417	6651	5313	32953
response to nitrosative stress	12144	10241	4376	6194	32955
Golgi reassembly	853	14562	13893	3648	32956
positive regulation of interleukin-1 production	9320	8835	7417	7385	32957
negative regulation of interleukin-8 production	5704	6474	12451	8331	32960
positive regulation of chromatin binding	2512	5983	12669	11802	32966
histone H3-S10 phosphorylation	4714	3239	12959	12054	32966
positive regulation of hematopoietic progenitor cell differentiation	626	14790	14260	3292	32968
anaphase-promoting complex-dependent catabolic process	9046	8978	7235	7713	32972
regulation of actin filament binding	13633	1182	14663	3494	32972
positive regulation of cell aging	12887	6556	7521	6012	32976
epithelial cell proliferation involved in prostate gland development	7977	10080	8073	6848	32978
negative regulation of phosphatidylinositol 3-kinase activity	4766	3237	12939	12038	32980
glomerular endothelium development	12709	4792	2676	12807	32984
regulation of male germ cell proliferation	13950	3207	2085	13743	32985
cellular response to water deprivation	11695	5694	12864	2733	32986
negative regulation of negative chemotaxis	12097	14025	3848	3017	32987
atrial cardiac muscle tissue morphogenesis	12218	3348	5014	12408	32988
hair follicle maturation	6337	10574	3769	12311	32991
endonucleolytic cleavage involved in rRNA processing	5023	9763	11308	6905	32999
DNA duplex unwinding	5789	10900	8032	8280	33001
ketone body biosynthetic process	1450	13964	13184	4404	33002
endonucleolytic cleavage of tricistronic rRNA transcript (SSU-rRNA, 5.8S rRNA, LSU-rRNA)	5024	9764	11309	6906	33003
tetrapyrrole biosynthetic process	6870	8445	9416	8275	33006
regulation of lipoprotein lipase activity	3935	8126	13257	7689	33007
negative regulation of vitamin metabolic process	11958	13925	2270	4855	33008
response to thapsigargin	13639	15029	4023	317	33008
transcription by RNA polymerase I	7001	10024	7386	8599	33010
positive regulation of histone H3-K4 methylation	2763	8731	9147	12370	33011
regulation of L-arginine import	10813	107	11959	10133	33012
cellular response to thapsigargin	13640	15030	4024	318	33012
negative regulation of skeletal muscle satellite cell proliferation	466	14872	14363	3312	33013
tRNA modification	3881	11101	9684	8354	33020
hard palate development	6178	8465	5961	12420	33024
negative regulation of lysosomal protein catabolic process	563	15102	3772	13589	33026
positive regulation of cellular senescence	14068	7356	6558	5051	33033
apoptotic process involved in embryonic digit morphogenesis	437	14838	14322	3437	33034
pteridine-containing compound catabolic process	3765	13731	3580	11963	33039
regulation of TOR signaling	7502	9663	7711	8168	33044
cellular response to platelet-derived growth factor stimulus	5800	9785	9303	8157	33045
regulation of receptor-mediated endocytosis involved in cholesterol transport	5607	7853	5945	13642	33047
protein K63-linked ubiquitination	9272	9239	9314	5223	33048
regulation of Schwann cell differentiation	10825	13197	5120	3908	33050
positive regulation of endoplasmic reticulum calcium ion concentration	11258	5753	4446	11603	33060
regulation of establishment of protein localization	5281	10949	9387	7445	33062
G protein-coupled receptor signaling pathway coupled to cGMP nucleotide second messenger	10603	901	11757	9802	33063
negative regulation of GTP binding	13616	2285	14642	2521	33064
megakaryocyte differentiation	8464	8151	8712	7738	33065
negative regulation of monocyte chemotactic protein-1 production	4400	14440	13759	471	33070
positive regulation of mesodermal cell differentiation	13831	15159	3716	366	33072
protein deamination	2814	15835	12114	2311	33074
proprioception involved in equilibrioception	613	1220	15382	15867	33082
pyrimidine ribonucleoside triphosphate biosynthetic process	8385	8786	4790	11121	33082
regulation of transcription elongation from RNA polymerase I promoter	614	1221	15383	15868	33086
cell migration involved in endocardial cushion formation	5030	12910	11531	3617	33088
negative regulation of transcription elongation by RNA polymerase I	615	1222	15384	15869	33090
GPI anchor biosynthetic process	4361	11030	9390	8309	33090
DNA damage response, signal transduction resulting in transcription	8820	3388	8906	11976	33090
positive regulation of extrinsic apoptotic signaling pathway via death domain receptors	13307	8871	6318	4594	33090
positive regulation of signal transduction by p53 class mediator	9290	9805	8707	5289	33091
intestinal epithelial cell development	8622	8306	8690	7474	33092
vacuolar acidification	6459	10606	9361	6667	33093
germ cell proliferation	11566	5860	3814	11861	33101
behavioral response to chemical pain	12431	5068	13526	2077	33102
negative regulation of histone H3-K27 acetylation	9829	12028	9754	1492	33103
regulation of metanephric glomerular mesangial cell proliferation	12770	14496	3326	2512	33104
behavioral response to formalin induced pain	12432	5069	13527	2078	33106
porphyrin-containing compound catabolic process	3373	6994	11724	11020	33111
regulation of cell growth by extracellular stimulus	10148	7237	4987	10739	33111
regulation of systemic arterial blood pressure by carotid sinus baroreceptor feedback	3121	16067	11370	2554	33112
pentose-phosphate shunt, oxidative branch	4076	13087	4864	11086	33113
regulation of synaptic plasticity by receptor localization to synapse	16016	4200	2237	10662	33115
baroreceptor response to increased systemic arterial blood pressure	3122	16068	11371	2555	33116
regulation of angiotensin levels in blood	6483	9885	11378	5373	33119
cellular amino acid metabolic process	5590	10903	9055	7572	33120
positive regulation of skeletal muscle cell differentiation	7405	7793	15139	2783	33120
angiotensin maturation	6484	9886	11379	5374	33123
intermicrovillar adhesion	3102	5699	13950	10373	33124
propylene metabolic process	9912	11770	9888	1556	33126
peptidyl-serine autophosphorylation	11579	8114	7405	6033	33131
production of molecular mediator of immune response	7737	8441	9101	7853	33132
isoquinoline alkaloid metabolic process	11341	5990	4155	11649	33135
protein localization to kinetochore	3300	9360	8727	11749	33136
protein import	6066	9639	8908	8524	33137
regulation of response to interferon-gamma	2719	4554	13410	12459	33142
regulation of SA node cell action potential	13017	14647	4881	601	33146
regulation of interferon-gamma-mediated signaling pathway	2720	4555	13413	12462	33150
epoxide metabolic process	12948	6848	389	12969	33154
pigment biosynthetic process	7579	8442	9532	7607	33160
uridine transport	4969	4850	12032	11310	33161
protein maturation by [4Fe-4S] cluster transfer	689	14668	4750	13056	33163
negative regulation of catecholamine metabolic process	11904	3735	13064	4463	33166
phagosome acidification	5880	8243	6122	12925	33170
transforming growth factor beta1 production	5249	8104	8187	11632	33172
tRNA export from nucleus	10488	10203	1525	10956	33172
purine nucleoside monophosphate biosynthetic process	10664	7833	9014	5664	33175
DNA recombination	4271	11087	9691	8131	33180
negative regulation of dopamine metabolic process	11911	3736	13069	4464	33180
L-serine metabolic process	10525	13007	7216	2436	33184
histone H2A-K119 monoubiquitination	11586	9678	39	11881	33184
activation of phospholipase A2 activity	11255	6319	12409	3208	33191
dsRNA transport	11352	9358	813	11672	33195
positive regulation of acrosome reaction	7375	10157	15017	654	33203
MHC class II biosynthetic process	8205	10368	2514	12119	33206
protein localization to cilium	9235	10481	7576	5923	33215
anoikis	9327	2964	8916	12010	33217
protein deubiquitination	8511	10854	6809	7051	33225
protein depalmitoylation	6807	9152	6501	10770	33230
positive regulation of interleukin-6-mediated signaling pathway	12487	14323	3642	2779	33231
mini excitatory postsynaptic potential	2583	14644	2983	13022	33232
termination of RNA polymerase II transcription	6654	9819	11637	5135	33245
T cell extravasation	2883	14513	3002	12848	33246
positive regulation of fever generation by positive regulation of prostaglandin secretion	2972	14451	13780	2049	33252
ferroptosis	12984	15472	2843	1954	33253
short-chain fatty acid metabolic process	5457	10770	4805	12222	33254
isopentenyl diphosphate biosynthetic process	10690	6908	11849	3807	33254
D-amino acid transport	11728	9547	6637	5347	33259
positive regulation of ERK1 and ERK2 cascade via TNFSF11-mediated signaling	2973	14453	13786	2050	33262
regulation of protein glycosylation	5624	10474	4741	12424	33263
endothelial cell-matrix adhesion	12921	1569	5833	12943	33266
regulation of canonical Wnt signaling pathway involved in controlling type B pancreatic cell proliferation	13932	15231	3846	259	33268
N-terminal protein amino acid acetylation	6257	7368	8682	10965	33272
positive regulation of telomere maintenance	5422	9577	9476	8798	33273
development of secondary sexual characteristics	11852	13854	2519	5052	33277
macropinocytosis	8261	9081	12976	2966	33284
pyrimidine-containing compound biosynthetic process	8456	4006	7985	12842	33289
hemoglobin biosynthetic process	8091	5248	7990	11961	33290
negative regulation of insulin secretion involved in cellular response to glucose stimulus	7267	6442	13515	6069	33293
regulation of double-strand break repair via nonhomologous end joining	7461	9685	8835	7315	33296
cytoplasmic translational elongation	10213	7551	4751	10781	33296
erythrocyte maturation	6126	6554	8610	12009	33299
late endosome to vacuole transport via multivesicular body sorting pathway	5200	8303	8189	11608	33300
regulation of Rac protein signal transduction	6096	8155	12638	6413	33302
regulation of translation in response to stress	7783	6343	12940	6237	33303
acetyl-CoA metabolic process	5114	10083	9578	8530	33305
glutamine transport	10582	13042	7328	2357	33309
secondary metabolic process	7156	8330	9139	8687	33312
regulation of lysosomal membrane permeability	2648	3716	13977	12973	33314
spindle organization	8331	10859	6247	7879	33316
transport along microtubule	5675	10487	8709	8447	33318
positive regulation of prostaglandin biosynthetic process	11186	5971	12322	3839	33318
positive regulation of microtubule nucleation	6737	14546	6730	5308	33321
nucleobase-containing compound transport	6604	10585	7387	8747	33323
negative regulation of hepatocyte growth factor receptor signaling pathway	14848	15721	1599	1156	33324
negative regulation of DNA duplex unwinding	4051	15137	506	13631	33325
cellular ketone body metabolic process	698	13963	13183	5484	33328
regulation of cellular response to hepatocyte growth factor stimulus	14849	15722	1600	1157	33328
negative regulation of insulin receptor signaling pathway	5968	7156	13162	7043	33329
selenocysteine metabolic process	10922	7336	3723	11348	33329
interleukin-1 production	9360	10613	8066	5293	33332
negative regulation of cellular response to hepatocyte growth factor stimulus	14850	15723	1601	1158	33332
negative regulation of cardioblast differentiation	12183	14083	3958	3115	33339
regulation of cell proliferation involved in kidney development	8975	10957	5352	8056	33340
lipoprotein transport	8901	8176	8704	7560	33341
peptidyl-histidine hydroxylation	527	12467	9996	10352	33342
positive regulation of protein localization to synapse	7632	7955	4477	13280	33344
peptidyl-asparagine hydroxylation	528	12468	9997	10353	33346
regulation of ferroptosis	13074	15473	2844	1955	33346
regulation of NAD+ ADP-ribosyltransferase activity	13263	14802	3013	2268	33346
negative regulation of dendrite morphogenesis	7286	6681	7058	12322	33347
negative regulation of ferroptosis	13075	15474	2845	1956	33350
positive regulation of NAD+ ADP-ribosyltransferase activity	13264	14803	3014	2269	33350
positive regulation of polarized epithelial cell differentiation	1621	15490	968	15272	33351
pronephric nephron morphogenesis	1622	15491	969	15273	33355
pronephric nephron tubule morphogenesis	1623	15492	970	15274	33359
negative regulation of phosphatidylinositol 3-kinase signaling	10830	4939	11971	5622	33362
pronephric duct development	1624	15493	971	15275	33363
positive regulation of blood pressure by epinephrine-norepinephrine	6586	9268	6627	10882	33363
cardiac cell fate determination	12373	14231	3937	2823	33364
pronephric duct morphogenesis	1625	15494	972	15276	33367
intrinsic apoptotic signaling pathway	7994	9244	7514	8616	33368
branched-chain amino acid transport	4947	9768	12022	6632	33369
cellular response to chemical stimulus	8785	10290	8491	5803	33369
pharyngeal arch artery morphogenesis	12444	7095	1228	12602	33369
motile cilium assembly	9464	10313	6018	7575	33370
Kupffer's vesicle development	1626	15495	973	15277	33371
regulation of synaptic vesicle priming	10791	9257	11939	1390	33377
protein myristoylation	10977	6980	4036	11384	33377
NK T cell activation	7170	7230	13270	5708	33378
mitotic nuclear division	8361	10539	6461	8018	33379
negative regulation of muscle atrophy	10834	575	11979	9991	33379
cellular lipid metabolic process	6249	9691	9356	8093	33389
ribonucleoside monophosphate biosynthetic process	7778	6434	11825	7370	33407
positive regulation of DNA-dependent DNA replication	1499	10300	7889	13723	33411
positive regulation of autophagy of mitochondrion in response to mitochondrial depolarization	8339	3263	8249	13560	33411
regulation of G1/S transition of mitotic cell cycle	7487	10372	8651	6903	33413
membrane depolarization during bundle of His cell action potential	12823	2728	4994	12871	33416
regulation of interleukin-1 production	9361	10695	8067	5294	33417
positive regulation of retinoic acid receptor signaling pathway	5121	2797	13212	12289	33419
pseudouridine synthesis	8179	12770	8373	4097	33419
negative regulation of axon guidance	13378	3235	14358	2450	33421
detection of chemical stimulus	9301	10901	9449	3778	33429
regulation of neural retina development	12405	7832	625	12571	33433
positive regulation of aldosterone metabolic process	11244	712	12402	9079	33437
arachidonate transport	4286	10132	14562	4459	33439
deoxyribose phosphate biosynthetic process	11981	9241	5442	6775	33439
positive regulation of blood vessel remodeling	14018	3491	2152	13781	33442
response to decreased oxygen levels	7060	10445	8988	6950	33443
regulation of DNA biosynthetic process	9179	6139	9644	8481	33443
positive regulation of aldosterone biosynthetic process	11245	713	12405	9080	33443
limb bud formation	2677	9595	8736	12436	33444
GPI anchor metabolic process	4648	11044	9429	8342	33463
pigment accumulation	2526	10467	8440	12032	33465
maturation of SSU-rRNA	4736	10763	9228	8740	33467
cellular pigment accumulation	2527	10468	8441	12033	33469
actin crosslink formation	6645	10352	4094	12379	33470
positive regulation of gamma-delta T cell activation	12001	8628	7069	5777	33475
dendritic cell apoptotic process	7063	14593	6401	5427	33484
acetate ester metabolic process	13204	4568	2546	13168	33486
endosome to melanosome transport	3914	10107	7652	11814	33487
positive regulation of calcium ion transmembrane transport via high voltage-gated calcium channel	258	4949	14733	13552	33492
protein transport from ciliary membrane to plasma membrane	13476	4472	14475	1069	33492
membrane raft polarization	10162	8279	11347	3706	33494
brainstem development	6840	8895	6877	10888	33500
positive regulation of sprouting of injured axon	1995	1325	15201	14980	33501
negative regulation of vesicle fusion	4928	4728	12319	11526	33501
lipid hydroperoxide transport	9926	3140	10221	10217	33504
response to interleukin-12	12566	10018	6103	4817	33504
positive regulation of axon extension involved in regeneration	1996	1326	15202	14981	33505
regulation of translational elongation	10501	9906	2137	10962	33506
response to tunicamycin	13637	15027	2810	2034	33508
thick ascending limb development	14360	2359	962	15828	33509
positive regulation of extrinsic apoptotic signaling pathway	8304	9659	7369	8179	33511
cellular response to tunicamycin	13638	15028	2811	2035	33512
maintenance of centrosome location	12164	4468	13320	3563	33515
regulation of NADP metabolic process	730	14821	4717	13250	33518
glycine biosynthetic process	4633	6230	11676	10980	33519
retrograde protein transport, ER to cytosol	7068	5502	9439	11510	33519
carnitine transmembrane transport	13367	6277	582	13294	33520
metanephric thick ascending limb development	14365	2360	967	15833	33525
cellular metabolic compound salvage	7183	6586	12899	6860	33528
macromolecule depalmitoylation	5349	9824	5341	13015	33529
fibrinolysis	11711	5197	8869	7752	33529
negative regulation of transmission of nerve impulse	12195	7224	13348	766	33533
circadian temperature homeostasis	3231	14155	13385	2765	33536
leukotriene biosynthetic process	11013	10716	7958	3850	33537
regulation of lymphoid progenitor cell differentiation	7595	15132	7778	3038	33543
regulation of glycogen catabolic process	10419	6745	5482	10898	33544
deoxyribonucleoside monophosphate biosynthetic process	10670	9681	2086	11109	33546
centriole assembly	9119	10985	5255	8194	33553
peptidyl-lysine monomethylation	4709	5378	12103	11364	33554
vasculogenesis	9451	9037	6760	8306	33554
negative regulation of establishment of T cell polarity	9690	11386	1907	10573	33556
negative regulation of synaptic vesicle exocytosis	13959	15250	2556	1793	33558
regulation of intracellular protein transport	5835	9796	9278	8651	33560
aspartate metabolic process	6558	9420	6608	10974	33560
regulation of protein localization to cell leading edge	9691	11388	1908	10574	33561
branched-chain amino acid catabolic process	8387	10402	8118	6655	33562
mitochondrial RNA metabolic process	6525	10887	7429	8724	33565
negative regulation of protein localization to cell leading edge	9692	11389	1909	10575	33565
negative regulation of Rho guanyl-nucleotide exchange factor activity	9693	11390	1910	10576	33569
intrinsic apoptotic signaling pathway in response to nitrosative stress	13885	15196	2643	1845	33569
regulation of pancreatic juice secretion	2077	4702	13896	12895	33570
C-5 methylation of cytosine	1189	14556	13885	3944	33574
glycolipid metabolic process	7841	10756	7808	7169	33574
defense response	9355	9746	9408	5065	33574
glucocorticoid mediated signaling pathway	14152	2666	2090	14666	33574
response to immobilization stress	3886	10907	6946	11840	33579
acetyl-CoA biosynthetic process	1947	9149	11581	10909	33586
positive regulation of viral entry into host cell	11996	2093	13158	6339	33586
negative regulation of protein localization to kinetochore	662	11715	10577	10637	33591
regulation of interleukin-4-mediated signaling pathway	2810	14830	14313	1639	33592
response to angiotensin	9390	10046	5722	8435	33593
cartilage homeostasis	242	15912	14915	2529	33598
axonogenesis involved in innervation	12274	9802	6357	5168	33601
negative regulation of purine nucleotide biosynthetic process	6835	6973	14197	5599	33604
cellular nitrogen compound biosynthetic process	6172	11014	7550	8873	33609
regulation of cyclin-dependent protein serine/threonine kinase activity	9105	10566	9412	4533	33616
detection of chemical stimulus involved in sensory perception	8905	10767	9414	4532	33618
establishment of apical/basal cell polarity	9341	9181	6793	8303	33618
regulation of chemokine (C-C motif) ligand 5 production	7424	6250	13763	6182	33619
type B pancreatic cell fate commitment	15919	1500	1158	15043	33620
negative regulation of lipid localization	7555	9126	8564	8376	33621
Tie signaling pathway	12028	5889	3438	12266	33621
kinetochore organization	5380	9180	13291	5773	33624
ventral spinal cord interneuron fate determination	15920	1501	1159	15044	33624
DNA metabolic process	4278	11078	9628	8641	33625
glycyl-tRNA aminoacylation	9897	2891	10271	10568	33627
cell fate determination involved in pattern specification	15921	1502	1160	15045	33628
pyrimidine nucleotide salvage	5578	4090	12382	11581	33631
protein peptidyl-prolyl isomerization	8831	4572	9522	10706	33631
mitochondrial glycyl-tRNA aminoacylation	9898	2892	10272	10569	33631
endoplasmic reticulum-plasma membrane tethering	12459	5774	2779	12619	33631
negative regulation of cell adhesion molecule production	2728	11146	13416	6342	33632
inner cell mass cell fate commitment	63	12784	11358	9429	33634
metanephric renal vesicle formation	5882	8963	13815	4977	33637
renal system vasculature morphogenesis	6811	7160	7071	12595	33637
amino sugar biosynthetic process	7290	10035	4100	12213	33638
kidney vasculature morphogenesis	6812	7161	7072	12596	33641
positive regulation of interleukin-17 production	7739	6619	7667	11620	33645
establishment of epithelial cell apical/basal polarity	11854	9349	4699	7743	33645
lipoprotein localization	9019	8177	8805	7647	33648
negative regulation of metabolic process	5564	9977	9500	8608	33649
facial nucleus development	11093	1004	12231	9322	33650
regulation of small intestine smooth muscle contraction	2260	14999	2914	13483	33656
actin modification	4519	13394	4269	11476	33658
negative regulation of cell cycle process	8632	9347	7581	8098	33658
respiratory chain complex III assembly	10941	8935	2424	11358	33658
positive regulation of peroxidase activity	14007	2787	15050	1814	33658
positive regulation of small intestine smooth muscle contraction	2261	15000	2915	13484	33660
regulation of calcium ion import across plasma membrane	5922	7768	6337	13650	33677
positive regulation of eosinophil migration	13992	1415	15038	3233	33678
centrosome cycle	9138	9894	6478	8169	33679
response to ionizing radiation	4817	10969	9149	8746	33681
dense core granule exocytosis	13889	8915	4331	6549	33684
myeloid dendritic cell activation	9362	10441	6857	7026	33686
opsonization	2919	13079	6615	11076	33689
regulation of male gonad development	13928	10170	2586	7007	33691
mitochondrial transmembrane transport	9448	6242	9687	8318	33695
protein glycosylation in Golgi	4628	4848	12540	11684	33700
regulation of cell cycle G1/S phase transition	6744	10503	9277	7176	33700
positive regulation of macrophage inflammatory protein 1 alpha production	12668	5263	13762	2007	33700
indolalkylamine biosynthetic process	844	7247	10803	14807	33701
regulation of extracellular exosome assembly	5765	8767	5788	13381	33701
arterial endothelial cell differentiation	302	14226	13488	5686	33702
negative regulation of membrane hyperpolarization	13373	3859	14351	2119	33702
purine deoxyribonucleoside monophosphate metabolic process	10672	11375	6449	5211	33707
negative regulation of T-helper 1 cell differentiation	11871	6313	13039	2485	33708
endosome to pigment granule transport	3915	10108	7653	12034	33710
regulation of DNA-templated transcription in response to stress	6792	10096	8358	8466	33712
glycosylceramide catabolic process	11990	4806	13143	3775	33714
negative regulation of histone phosphorylation	11346	6336	12503	3531	33716
response to reactive oxygen species	9305	9203	8829	6382	33719
regulation of voltage-gated chloride channel activity	13402	4667	14389	1261	33719
positive regulation of voltage-gated chloride channel activity	13403	4668	14390	1262	33723
negative regulation of gluconeogenesis	5750	7446	8386	12142	33724
regulation of cristae formation	13527	2696	4079	13422	33724
inner cell mass cell proliferation	10167	9863	7604	6093	33727
nuclear body organization	8961	8344	8795	7630	33730
membranous septum morphogenesis	7107	8407	7348	10869	33731
semicircular canal morphogenesis	5702	9814	5917	12304	33737
negative regulation of gonad development	13850	9153	5910	4825	33738
cellular response to electrical stimulus	5567	6896	8557	12727	33747
protein acetylation	7262	8974	8763	8755	33754
peptide cross-linking via chondroitin 4-sulfate glycosaminoglycan	11052	9211	12200	1292	33755
positive regulation of interleukin-10 production	8450	9603	9159	6551	33763
operant conditioning	11469	50	12642	9604	33765
hypoxia-inducible factor-1alpha signaling pathway	5049	1736	13997	12986	33768
anterograde dendritic transport	13022	8808	6606	5333	33769
establishment of T cell polarity	8763	5872	8390	10746	33771
pyrimidine nucleobase transport	4261	6176	12030	11307	33774
regulation of Fas signaling pathway	13308	3992	3221	13253	33774
mitotic recombination	6488	9817	9317	8154	33776
monocyte extravasation	11512	3824	6624	11818	33778
mineralocorticoid receptor signaling pathway	14741	2653	1308	15077	33779
regulation of sprouting of injured axon	4941	3310	13229	12301	33781
membrane lipid catabolic process	6129	11034	8966	7653	33782
histone-tyrosine phosphorylation	14742	2654	1309	15078	33783
positive regulation of dendritic cell cytokine production	7437	8405	7113	10829	33784
regulation of axon extension involved in regeneration	4942	3311	13231	12302	33786
histone H3-Y41 phosphorylation	14743	2655	1310	15079	33787
positive regulation of activated T cell proliferation	11643	6520	7638	7988	33789
negative regulation of SMAD protein signal transduction	7370	529	13420	12471	33790
one-carbon metabolic process	8803	10473	6362	8152	33790
mitotic sister chromatid cohesion	7247	9630	8604	8313	33794
mitochondrial RNA processing	8649	10335	4080	10732	33796
nonribosomal peptide biosynthetic process	8749	13302	6724	5021	33796
protein activation cascade	7392	7021	6556	12833	33802
tubulin deacetylation	5440	7204	8284	12878	33806
regulation of intracellular transport	5921	10547	9011	8330	33809
cellular response to lead ion	3408	14409	3263	12731	33811
lymphatic endothelial cell differentiation	7175	6632	7463	12542	33812
fasciculation of sensory neuron axon	4533	2343	13972	12967	33815
small molecule catabolic process	8773	8228	9035	7779	33815
regulation of Schwann cell chemotaxis	9653	12045	10725	1395	33818
positive regulation of Schwann cell chemotaxis	9654	12046	10726	1396	33822
icosanoid biosynthetic process	8879	9960	9352	5632	33823
positive regulation of cardiac muscle adaptation	10762	13162	5122	4779	33825
Schwann cell chemotaxis	9655	12047	10727	1397	33826
negative regulation of oxidative stress-induced neuron intrinsic apoptotic signaling pathway	5408	600	14457	13365	33830
protein ADP-ribosylation	8071	11008	9506	5248	33833
oligopeptide transport	7299	10249	8773	7515	33836
regulation of mineralocorticoid secretion	14089	697	5209	13841	33836
negative regulation of ruffle assembly	6772	8195	14142	4728	33837
trans-synaptic signaling by trans-synaptic complex	8487	4513	14060	6779	33839
regulation of aldosterone secretion	14091	698	5210	13842	33841
peptidyl-lysine hydroxylation	6728	8984	6777	11361	33850
ribonucleoprotein complex biogenesis	5754	11094	8161	8843	33852
regulation of centriole replication	9079	13950	5313	5517	33859
sphingosine biosynthetic process	4479	9900	13150	6331	33860
liposaccharide metabolic process	8016	10630	7938	7276	33860
GTP metabolic process	7616	10924	7495	7830	33865
negative regulation of cardiac muscle cell contraction	1736	14671	15954	1506	33867
negative regulation of T-helper 1 type immune response	10324	8459	11475	3609	33867
mitotic centrosome separation	8269	10550	8230	6819	33868
unidimensional cell growth	10727	13143	271	9728	33869
regulation of gastric motility	4017	15121	1121	13615	33874
negative regulation of calcium ion import	12881	7831	7019	6150	33881
calmodulin dependent kinase signaling pathway	6636	171	14039	13036	33882
small molecule biosynthetic process	7634	10159	9637	6460	33890
mRNA 3'-end processing	8906	10584	7460	6948	33898
small molecule metabolic process	6102	9585	9674	8540	33901
positive regulation of miRNA metabolic process	14045	7600	6843	5414	33902
uridine catabolic process	10467	2850	11616	8971	33904
nuclear chromosome segregation	8475	10133	9378	5919	33905
ER-associated misfolded protein catabolic process	7903	5449	7771	12786	33909
DNA-templated transcription, elongation	8933	11028	5150	8802	33913
growth plate cartilage chondrocyte development	10417	1046	11555	10896	33914
regulation of DNA helicase activity	4410	15160	684	13662	33916
response to norepinephrine	451	6887	13791	12794	33923
pH reduction	9177	10136	9596	5019	33928
negative regulation of G1/S transition of mitotic cell cycle	8486	10259	7220	7969	33934
response to diamide	12805	14524	3729	2889	33947
cellular response to diamide	12806	14525	3730	2890	33951
RNA metabolic process	6904	11120	7050	8879	33953
regulation of autophagy of mitochondrion in response to mitochondrial depolarization	8436	3621	8338	13559	33954
microtubule-based transport	7022	10488	7891	8555	33956
taurine metabolic process	11035	9527	1978	11418	33958
amide biosynthetic process	6630	10967	7599	8764	33960
rRNA processing	4573	11016	9498	8874	33961
positive regulation of axon extension involved in axon guidance	3943	4471	13238	12312	33964
flavone metabolic process	3687	14056	13305	2919	33967
cellular response to zinc ion starvation	886	13563	10099	9422	33970
extracellular transport	8849	13039	3502	8584	33974
neural plate axis specification	11116	1093	12254	9511	33974
female meiosis chromosome segregation	10927	7711	3990	11349	33977
alkanesulfonate metabolic process	11047	9528	1979	11429	33983
pigment granule maturation	3916	10109	7654	12306	33985
positive regulation of CD8-positive, alpha-beta T cell proliferation	3197	15289	15070	433	33989
follicle-stimulating hormone signaling pathway	11702	6704	12869	2714	33989
negative regulation of nucleocytoplasmic transport	8026	10755	7437	7772	33990
organonitrogen compound catabolic process	6802	9407	9171	8613	33993
somatic diversification of T cell receptor genes	2224	9505	11445	10820	33994
nuclear matrix organization	859	8152	12944	12040	33995
post-embryonic hemopoiesis	3561	6018	12643	11775	33997
positive regulation of chemokine (C-C motif) ligand 5 production	12669	2884	13765	4680	33998
response to platelet-derived growth factor	6285	10101	9363	8257	34006
mRNA export from nucleus	5722	10166	7177	10955	34020
pyrimidine-containing compound salvage	6808	4327	11805	11084	34024
mitochondrial mRNA catabolic process	10135	12759	402	10729	34025
somatic recombination of T cell receptor gene segments	2225	9506	11468	10827	34026
negative regulation of nuclear-transcribed mRNA poly(A) tail shortening	3954	14167	3469	12439	34029
chemokine (C-C motif) ligand 5 production	7423	6677	13752	6181	34033
UDP-N-acetylglucosamine biosynthetic process	10432	9550	3149	10904	34035
lymphocyte migration into lymphoid organs	6661	7891	6535	12949	34036
cilium assembly	9277	10314	7974	6475	34040
late endosome to Golgi transport	4283	5400	12613	11748	34044
negative regulation of calcium ion transport	8738	9314	8072	7920	34044
regulation of ventricular cardiac muscle cell membrane depolarization	6108	9368	6101	12468	34045
cell migration involved in kidney development	11527	8518	12702	1299	34046
regulation of cell differentiation involved in phenotypic switching	534	15176	14898	3443	34051
regulation of neurotrophin TRK receptor signaling pathway	7952	453	13292	12361	34058
positive regulation of lymphangiogenesis	13252	4957	14253	1604	34066
microtubule organizing center organization	8796	9574	7193	8504	34067
skeletal muscle fiber differentiation	12993	1606	14019	5450	34068
sphingoid biosynthetic process	4480	10106	13152	6332	34070
positive regulation of MHC class II biosynthetic process	6510	9196	6240	12124	34070
cellular response to corticosterone stimulus	3470	14416	3454	12740	34080
microglial cell mediated cytotoxicity	12910	4067	4169	12934	34080
leukocyte activation involved in inflammatory response	10227	1669	11404	10791	34091
negative regulation of ATP biosynthetic process	5623	8752	15155	4563	34093
hypothalamus gonadotrophin-releasing hormone neuron differentiation	6468	13380	2786	11464	34098
macromolecule catabolic process	7186	10325	7839	8748	34098
small intestine smooth muscle contraction	2262	15210	2916	13711	34099
hypothalamus gonadotrophin-releasing hormone neuron development	6469	13381	2787	11465	34102
cellular response to interleukin-6	6890	10963	8905	7345	34103
regulation of gene expression	6806	11054	7583	8661	34104
negative regulation of transporter activity	9270	8942	8366	7528	34106
cellular phosphate ion homeostasis	11151	5299	12288	5370	34108
cell-cell signaling involved in cell fate commitment	3658	13855	4486	12110	34109
metanephric loop of Henle development	12760	3718	4802	12829	34109
folic acid-containing compound metabolic process	9287	10339	8136	6357	34119
protein hexamerization	11407	13562	3514	5636	34119
adrenal cortex development	11532	13637	4979	3974	34122
paracrine signaling	5952	13681	2594	11897	34124
negative regulation of B cell differentiation	11867	13875	4663	3719	34124
positive regulation of tumor necrosis factor (ligand) superfamily member 11 production	13961	3268	15005	1890	34124
regulation of apoptotic process involved in outflow tract morphogenesis	2556	14836	3466	13267	34125
sensory perception of smell	9004	10798	7894	6429	34125
negative regulation of Golgi to plasma membrane protein transport	4127	13748	4259	11996	34130
negative regulation of heat generation	15863	1564	1465	15238	34130
response to prostaglandin D	12688	6500	2158	12788	34134
ribosomal large subunit assembly	10092	10947	9274	3822	34135
pyrimidine deoxyribonucleoside triphosphate catabolic process	10685	13113	141	10196	34135
cellular response to prostaglandin D stimulus	12689	6501	2159	12789	34138
somatic recombination of immunoglobulin genes involved in immune response	5617	10809	9261	8456	34143
somatic diversification of immunoglobulins involved in immune response	5618	10810	9262	8457	34147
negative regulation of NLRP3 inflammasome complex assembly	13186	6223	14185	555	34149
isotype switching	5619	10811	9263	8458	34151
protein-chromophore linkage	10969	5258	6546	11378	34151
negative regulation of cell cycle G1/S phase transition	8325	10120	7982	7726	34153
response to peptide	7197	9421	9626	7910	34154
isoprenoid transport	12013	4777	5116	12248	34154
negative regulation of ventricular cardiac muscle cell action potential	1737	14956	15955	1507	34155
terpenoid transport	12014	4778	5117	12249	34158
regulation of transcription from RNA polymerase II promoter in response to hypoxia	2940	9938	8689	12592	34159
NADP metabolic process	6501	9936	6712	11010	34159
hexose biosynthetic process	8698	8302	9186	7975	34161
negative regulation of voltage-gated calcium channel activity	8688	9183	8739	7559	34169
triterpenoid metabolic process	10560	13025	1150	9436	34171
lactate transport	5807	5070	12008	11287	34172
negative regulation of natural killer cell activation	11307	9716	12466	688	34177
nucleobase-containing compound metabolic process	5755	11128	8405	8890	34178
positive regulation of double-strand break repair via homologous recombination	13748	8910	8127	3399	34184
positive regulation of RNA polymerase II regulatory region sequence-specific DNA binding	2462	15148	2932	13645	34187
extension of a leading process involved in cell motility in cerebral cortex radial glia guided migration	11097	11801	650	10641	34189
response to unfolded protein	8888	8137	8778	8389	34192
regulation of dendritic cell apoptotic process	7064	15301	6402	5428	34195
formation of anatomical boundary	3647	14006	13239	3305	34197
regulation of nitrogen compound metabolic process	7188	10127	8078	8804	34197
transepithelial chloride transport	4774	13401	12274	3749	34198
thiamine-containing compound metabolic process	11708	4374	6148	11968	34198
negative regulation of ERAD pathway	5448	654	14623	13478	34203
regulation of primary metabolic process	7016	9870	8488	8831	34205
regulation of activation of Janus kinase activity	10752	364	11910	11181	34207
ER overload response	8483	10513	8296	6918	34210
positive regulation of lipoprotein lipase activity	6058	9418	13259	5478	34213
regulation of inhibitory synapse assembly	13820	6667	72	13656	34215
entry of bacterium into host cell	7470	10932	4001	11813	34216
regulation of thyroid hormone generation	5864	8496	6059	13799	34218
positive regulation of hepatocyte proliferation	7668	15257	4773	6522	34220
sucrose biosynthetic process	10420	12928	1221	9656	34225
regulation of cellular response to osmotic stress	8060	5110	7999	13057	34226
regulation of glycoprotein biosynthetic process	7781	10175	9534	6740	34230
regulation of nucleoside transport	11229	12210	1623	9170	34232
positive regulation of cell maturation	4726	8435	7696	13376	34233
killing by host of symbiont cells	8513	4923	13338	7461	34235
mesodermal to mesenchymal transition involved in gastrulation	12363	14222	4355	3297	34237
negative regulation of meiotic cell cycle phase transition	4391	14819	14301	728	34239
dermatan sulfate proteoglycan biosynthetic process	12082	8493	7443	6223	34241
regulation of transcription elongation from RNA polymerase II promoter	9073	10141	3295	11736	34245
fatty-acyl-CoA transport	1496	11270	12044	9438	34248
response to sodium phosphate	2821	3299	14636	13493	34249
negative regulation of cellular response to insulin stimulus	6534	6323	14149	7243	34249
pteridine-containing compound metabolic process	8982	10189	7747	7332	34250
mammary gland bud morphogenesis	12329	5596	3800	12526	34251
cellular response to interferon-alpha	2476	13613	6379	11785	34253
sebaceous gland cell differentiation	10180	3293	11367	9416	34256
response to phenylpropanoid	12817	3435	13866	4138	34256
protein to membrane docking	3964	6564	12260	11473	34261
pericardium morphogenesis	7417	8555	7404	10885	34261
retinal blood vessel morphogenesis	6967	14278	7120	5903	34268
negative regulation of DNA damage response, signal transduction by p53 class mediator	11771	7083	8426	6988	34268
positive regulation of DNA recombination	8018	10830	8083	7347	34278
regulation of cellular metabolic process	6105	10557	8768	8849	34279
positive regulation of microglial cell mediated cytotoxicity	13576	4069	3178	13458	34281
regulation of eosinophil migration	13990	680	15036	4576	34282
negative regulation of hydrogen peroxide metabolic process	10776	377	11927	11203	34283
negative regulation of interleukin-6 production	6865	9850	9087	8484	34286
SCF complex assembly	10739	9351	11894	2304	34288
positive regulation of glucocorticoid receptor signaling pathway	3055	5607	15009	10619	34290
regulation of vitamin D biosynthetic process	12310	14195	2609	5176	34290
lateral inhibition	3659	13937	4487	12208	34291
signal transduction in response to DNA damage	7929	9381	8158	8823	34291
vitamin biosynthetic process	8980	10448	7133	7730	34291
N-terminal peptidyl-methionine acetylation	10949	5460	6521	11362	34292
positive regulation of defense response to bacterium	13201	8866	6653	5576	34296
male anatomical structure morphogenesis	12907	14580	3786	3030	34303
regulation of nitric oxide mediated signal transduction	10781	8977	7873	6675	34306
negative regulation of cellular extravasation	10313	7861	11469	4665	34308
antigen processing and presentation of exogenous peptide antigen via MHC class I, TAP-dependent	10277	10563	3282	10187	34309
regulation of long-chain fatty acid import into cell	4749	14700	1767	13096	34312
cellular response to ATP	6729	7858	6989	12736	34312
platelet-derived growth factor receptor-alpha signaling pathway	974	8801	12705	11833	34313
non-canonical Wnt signaling pathway involved in midbrain dopaminergic neuron differentiation	13789	15130	3075	2322	34316
deoxycytidine metabolic process	9913	3341	10799	10265	34318
positive regulation of integrin biosynthetic process	11886	15633	3781	3020	34320
Golgi to plasma membrane CFTR protein transport	3453	5981	12895	11998	34327
chylomicron remnant clearance	11426	9770	12591	540	34327
nucleobase-containing small molecule interconversion	2063	8892	12048	11326	34329
DNA-templated transcription, termination	7138	10391	9015	7786	34330
response to iron ion starvation	13902	4117	2610	13706	34335
regulation of signal transduction by p53 class mediator	9332	9510	7453	8047	34342
positive regulation of cell migration by vascular endothelial growth factor signaling pathway	7788	7131	12780	6644	34343
delamination	12251	8076	1577	12442	34346
pyrimidine nucleoside transport	4970	6038	12033	11311	34352
nucleoside diphosphate biosynthetic process	3992	7441	11822	11100	34355
positive regulation of endothelial tube morphogenesis	2441	15182	3058	13675	34356
regulation of ketone biosynthetic process	6668	4593	11913	11184	34358
formaldehyde metabolic process	3317	5716	13130	12204	34367
polyamine acetylation	991	11604	12484	9292	34371
centrosome separation	8455	10645	8330	6942	34372
spermidine acetylation	992	11605	12485	9293	34375
negative regulation of extracellular matrix organization	8382	10662	8266	7068	34378
mitotic cytokinetic process	4360	9144	7607	13273	34384
negative regulation of cation channel activity	9186	8316	8777	8105	34384
replication fork processing	7178	10634	8607	7976	34395
cellular ketone metabolic process	8743	9778	7239	8637	34397
eosinophil activation involved in immune response	10230	12819	557	10794	34400
intrinsic apoptotic signaling pathway in response to osmotic stress	2280	9237	11803	11082	34402
positive regulation of glial cell migration	3907	9548	14569	6383	34407
positive regulation of oxidative stress-induced cell death	6276	6253	8542	13338	34409
lung secretory cell differentiation	7240	7097	7493	12579	34409
cellular aldehyde metabolic process	6551	10451	8731	8678	34411
regulation of hydrogen peroxide biosynthetic process	10777	502	11928	11204	34411
intralumenal vesicle formation	5011	3060	13659	12689	34419
regulation of cilium beat frequency involved in ciliary motility	12257	7621	2091	12450	34419
facioacoustic ganglion development	5089	14917	1050	13364	34420
histone succinylation	13066	14669	3915	2773	34423
thorax and anterior abdomen determination	10619	13068	5849	4889	34425
regulation of canonical Wnt signaling pathway involved in cardiac muscle cell fate commitment	2772	14775	14235	2651	34433
positive regulation of chromatin organization	8103	7716	5010	13604	34433
posterior midgut development	235	13072	11779	9352	34438
fucose catabolic process	11006	5611	6424	11403	34444
tRNA pseudouridine synthesis	4684	13423	12307	4033	34447
presynaptic membrane assembly	7718	9509	4257	12964	34448
DNA integration	10857	9849	2470	11278	34454
uroporphyrinogen III biosynthetic process	10570	3130	11722	9037	34459
detoxification of nitrogen compound	12145	6424	13295	2598	34462
ribosomal protein import into nucleus	4402	7378	11692	10995	34467
negative regulation of renin secretion into blood stream	9805	12647	10835	1182	34469
bombesin receptor signaling pathway	11207	1427	12354	9487	34475
response to caloric restriction	3788	14310	13559	2822	34479
mature conventional dendritic cell differentiation	12933	4807	13959	2780	34479
regulation of endosome organization	5404	763	14748	13565	34480
regulation of pigment cell differentiation	6998	8117	7037	12329	34481
response to muscle inactivity involved in regulation of muscle adaptation	10849	5784	11996	5852	34481
alanine metabolic process	4595	7255	11667	10970	34487
negative regulation of metanephric glomerular mesangial cell proliferation	15184	15428	2197	1678	34487
response to denervation involved in regulation of muscle adaptation	10852	5785	12000	5853	34490
alanine catabolic process	4596	7256	11668	10971	34491
DNA geometric change	6581	10917	8548	8445	34491
enteric smooth muscle cell differentiation	1711	12154	10353	10286	34504
positive regulation of DNA-templated transcription, elongation	9336	9924	8532	6713	34505
7-methylguanosine mRNA capping	10480	11082	1995	10949	34506
tetrapyrrole catabolic process	3374	6995	12493	11645	34507
regulation of protein acetylation	8943	9958	7901	7708	34510
positive regulation of connective tissue growth factor production	11290	441	12452	10327	34510
regulation of microglia differentiation	9849	12583	1542	10537	34511
positive regulation of activation of Janus kinase activity	10753	667	11911	11182	34513
regulation of cellular hyperosmotic salinity response	13140	3457	4782	13134	34513
positive regulation of microglia differentiation	9850	12584	1543	10538	34515
transforming growth factor beta receptor signaling pathway involved in heart development	9851	12585	1544	10539	34519
hepatocyte growth factor production	11272	1595	12426	9228	34521
positive regulation of dendritic spine maintenance	13407	6417	14393	307	34524
cellular response to erythropoietin	4374	13658	12728	3766	34526
right ventricular cardiac muscle tissue morphogenesis	4566	7561	11525	10875	34527
cellular response to hydroperoxide	7302	7435	7045	12750	34532
regulation of hepatocyte growth factor production	11279	1596	12435	9229	34539
ribosome biogenesis	5606	11112	8985	8841	34544
purine nucleotide salvage	11232	9387	12381	1547	34547
immature B cell differentiation	10240	9649	7972	6687	34548
chondrocyte differentiation involved in endochondral bone morphogenesis	6733	5382	11549	10889	34553
mitochondrial respiratory chain complex III assembly	11442	8936	2425	11750	34553
negative regulation of hepatocyte growth factor production	11284	1597	12443	9230	34554
snRNA processing	6240	11004	9225	8088	34557
negative regulation of hydrogen peroxide biosynthetic process	10779	643	11930	11206	34558
cilium organization	9426	10385	8602	6155	34568
small nucleolar ribonucleoprotein complex assembly	3662	12748	7447	10716	34573
response to absence of light	10715	12676	36	11149	34576
regulation of type B pancreatic cell development	8152	15228	4686	6514	34580
protein-containing complex subunit organization	7091	11035	9170	7287	34583
regulation of antimicrobial humoral response	10318	12862	6139	5271	34590
Wnt protein secretion	12428	8140	1445	12589	34602
regulation of translation at synapse, modulating synaptic transmission	2660	4839	14061	13047	34607
positive regulation of odontogenesis of dentin-containing tooth	11686	534	12854	9535	34609
skeletal muscle satellite cell maintenance involved in skeletal muscle regeneration	10841	7366	5133	11270	34610
synaptic vesicle budding from presynaptic endocytic zone membrane	4700	6498	12071	11342	34611
viral RNA genome replication	9440	9106	8791	7274	34611
response to interleukin-6	7439	10991	8464	7719	34613
negative regulation of ubiquitin protein ligase activity	1011	5403	14682	13519	34615
ribonucleoside diphosphate biosynthetic process	2438	9229	11840	11115	34622
regulation of glucocorticoid metabolic process	7818	7325	7936	11545	34624
macromolecule modification	9288	6778	9723	8837	34626
regulation of response to salt stress	13212	3458	4783	13173	34626
alditol biosynthetic process	11020	7740	12163	3707	34630
maintenance of Golgi location	4358	14061	3836	12377	34632
cellular response to interleukin-15	12626	8199	13724	84	34633
cellular component disassembly	5866	11024	9000	8750	34640
asparagine metabolic process	10513	1488	11669	10973	34643
interleukin-23-mediated signaling pathway	11621	7815	12793	2415	34644
Bergmann glial cell differentiation	7662	6903	7663	12419	34647
negative regulation of production of siRNA involved in RNA interference	13505	4508	14508	2126	34647
positive regulation of action potential	11888	4002	6614	12145	34649
central tolerance induction to self antigen	14616	2461	1807	15766	34650
negative regulation of norepinephrine secretion	4797	13167	5495	11199	34658
positive regulation of meiotic nuclear division	11895	9797	5846	7121	34659
gene silencing by RNA	9174	11110	7061	7317	34662
detection of carbohydrate stimulus	10718	7527	11872	4554	34671
detection of hexose stimulus	10719	7528	11873	4555	34675
negative regulation of osteoclast development	14119	1298	5401	13859	34677
organelle assembly	8880	10697	6661	8440	34678
threonine metabolic process	10528	8328	4837	10986	34679
negative regulation of defense response to virus by host	12086	6126	13245	3222	34679
retinal cone cell apoptotic process	12968	5199	13999	2524	34690
water-soluble vitamin metabolic process	9408	10450	7441	7392	34691
regulation of icosanoid secretion	8976	8355	12391	4970	34692
positive regulation of mucus secretion	12518	6441	13618	2117	34694
monosaccharide biosynthetic process	8253	9000	9315	8128	34696
UMP salvage	5579	4091	12966	12064	34700
autophagosome membrane docking	6268	5013	12074	11346	34701
wound healing, spreading of epidermal cells	6623	9812	6489	11777	34701
carbamoyl phosphate metabolic process	1559	12125	11001	10017	34702
carbamoyl phosphate biosynthetic process	1560	12126	11002	10018	34706
atrioventricular bundle cell differentiation	10385	15449	4939	3933	34706
mucus secretion	12515	9067	8526	4607	34715
regulation of translation at synapse	2661	4840	14118	13099	34718
negative regulation of apoptotic signaling pathway	9243	9941	7228	8308	34720
negative regulation of calcium ion transmembrane transporter activity	9436	10151	6590	8545	34722
negative regulation of sequestering of triglyceride	6390	5152	11948	11235	34725
neurotransmitter receptor cycle	15512	15915	1915	1384	34726
postsynaptic neurotransmitter receptor cycle	15513	15916	1916	1385	34730
positive regulation of skeletal muscle cell proliferation	10844	7363	5253	11272	34732
negative regulation of transcription involved in G1/S transition of mitotic cell cycle	12699	14458	4332	3252	34741
regulation of diacylglycerol kinase activity	1985	15499	2252	15008	34744
positive regulation of diacylglycerol kinase activity	1986	15500	2253	15009	34748
regulation of Rap protein signal transduction	4816	13472	4856	11605	34749
regulation of cardiac cell fate specification	13930	15226	3206	2388	34750
pyruvate family amino acid metabolic process	4597	7257	11807	11090	34751
neural plate mediolateral regionalization	14792	3395	1871	14693	34751
positive regulation of inositol 1,4,5-trisphosphate-sensitive calcium-release channel activity	5095	13440	12342	3877	34754
pyruvate family amino acid catabolic process	4598	7258	11808	11091	34755
positive regulation of sulfur metabolic process	12120	14046	4825	3764	34755
mesoderm structural organization	14793	3396	1872	14694	34755
paraxial mesoderm structural organization	14794	3397	1873	14695	34759
transitional stage B cell differentiation	10243	3929	11416	9179	34767
positive regulation of histone H4-K16 acetylation	3205	6244	15081	10240	34770
regulation of cardiac ventricle development	14798	3398	1877	14699	34772
positive regulation of cardiac ventricle development	14799	3399	1878	14700	34776
negative regulation of TOR signaling	6981	9579	9507	8713	34780
ethanolamine metabolic process	10535	2940	11686	9619	34780
fibrous ring of heart morphogenesis	14800	3400	1879	14701	34780
response to peptide hormone	8620	9363	9366	7438	34787
regulation of response to drug	14102	31	15140	5514	34787
positive regulation of secondary heart field cardioblast proliferation	12783	14505	4276	3227	34791
rRNA transport	12107	6279	13261	3156	34803
antibiotic metabolic process	2812	10074	12092	9827	34805
citrulline biosynthetic process	5264	13304	4845	11397	34810
negative regulation of chromatin binding	11495	4426	7094	11801	34816
positive regulation of mitochondrial outer membrane permeabilization involved in apoptotic signaling pathway	13215	1321	14215	6068	34819
smooth muscle cell chemotaxis	12672	8498	7448	6205	34823
epithelial cilium movement involved in determination of left/right asymmetry	12256	3129	13404	6036	34825
regulation of retrograde protein transport, ER to cytosol	1854	4915	14603	13459	34831
protein localization to nucleus	8149	8398	9470	8818	34835
glutathione catabolic process	5373	13031	11720	4718	34842
organic substance catabolic process	7261	10393	8419	8769	34842
nucleoside monophosphate phosphorylation	1870	7540	13180	12255	34845
detection of chemical stimulus involved in sensory perception of smell	8724	11015	8959	6147	34845
DNA replication, synthesis of RNA primer	10477	1814	11626	10939	34856
regulation of hexokinase activity	148	6920	14443	13353	34864
initiation of neural tube closure	14730	16086	2300	1748	34864
ventricular zone neuroblast division	11104	2112	12237	9413	34866
positive regulation of epithelial cell proliferation involved in prostate gland development	12357	14220	4660	3636	34873
cellular protein catabolic process	7002	9372	9668	8832	34874
protein localization to chromosome, telomeric region	9363	8879	9489	7152	34883
positive regulation of connective tissue replacement	5662	9247	14789	5190	34888
tRNA metabolic process	6222	11057	9137	8474	34890
inner cell mass cellular morphogenesis	1756	12785	11359	8992	34892
positive regulation of synapse structural plasticity	4794	4378	13335	12388	34895
nucleotide-binding domain, leucine rich repeat containing receptor signaling pathway	11537	8448	8311	6599	34895
anterior neural tube closure	3195	5547	13549	12606	34897
positive regulation of chronic inflammatory response to antigenic stimulus	10344	3329	11483	9744	34900
somatic recombination of immunoglobulin gene segments	6194	10837	9223	8647	34901
pyrimidine nucleoside triphosphate catabolic process	10667	13102	33	11108	34910
negative regulation of animal organ morphogenesis	13082	5831	14093	1904	34910
base-excision repair, DNA ligation	681	12968	11146	10117	34912
Purkinje myocyte development	10383	12895	2075	9564	34917
natural killer cell inhibitory signaling pathway	10320	12865	902	10832	34919
preantral ovarian follicle growth	76	12771	11336	10737	34920
protein localization to microtubule	11477	9254	8891	5301	34923
protein-containing complex disassembly	7776	11065	7378	8710	34929
store-operated calcium entry	10203	9584	7354	7788	34929
activation of meiosis	12900	14579	4204	3248	34931
centrosome-templated microtubule nucleation	12866	6226	13904	1937	34933
sister chromatid segregation	8580	9783	8871	7700	34934
cobalt ion transport	5198	6999	11728	11021	34946
regulation of hypoxia-induced intrinsic apoptotic signaling pathway	13456	2819	5325	13351	34951
pressure natriuresis	10372	2207	11512	10862	34953
cellular response to glycine	13788	4120	14833	2212	34953
regulation of T cell costimulation	14019	3377	15060	2497	34953
mitochondrion organization	7805	8927	9699	8523	34954
carbohydrate import across plasma membrane	12998	11957	5484	4516	34955
negative regulation of hypoxia-induced intrinsic apoptotic signaling pathway	13457	2820	5326	13352	34955
metanephric glomerular mesangial cell proliferation involved in metanephros development	12767	14493	4402	3294	34956
negative regulation of heart looping	14875	2912	2101	15069	34957
regulation of cell cycle	8864	11001	7356	7739	34960
regulation of cardiac chamber formation	14876	2913	2102	15070	34961
negative regulation of cardiac chamber formation	14877	2914	2103	15071	34965
regulation of DNA metabolic process	6186	11066	9711	8007	34970
iodide transmembrane transport	13587	3842	4077	13464	34970
regulation of pinocytosis	8404	6603	13217	6749	34973
regulation of protein homooligomerization	1779	7882	10626	14688	34975
response to oxidative stress	8147	10608	9357	6872	34984
nucleotide-sugar transmembrane transport	10873	10216	7605	6293	34987
protein processing involved in protein targeting to mitochondrion	6289	6011	11694	10997	34991
positive regulation of triglyceride lipase activity	6262	9554	13525	5655	34996
negative regulation of macrophage derived foam cell differentiation	8565	9525	5696	11210	34996
heterocycle metabolic process	6400	11130	8580	8893	35003
lung vasculature development	12281	8287	1965	12479	35012
heme catabolic process	3264	6996	12823	11936	35019
nucleotide-excision repair, DNA damage recognition	2808	10181	11317	10721	35027
neural plate morphogenesis	10169	12787	1324	10751	35031
CTP salvage	3695	6304	12969	12066	35034
regulation of production of siRNA involved in RNA interference	12835	5638	13876	2685	35034
extracellular exosome assembly	6498	9434	6299	12806	35037
negative regulation of fatty acid metabolic process	7482	9447	5948	12160	35037
gluconeogenesis	8991	9262	9016	7768	35037
cellular protein complex disassembly	7747	10824	8086	8382	35039
bile acid signaling pathway	1848	13689	7587	11916	35040
antigen processing and presentation of lipid antigen via MHC class Ib	1273	8319	13187	12263	35042
zinc ion transport	7274	7986	8760	11022	35042
antigen processing and presentation, exogenous lipid antigen via MHC class Ib	1274	8320	13189	12265	35048
flavonoid metabolic process	3538	13141	11879	6499	35057
protein transport to vacuole involved in ubiquitin-dependent protein catabolic process via the multivesicular body sorting pathway	4565	5553	12920	12019	35057
dUMP biosynthetic process	10468	12958	2658	8979	35063
protein localization to non-motile cilium	12969	6054	14000	2040	35063
positive regulation of sequestering of calcium ion	12131	10675	5396	6863	35065
establishment of blood-nerve barrier	10635	13076	284	11071	35066
negative regulation of extrinsic apoptotic signaling pathway via death domain receptors	7664	10185	9559	7666	35074
cellular component organization	8858	9234	9533	7450	35075
epiboly involved in gastrulation with mouth forming second	1580	3336	15227	14933	35076
plasma membrane lactate transport	3539	6992	12711	11837	35079
pigment granule organization	7937	5757	9080	12305	35079
gamma-delta intraepithelial T cell differentiation	10234	12822	1229	10797	35082
negative regulation of phospholipase activity	10748	1250	11908	11177	35083
CD8-positive, gamma-delta intraepithelial T cell differentiation	10235	12823	1230	10798	35086
skeletal muscle tissue growth	2130	13995	6667	12295	35087
positive regulation of humoral immune response mediated by circulating immunoglobulin	10357	2381	11496	10853	35087
eosinophil mediated immunity	10271	12838	1171	10812	35092
mitotic cell cycle	8271	11026	7579	8217	35093
positive regulation of protein neddylation	13997	11302	5532	4266	35097
establishment of lymphocyte polarity	8898	6849	8611	10745	35103
response to zinc ion starvation	887	14694	10100	9423	35104
negative regulation of dopamine uptake involved in synaptic transmission	15273	2781	15841	1211	35106
positive regulation of dendritic cell antigen processing and presentation	10299	8571	11456	4781	35107
DNA catabolic process, exonucleolytic	10132	2934	11321	10723	35110
negative regulation of norepinephrine uptake	15274	2782	15842	1212	35110
protein repair	2359	9012	12263	11477	35111
negative regulation of catecholamine uptake involved in synaptic transmission	15275	2783	15843	1213	35114
negative regulation of mitochondrial RNA catabolic process	1367	12761	11324	9663	35115
regulation of glutathione peroxidase activity	15276	2784	15844	1214	35118
positive regulation of glutathione peroxidase activity	15277	2785	15845	1215	35122
arginine catabolic process to ornithine	11037	2115	12186	9788	35126
response to desipramine	15278	2786	15846	1216	35126
chaperone-mediated protein complex assembly	12116	7732	9207	6079	35134
regulation of response to osmotic stress	8850	5304	8719	12262	35135
cold acclimation	10713	1409	11868	11146	35136
regulation of serine C-palmitoyltransferase activity	13591	14989	5646	915	35141
regulation of protein localization to ciliary membrane	2313	4421	14489	13921	35144
mesodermal cell migration	10636	13077	360	11072	35145
epinephrine biosynthetic process	11678	13727	195	9549	35149
postsynaptic cytoskeleton organization	2786	10686	8642	13042	35156
GDP-mannose metabolic process	6478	5057	12197	11427	35159
negative regulation of hexokinase activity	4729	2633	14444	13354	35160
positive regulation of digestive system process	122	14185	8364	12490	35161
transforming growth factor beta receptor complex assembly	10602	13053	459	11048	35162
positive regulation of skeletal muscle acetylcholine-gated channel clustering	3312	15005	3355	13495	35167
positive regulation of prostaglandin secretion	7342	9711	12395	5724	35172
parathyroid gland development	6331	9695	6735	12417	35178
positive regulation of anterograde synaptic vesicle transport	3461	14946	14516	2256	35179
luteinizing hormone secretion	11235	5980	12385	5583	35183
adenine salvage	10458	12066	11602	1059	35185
blood vessel endothelial cell differentiation	390	14225	13487	7084	35186
growth plate cartilage chondrocyte differentiation	10413	2330	11551	10893	35187
negative regulation of dendrite extension	13529	4745	3492	13424	35190
regulation of cell cycle process	8381	10842	8517	7454	35194
melanosome organization	7593	7082	8920	11601	35196
cellular response to cholesterol	12634	8652	7810	6101	35197
regulation of protein localization to centrosome	8095	5839	7734	13531	35199
pinocytosis	8657	8030	11738	6777	35202
regulation of neuronal signal transduction	15846	16005	1944	1409	35204
cleavage involved in rRNA processing	8280	10955	9354	6618	35207
positive regulation of neurofibrillary tangle assembly	15847	16006	1945	1410	35208
negative regulation of mitochondrial electron transport, NADH to ubiquinone	13411	5035	14397	2366	35209
spermatocyte division	1264	11549	13195	9203	35211
regulation of cellular response to thapsigargin	15848	16007	1946	1411	35212
pulmonary artery morphogenesis	12417	9222	994	12582	35215
negative regulation of cellular response to thapsigargin	15849	16008	1947	1412	35216
regulation of locomotor rhythm	4717	2463	14592	13447	35219
regulation of cellular response to tunicamycin	15850	16009	1948	1413	35220
negative regulation of cellular response to tunicamycin	15851	16010	1949	1414	35224
regulation of nucleotide-binding oligomerization domain containing signaling pathway	12535	14346	4960	3386	35227
cellular response to dsRNA	9039	10948	7421	7836	35244
progesterone receptor signaling pathway	8053	10190	4679	12323	35245
vacuolar protein processing	10546	13016	2026	9676	35264
organic cyclic compound metabolic process	6417	11127	8826	8896	35266
nucleocytoplasmic transport	6290	10896	9203	8880	35269
regulation of microglial cell mediated cytotoxicity	13575	4068	4170	13457	35270
regulation of mitochondrial electron transport, NADH to ubiquinone	13410	3196	14396	4272	35274
phosphatidylinositol metabolic process	9337	10075	9480	6384	35276
hyaluranon cable assembly	11571	7225	4614	11868	35278
regulation of steroid hormone biosynthetic process	8413	5634	8359	12875	35281
regulation of canonical Wnt signaling pathway involved in heart development	2773	15091	14767	2652	35283
7-methylguanosine RNA capping	10707	11083	2352	11142	35284
negative regulation of translational initiation in response to stress	4305	7059	12362	11559	35285
response to methylglyoxal	12157	6769	13310	3049	35285
negative regulation of response to interferon-gamma	256	9160	13411	12460	35287
snRNA export from nucleus	10487	12978	2405	9417	35287
regulation of DNA duplex unwinding	5265	15136	1257	13630	35288
dADP metabolic process	3642	6389	13084	12178	35293
negative regulation of interferon-gamma-mediated signaling pathway	257	9161	13415	12464	35297
nuclear transport	6291	10921	9204	8881	35297
protein polyubiquitination	9465	7928	9163	8743	35299
ncRNA processing	5592	11121	9710	8877	35300
positive regulation of corticosteroid hormone secretion	14083	545	6836	13836	35300
negative regulation of nuclear-transcribed mRNA catabolic process, deadenylation-dependent decay	3955	14729	3470	13151	35305
positive regulation of gonadotropin secretion	11238	7569	12388	4113	35308
nucleotide-binding oligomerization domain containing signaling pathway	12534	8186	8164	6425	35309
embryonic lung development	13877	3456	14933	3043	35309
nickel cation transport	1593	3390	15664	14668	35315
zymogen granule exocytosis	1489	3166	15773	14890	35318
lead ion transport	1594	3391	15665	14669	35319
nickel cation transmembrane transport	1595	3392	15666	14670	35323
mycotoxin metabolic process	4463	13767	5074	12021	35325
immunoglobulin production	7166	10551	9331	8277	35325
somatic diversification of immune receptors via somatic mutation	10290	12850	5373	6812	35325
response to erythropoietin	4806	13657	12727	4136	35326
sperm ejaculation	11707	7357	12872	3392	35328
melanocyte proliferation	12958	5970	3425	12980	35333
regulation of cholesterol import	3432	5925	13456	12521	35334
protein localization to centrosome	9348	9838	9641	6507	35334
regulation of hepatic stellate cell activation	14012	9531	6547	5244	35334
cellular macromolecule biosynthetic process	7603	11097	7772	8865	35337
positive regulation of metanephric mesenchymal cell migration by platelet-derived growth factor receptor-beta signaling pathway	11530	7319	12706	3792	35347
positive regulation of hormone biosynthetic process	7444	2477	13177	12253	35351
response to muramyl dipeptide	8043	10714	12417	4178	35352
positive regulation of cytokine production involved in inflammatory response	9228	9769	8130	8225	35352
DNA damage response, signal transduction by p53 class mediator resulting in cell cycle arrest	4498	10801	9020	11034	35353
monoacylglycerol catabolic process	2638	14137	13366	5215	35356
regulation of eosinophil activation	13360	5442	3264	13290	35356
regulation of response to stress	8992	10092	9038	7251	35373
T cell mediated immune response to tumor cell	10265	12834	6812	5463	35374
regulation of neuron remodeling	15174	4063	2254	13888	35379
mRNA metabolic process	8122	11114	7307	8838	35381
cellular response to UV-C	5280	3606	13738	12758	35382
negative regulation of neuron remodeling	15175	4064	2255	13889	35383
histone H3-K79 methylation	11450	7402	4772	11760	35384
DNA biosynthetic process	9117	8040	9656	8572	35385
negative regulation of protein exit from endoplasmic reticulum	6803	2220	13666	12698	35387
negative regulation of branching morphogenesis of a nerve	15176	4065	2256	13890	35387
negative regulation of DNA-templated transcription, initiation	6204	9165	14985	5036	35390
endoplasmic reticulum to cytosol transport	7069	5503	9440	13379	35391
branching involved in salivary gland morphogenesis	12287	7997	7614	7499	35397
negative regulation of cyclin-dependent protein kinase activity	9441	10844	8442	6672	35399
fat cell proliferation	8208	8758	5772	12664	35402
cellular aromatic compound metabolic process	6546	11125	8841	8892	35404
Spemann organizer formation at the anterior end of the primitive streak	15824	3497	1982	14101	35404
regulation of fat cell proliferation	8209	8759	5773	12666	35407
canonical Wnt signaling pathway involved in stem cell proliferation	15825	3498	1983	14102	35408
very-low-density lipoprotein particle remodeling	11424	9417	12590	1978	35409
mitotic cell cycle process	7680	10938	8598	8197	35413
terminal web assembly	3531	14884	14385	2616	35416
negative regulation of glucocorticoid metabolic process	5183	13448	5243	11546	35420
negative regulation of glucocorticoid biosynthetic process	5184	13449	5244	11548	35425
lactate transmembrane transport	5808	5071	12710	11836	35425
regulation of intestinal lipid absorption	71	15042	14694	5619	35426
tertiary alcohol metabolic process	4603	8544	14354	7928	35429
negative regulation of cell cycle	9273	10472	7837	7849	35431
negative regulation of peptidyl-threonine phosphorylation	7570	7779	11938	8146	35433
regulation of ubiquitin-specific protease activity	5335	15237	1133	13732	35437
positive regulation of glucocorticoid secretion	14086	2426	5100	13839	35451
branched-chain amino acid metabolic process	8913	10401	8722	7417	35453
activation of store-operated calcium channel activity	11226	6224	6434	11576	35460
canonical Wnt signaling pathway involved in osteoblast differentiation	11804	7192	4392	12072	35460
lens fiber cell morphogenesis	12520	4552	5732	12660	35464
negative regulation of hematopoietic stem cell differentiation	13306	14824	4314	3021	35465
negative regulation of sister chromatid cohesion	11899	6666	4757	12151	35473
abscission	10728	8291	5302	11158	35479
transcription preinitiation complex assembly	8123	10343	9197	7817	35480
B cell homeostatic proliferation	10251	12829	11424	978	35482
Notch signaling involved in heart development	4724	10476	13521	6764	35485
response to muscle inactivity	10847	6796	11993	5851	35487
regulation of systemic arterial blood pressure by aortic arch baroreceptor feedback	15117	4224	2267	13879	35487
His-Purkinje system cell differentiation	12383	14233	4940	3934	35490
regulation of apoptotic signaling pathway	9246	10687	8010	7556	35499
copper ion import	5701	13218	5303	11282	35504
protein export from nucleus	6894	10696	9280	8635	35505
cell surface pattern recognition receptor signaling pathway	10317	12861	11471	857	35506
cellular response to oxygen-containing compound	8192	10309	9152	7861	35514
regulation of podosome assembly	6160	8395	13778	7185	35518
ketone biosynthetic process	7831	10462	8931	8300	35524
protein metabolic process	9438	7560	9726	8809	35533
negative regulation of smooth muscle cell apoptotic process	7006	9875	6914	11741	35536
positive regulation of thymocyte migration	13989	4270	15035	2245	35539
cellular catabolic process	5948	11106	9636	8855	35545
prolactin secreting cell differentiation	1851	15768	2262	15671	35552
Notch signaling pathway involved in somitogenesis	2427	4535	14330	14260	35552
interleukin-1-mediated signaling pathway	8922	9717	8576	8337	35552
regulation of Notch signaling pathway involved in somitogenesis	2428	4536	14331	14261	35556
nucleic acid metabolic process	7229	11129	8312	8888	35558
purine deoxyribonucleotide catabolic process	10669	13103	6513	5273	35558
negative regulation of Notch signaling pathway involved in somitogenesis	2429	4537	14332	14262	35560
macrophage inflammatory protein-1 alpha production	12662	8371	13751	781	35565
N-terminal peptidyl-lysine acetylation	4559	7538	12105	11366	35568
positive regulation of DNA metabolic process	7649	11006	8939	7974	35568
synaptic vesicle budding	3124	6204	13601	12646	35575
protein maturation by [2Fe-2S] cluster transfer	13064	11331	832	10348	35575
epithelial fluid transport	7924	13700	7664	6292	35580
regulation of macrophage inflammatory protein 1 alpha production	12666	8372	13760	782	35580
spermidine catabolic process	14596	3518	15816	1650	35580
regulation of spermidine biosynthetic process	14597	3519	15817	1651	35584
pigment catabolic process	3265	6997	13123	12200	35585
cardiac muscle cell-cardiac muscle cell adhesion	6756	9674	6287	12868	35585
cell communication by chemical coupling	10767	13164	457	11197	35585
positive regulation of spermidine biosynthetic process	14598	3520	15818	1652	35588
regulation of activation-induced cell death of T cells	4043	14331	4566	12653	35593
nuclear export	7633	10739	8371	8850	35593
superior temporal gyrus development	12613	6599	13707	2676	35595
positive regulation of cardiolipin metabolic process	17	11409	14180	9992	35598
thyroid hormone mediated signaling pathway	10209	9136	11395	4864	35604
regulation of vitamin D 24-hydroxylase activity	10816	13193	349	11247	35605
positive regulation of glycogen catabolic process	11892	1406	13058	9250	35606
positive regulation of postsynaptic membrane organization	2869	8363	14269	10108	35609
testosterone biosynthetic process	4996	4494	13528	12591	35609
positive regulation of vitamin D 24-hydroxylase activity	10817	13194	350	11248	35609
regulation of protein localization to kinetochore	484	6695	14814	13618	35611
regulation of DNA strand resection involved in replication fork processing	1856	3884	15412	14461	35613
positive regulation of protein localization to kinetochore	485	6696	14815	13619	35615
AMP catabolic process	10464	12956	11607	588	35615
regulation of opsonization	3791	14891	3612	13324	35618
regulation of skeletal muscle fiber differentiation	13390	3404	14373	4462	35629
negative regulation of calcium ion transmembrane transport via high voltage-gated calcium channel	3393	15074	14732	2431	35630
response to glycine	13787	6538	14832	473	35630
negative regulation of glutamate receptor signaling pathway	734	5317	15187	14397	35635
'de novo' NAD biosynthetic process from tryptophan	11420	8107	12587	3521	35635
tRNA dihydrouridine synthesis	397	12883	11502	10856	35638
protein K11-linked deubiquitination	7246	13641	12709	2042	35638
xanthophyll metabolic process	1154	13245	12069	9173	35641
L-fucose metabolic process	11663	5612	6425	11944	35644
purine ribonucleoside monophosphate biosynthetic process	10671	7834	11829	5311	35645
positive regulation of tumor necrosis factor-mediated signaling pathway	7476	7567	14437	6167	35647
L-fucose catabolic process	11664	5613	6426	11945	35648
positive regulation of sensory perception of pain	13565	1929	6709	13446	35649
negative regulation of mammary gland epithelial cell proliferation	5042	13545	5378	11685	35650
L-alanine metabolic process	4103	6679	12884	11985	35651
L-alanine catabolic process	4104	6680	12885	11986	35655
positive regulation of intracellular sterol transport	11247	7975	4839	11596	35657
negative regulation of lymphocyte chemotaxis	2962	5216	14267	13216	35661
positive regulation of intracellular cholesterol transport	11248	7976	4840	11598	35662
regulation of neurotransmitter receptor transport, endosome to postsynaptic membrane	3919	14654	14047	3044	35664
protein demannosylation	7025	7855	8892	11893	35665
negative regulation of macrophage cytokine production	10810	8056	5556	11245	35667
protein alpha-1,2-demannosylation	7026	7856	8893	11894	35669
aflatoxin metabolic process	4464	13930	5075	12203	35672
ketone body metabolic process	880	14832	14317	5644	35673
regulation of endodermal cell differentiation	1584	14902	14431	4756	35673
negative regulation of alpha-beta T cell proliferation	2678	7609	13163	12233	35683
positive regulation of macrophage proliferation	6378	14686	1547	13075	35686
neural plate regionalization	12370	9150	1618	12551	35689
prostate gland stromal morphogenesis	12351	14216	110	9015	35692
mitotic DNA replication	13415	7178	8273	6828	35694
histone dephosphorylation	10936	7215	6190	11354	35695
macromolecule biosynthetic process	7876	11100	7863	8863	35702
positive regulation of dendritic cell differentiation	14118	2742	4986	13857	35703
negative regulation of anion transmembrane transport	7377	337	14560	13434	35708
response to redox state	8825	10821	8663	7404	35713
aggrephagy	11550	5106	12721	6337	35714
negative regulation of retinal ganglion cell axon guidance	12871	6486	13910	2449	35716
negative regulation of gamma-aminobutyric acid secretion	10828	3680	11970	9242	35720
negative regulation of microvillus assembly	14927	3851	15307	1635	35720
protein autoubiquitination	8248	10817	8701	7955	35721
DNA damage response, signal transduction by p53 class mediator resulting in transcription of p21 class mediator	10589	5374	8730	11035	35728
regulation of renin secretion into blood stream	13157	5841	14163	2567	35728
regulation of pro-B cell differentiation	7102	15338	7270	6020	35730
nuclear-transcribed mRNA catabolic process, nonsense-mediated decay	8897	11103	7622	8108	35730
olfactory placode development	12680	5844	4423	12784	35731
axon extension involved in regeneration	5608	4600	13226	12298	35732
sister chromatid cohesion	8609	10640	8357	8127	35733
histone H3-K36 trimethylation	12950	3526	6285	12972	35733
regulation of store-operated calcium entry	14124	9499	5338	6772	35733
olfactory placode morphogenesis	12681	5845	4424	12785	35735
sprouting of injured axon	5609	4601	13228	12300	35738
gene silencing	9129	11117	8050	7444	35740
trigeminal ganglion development	6176	14298	2666	12601	35741
positive regulation of adenosine receptor signaling pathway	3661	6252	13396	12435	35744
positive regulation of inorganic anion transmembrane transport	13524	5775	14531	1919	35749
skeletal muscle adaptation	8584	5871	12936	8359	35750
purine deoxyribonucleoside diphosphate metabolic process	4867	7935	11837	11113	35752
regulation of cellular response to stress	7410	10195	9373	8774	35752
peptide amidation	10146	12769	11334	1504	35753
inorganic diphosphate transport	11146	837	12280	11495	35758
regulation of cellular process	9471	8202	9294	8795	35762
regulation of connective tissue growth factor production	11277	440	12433	11615	35765
DNA conformation change	8556	10656	9690	6870	35772
IMP metabolic process	8801	8946	13079	4950	35776
dUMP catabolic process	2303	15779	13093	4603	35778
ncRNA metabolic process	6195	11118	9592	8875	35780
plasma membrane to endosome transport	12039	4365	7103	12273	35780
regulation of aldosterone metabolic process	6398	5397	12400	11587	35782
intracellular pH reduction	8996	10014	9488	7284	35782
creatine biosynthetic process	10541	13015	2448	9780	35784
ascending thin limb development	12710	6906	3360	12809	35785
protein localization to photoreceptor outer segment	13485	3744	14485	4071	35785
regulation of aldosterone biosynthetic process	6399	5398	12403	11589	35789
vascular endothelial growth factor receptor-2 signaling pathway	11583	6509	5825	11878	35795
regulation of complement activation, lectin pathway	10172	4092	11364	10170	35798
DNA-templated transcription, initiation	7605	10384	9558	8253	35800
negative regulation of forebrain neuron differentiation	14099	15340	3708	2654	35801
negative regulation of complement activation, lectin pathway	10173	4093	11365	10171	35802
regulation of prostaglandin secretion	7571	9888	12394	5951	35804
translation	8183	11073	7741	8807	35804
regulation of myofibroblast differentiation	13664	15048	5987	1108	35807
cellular response to vitamin E	10082	14410	9752	1565	35809
oncostatin-M-mediated signaling pathway	11625	13688	5931	4566	35810
modulation by symbiont of host programmed cell death	4619	14091	4703	12401	35814
mRNA-containing ribonucleoprotein complex export from nucleus	5723	10167	7178	12746	35814
negative regulation of metallopeptidase activity	7647	6770	14763	6637	35817
termination of RNA polymerase III transcription	9817	858	10214	14928	35817
somatic diversification of immune receptors via germline recombination within a single locus	6570	10979	9511	8759	35819
somatic cell DNA recombination	6571	10980	9512	8760	35823
positive regulation of coagulation	12089	7194	8327	8218	35828
establishment of localization in cell	8663	9006	9382	8778	35829
posttranscriptional gene silencing	9055	11104	8024	7646	35829
positive regulation of amyloid precursor protein biosynthetic process	4968	5974	12894	11994	35830
DNA replication-independent nucleosome assembly	7842	10184	11634	6170	35830
galactose metabolic process	7549	10525	11562	6197	35833
iron ion import across plasma membrane	13001	3695	6126	13011	35833
protein localization to cell leading edge	13345	14851	4347	3291	35834
flavin-containing compound metabolic process	11709	8050	4107	11969	35835
ductus arteriosus closure	5854	14600	2426	12959	35839
allantois development	13735	4824	14768	2520	35847
nuclear matrix anchoring at nuclear membrane	860	8153	13922	12914	35849
regulation of vitamin metabolic process	11153	13410	4742	6544	35849
mRNA methylation	8659	10491	3841	12859	35850
purine nucleobase transport	5657	7433	11734	11027	35851
metanephric ascending thin limb development	12756	6907	3361	12828	35852
isopentenyl diphosphate metabolic process	11991	6909	13145	3808	35853
regulation of secondary metabolic process	6140	13771	8569	7374	35854
apical constriction	10410	12925	3308	9213	35856
response to 2,3,7,8-tetrachlorodibenzodioxine	13642	3523	5177	13514	35856
regulation of glucocorticoid receptor signaling pathway	7432	7568	7105	13752	35857
osteoclast fusion	6845	9619	6553	12847	35864
positive regulation of keratinocyte proliferation	7449	10102	7089	11227	35867
cellular modified amino acid biosynthetic process	8998	10999	8323	7553	35873
positive regulation of intracellular lipid transport	11246	7974	5060	11594	35874
acetyl-CoA biosynthetic process from pyruvate	7500	5883	11582	10910	35875
S-adenosylmethionine cycle	6305	5371	12525	11677	35878
iron coordination entity transport	13269	2092	14279	6240	35880
retina vasculature development in camera-type eye	7914	10666	9215	8086	35881
determination of pancreatic left/right asymmetry	4769	6675	12658	11786	35888
bundle of His development	10384	12896	6922	5692	35894
triglyceride-rich lipoprotein particle remodeling	11422	9909	12588	1977	35896
regulation of glycoprotein metabolic process	8364	10600	9609	7324	35897
regulation of follicle-stimulating hormone secretion	12018	7056	13173	3653	35900
proteasomal protein catabolic process	8296	9410	9395	8803	35904
positive regulation of follicle-stimulating hormone secretion	12019	7057	13174	3654	35904
sorbitol metabolic process	10438	4689	11574	9208	35909
pilomotor reflex	12949	6602	3387	12971	35909
mitochondrial electron transport, ubiquinol to cytochrome c	10447	8854	5690	10920	35911
T cell receptor V(D)J recombination	2226	9507	12512	11669	35914
positive regulation of receptor localization to synapse	13380	5244	3991	13300	35915
negative regulation of filopodium assembly	4740	14055	13301	3824	35920
negative regulation of mast cell degranulation	11745	8016	4148	12011	35920
meiotic DNA repair synthesis	10127	12754	11315	1728	35924
negative regulation of gonadotropin secretion	11237	719	12387	11582	35925
endocardium formation	12250	6443	4797	12440	35930
embryonic neurocranium morphogenesis	7839	13999	1791	12303	35932
regulation of transdifferentiation	14283	4059	15828	1763	35933
catabolic process	6544	11059	9606	8728	35937
positive regulation of transdifferentiation	14284	4060	15829	1764	35937
response to interleukin-9	12612	6843	13705	2785	35945
G-quadruplex DNA unwinding	1680	9190	12999	12089	35958
nitrate metabolic process	11645	7512	12818	3986	35961
protein localization to nuclear inner membrane	11575	13664	1768	8956	35963
regulation of DNA topoisomerase (ATP-hydrolyzing) activity	5233	15261	1709	13763	35966
positive regulation of DNA topoisomerase (ATP-hydrolyzing) activity	5234	15262	1710	13764	35970
signal transduction by p53 class mediator	7986	10512	8759	8715	35972
tRNA C5-cytosine methylation	2080	12884	11503	9506	35973
regulation of isotype switching to IgG isotypes	7892	13985	7709	6393	35979
protein localization to microtubule organizing center	9405	10063	9441	7070	35979
positive regulation of extracellular matrix constituent secretion	10400	3164	11538	10883	35985
regulation of anoikis	8461	7029	6782	13736	36008
proteolysis	9275	9097	9715	7921	36008
growth plate cartilage morphogenesis	10415	4557	11553	9483	36008
regulation of memory T cell differentiation	11759	5062	12925	6267	36013
methionine metabolic process	6324	7028	11680	10984	36016
negative regulation of anoikis	7445	7306	7436	13829	36016
synaptic vesicle endosomal processing	4731	4183	14058	13045	36017
ripoptosome assembly involved in necroptotic process	14879	5891	810	14443	36023
renal vesicle formation	7601	7922	13806	6699	36028
white fat cell proliferation	12525	6461	4377	12665	36028
negative regulation of regulatory T cell differentiation	4279	6587	13036	12129	36031
monoacylglycerol metabolic process	5556	13946	13141	3391	36034
negative regulation of mitochondrial ATP synthesis coupled electron transport	13793	5036	14839	2367	36035
regulation of B cell tolerance induction	10307	4499	11462	9768	36036
regulation of white fat cell proliferation	12527	6462	4378	12669	36036
positive regulation of B cell tolerance induction	10308	4500	11463	9769	36040
histone H4-K5 acetylation	11783	8274	8664	7326	36047
histone H4-K8 acetylation	11784	8275	8665	7327	36051
regulation of melanin biosynthetic process	6141	13969	8570	7375	36055
regulation of glutamine family amino acid metabolic process	10133	8861	6341	10724	36059
optokinetic behavior	10633	15743	117	9572	36065
negative regulation of transcription from RNA polymerase II promoter involved in smooth muscle cell differentiation	3085	15323	15120	2542	36070
regulation of histone H3-K79 methylation	14115	4990	3123	13851	36079
negative regulation of calcium ion transmembrane transport	9310	10705	7832	8234	36081
connective tissue growth factor production	11270	775	12424	11612	36081
detection of monosaccharide stimulus	11415	7529	12581	4556	36081
UTP biosynthetic process	10470	9101	5578	10934	36083
negative regulation of centrosome duplication	10793	10538	8113	6647	36091
single strand break repair	10088	12720	11274	2015	36097
mRNA polyadenylation	9429	9713	9265	7694	36101
protein ufmylation	4571	14433	13746	3353	36103
regulation of postsynaptic membrane organization	3855	4769	14268	13217	36109
ribosome disassembly	5492	13493	5503	11624	36112
meiosis II	10599	9147	11753	4615	36114
positive regulation of transforming growth factor beta production	9206	10871	7927	8114	36118
specification of animal organ position	10735	13152	1070	11165	36122
somatic diversification of immunoglobulins	7460	10918	9027	8720	36125
diterpenoid catabolic process	10915	7546	12062	5603	36126
negative regulation of DNA metabolic process	7995	9908	9725	8499	36127
cellular response to gravity	9554	2010	10416	14149	36129
cell migration involved in metanephros development	11528	7717	12703	4184	36132
regulation of maternal process involved in parturition	9555	2013	10417	14150	36135
positive regulation of T-helper 17 cell lineage commitment	13969	5232	15010	1924	36135
metanephric mesenchymal cell migration	11529	7718	12704	4185	36136
positive regulation of maternal process involved in parturition	9556	2014	10418	14151	36139
positive regulation of transcription via serum response element binding	10780	8387	5768	11207	36142
positive regulation of response to DNA damage stimulus	9132	10911	9299	6801	36143
response to 2-O-acetyl-1-O-hexadecyl-sn-glycero-3-phosphocholine	9557	2015	10419	14152	36143
regulation of melanosome organization	1905	12404	11160	10678	36147
peptide biosynthetic process	8198	11088	8071	8790	36147
cellular response to 2-O-acetyl-1-O-hexadecyl-sn-glycero-3-phosphocholine	9558	2016	10420	14153	36147
protein glutathionylation	1741	12319	11931	10158	36149
regulation of protein glutathionylation	1742	12320	11932	10159	36153
negative regulation of protein glutathionylation	1743	12321	11933	10160	36157
phthalate metabolic process	10982	13298	2372	9505	36157
purine nucleoside catabolic process	10453	9030	11596	5080	36159
UTP metabolic process	11921	9291	2772	12177	36161
activation of blood coagulation via clotting cascade	10288	12849	3177	9849	36163
cellular macromolecule catabolic process	7320	10974	9053	8821	36168
ectopic germ cell programmed cell death	5753	13600	12644	4172	36169
toxin metabolic process	8676	9660	6701	11136	36173
retinoic acid metabolic process	8474	10759	9467	7478	36178
mRNA alternative polyadenylation	13081	5548	4480	13069	36178
negative regulation of chaperone-mediated autophagy	13657	5350	14692	2481	36180
regulation of glomerular mesangial cell proliferation	12728	10605	5673	7175	36181
pentose biosynthetic process	1572	13312	12153	9147	36184
regulation of iron ion transport	11451	6835	6136	11762	36184
response to gamma radiation	7620	10378	9530	8658	36186
regulation of macrophage proliferation	6672	14685	1757	13074	36188
maternal aggressive behavior	10206	12804	11393	1788	36191
positive regulation of cAMP-dependent protein kinase activity	1473	15275	5671	13778	36197
positive regulation of blood coagulation	11127	8662	8223	8186	36198
gonadotropin secretion	11234	5544	12384	7037	36199
negative regulation of growth rate	3851	7117	13071	12168	36207
negative regulation of retrograde protein transport, ER to cytosol	6424	1722	14604	13460	36210
N-acetylneuraminate metabolic process	7733	10091	7483	10905	36212
proteasome-mediated ubiquitin-dependent protein catabolic process	8938	9855	8606	8814	36213
cellular response to oxidative stress	8979	10405	8904	7927	36215
regulation of humoral immune response mediated by circulating immunoglobulin	10355	6308	8703	10851	36217
positive regulation of hair follicle development	7575	14071	2189	12386	36221
mitochondrial transcription	6072	10509	8691	10952	36224
cellular response to stress	7402	11055	8898	8869	36224
mitochondrial DNA repair	5433	13776	12938	4080	36227
negative regulation of vascular endothelial growth factor signaling pathway	13211	1910	14208	6901	36230
benzene-containing compound metabolic process	11690	10146	8810	5591	36237
establishment of meiotic spindle orientation	14238	11766	9819	418	36241
glycine metabolic process	4532	9058	11675	10979	36244
TRAIL-activated apoptotic signaling pathway	11597	10028	2736	11886	36247
positive regulation of transcription involved in exit from mitosis	14732	1251	10025	10239	36247
negative regulation of transcription from RNA polymerase II promoter in response to hypoxia	3747	6375	13532	12594	36248
N-acetylglucosamine biosynthetic process	1895	12940	11569	9845	36249
regulation of corticosteroid hormone secretion	14081	1643	6697	13834	36255
histone H3-K9 acetylation	2196	9057	12957	12051	36261
leukocyte chemotaxis involved in inflammatory response	10220	12815	2440	10787	36262
cellular hyperosmotic response	12642	4026	6842	12754	36264
D-alanine transport	10013	1042	15444	9766	36265
cellular component biogenesis	8619	10651	9242	7758	36270
neuronal action potential propagation	10995	1744	12139	11395	36273
establishment of Golgi localization	3350	14060	13322	5543	36275
ADP biosynthetic process	5361	8391	11603	10925	36280
chromosome segregation	8926	10870	9350	7137	36283
positive regulation of nitric oxide mediated signal transduction	10782	8684	11934	4883	36283
collateral sprouting of injured axon	1994	4121	15200	14979	36294
regulation of NLRP3 inflammasome complex assembly	13185	4375	14184	4552	36296
regulation of collateral sprouting of injured axon	1997	4122	15203	14982	36304
positive regulation of collateral sprouting of injured axon	1998	4123	15204	14983	36308
positive regulation of cholesterol import	1999	4124	15205	14984	36312
common bile duct development	12392	14246	5409	4265	36312
positive regulation of sterol import	2000	4125	15206	14985	36316
positive regulation of antigen processing and presentation	10291	9130	11446	5449	36316
substrate-dependent cell migration, cell extension	10585	2963	11739	11031	36318
intermediate mesoderm development	12056	13991	333	9939	36319
dGTP catabolic process	10465	12957	2363	10536	36321
response to interleukin-7	8430	9652	14026	4215	36323
cellular response to interleukin-7	8431	9653	14027	4216	36327
regulation of eye pigmentation	4025	6841	13194	12268	36328
positive regulation of CD4-positive, alpha-beta T cell proliferation	14033	3402	5099	13794	36328
vitamin metabolic process	9487	10239	8566	8040	36332
osteoblast fate commitment	10194	3989	11387	10769	36339
positive regulation of transcription from RNA polymerase II promoter in response to oxidative stress	11565	7724	5190	11860	36339
positive regulation of monocyte differentiation	11881	4885	13047	6535	36348
positive regulation of DNA biosynthetic process	9466	9231	9226	8427	36350
formation of radial glial scaffolds	11111	1527	12249	11467	36354
aldehyde catabolic process	7591	3438	13127	12202	36358
cytoplasmic sequestering of protein	9200	10708	8240	8210	36358
regulation of histone phosphorylation	7961	8881	12502	7015	36359
translational initiation	9274	10754	7853	8480	36361
regulation of heart induction by regulation of canonical Wnt signaling pathway	12840	14549	5083	3904	36376
cellular response to antibiotic	8522	10158	4973	12725	36378
regulation of membrane hyperpolarization	13372	5610	14350	3047	36379
positive regulation of heart induction by negative regulation of canonical Wnt signaling pathway	12841	14550	5084	3905	36380
establishment or maintenance of cell type involved in phenotypic switching	11821	13828	938	9795	36382
positive regulation of timing of anagen	12182	14080	303	9821	36386
cellular amide metabolic process	8201	11031	8733	8423	36388
neural fold elevation formation	11059	1684	12208	11439	36390
geranylgeranyl diphosphate metabolic process	9598	1053	9853	15893	36397
neutrophil differentiation	11134	1512	12269	11484	36399
geranylgeranyl diphosphate biosynthetic process	9599	1054	9854	15894	36401
pyrimidine nucleoside triphosphate biosynthetic process	8890	9930	6487	11107	36414
negative regulation of centrosome cycle	11999	9655	8114	6648	36416
positive regulation of transcription of nucleolar large rRNA by RNA polymerase I	4000	4900	14291	13229	36420
protein K27-linked deubiquitination	3696	15186	14921	2620	36423
posttranscriptional regulation of gene expression	8871	11085	7920	8549	36425
indole-containing compound biosynthetic process	4384	7246	12843	11957	36430
ganglion mother cell fate determination	2238	13069	11776	9348	36431
intercellular transport	10744	2611	11902	11174	36431
RNA polyadenylation	9205	10056	9323	7851	36435
preassembly of GPI anchor in ER membrane	2536	10478	12075	11347	36436
B cell proliferation involved in immune response	10238	3986	11412	10800	36436
regulation of histone H4 acetylation	8810	8170	6555	12903	36438
positive regulation of corticotropin-releasing hormone secretion	2143	11336	13300	9662	36441
pyrimidine dimer repair	6832	12969	11628	5013	36442
thioester transport	1497	11271	14242	9439	36449
regulation of chromatin organization	9155	7744	6281	13269	36449
double-strand break repair via nonhomologous end joining	7999	10874	9329	8248	36450
trabecular meshwork development	10359	12881	2788	10422	36450
regulation of low-density lipoprotein particle clearance	8575	10490	6134	11252	36451
regulation of metanephric ureteric bud development	14109	15344	3921	3088	36462
positive regulation of metanephric ureteric bud development	14110	15345	3922	3089	36466
aspartate family amino acid biosynthetic process	10651	5695	9037	11088	36471
10-formyltetrahydrofolate metabolic process	6182	13119	6043	11130	36474
egg activation	6885	13066	5457	11066	36474
negative regulation of cyclin-dependent protein serine/threonine kinase activity	9424	10822	8316	7913	36475
complement component C5a signaling pathway	11627	2681	12801	9371	36480
SA node cell to atrial cardiac muscle cell communication by electrical coupling	12819	14534	169	8959	36481
positive regulation of telomere maintenance via telomere lengthening	8759	9435	9658	8630	36482
intraciliary transport	9308	11000	9625	6553	36486
positive regulation of L-glutamate import across plasma membrane	10193	4141	11386	10768	36488
positive regulation of glycoprotein biosynthetic process	6560	11020	7726	11183	36489
AV node cell to bundle of His cell communication by electrical coupling	12824	14535	170	8960	36489
myeloid dendritic cell chemotaxis	10258	12833	2595	10807	36493
negative regulation of luteinizing hormone secretion	11383	876	12551	11692	36502
DNA cytosine deamination	4311	14344	13629	4220	36504
negative regulation of fertilization	4770	5829	13428	12495	36522
purine nucleobase metabolic process	10448	10306	8502	7271	36527
nuclear-transcribed mRNA catabolic process, endonucleolytic cleavage-dependent decay	10101	12728	11284	2417	36530
isotype switching to IgG isotypes	8072	13981	7903	6578	36534
benzoyl-CoA metabolic process	14577	831	10602	10526	36536
DNA damage induced protein phosphorylation	10588	3174	11742	11033	36537
ceramide transport	11505	7999	5222	11812	36538
caveolin-mediated endocytosis	8704	9629	5364	12844	36541
negative regulation of adenylate cyclase-inhibiting adrenergic receptor signaling pathway involved in heart process	14763	1148	10739	9907	36557
killing of cells in other organism involved in symbiotic interaction	8514	7243	13340	7462	36559
thiamine transmembrane transport	12702	5982	5073	12804	36561
acetate metabolic process	2865	12943	11580	9184	36572
gamma-aminobutyric acid biosynthetic process	10705	2865	11861	11141	36572
L-methionine salvage from methylthioadenosine	11031	1950	12179	11417	36577
chondrocyte hypertrophy	6709	7432	11550	10890	36581
regulation of mitotic DNA damage checkpoint	13601	5087	3980	13925	36593
nucleotide-excision repair, DNA incision, 3'-to lesion	3075	10952	11629	10943	36599
negative regulation of intestinal phytosterol absorption	1465	13189	11957	9995	36606
stress-induced mitochondrial fusion	1167	11410	14910	9121	36608
endocardial cushion to mesenchymal transition	12905	5840	13937	3926	36608
cellular response to fructose stimulus	4674	14412	13723	3801	36610
regulation of nodal signaling pathway involved in determination of left/right asymmetry	4080	14727	14167	3641	36615
planar cell polarity pathway involved in axon guidance	13709	8819	541	13561	36630
negative regulation of type IV hypersensitivity	10030	1505	10201	14895	36631
regulation of nodal signaling pathway involved in determination of lateral mesoderm left/right asymmetry	4081	14736	14176	3642	36635
short-chain fatty acid transport	10897	2377	12042	11322	36638
RNA modification	8130	11099	8815	8596	36640
regulation of transcription involved in G2/M transition of mitotic cell cycle	10098	12727	11281	2536	36642
positive regulation of autophagy in response to ER overload	2846	11781	12579	9437	36643
hypermethylation of CpG island	11790	12580	2338	9942	36650
establishment or maintenance of actin cytoskeleton polarity	11162	10464	3521	11507	36654
positive regulation of NK T cell differentiation	6101	4935	13275	12347	36658
quinone metabolic process	9434	11058	7680	8490	36662
regulation of late endosome to lysosome transport	3295	5681	14377	13311	36664
positive regulation of melanocyte differentiation	5628	5858	13043	12136	36665
protein-pyridoxal-5-phosphate linkage	10976	4654	12121	8931	36682
cadmium ion transport	5813	7581	12006	11283	36683
response to oxygen-glucose deprivation	12911	14582	7039	2157	36689
receptor transactivation	4697	7506	12678	11811	36692
regulation of autophagic cell death	3736	15484	4025	13449	36694
L-glutamate import	12190	10142	6830	7537	36699
rRNA export from nucleus	10486	12977	11643	1596	36702
tryptophan transport	147	13230	12026	11301	36704
regulation of protein export from nucleus	8862	8193	7411	12242	36708
phosphatidylethanolamine biosynthetic process	10548	7907	7256	10998	36709
hippocampal neuron apoptotic process	3836	5724	14085	13065	36710
selenocysteine biosynthetic process	10923	13250	2512	10026	36711
response to prostaglandin F	11448	3144	12621	9498	36711
regulation of hippocampal neuron apoptotic process	3837	5725	14086	13066	36714
positive regulation of mitochondrial DNA replication	1176	11407	13923	10211	36717
conditioned place preference	13907	3901	14958	3955	36721
cellular response to oxidised low-density lipoprotein particle stimulus	7807	1718	14109	13089	36723
cardiac muscle tissue growth involved in heart morphogenesis	10392	12902	11527	1905	36726
methylglyoxal metabolic process	10700	13128	1765	11138	36731
glycolipid transport	12012	6984	5488	12247	36731
positive regulation of norepinephrine uptake	589	11345	10464	14334	36732
histone H4-K16 deacetylation	2009	4142	15588	14994	36733
cellular component organization or biogenesis	8896	9969	9645	8224	36734
positive regulation of mitochondrial RNA catabolic process	10136	12762	3105	10731	36734
regulation of cellular pH reduction	11317	7680	12474	5263	36734
establishment of protein localization to telomere	12504	8748	8407	7075	36734
cellular response to cytochalasin B	590	11346	10465	14335	36736
cerebellar Purkinje cell layer structural organization	2126	13364	12225	9022	36737
response to cytochalasin B	591	11347	10466	14336	36740
cerebellar cortex structural organization	2127	13365	12226	9023	36741
epithelial cell proliferation involved in lung morphogenesis	12301	7837	4097	12506	36741
prostaglandin catabolic process	3549	15710	3863	13620	36742
glutathione derivative metabolic process	13270	7266	14280	1930	36746
glutathione derivative biosynthetic process	13271	7267	14281	1931	36750
vesicle-mediated intercellular transport	14983	1346	10438	9983	36750
regulation of neurotrophin production	11321	13504	2534	9392	36751
rhombomere 4 development	11073	2789	12213	10681	36756
protein localization to vacuolar membrane	9657	2100	11062	13948	36767
negative regulation of membrane protein ectodomain proteolysis	2180	8988	13263	12339	36770
octopamine biosynthetic process	10538	13014	11689	1531	36772
sensory neuron axon guidance	4472	14615	4702	12985	36774
T cell homeostatic proliferation	10163	12780	11348	2487	36778
cardiac neuron differentiation	15406	925	9824	10627	36782
triglyceride-rich lipoprotein particle clearance	12690	9771	13781	541	36783
ciliary receptor clustering involved in smoothened signaling pathway	12367	14224	1211	8982	36784
cranial ganglion development	6675	14297	3214	12600	36786
regulation of retinal ganglion cell axon guidance	12870	5159	13909	4849	36787
regulation of vacuolar transport	3296	5682	14451	13359	36788
FAD transmembrane transport	1564	13606	12646	8987	36803
pre-mRNA cleavage required for polyadenylation	13010	6527	4247	13021	36805
oligopeptide transmembrane transport	6804	10073	12684	7245	36806
positive regulation of type B pancreatic cell development	3708	15230	14980	2897	36815
iron ion transmembrane transport	9212	6597	9247	11761	36817
peptidyl-asparagine modification	8200	9145	8104	11369	36818
regulation of acid-sensing ion channel activity	806	11319	10346	14350	36821
regulation of anterograde synaptic vesicle transport	4386	14945	14515	2980	36826
extracellular matrix-cell signaling	5597	13611	5837	11781	36826
regulation of macropinocytosis	13769	6236	14809	2013	36827
pyrimidine deoxyribonucleoside triphosphate metabolic process	10683	13111	1912	11122	36828
microtubule-dependent intracellular transport of viral material	9625	15624	10748	833	36830
negative regulation of mitotic cell cycle, embryonic	11912	13897	2094	8927	36830
proximal tubule development	1589	8629	13805	12808	36831
regulation of fast-twitch skeletal muscle fiber contraction	11191	2931	12329	10382	36833
microtubule-dependent intracellular transport of viral material towards nucleus	9626	15625	10749	834	36834
response to genistein	11377	3559	12544	9354	36834
negative regulation of mitotic DNA damage checkpoint	15644	3577	2223	15390	36834
positive regulation of fast-twitch skeletal muscle fiber contraction	11192	2932	12330	10383	36837
transport of viral material towards nucleus	9627	15626	10750	835	36838
regulation of secondary metabolite biosynthetic process	6142	14750	8571	7376	36839
regulation of protein localization to lysosome	4253	5341	14130	13116	36840
inhibition of cysteine-type endopeptidase activity involved in apoptotic process	13854	6563	2748	13677	36842
gene silencing by miRNA	9268	11113	8538	7926	36845
positive regulation of mitophagy	4411	4967	14258	13211	36847
vestibular receptor cell differentiation	1813	11727	13386	9922	36848
somatic diversification of immune receptors	7854	11032	9156	8808	36850
positive regulation of B cell apoptotic process	10352	12879	11492	2128	36851
vestibular receptor cell development	1814	11728	13387	9923	36852
histone H3-R2 methylation	11462	3760	12635	9000	36857
positive regulation of collagen fibril organization	13558	14970	4678	3655	36861
regulation of renal output by angiotensin	10189	4529	11381	10764	36863
positive regulation of myeloid cell apoptotic process	6621	6102	12498	11648	36869
cardiac vascular smooth muscle cell development	4032	6787	13495	12559	36873
establishment of protein localization to organelle	8817	10768	9093	8199	36877
protein localization to nuclear envelope	12901	9220	1834	12928	36883
toxin catabolic process	10699	13127	2501	10557	36884
protein localization to cytoskeleton	9498	10498	9518	7371	36885
multi-ciliated epithelial cell differentiation	13448	3799	6294	13346	36887
negative regulation of growth hormone secretion	10029	5656	10747	10456	36888
RNA capping	11577	11084	2353	11876	36890
bile acid catabolic process	11148	3002	12281	10461	36892
cell-cell adhesion involved in neuronal-glial interactions involved in cerebral cortex radial glia guided migration	15657	4225	15245	1765	36892
regulation of response to DNA damage stimulus	7750	11023	9543	8581	36897
positive regulation of protein localization to centrosome	13667	3125	6582	13532	36906
positive regulation of spontaneous neurotransmitter secretion	14436	11565	10244	661	36906
RNA 3'-end processing	9037	10934	8819	8117	36907
negative regulation of macropinocytosis	14437	11566	10245	662	36910
positive regulation of viral transcription	448	10905	13241	12319	36913
norepinephrine-epinephrine-mediated vasodilation involved in regulation of systemic arterial blood pressure	1971	12799	11382	10765	36917
regulation of cystathionine beta-synthase activity	9668	1919	11051	14282	36920
T-helper 1 cell cytokine production	4153	8247	12696	11826	36922
'de novo' NAD biosynthetic process	11445	8108	12617	4752	36922
negative regulation of cystathionine beta-synthase activity	9669	1920	11052	14283	36924
signal clustering	1958	4055	15920	14993	36926
nucleotide-excision repair, DNA incision, 5'-to lesion	3917	10435	11630	10944	36926
regulation of Golgi to plasma membrane protein transport	7490	13747	3695	11995	36927
cochlear nucleus development	11092	2155	12230	11451	36928
positive regulation of heterochromatin assembly	7650	13436	4315	11532	36933
glomerular mesangial cell proliferation	12727	10734	6111	7364	36936
abducens nerve development	11068	13354	2466	10052	36940
hepatocyte homeostasis	15390	11244	793	9513	36940
activation of plasma proteins involved in acute inflammatory response	10286	12847	2997	10818	36948
positive regulation of very-low-density lipoprotein particle remodeling	10806	13185	11951	1007	36949
extrinsic apoptotic signaling pathway	8987	10813	9134	8019	36953
response to muscle activity involved in regulation of muscle adaptation	10848	2840	11994	11273	36955
abducens nerve morphogenesis	11079	13359	2467	10053	36958
inositol biosynthetic process	10426	12935	11566	2032	36959
abducens nerve formation	11080	13360	2468	10054	36962
syncytiotrophoblast cell differentiation involved in labyrinthine layer development	12348	7277	13479	3866	36970
retinal metabolic process	8623	10443	5941	11964	36971
pattern specification involved in mesonephros development	12424	14273	334	9940	36971
cellular nitrogen compound metabolic process	7587	11131	9362	8894	36974
negative regulation of satellite cell differentiation	4047	14873	14364	3693	36977
dentinogenesis	261	9772	13975	12970	36978
regulation of chronic inflammatory response to antigenic stimulus	10343	4311	11482	10842	36978
L-aspartate import across plasma membrane	13097	14696	5095	4090	36978
memory T cell differentiation	11758	5865	12924	6435	36982
arterial endothelial cell fate commitment	186	14227	13489	9086	36988
stress granule disassembly	4892	7614	12675	11809	36990
gamma-aminobutyric acid catabolic process	10706	5509	11862	8915	36992
biological regulation	9510	8992	9652	8840	36994
positive regulation of anion transmembrane transport	13541	2900	14561	5996	36998
regulation of telomere maintenance via semi-conservative replication	11220	4315	12374	9096	37005
L-proline import across plasma membrane	3749	16032	14622	2604	37007
negative regulation of telomere maintenance via semi-conservative replication	11221	4316	12375	9097	37009
neurotrophin production	11320	8673	5390	11631	37014
isoprenoid biosynthetic process	10640	10548	8683	7149	37020
erythrocyte aggregation	14573	1285	10758	10404	37020
positive regulation of T-helper 1 cell differentiation	4527	7326	13040	12131	37024
regulation of erythrocyte aggregation	14574	1286	10759	10405	37024
positive regulation of erythrocyte aggregation	14575	1287	10760	10406	37028
succinate metabolic process	10443	4088	11587	10914	37032
regulation of plasma lipoprotein oxidation	11435	13583	2422	9596	37036
parkin-mediated stimulation of mitophagy in response to mitochondrial depolarization	5611	5264	13553	12610	37038
negative regulation of DNA damage checkpoint	13923	3774	5625	13717	37039
negative regulation of plasma lipoprotein oxidation	11436	13584	2423	9597	37040
positive regulation of memory T cell differentiation	11761	7118	12927	5237	37043
acute inflammatory response to non-antigenic stimulus	10282	4506	11442	10814	37044
organic substance transport	8112	10621	9542	8773	37048
regulation of hair follicle development	8872	10931	4866	12385	37054
L-proline transmembrane transport	3750	16033	14667	2605	37055
formation of quadruple SL/U4/U5/U6 snRNP	10105	6707	11288	8961	37061
left ventricular cardiac muscle tissue morphogenesis	10390	12900	11524	2247	37061
mRNA trans splicing, via spliceosome	10106	6708	11290	8962	37066
pantothenate metabolic process	468	13235	12046	11324	37073
negative regulation of response to tumor cell	10326	12870	3040	10837	37073
positive regulation of protein localization to cell surface	9085	6975	7297	13718	37075
basal dendrite development	4543	14703	4718	13113	37077
negative regulation of immune response to tumor cell	10329	12871	3041	10838	37079
smooth muscle cell apoptotic process	8706	10668	9384	8322	37080
basal dendrite morphogenesis	4544	14704	4719	13114	37081
regulation of free ubiquitin chain polymerization	9564	1737	10972	14808	37081
proteolysis involved in cellular protein catabolic process	8715	9798	9698	8871	37082
regulation of smooth muscle cell apoptotic process	8707	10669	9385	8323	37084
lipid transport involved in lipid storage	10803	13183	11947	1151	37084
N-glycan fucosylation	11562	3818	12731	8973	37084
basal dendrite arborization	4545	14705	4720	13115	37085
positive regulation of free ubiquitin chain polymerization	9565	1738	10973	14809	37085
negative regulation of extrinsic apoptotic signaling pathway	9056	10318	9255	8461	37090
ncRNA transcription	9371	10119	9031	8573	37094
growth factor dependent regulation of skeletal muscle satellite cell proliferation	9967	11572	1059	14498	37096
3'-phosphoadenosine 5'-phosphosulfate transport	12027	2046	13186	9837	37096
GTP biosynthetic process	10461	9354	6361	10928	37104
creatine transmembrane transport	10891	2866	12035	11317	37109
hormone catabolic process	7477	10769	12846	6018	37110
protein heterotrimerization	10000	1834	15314	9966	37114
tRNA-containing ribonucleoprotein complex export from nucleus	12637	10204	1526	12747	37114
negative regulation of protein neddylation	13996	5121	4229	13770	37116
regulation of macromolecule metabolic process	8128	10865	9334	8799	37126
regulation of branch elongation involved in ureteric bud branching	12724	7169	4428	12813	37134
reelin-mediated signaling pathway	11607	6557	7076	11899	37139
cellular response to camptothecin	12809	14526	5491	4316	37142
positive regulation of hydrogen peroxide-induced cell death	5352	3408	14790	13595	37145
short-chain fatty acid catabolic process	6076	13340	6309	11423	37148
RNA methylation	8736	11105	8775	8537	37153
negative regulation of gene expression	9264	10933	8443	8516	37156
phospholipase C-activating serotonin receptor signaling pathway	10605	12084	11759	2712	37160
ERBB2 signaling pathway	6379	6083	12790	11909	37161
regulation of neutrophil mediated killing of fungus	15965	688	9834	10679	37166
positive regulation of neutrophil mediated killing of fungus	15966	689	9835	10680	37170
regulation of metabolic process	8001	11005	9338	8827	37171
oxygen transport	10860	7673	7361	11281	37175
regulation of acute inflammatory response to non-antigenic stimulus	10345	4507	11484	10843	37179
peptide metabolic process	9074	11037	8654	8415	37180
negative regulation of cytoplasmic translation	14067	15312	7250	551	37180
ncRNA 3'-end processing	8591	11009	9639	7944	37183
D-aspartate transport	12572	14368	5703	4540	37183
D-aspartate import across plasma membrane	12573	14369	5704	4541	37187
peptide modification	11176	13428	12314	279	37197
negative regulation of guanylate cyclase activity	11179	2185	12316	11523	37203
meiotic gene conversion	10478	12970	11631	2127	37206
actomyosin contractile ring contraction	10021	2193	10921	14076	37211
telomere maintenance via semi-conservative replication	7386	5887	12372	11569	37214
cellular localization	9128	10027	9325	8734	37214
contractile ring contraction	10022	2194	10922	14077	37215
renal sodium ion transport	10373	4467	11513	10863	37216
retinoic acid catabolic process	11447	7547	12620	5604	37218
Golgi vesicle prefusion complex stabilization	12038	2971	13202	9010	37221
VCP-NPL4-UFD1 AAA ATPase complex assembly	9546	1059	11088	15532	37225
positive regulation of lysosomal membrane permeability	12951	1067	13978	9232	37228
regulation of VCP-NPL4-UFD1 AAA ATPase complex assembly	9547	1060	11089	15533	37229
negative regulation of VCP-NPL4-UFD1 AAA ATPase complex assembly	9548	1061	11090	15534	37233
cellular response to fluoride	10083	15836	9753	1566	37238
DNA replication-independent nucleosome organization	8003	10284	12623	6330	37240
'de novo' CTP biosynthetic process	11797	12318	2972	10156	37243
plasma lipoprotein particle oxidation	11433	13581	484	11746	37244
terpenoid catabolic process	10918	8343	12065	5924	37250
proline import across plasma membrane	3751	16034	14861	2606	37252
lysophospholipid transport	12198	2627	13351	9076	37252
asymmetric stem cell division	13003	10504	734	13013	37254
postsynaptic actin cytoskeleton organization	5263	10553	8404	13035	37255
regulation of glucosylceramide biosynthetic process	15826	1694	9942	9793	37255
L-glutamate import across plasma membrane	13002	9887	6831	7538	37258
negative regulation of glucosylceramide biosynthetic process	15827	1695	9943	9794	37259
negative regulation of melanin biosynthetic process	5496	13970	5528	12267	37261
negative regulation of circadian sleep/wake cycle, non-REM sleep	11660	13717	1996	9888	37261
secretion of lysosomal enzymes	6011	13535	6042	11674	37262
positive regulation of 3'-UTR-mediated mRNA stabilization	2300	15166	14893	4906	37265
cell dedifferentiation involved in phenotypic switching	12923	6614	4793	12945	37275
snRNA metabolic process	8328	10873	9568	8519	37288
positive regulation of cardioblast proliferation	688	12382	10198	14022	37290
dopamine biosynthetic process from tyrosine	9916	11420	1739	14216	37291
microtubule cytoskeleton organization	9263	10288	9566	8178	37295
cellular trivalent inorganic anion homeostasis	12782	5301	13844	5371	37298
ADP catabolic process	11919	11142	13075	1167	37303
intracellular transport	8787	9926	9709	8882	37304
uroporphyrinogen III metabolic process	11992	3131	13149	9038	37310
otolith formation	15690	3923	2308	15392	37313
cerebral cortex GABAergic interneuron fate commitment	11108	4331	12240	9635	37314
geranyl diphosphate metabolic process	11364	3089	12527	10337	37317
neutrophil clearance	12963	6913	4461	12982	37319
geranyl diphosphate biosynthetic process	11365	3090	12528	10338	37321
negative regulation of dopaminergic neuron differentiation	13603	14995	4863	3861	37322
response to lipid hydroperoxide	10590	13044	2660	11036	37330
regulation of extrinsic apoptotic signaling pathway	9178	10371	9368	8420	37337
negative regulation of RNA polymerase II regulatory region sequence-specific DNA binding	13423	14890	5066	3958	37337
cardiolipin acyl-chain remodeling	5187	7584	12720	11848	37339
protein localization to microtubule cytoskeleton	9512	10479	9601	7747	37339
positive regulation of hydrogen sulfide biosynthetic process	9748	11257	15656	689	37350
mitotic spindle disassembly	12124	14048	1555	9624	37351
spindle disassembly	12125	14049	1556	9625	37355
negative regulation of cell proliferation involved in heart valve morphogenesis	3225	12905	11530	9696	37356
positive regulation of chronic inflammatory response	10312	5842	11467	9743	37364
posttranslational protein targeting to membrane, translocation	11177	13429	1240	11522	37368
positive regulation of isotype switching to IgA isotypes	5357	13984	5745	12284	37370
regulation of dendritic cell antigen processing and presentation	10297	9633	11454	5990	37374
cellular biosynthetic process	8133	11095	9267	8884	37379
regulation of cellular amine catabolic process	11355	13532	2524	9970	37381
glyceraldehyde-3-phosphate metabolic process	11046	10861	4047	11428	37382
lipophagy	2192	9036	13550	12607	37385
negative regulation of cellular amine catabolic process	11356	13533	2525	9971	37385
organic substance biosynthetic process	8085	11079	9340	8887	37391
transition between fast and slow fiber	10850	9321	11998	5224	37393
negative regulation of cerebellar granule cell precursor proliferation	1915	13388	12248	9843	37394
xenophagy	8233	14641	7909	6617	37400
organonitrogen compound metabolic process	9486	9365	9718	8835	37404
response to butyrate	14716	11362	848	10479	37405
cellular response to butyrate	14717	11363	849	10480	37409
positive regulation of neuron migration	14120	2058	7371	13861	37410
negative regulation of transcription from RNA polymerase II promoter in response to endoplasmic reticulum stress	5241	3536	14938	13696	37411
protein ubiquitination	9453	9546	9685	8731	37415
pre-B cell differentiation	10241	12826	11414	2941	37422
generation of catalytic spliceosome for first transesterification step	2706	12730	11287	10703	37426
creatinine homeostasis	1597	11278	10075	14478	37428
primary sex determination, germ-line	10630	4604	11785	10411	37430
flavin-containing compound biosynthetic process	11710	13740	1662	10320	37432
cellular creatinine homeostasis	1599	11280	10077	14480	37436
positive regulation of histone ubiquitination	11350	1901	12515	11670	37436
histone H3-R26 methylation	815	11248	10911	14466	37440
cellular urea homeostasis	1600	11281	10078	14481	37440
inactivation of paternal X chromosome	816	11249	10912	14467	37444
positive regulation of cellular respiration	1246	8680	14293	13233	37452
membrane tubulation	6152	4286	14014	13004	37456
dendritic cell proliferation	11816	13825	1698	10123	37462
positive regulation of telomere maintenance via telomerase	9483	9806	9615	8559	37463
anterior/posterior pattern specification involved in kidney development	12725	14467	335	9941	37468
calcium-independent cell-matrix adhesion	10600	4070	11754	11045	37469
platelet dense granule organization	12244	5730	13392	6103	37469
terpenoid biosynthetic process	10917	9511	5706	11340	37474
snRNA transcription by RNA polymerase III	11720	7905	5877	11980	37482
cellular protein metabolic process	9427	9493	9714	8853	37487
regulation of intracellular calcium activated chloride channel activity	3364	6422	14388	13318	37492
sebaceous gland development	7921	9851	13233	6488	37493
engulfment of target by autophagosome	1862	3862	15851	15924	37499
substrate localization to autophagosome	1863	3863	15852	15925	37503
stomach neuroendocrine cell differentiation	12409	14263	313	10521	37506
male meiosis cytokinesis	14636	12011	10216	646	37509
basal protein localization	9818	15613	11229	852	37512
semaphorin-plexin signaling pathway involved in bone trabecula morphogenesis	13184	982	14181	9167	37514
organic heteropentacyclic compound metabolic process	4465	14780	5076	13194	37515
negative regulation of blood vessel remodeling	14913	2130	9928	10547	37518
positive regulation of mRNA polyadenylation	13195	14749	5272	4303	37519
positive regulation of excitatory synapse assembly	13700	6801	3464	13554	37519
metanephric glomerulus morphogenesis	3988	6873	13829	12830	37520
positive regulation of synaptic vesicle endocytosis	7669	2503	14189	13160	37521
metanephric glomerulus vasculature morphogenesis	3989	6874	13830	12831	37524
metanephric glomerular capillary formation	3990	6875	13831	12832	37528
rhombomere 2 development	11071	13355	3020	10085	37531
regulation of metalloendopeptidase activity	13649	5632	14684	3566	37531
negative regulation of vascular endothelial growth factor receptor signaling pathway	6158	7571	12297	11506	37532
neural fold bending	9978	16003	1475	10077	37533
regulation of transposition, RNA-mediated	10750	13160	2444	11179	37533
acetate biosynthetic process	2866	13320	12165	9185	37536
negative regulation of transposition, RNA-mediated	10751	13161	2445	11180	37537
intestinal epithelial structure maintenance	5328	14213	5462	12535	37538
negative regulation of protein K63-linked ubiquitination	13134	8971	14144	1289	37538
biosynthetic process	8141	11092	9421	8885	37539
acetyl-CoA biosynthetic process from acetate	2867	13321	12168	9186	37542
urate homeostasis	396	11583	9964	15602	37545
nitrogen compound transport	8232	10913	9563	8839	37547
negative regulation of hepatocyte proliferation	4486	15256	4053	13755	37550
detection of glucose	12156	7530	13309	4557	37552
urinary bladder development	12245	7590	5290	12432	37557
protein N-linked glycosylation via asparagine	9227	8975	7979	11377	37558
sequestering of BMP in extracellular matrix	11498	1588	12671	11804	37561
protoporphyrinogen IX biosynthetic process	6199	8623	11723	11019	37564
CD8-positive, alpha-beta cytotoxic T cell extravasation	11514	13631	2153	10266	37564
translational frameshifting	9751	12993	767	14054	37565
establishment of synaptic specificity at neuromuscular junction	10627	13075	11783	2087	37572
propionate biosynthetic process	2868	13335	12184	9187	37574
regulation of biological process	9485	9704	9556	8830	37575
negative regulation of metalloendopeptidase activity	13650	4575	14685	4670	37580
myoblast differentiation involved in skeletal muscle regeneration	14921	11651	1044	9969	37585
histone H3-K36 dimethylation	12981	7164	4448	12996	37589
regulation of homologous chromosome segregation	12326	2591	13459	9215	37591
regulation of the force of skeletal muscle contraction	10833	13205	11974	1581	37593
nucleotide-excision repair, preincision complex assembly	10014	11056	662	15864	37596
regulation of COPII vesicle coating	10411	12926	11548	2721	37606
positive regulation of calcium ion import into sarcoplasmic reticulum	14265	2933	9971	10439	37608
arachidonic acid metabolite production involved in inflammatory response	10284	12845	3664	10816	37609
leukotriene production involved in inflammatory response	10285	12846	3665	10817	37613
intracellular pH elevation	12147	8097	13299	4073	37616
viral genome packaging	10989	5357	12134	9137	37617
viral RNA genome packaging	10990	5358	12135	9138	37621
interleukin-27-mediated signaling pathway	12488	10543	13599	995	37625
membrane raft distribution	11197	9173	12338	4918	37626
regulation of skeletal muscle contraction by chemo-mechanical energy conversion	10845	13212	11992	1582	37631
negative regulation of anion channel activity	10741	4751	11899	10244	37635
modification-dependent protein catabolic process	9199	9905	9669	8867	37640
negative regulation of photoreceptor cell differentiation	5637	6623	13154	12227	37641
cap mRNA methylation	11596	13674	2057	10316	37643
malate-aspartate shuttle	4831	7847	12935	12035	37648
intracellular transport of viral protein in host cell	10988	13301	12132	1228	37649
positive regulation of male gonad development	13929	15225	1850	6645	37649
negative regulation of reactive oxygen species biosynthetic process	7385	7939	8967	13374	37665
apoptotic signaling pathway	9300	10607	9108	8653	37668
regulation of arachidonic acid secretion	12867	6085	13906	4810	37668
epidermal growth factor catabolic process	10601	5104	11755	10212	37672
maintenance of rDNA	1904	13750	12897	9124	37675
positive regulation of intrinsic apoptotic signaling pathway in response to DNA damage	13324	5141	5953	13264	37682
establishment of protein localization	8376	10993	9444	8870	37683
taurine biosynthetic process	11676	13725	1811	10476	37688
cap2 mRNA methylation	9799	11683	1170	15040	37692
response to fructose	7011	13137	11875	5674	37697
macromolecule localization	8139	11041	9660	8859	37699
dolichol biosynthetic process	11021	13319	12164	1195	37699
glyceraldehyde-3-phosphate biosynthetic process	11960	13927	2547	9271	37705
regulation of CAMKK-AMPK signaling cascade	3358	5934	14808	13608	37708
negative regulation of TORC1 signaling	6658	8999	8586	13475	37718
regulation of aorta morphogenesis	2511	7250	14537	13421	37719
musculoskeletal movement, spinal reflex action	12092	14023	2206	9399	37720
meiotic sister chromatid segregation	11853	8232	13022	4616	37723
CMP-N-acetylneuraminate biosynthetic process	702	15999	10615	10409	37725
neurotransmitter catabolic process	8144	9800	7849	11933	37726
CMP-N-acetylneuraminate metabolic process	703	16000	10616	10410	37729
epinephrine metabolic process	11677	13726	371	11955	37729
negative regulation of acrosome reaction	14924	11555	10899	364	37742
negative regulation of mesenchymal to epithelial transition involved in metanephros morphogenesis	10403	12918	11543	2892	37756
detection of nodal flow	10377	4995	11518	10867	37757
negative regulation of skeletal muscle tissue growth	12064	13997	2491	9207	37759
positive regulation of mitophagy in response to mitochondrial depolarization	7367	3349	14028	13019	37763
organelle organization	8244	10943	9728	8848	37763
dATP catabolic process	11927	13905	1572	10360	37764
positive regulation of transcription elongation from RNA polymerase II promoter	8170	9897	8059	11639	37765
positive regulation of adipose tissue development	13583	5625	5098	13462	37768
intein-mediated protein splicing	2378	13258	12084	10050	37770
negative regulation of chemokine (C-X-C motif) ligand 2 production	4289	4716	15015	13754	37774
positive regulation of NK T cell activation	12117	8661	13273	3729	37780
generation of ovulation cycle rhythm	12239	14156	1814	9578	37787
response to glycoside	4985	14922	4508	13373	37788
kidney mesenchymal cell proliferation	12734	7463	13818	3773	37788
interleukin-5-mediated signaling pathway	11611	3538	12777	9863	37789
metanephric mesenchymal cell proliferation involved in metanephros development	12735	7464	13819	3774	37792
positive regulation of hair cycle	11696	10586	12865	2648	37795
organonitrogen compound biosynthetic process	9014	10762	9285	8735	37796
NMDA selective glutamate receptor signaling pathway	9652	12044	14038	2067	37801
activation of protein kinase C activity	13859	5275	14913	3758	37805
negative regulation of insulin-like growth factor receptor signaling pathway	11773	8227	12942	4871	37813
negative regulation of myofibroblast differentiation	13665	15049	5164	3936	37814
positive regulation of female gonad development	15844	6063	15485	422	37814
ubiquitin-dependent protein catabolic process	9103	10197	9649	8868	37817
regulation of mitochondrial ATP synthesis coupled electron transport	13792	4713	14838	4474	37817
corneocyte development	10401	5002	11541	10884	37828
positive regulation of icosanoid secretion	8727	9524	12393	7188	37832
intracellular protein transport	8899	10389	9702	8847	37837
response to interleukin-11	3090	11251	13706	9791	37838
protein modification by small protein conjugation	9384	10005	9675	8776	37840
RNA 3' uridylation	5523	14402	5196	12721	37842
negative regulation of transforming growth factor beta production	8039	3271	13758	12775	37843
cellular response to tumor cell	12617	2268	13713	9246	37844
microtubule-based process	9278	10500	9359	8712	37849
negative regulation of steroid hormone biosynthetic process	5185	14544	5245	12877	37851
negative regulation of mast cell activation involved in immune response	11334	9468	5406	11644	37852
pigment granule aggregation in cell center	12180	2617	13339	9716	37852
regulation of interleukin-6-mediated signaling pathway	12485	14321	5828	5218	37852
purine deoxyribonucleoside diphosphate biosynthetic process	10677	6165	11838	9181	37861
regulation of adenosine receptor signaling pathway	4588	7455	13395	12434	37872
protein depalmitoleylation	10034	1480	11248	15127	37889
regulation of interleukin-15 production	710	12458	15223	9500	37891
positive regulation of interleukin-15 production	711	12459	15224	9501	37895
corticospinal neuron axon guidance	11114	4733	12252	9798	37897
TIRAP-dependent toll-like receptor signaling pathway	712	12460	15225	9502	37899
cardiac vascular smooth muscle cell differentiation	7378	10055	7908	12558	37899
arginyl-tRNA aminoacylation	2317	12979	11645	10959	37900
TIRAP-dependent toll-like receptor 4 signaling pathway	713	12461	15226	9503	37903
regulation of matrix metallopeptidase secretion	13627	15014	4843	4421	37905
regulation of amino acid transmembrane transport	8354	1611	14527	13416	37908
lens induction in camera-type eye	12252	8138	5079	12443	37912
regulation of Wnt protein secretion	12429	8141	4765	12590	37925
positive regulation of lens fiber cell differentiation	9968	12403	1060	14499	37930
regulation of translational initiation by iron	10500	6863	11657	8917	37937
negative regulation of amyloid-beta clearance	7211	9712	7872	13157	37952
Golgi vesicle docking	12037	2959	13201	9757	37954
cerebral cortex tangential migration using cell-cell interactions	11098	13372	3614	9872	37956
response to stress	8675	10941	9508	8836	37960
negative regulation of female gonad development	13943	15243	4887	3887	37960
substrate-dependent cerebral cortex tangential migration	11099	13374	3615	9873	37961
postnatal olfactory bulb interneuron migration	11100	13375	3616	9874	37965
protein transport	8543	10970	9598	8856	37967
forebrain morphogenesis	12079	10581	2993	12314	37967
chemorepulsion involved in postnatal olfactory bulb interneuron migration	11101	13377	3617	9875	37970
vagus nerve development	11070	3246	12212	11447	37975
peptidyl-glutamic acid carboxylation	10948	13269	12096	1664	37977
regulation of liquid surface tension	14946	11909	486	10639	37980
microtubule nucleation by microtubule organizing center	12146	7943	13297	4597	37983
snRNA 3'-end processing	4163	13586	12606	7629	37984
negative regulation of mast cell cytokine production	11298	4835	12458	9396	37987
positive regulation of T-helper 17 type immune response	13964	3357	15007	5662	37990
regulation of pro-T cell differentiation	15228	11559	10658	548	37993
peptidyl-serine ADP-ribosylation	10970	13288	12117	1620	37995
positive regulation of pro-T cell differentiation	15229	11560	10659	549	37997
positive regulation of cardiac epithelial to mesenchymal transition	7760	10338	13583	6317	37998
glycerol biosynthetic process	10445	12951	11590	3015	38001
mesendoderm migration	12852	14558	1017	9575	38002
neuron intrinsic apoptotic signaling pathway in response to hydrogen peroxide	11599	3887	12758	9762	38006
germ-line stem cell division	11642	13701	732	11931	38006
cell migration involved in mesendoderm migration	12853	14559	1018	9576	38006
glycoprotein transport	11431	13579	1260	11745	38015
male meiosis chromosome segregation	10595	13049	11749	2629	38022
multivesicular body-lysosome fusion	12455	14308	2307	8952	38022
protein carboxylation	10964	13283	12112	1665	38024
positive regulation of peptidyl-tyrosine autophosphorylation	13144	7603	14151	3126	38024
mature B cell apoptotic process	10350	5344	11491	10846	38031
cap-independent translational initiation	10216	12810	4225	10785	38036
regulation of mature B cell apoptotic process	10353	5345	11493	10847	38038
negative regulation of mature B cell apoptotic process	10354	5346	11494	10848	38042
regulation of helicase activity	7618	14036	4049	12340	38043
smoothened signaling pathway involved in regulation of secondary heart field cardioblast proliferation	15800	11179	10179	885	38043
positive regulation of protein folding	4665	5573	14450	13358	38046
positive regulation of hydrogen peroxide biosynthetic process	10778	4134	11929	11205	38046
positive regulation of double-strand break repair via nonhomologous end joining	5663	10176	8363	13849	38051
regulation of mitochondrial mRNA stability	11813	13820	345	12078	38056
histone H3-K9 dimethylation	5687	7763	12738	11869	38057
response to alkaline pH	10742	13157	11901	2260	38060
positive regulation of muscle atrophy	2506	13207	11980	10374	38067
subpallium neuron fate commitment	12246	14162	2402	9261	38071
symbiont intracellular protein transport in host	11150	13408	12285	1229	38072
cellular macromolecule localization	8941	10888	9665	8583	38077
regulation of peptidyl-serine dephosphorylation	5350	14841	14326	3562	38079
eosinophil degranulation	11747	13761	558	12013	38079
positive regulation of eosinophil degranulation	11749	13763	2327	10248	38087
nucleosome positioning	1383	13262	12088	11355	38088
regulation of cytoplasmic translational elongation	13191	7552	4183	13162	38088
retina vasculature morphogenesis in camera-type eye	8451	14276	8278	7085	38090
regulation of DNA damage response, signal transduction by p53 class mediator	11769	9992	9402	6927	38090
positive regulation of epithelial cell proliferation involved in lung morphogenesis	12300	8125	5169	12505	38099
DNA deamination	5847	13845	13014	5405	38111
negative regulation of ryanodine-sensitive calcium-release channel activity	12264	9670	3721	12456	38111
phosphatidylethanolamine metabolic process	8171	9675	8057	12209	38112
cellular response to absence of light	12646	12677	37	12757	38117
positive regulation of platelet-derived growth factor receptor signaling pathway	10766	9450	6706	11196	38118
regulation of calcium-independent cell-cell adhesion	1537	14033	13262	9289	38121
vesicle fusion with Golgi apparatus	12045	13979	6720	5378	38122
modification-dependent macromolecule catabolic process	9294	10285	9683	8864	38126
regulation of hyaluranon cable assembly	13147	7226	4615	13138	38126
mitochondrial calcium ion transmembrane transport	7777	10308	9017	11025	38127
germ-line sex determination	10983	4605	12127	10412	38127
positive regulation of hyaluranon cable assembly	13148	7227	4616	13139	38130
endoplasmic reticulum mannose trimming	8440	7852	8352	13490	38134
circadian regulation of translation	4207	6987	13974	12968	38136
regulation of chronic inflammatory response	10310	5539	11465	10825	38139
cellular response to hydrogen sulfide	13695	311	14735	9398	38139
protein modification by small protein conjugation or removal	9321	10365	9653	8801	38140
protein splicing	2379	13418	12295	10051	38143
prenylcysteine catabolic process	11141	13403	12276	1323	38143
protein K29-linked ubiquitination	5395	8292	12664	11795	38146
prenylcysteine metabolic process	11142	13404	12277	1324	38147
male germ-line sex determination	10994	4606	12138	10413	38151
positive regulation of vesicle transport along microtubule	5112	14795	14265	3980	38152
cellular protein localization	9038	10845	9666	8603	38152
lung-associated mesenchyme development	7036	5180	13436	12502	38154
regulation of skeletal muscle tissue growth	5673	13996	6194	12296	38159
establishment or maintenance of microtubule cytoskeleton polarity	11163	3203	12298	11508	38172
response to ketamine	15682	1277	10563	10657	38179
cellular response to insulin-like growth factor stimulus	7284	9833	7374	13689	38180
DNA damage response, signal transduction by p53 class mediator	9118	10802	9545	8718	38183
cellular response to monosodium glutamate	15683	1278	10564	10658	38183
histone H3-T11 phosphorylation	2335	13610	12653	9589	38187
response to Aroclor 1254	15684	1279	10565	10659	38187
regulation of RNA binding	7507	9881	7208	13596	38192
alkanesulfonate biosynthetic process	11971	13935	1812	10477	38195
interleukin-6-mediated signaling pathway	12484	10866	6560	8286	38196
peptidyl-cysteine oxidation	10959	13278	2592	11368	38197
cytoplasmic translation	8855	11022	9515	8806	38198
positive regulation of response to reactive oxygen species	5351	5458	14216	13175	38200
formation of cytoplasmic translation initiation complex	10160	9104	8195	10744	38203
follicle-stimulating hormone secretion	12021	8101	13176	4907	38205
positive regulation of atrial cardiac muscle cell action potential	15662	5283	1928	15332	38205
spindle assembly involved in female meiosis I	2370	13048	11748	11042	38208
positive regulation of hemostasis	13135	8663	8224	8187	38209
L-ascorbic acid metabolic process	11054	8612	7114	11435	38215
regulation of neuronal action potential	13018	7426	4745	13026	38215
positive regulation of transcription from RNA polymerase II promoter involved in cellular response to chemical stimulus	6524	9139	9349	13207	38219
adenine transport	10887	4004	12029	11306	38226
regulation of isotype switching to IgA isotypes	5797	13983	6167	12283	38230
positive regulation of oxidative phosphorylation	1849	8426	14539	13425	38239
endosome membrane tubulation	12988	1224	14015	10014	38241
peptidyl-tyrosine sulfation	10505	6249	11660	9828	38242
pyrimidine deoxyribonucleoside monophosphate biosynthetic process	10675	13106	3350	11111	38242
cytotoxic T cell differentiation	11850	1274	13018	12107	38249
regulation of bundle of His cell action potential	13016	14646	1611	8976	38249
methionine biosynthetic process	10655	4691	11811	11093	38250
meiotic sister chromatid cohesion	12121	8233	13279	4617	38250
deoxyribonucleoside diphosphate metabolic process	6117	9185	11839	11114	38255
anterograde dendritic transport of neurotransmitter receptor complex	13029	14651	5878	4697	38255
monocyte homeostasis	11517	4377	12689	9674	38257
negative regulation of mesenchymal cell proliferation	12753	8591	4086	12827	38257
positive regulation of cardiac muscle hypertrophy in response to stress	13447	14907	5123	4780	38257
intermediate-density lipoprotein particle clearance	14863	11998	10840	556	38257
T-helper 2 cell activation	11518	4665	12692	9385	38260
cellular response to very-low-density lipoprotein particle stimulus	14864	11999	10841	557	38261
metanephric glomerular mesangium development	12758	14487	6130	4887	38262
leukocyte adhesive activation	1577	14024	13252	9410	38263
cytoplasmic sequestering of transcription factor	11732	10819	8470	7244	38265
mitophagy by induced vacuole formation	1034	12509	10765	13960	38268
positive regulation of glucokinase activity	573	13527	12507	11663	38270
negative regulation of myosin-light-chain-phosphatase activity	5411	8408	12663	11792	38274
negative regulation of NAD(P)H oxidase activity	11386	2641	12555	11696	38278
regulation of heparan sulfate binding	14869	12003	10846	562	38280
positive regulation of heparan sulfate binding	14870	12004	10847	563	38284
polyketide metabolic process	5897	8605	12287	11497	38286
negative regulation of triglyceride biosynthetic process	10800	13182	3073	11233	38288
regulation of heparan sulfate proteoglycan binding	14871	12005	10848	564	38288
negative regulation of neuroblast proliferation	10620	9942	6662	11068	38292
trans-synaptic signaling by BDNF, modulating synaptic transmission	13039	1535	14049	9669	38292
positive regulation of heparan sulfate proteoglycan binding	14872	12006	10849	565	38292
regulation of cellular response to very-low-density lipoprotein particle stimulus	14873	12007	10850	566	38296
establishment or maintenance of cytoskeleton polarity	11164	8711	6913	11509	38297
trans-synaptic signaling by BDNF	13040	1536	14051	9670	38297
positive regulation of cytotoxic T cell differentiation	11869	3496	13035	9900	38300
somatic hypermutation of immunoglobulin genes	10930	13254	7716	6403	38303
regulation of endodeoxyribonuclease activity	11212	9411	12365	5317	38305
regulation of secretion of lysosomal enzymes	2059	12537	13895	9819	38310
translational termination	10489	11045	5819	10957	38310
regulation of copper ion transmembrane transport	511	11903	10740	15161	38315
peptidyl-aspartic acid hydroxylation	2577	13712	12826	9204	38319
positive regulation of neutrophil mediated cytotoxicity	12592	2333	13686	9714	38325
regulation of mesoderm formation	9737	4053	9864	14673	38327
positive regulation of neutrophil mediated killing of symbiont cell	12593	2334	13687	9715	38329
renal glucose absorption	15259	11949	10389	732	38329
pyridoxal phosphate biosynthetic process	11725	4791	12883	8933	38332
muscular septum morphogenesis	10381	12893	4192	10870	38336
regulation of sterol import	3433	5926	15135	13844	38338
nitric oxide storage	15736	11883	10088	632	38339
purine deoxyribonucleoside triphosphate catabolic process	10686	13114	3418	11124	38342
polyol transport	10877	9598	6578	11295	38348
positive regulation of transmission of nerve impulse	12196	410	13349	12396	38351
negative regulation of acute inflammatory response to non-antigenic stimulus	14520	2944	10331	10562	38357
regulation of protein-glutamine gamma-glutamyltransferase activity	13118	14706	985	9551	38360
positive regulation of protein-glutamine gamma-glutamyltransferase activity	13119	14707	986	9552	38364
regulation of hepatocyte differentiation	12529	14341	2011	9488	38369
regulation of synaptic vesicle clustering	3786	5646	15113	13826	38371
regulation of cardiac epithelial to mesenchymal transition	7899	10409	13582	6481	38371
CD40 signaling pathway	5686	13392	12262	7033	38373
polyprenol biosynthetic process	10912	13241	12059	2167	38379
focal adhesion disassembly	2836	15537	6929	13078	38380
negative regulation of phospholipase C activity	13193	1276	14194	9719	38382
myo-inositol transport	10879	13226	2981	11297	38383
regulation of focal adhesion disassembly	2837	15538	6930	13079	38384
positive regulation of focal adhesion disassembly	2838	15539	6931	13080	38388
matrix metallopeptidase secretion	13911	15211	4844	4422	38388
purine nucleoside diphosphate biosynthetic process	6243	9227	11823	11101	38394
RNA processing	8662	11135	9708	8891	38396
negative regulation of DNA endoreduplication	809	13502	9849	14238	38398
citrate metabolic process	4899	11002	11585	10913	38399
negative regulation of intestinal cholesterol absorption	1466	13887	13055	9996	38404
positive regulation of smooth muscle cell apoptotic process	8694	10036	12592	7086	38408
cell cycle process	9158	10997	9576	8677	38408
purine ribonucleoside diphosphate biosynthetic process	6244	9228	11836	11112	38420
positive regulation of potassium ion export across plasma membrane	13514	7008	4488	13413	38423
RNA 5'-cap (guanine-N7)-methylation	13059	14666	1771	8928	38424
regulation of chromatin assembly	10799	4450	11946	11231	38426
dendritic cell antigen processing and presentation	10275	9743	11435	6978	38431
toll-like receptor 5 signaling pathway	11401	13557	3312	10161	38431
protein localization	9003	11046	9557	8828	38434
response to chlorate	10734	5880	11891	9930	38435
histone H3-R17 methylation	11463	4126	12636	10213	38438
dense core granule localization	11231	8248	12380	6580	38439
regulation of opioid receptor signaling pathway	14010	12309	2792	9336	38447
regulation of slow-twitch skeletal muscle fiber contraction	14751	12273	10805	619	38448
mannosamine metabolic process	10433	12528	1605	13886	38452
N-acetylmannosamine metabolic process	10434	12529	1606	13887	38456
regulation of translation at postsynapse, modulating synaptic transmission	4197	7146	14066	13049	38458
siderophore transport	10896	4204	12040	11319	38459
positive regulation of adherens junction organization	13468	1465	14464	9078	38475
protein localization to organelle	9255	10858	9697	8668	38478
regulation of histone H3-K9 acetylation	1407	8196	15077	13801	38481
regulation of metanephric mesenchymal cell migration by platelet-derived growth factor receptor-beta signaling pathway	13190	7320	14187	3793	38490
V(D)J recombination	7523	10261	9043	11667	38494
cell cycle	9317	11081	9400	8696	38494
regulation of melanocyte differentiation	6250	7074	13042	12135	38501
establishment of protein localization to mitochondrial membrane	12856	9877	9313	6457	38503
negative regulation of intracellular calcium activated chloride channel activity	9971	2536	10202	15803	38512
cross-receptor inhibition within G protein-coupled receptor heterodimer	11610	13682	2953	10269	38514
insulin receptor signaling pathway via phosphatidylinositol 3-kinase	5390	8450	12775	11901	38516
synaptic vesicle targeting	10910	4216	12056	11335	38517
gonad morphogenesis	11470	13602	3117	10331	38520
mRNA cleavage involved in mRNA processing	13009	7683	4812	13020	38524
regulation of telomeric loop disassembly	3772	6579	14665	13510	38526
negative regulation of B cell mediated immunity	10314	8980	8411	10828	38533
positive regulation of protein export from nucleus	8722	9078	8498	12244	38542
protein kinase D signaling	12831	7884	13871	3957	38543
response to arachidonic acid	14923	2476	10472	10677	38548
vitelline membrane formation	869	11702	10957	15023	38551
eye photoreceptor cell fate commitment	870	11703	10958	15024	38555
peptidyl-histidine methylation	2431	12660	12102	11363	38556
photoreceptor cell fate commitment	871	11704	10959	15025	38559
negative regulation of eye pigmentation	872	11705	10960	15026	38563
regulation of translation at postsynapse	4198	7147	14119	13100	38564
regulation of chaperone-mediated protein folding	4454	6213	14502	13395	38564
positive regulation of type IV hypersensitivity	14752	2121	11152	10540	38565
negative regulation of developmental pigmentation	873	11706	10961	15027	38567
zinc ion transmembrane transport	6494	9939	9369	12765	38567
protein localization to perinuclear region of cytoplasm	13824	4197	14873	5673	38567
regulation of antral ovarian follicle growth	14753	2122	11153	10541	38569
camera-type eye photoreceptor cell fate commitment	874	11707	10962	15028	38571
mitochondrial electron transport, succinate to ubiquinone	10446	5617	11591	10919	38573
positive regulation of antral ovarian follicle growth	14754	2123	11154	10542	38573
regulation of collagen binding	11361	4799	12524	9896	38580
positive regulation of nuclease activity	11214	9460	12366	5544	38584
threonine catabolic process	10529	13010	4059	10987	38585
negative regulation of immunoglobulin mediated immune response	10349	8981	8412	10845	38587
NLRP1 inflammasome complex assembly	1237	11698	9851	15804	38590
mycotoxin catabolic process	11762	13768	2502	10558	38590
gene expression	9012	11124	9584	8883	38603
positive regulation of ovulation	12254	3062	13402	9891	38609
negative regulation of glycogen biosynthetic process	11884	1538	13050	12141	38613
pteridine-containing compound biosynthetic process	8136	10465	8051	11962	38614
hexitol metabolic process	10437	5706	11573	10906	38622
positive regulation of glutamate receptor signaling pathway	13202	603	14202	10616	38623
tRNA acetylation	15016	2006	11038	10563	38623
peroxisome membrane biogenesis	1927	13259	12086	11353	38625
rRNA acetylation involved in maturation of SSU-rRNA	15017	2007	11039	10564	38627
rRNA acetylation	15018	2008	11040	10565	38631
regulation of non-membrane spanning protein tyrosine kinase activity	13548	5789	14574	4723	38634
RNA acetylation	15019	2009	11041	10566	38635
sialic acid transport	10863	13222	12010	2544	38639
positive regulation of protein localization to lysosome	2637	12302	14131	9571	38641
basement membrane disassembly	11457	13595	1824	11768	38644
negative regulation of myeloid dendritic cell activation	11156	13416	2570	11503	38645
regulation of rRNA processing	5690	4222	14994	13740	38646
central nervous system vasculogenesis	11119	3805	12256	11470	38650
regulation of inflammatory response to wounding	13060	7094	5454	13053	38661
nucleobase transport	6127	9202	12028	11305	38662
positive regulation of histone H3-K36 methylation	10111	6555	11294	10707	38667
positive regulation of microtubule binding	13632	9089	14662	1285	38668
intra-Golgi vesicle-mediated transport	7835	10305	9503	11029	38672
anagen	11698	13734	1274	11966	38672
modulation by host of viral RNA genome replication	11828	12473	2282	12093	38676
adenylate cyclase-inhibiting adrenergic receptor signaling pathway involved in heart process	12828	1665	13869	10318	38680
negative regulation of interleukin-23 production	11289	13486	12449	1463	38687
signal peptide processing	10503	5562	11659	10964	38688
detoxification of copper ion	6669	8968	11896	11170	38703
positive regulation of smooth muscle cell differentiation	8723	10839	6794	12350	38706
negative regulation of histone H3-K9 trimethylation	13153	7967	4443	13143	38706
membrane protein proteolysis involved in retrograde protein transport, ER to cytosol	13588	980	14613	9546	38727
regulation of platelet-derived growth factor receptor-beta signaling pathway	8019	8790	8123	13796	38728
striatal medium spiny neuron differentiation	11095	3947	12234	11452	38728
D-serine transport	11729	4094	12890	10015	38728
voluntary musculoskeletal movement	12091	7469	6844	12324	38728
regulation of branching involved in salivary gland morphogenesis	12340	7362	13470	5556	38728
mesoderm migration involved in gastrulation	10625	13074	1107	13924	38730
lipoprotein lipid oxidation	11432	13580	12601	1117	38730
metaphase/anaphase transition of meiotic cell cycle	11827	13832	12995	78	38732
negative regulation of mucus secretion	12517	14332	1997	9889	38735
regulation of lipoprotein oxidation	11434	13582	12602	1118	38736
negative regulation of monocyte differentiation	11880	7024	7701	12138	38743
positive regulation of cyclic nucleotide-gated ion channel activity	14731	12542	10813	658	38744
regulation of 3'-UTR-mediated mRNA stabilization	3181	15165	14892	5508	38746
response to symbiont	10709	5038	11864	11143	38754
response to polycyclic arene	14383	2941	11053	10379	38756
response to symbiotic bacterium	10710	5039	11865	11144	38758
response to linoleic acid	12557	3382	13651	9168	38758
positive regulation of peptidyl-serine phosphorylation of STAT protein	5097	9487	12510	11666	38760
response to 3-methylcholanthrene	14384	2942	11054	10380	38760
cellular response to interleukin-11	1950	11252	11170	14389	38761
deoxyribonucleoside metabolic process	10663	9782	7221	11098	38764
glutamate reuptake	12189	8210	5974	12393	38766
response to cell cycle checkpoint signaling	2700	9393	13840	12837	38770
response to DNA integrity checkpoint signaling	2701	9394	13841	12838	38774
response to DNA damage checkpoint signaling	2702	9395	13842	12839	38778
growth plate cartilage chondrocyte growth	10416	5913	11554	10895	38778
secretory granule localization	11230	8075	12379	7094	38778
bronchus cartilage development	12304	14194	3125	9159	38782
motor neuron apoptotic process	12936	9588	13962	2299	38785
negative regulation of MHC class II biosynthetic process	11864	13865	937	12123	38789
alveolar secondary septum development	9549	12295	1225	15722	38791
respiratory basal cell differentiation	9550	12296	1226	15723	38795
cellular response to phosphate starvation	10903	5754	12050	10092	38799
pyrimidine nucleoside diphosphate biosynthetic process	2775	13100	11824	11103	38802
positive regulation of hydrogen peroxide-mediated programmed cell death	4493	6892	14236	13188	38809
regulation of attachment of spindle microtubules to kinetochore	8094	10294	8030	12400	38818
chronic inflammatory response to antigenic stimulus	10269	6311	11432	10810	38822
trimming of terminal mannose on B branch	2170	13676	12766	10222	38834
adenosine biosynthetic process	9742	12637	15734	723	38836
trimming of first mannose on A branch	2171	13678	12768	10223	38840
negative regulation of transforming growth factor beta1 production	6070	8659	12480	11634	38843
trimming of second mannose on A branch	2172	13679	12769	10224	38844
negative regulation of hyaluronan biosynthetic process	5250	14721	5730	13146	38847
negative regulation of synaptic transmission, dopaminergic	11225	5857	12376	9394	38852
arginine biosynthetic process via ornithine	1331	15521	12847	9155	38854
regulation of transforming growth factor beta1 production	4722	10021	12479	11633	38855
pyruvate transport	10577	13037	4226	11024	38864
cellular response to magnetism	12619	14406	2421	9418	38864
protein localization to site of double-strand break	4885	15185	5111	13684	38865
regulation of metalloendopeptidase activity involved in amyloid precursor protein catabolic process	13413	990	14400	10075	38878
DNA-templated viral transcription	902	11855	10429	15695	38881
negative regulation of metalloendopeptidase activity involved in amyloid precursor protein catabolic process	13414	991	14401	10076	38882
cerebellar granule cell precursor tangential migration	3286	13387	12246	9964	38883
regulation of viral translation	903	11856	10430	15696	38885
interleukin-23 production	11274	13477	12429	1706	38886
positive regulation of viral translation	904	11857	10431	15697	38889
selenocysteine catabolic process	15384	2144	10737	10625	38890
regulation of intestinal epithelial structure maintenance	12349	14214	2348	9980	38891
regulation of establishment of blood-brain barrier	4330	7764	13900	12898	38892
regulation of photoreceptor cell differentiation	6013	7500	13153	12226	38892
positive regulation of polysome binding	905	11858	10432	15698	38893
positive regulation of DNA damage response, signal transduction by p53 class mediator	11770	10779	8758	7588	38895
regulation of cytochrome-c oxidase activity	5080	15081	5179	13562	38902
interleukin-15 production	709	13476	15222	9499	38906
regulation of interleukin-23 production	11281	13481	12438	1707	38907
N-acylphosphatidylethanolamine metabolic process	6019	14334	5898	12657	38908
response to electrical stimulus involved in regulation of muscle adaptation	2432	13213	11997	11274	38916
aromatic amino acid family biosynthetic process	10652	13089	4087	11089	38917
release of matrix enzymes from mitochondria	15395	11784	11212	530	38921
regulation of very-low-density lipoprotein particle remodeling	10805	13184	11950	2985	38924
positive regulation of cell adhesion molecule production	12269	8357	5832	12466	38924
fibroblast growth factor receptor signaling pathway involved in neural plate anterior/posterior pattern formation	12366	14223	1830	10505	38924
regulation of cardiolipin metabolic process	182	11408	14179	13156	38925
secretory granule maturation	4859	7887	13561	12618	38925
B cell receptor apoptotic signaling pathway	15396	11785	11213	531	38925
protein C-linked glycosylation	10955	13273	3333	11367	38928
regulation of store-operated calcium channel activity	13243	5042	7451	13192	38928
positive regulation of I-kappaB phosphorylation	2767	8251	14511	13405	38934
negative regulation of protein glycosylation	1744	14151	13382	9660	38937
positive regulation of neutrophil degranulation	11752	2257	12914	12015	38938
negative regulation of secondary metabolite biosynthetic process	5497	14751	5529	13163	38940
regulation of platelet formation	2477	12204	14792	9471	38944
aspartate secretion	12440	3681	13537	9286	38944
negative regulation of PERK-mediated unfolded protein response	6537	4431	14548	13429	38945
carnitine metabolic process, CoA-linked	10998	4405	12144	11399	38946
positive regulation of platelet formation	2478	12205	14793	9472	38948
cellular macromolecule metabolic process	9381	11086	9595	8886	38948
peptidyl-tryptophan modification	10963	13282	3334	11375	38954
aflatoxin catabolic process	11967	13931	2503	10559	38960
granuloma formation	9810	12478	1262	15413	38963
transcription initiation from RNA polymerase III promoter	10481	5896	11638	10950	38965
lung smooth muscle development	12414	14265	3126	9160	38965
lipoxin B4 metabolic process	9948	11989	1513	15516	38966
uridine metabolic process	11947	4940	13107	8972	38966
regulation of chromosome condensation	12325	664	13458	12522	38969
lipoxin B4 biosynthetic process	9949	11990	1514	15517	38970
myoblast migration involved in skeletal muscle regeneration	10842	13210	3647	11271	38970
protein C-linked glycosylation via tryptophan	10971	13289	3335	11379	38974
iron-sulfur cluster assembly	7540	8020	12073	11344	38977
protein farnesylation	10974	4503	12119	11381	38977
saliva secretion	11993	7174	7582	12228	38977
response to cisplatin	5980	14519	13860	4619	38978
blood coagulation, intrinsic pathway	10632	5490	11786	11070	38978
lamellipodium assembly involved in ameboidal cell migration	15892	11800	649	10640	38981
urea transport	10885	13231	3564	11303	38983
mast cell secretory granule organization	11362	13538	12526	1559	38985
regulation of complement activation, alternative pathway	11145	13406	2943	11492	38986
positive regulation of thyroid hormone generation	4869	15293	5027	13800	38989
putrescine transport	9864	13232	15433	461	38990
dADP phosphorylation	1078	11813	10536	15566	38993
regulation of kinetochore assembly	4511	7676	13905	12901	38993
protein C-linked glycosylation via 2'-alpha-mannosyl-L-tryptophan	10978	13294	3336	11385	38993
dGDP phosphorylation	1079	11814	10537	15567	38997
AMP phosphorylation	1080	11815	10538	15568	39001
response to peptidoglycan	11264	3715	12416	11606	39001
fructose import	10066	11956	15630	1351	39003
prenylated protein catabolic process	11140	13402	12275	2187	39004
CDP phosphorylation	1081	11816	10539	15569	39005
male germ-line stem cell asymmetric division	12030	13972	733	12270	39005
fructose import across plasma membrane	10067	11958	15631	1352	39008
dAMP phosphorylation	1082	11817	10540	15570	39009
snRNA transcription	10696	10633	6548	11132	39009
CMP phosphorylation	1083	11818	10541	15571	39013
cell wall disruption in other organism	11801	13805	1341	12067	39014
fructose biosynthetic process	11979	4690	13136	9209	39014
tetrahydrofolate metabolic process	8952	10935	6894	12234	39015
dCMP phosphorylation	1084	11819	10542	15572	39017
regulation of ovarian follicle development	5766	4474	15020	13757	39017
GDP phosphorylation	1085	11820	10543	15573	39021
UDP phosphorylation	1086	11821	10544	15574	39025
tricarboxylic acid transmembrane transport	11509	13627	12685	1206	39027
DNA clamp unloading	12909	3173	13940	9005	39027
dCDP phosphorylation	1087	11822	10545	15575	39029
TDP phosphorylation	1088	11823	10546	15576	39033
positive regulation of skeletal muscle fiber differentiation	13391	7232	14374	4039	39036
phosphatidylinositol 5-phosphate metabolic process	13636	15026	1452	8924	39038
ubiquinone metabolic process	10563	13028	4435	11014	39040
detection of wounding	15009	12364	1856	9815	39044
ectodermal digestive tract morphogenesis	15010	12365	1857	9816	39048
lens fiber cell apoptotic process	13861	6454	5056	13681	39052
embryonic ectodermal digestive tract morphogenesis	15011	12366	1858	9817	39052
canalicular bile acid transport	2542	13221	12007	11286	39056
right lung morphogenesis	15012	12367	1859	9818	39056
spindle assembly involved in female meiosis	3222	13047	11747	11041	39057
negative regulation of histone H3-K9 acetylation	747	12486	15220	10607	39060
primary sex determination	10629	5582	11784	11069	39064
retrograde transport, plasma membrane to Golgi	2933	13620	12666	9850	39069
pyrimidine nucleoside salvage	11737	4328	12901	10103	39069
peptidyl-cysteine S-trans-nitrosylation	11501	13625	12674	1275	39075
negative regulation of inorganic anion transmembrane transport	13523	891	14530	10132	39076
trachea cartilage morphogenesis	12305	823	13445	12510	39083
nitrobenzene metabolic process	10981	4591	12126	11389	39087
lactate metabolic process	6292	10323	11583	10911	39109
re-entry into mitotic cell cycle	10104	7017	11286	10702	39109
vascular endothelial cell response to fluid shear stress	1113	14632	14011	9359	39115
regulation of T-helper 1 cell cytokine production	4154	6109	15065	13790	39118
semicircular canal formation	12368	14230	2366	10155	39119
positive regulation of sequestering of zinc ion	621	12551	10683	15265	39120
regulation of primitive erythrocyte differentiation	10775	15755	2751	9839	39120
positive regulation of T-helper 1 cell cytokine production	4155	6110	15066	13791	39122
macrophage colony-stimulating factor signaling pathway	5903	8523	12791	11910	39127
RNA polymerase I preinitiation complex assembly	7124	9940	11330	10736	39130
regulation of chondrocyte development	5899	14266	13516	5455	39136
positive regulation of mitochondrial translation	12493	6173	7825	12645	39136
intrinsic apoptotic signaling pathway in response to hydrogen peroxide	5758	8742	12757	11888	39145
detoxification of mercury ion	2299	14022	13249	9582	39152
negative regulation of protein localization to chromosome, telomeric region	13672	592	14708	10182	39154
positive regulation of anion channel activity	13254	8214	14259	3433	39160
intestinal phytosterol absorption	1467	14218	13483	9997	39165
Schwann cell proliferation involved in axon regeneration	10821	15516	1575	11255	39167
regulation of endocardial cushion to mesenchymal transition	15200	11491	11047	1431	39169
mitochondrial translational initiation	12490	14325	2712	9645	39172
positive regulation of endocardial cushion to mesenchymal transition	15201	11492	11048	1432	39173
cellular response to follicle-stimulating hormone stimulus	4496	14415	13727	6536	39174
mammary stem cell proliferation	14710	12544	11022	899	39175
regulation of endocardial cushion to mesenchymal transition involved in heart valve formation	15202	11493	11049	1433	39177
positive regulation of somatic stem cell division	14711	12545	11023	900	39179
positive regulation of endocardial cushion to mesenchymal transition involved in heart valve formation	15203	11494	11050	1434	39181
regulation of mammary stem cell proliferation	14712	12546	11024	901	39183
adenosine catabolic process	10454	6211	11597	10922	39184
positive regulation of mammary stem cell proliferation	14713	12547	11025	902	39187
detection of triacyl bacterial lipopeptide	11688	13729	12857	916	39190
positive regulation of high-density lipoprotein particle clearance	10819	5163	11962	11250	39194
protein K6-linked deubiquitination	352	13806	12972	12068	39198
nucleoside transmembrane transport	2149	9561	14271	13220	39201
corticotropin hormone secreting cell differentiation	12240	14157	377	12430	39204
regulation of adenylate cyclase-inhibiting adrenergic receptor signaling pathway involved in heart process	13104	1666	14115	10319	39204
regulation of homophilic cell adhesion	13467	1265	14463	10013	39208
biological phase	11829	13834	1451	12095	39209
cellular response to high density lipoprotein particle stimulus	12635	14421	3017	9136	39209
telomeric 3' overhang formation	11204	13445	12350	2226	39225
rRNA import into mitochondrion	11544	3124	12716	11844	39228
positive regulation of ATF6-mediated unfolded protein response	15149	3656	10035	10389	39229
nitrogen compound metabolic process	9490	11122	9724	8895	39231
regulation of phospholipase C-activating G protein-coupled receptor signaling pathway	4591	7269	14204	13170	39234
leukotriene catabolic process	11567	3071	12734	11862	39234
macromolecule metabolic process	9500	11119	9727	8889	39235
leukotriene B4 catabolic process	11568	3072	12735	11863	39238
U1 snRNA 3'-end processing	11437	13587	12607	1609	39240
leukotriene B4 metabolic process	11569	3073	12736	11864	39242
U5 snRNA 3'-end processing	11439	13589	12609	1610	39247
regulation of endosome to plasma membrane protein transport	5099	15156	14879	4116	39250
negative regulation of release of sequestered calcium ion into cytosol	12130	10359	4408	12354	39251
Golgi apparatus mannose trimming	4166	6966	14634	13491	39257
sulfur oxidation	11022	6231	12166	9842	39261
antifungal innate immune response	12454	14307	5451	7058	39270
chylomicron remodeling	11423	13571	12589	1695	39278
ubiquitin-dependent endocytosis	5109	7941	13594	12636	39280
gas transport	10858	8956	8191	11279	39284
gamma-aminobutyric acid metabolic process	10704	5588	11860	11140	39292
lipoprotein modification	11648	13705	12821	1119	39293
lipoprotein oxidation	11649	13706	12822	1120	39297
guanylate kinase-associated protein clustering	15564	3294	10009	10430	39297
renal potassium excretion	11587	15881	2639	9192	39299
positive regulation of SREBP signaling pathway	1886	12372	15091	9955	39304
regulation of myeloid dendritic cell activation	11155	13415	3232	11502	39304
positive regulation of axon regeneration	6965	6816	13227	12299	39307
positive regulation of cell chemotaxis to fibroblast growth factor	13681	7183	4902	13545	39311
negative regulation of hepatocyte differentiation	15560	12215	1021	10515	39311
histone H3-K4 monomethylation	7742	11190	7381	12999	39312
positive regulation of adenylate cyclase-activating adrenergic receptor signaling pathway	9935	4999	9796	14582	39312
regulation of hyaluronan biosynthetic process	3900	14720	7549	13145	39314
negative regulation of nitric oxide mediated signal transduction	10783	13170	4152	11213	39318
dibenzo-p-dioxin metabolic process	2510	13297	12125	11388	39320
detection of diacyl bacterial lipopeptide	11689	13730	12858	1043	39320
positive regulation of cardiac muscle tissue development	14207	4349	10170	10594	39320
positive regulation of lamellipodium morphogenesis	7687	10307	15031	6301	39326
random inactivation of X chromosome	12364	4162	13486	9332	39344
mitochondrial translational termination	12492	10992	3218	12642	39344
lung goblet cell differentiation	12295	1118	13433	12499	39345
metanephric smooth muscle tissue development	12754	14485	2755	9351	39345
negative regulation of extracellular matrix disassembly	10774	13169	4201	11202	39346
gastric inhibitory peptide signaling pathway	11631	15894	2251	9573	39349
kidney mesenchyme morphogenesis	12731	8149	5654	12817	39351
regulation of lung ciliated cell differentiation	13229	1928	14232	9963	39352
metanephric mesenchyme morphogenesis	12732	8150	5655	12818	39355
negative regulation of macrophage chemotaxis	10786	13171	4185	11219	39361
positive regulation of aorta morphogenesis	1910	6297	15470	15693	39370
brush border assembly	6097	4971	14744	13564	39376
histone H2A K63-linked ubiquitination	12555	8585	13649	4588	39377
lobar bronchus development	12297	1153	13435	12501	39386
negative regulation of macrophage differentiation	11875	8979	6398	12137	39389
metallo-sulfur cluster assembly	7541	8021	12312	11520	39394
bundle of His cell-Purkinje myocyte adhesion involved in cell communication	6084	14536	5911	12872	39403
negative regulation of eosinophil activation	13361	2215	14347	9484	39407
positive regulation of luteinizing hormone secretion	11384	13550	12552	1922	39408
positive regulation of response to oxidative stress	6502	5208	14384	13315	39409
CD8-positive, alpha-beta T cell differentiation involved in immune response	15307	11915	11138	1051	39411
type I pneumocyte differentiation	12302	9225	13439	4449	39415
medulla oblongata development	11065	13353	3555	11444	39417
negative regulation of hippocampal neuron apoptotic process	1615	14681	14088	9039	39423
negative regulation of protein glycosylation in Golgi	1278	14568	13920	9661	39427
positive regulation of rRNA processing	6385	4304	14996	13742	39427
positive regulation of metaphase/anaphase transition of meiotic cell cycle	15338	12221	10741	1132	39432
toll-like receptor 7 signaling pathway	7393	13558	6765	11719	39435
positive regulation of meiotic chromosome separation	15339	12222	10742	1133	39436
regulation of metaphase/anaphase transition of meiosis I	15340	12223	10743	1134	39440
regulation of NK T cell differentiation	7019	6802	13274	12346	39441
positive regulation of metaphase/anaphase transition of meiosis I	15341	12224	10744	1135	39444
L-tryptophan transmembrane transport	124	15025	14668	9630	39447
regulation of deoxyribonuclease activity	11211	9912	12364	5960	39447
metaphase/anaphase transition of meiosis I	15342	12225	10745	1136	39448
positive regulation of odontogenesis	11683	2960	12852	11958	39453
regulation of vesicle transport along microtubule	5802	14794	14264	4596	39456
glial cell projection elongation	1603	14670	14075	9120	39468
cerebellar molecular layer formation	1241	11904	10531	15797	39473
attachment of GPI anchor to protein	10921	13249	12076	3228	39474
auditory receptor cell stereocilium organization	12238	9175	5634	12428	39475
Notch signaling pathway involved in arterial endothelial cell fate commitment	1242	11905	10532	15798	39477
exonucleolytic trimming involved in rRNA processing	10121	12744	11305	5319	39489
L-serine biosynthetic process	10526	13008	11683	4274	39491
exonucleolytic trimming to generate mature 3'-end of 5.8S rRNA from tricistronic rRNA transcript (SSU-rRNA, 5.8S rRNA, LSU-rRNA)	10122	12745	11306	5320	39493
detection of virus	10708	13132	11863	3800	39503
cell proliferation involved in heart valve morphogenesis	4195	12903	11528	10878	39504
isotype switching to IgA isotypes	6446	13980	6799	12279	39504
synaptic vesicle recycling via endosome	7216	7649	12755	11887	39507
regulation of cell proliferation involved in heart valve morphogenesis	4196	12904	11529	10879	39508
diterpenoid biosynthetic process	10914	10042	7214	11338	39508
negative regulation of endoplasmic reticulum unfolded protein response	3289	8932	14154	13137	39512
multi-layer follicle stage	77	13973	13197	12271	39518
snRNA (adenine-N6)-methylation	13088	3264	14098	9077	39527
positive regulation of cardiac muscle cell contraction	14264	4865	9970	10438	39537
canonical Wnt signaling pathway involved in negative regulation of apoptotic process	2998	13810	12975	9758	39541
zygotic specification of dorsal/ventral axis	3634	13067	11774	11067	39542
positive regulation of actin filament-based movement	14266	4866	9972	10440	39544
pentose metabolic process	5436	10558	12152	11404	39550
glucuronate catabolic process	10439	8161	11576	9381	39557
CD8-positive, alpha-beta T cell extravasation	11513	13630	2604	11819	39566
meiotic spindle midzone assembly	12129	11776	13283	2381	39569
post-embryonic digestive tract morphogenesis	16012	12164	10215	1178	39569
positive regulation of neuromuscular junction development	13611	8876	14639	2446	39572
doxorubicin metabolic process	5898	8607	12986	12083	39574
positive regulation of T cell anergy	5025	12263	11464	10824	39576
cytoplasmic translational initiation	9391	10556	8847	10782	39576
epithelial-mesenchymal signaling involved in prostate gland development	12350	14215	3211	9800	39576
positive regulation of melanin biosynthetic process	6819	13971	13191	5600	39581
mRNA localization resulting in posttranscriptional regulation of gene expression	10759	5718	11915	11189	39581
stereocilium maintenance	13087	11379	2040	13076	39582
determination of liver left/right asymmetry	5413	7575	13796	12801	39585
3'-phospho-5'-adenylyl sulfate transmembrane transport	13357	2047	14345	9838	39587
flavin adenine dinucleotide metabolic process	12780	14503	1962	10343	39588
regulation of retrograde trans-synaptic signaling by endocanabinoid	13037	14655	1558	10339	39589
positive regulation of hair follicle maturation	12075	14002	1204	12309	39590
short-chain fatty acid import	10898	2378	12043	14279	39598
otolith mineralization	11860	13860	13026	864	39610
interkinetic nuclear migration	11120	4774	12257	11471	39622
immunological memory formation process	12926	5866	13953	6878	39623
glycerol-3-phosphate biosynthetic process	11961	2340	13124	12201	39626
negative regulation of chondrocyte proliferation	5138	6822	14366	13304	39630
thyroid hormone catabolic process	11675	13724	12840	1391	39630
positive regulation of lymphocyte anergy	5026	12264	11495	10849	39634
Mo-molybdopterin cofactor biosynthetic process	10569	13032	5018	11018	39637
response to kainic acid	13607	12685	2979	10366	39637
fatty acid omega-oxidation	3422	13156	11900	11171	39649
regulation of endodermal cell fate specification	11700	13736	12867	1356	39659
protein localization to cytoplasmic stress granule	5656	14938	5677	13389	39660
establishment or maintenance of polarity of embryonic epithelium	15060	3423	11056	10130	39669
amino acid salvage	11738	3032	12903	11999	39672
outer medullary collecting duct development	15061	3424	11057	10131	39673
sphingolipid translocation	6046	6551	14041	13038	39676
lipopolysaccharide metabolic process	10009	3542	10720	15406	39677
lipopolysaccharide catabolic process	10010	3543	10721	15407	39681
regulation of collagen catabolic process	10773	5782	11926	11201	39682
mitochondrial translational elongation	12491	10988	3565	12641	39685
negative regulation of secretion of lysosomal enzymes	1230	12538	10660	15262	39690
lipid hydroxylation	10360	6978	11498	10854	39690
regulation of heterochromatin assembly	8711	13435	6016	11530	39692
regulation of miRNA catabolic process	14042	15296	5811	4544	39693
cell proliferation involved in heart valve development	5000	15317	15110	4278	39705
positive regulation of monocyte extravasation	13999	6900	5035	13772	39706
negative regulation of cardiac conduction	13518	14947	1397	9848	39710
regulation of cardiac neural crest cell migration involved in outflow tract morphogenesis	13771	7594	4737	13609	39711
tRNA wobble uridine modification	10201	10614	8124	10775	39714
positive regulation of cardiac neural crest cell migration involved in outflow tract morphogenesis	13772	7595	4738	13610	39715
cellular response to interleukin-13	11549	13651	12719	1798	39717
endoplasmic reticulum polarization	15994	3096	10240	10390	39720
actin filament bundle retrograde transport	15995	3097	10241	10391	39724
actin filament bundle distribution	15996	3098	10242	10392	39728
regulation of protein oxidation	3511	6283	15401	14539	39734
cadmium ion transmembrane transport	5814	7582	13654	12686	39736
transepithelial water transport	11478	13608	12650	2001	39737
positive regulation of protein oxidation	3512	6284	15402	14540	39738
regulation of protein catabolic process at presynapse, modulating synaptic transmission	13050	14661	1744	10285	39740
regulation of nodal signaling pathway	5782	14715	14155	5090	39742
protein secretion by platelet	12558	4371	13652	9161	39742
regulation of histone H3-K36 trimethylation	14122	6934	4823	13866	39745
polyphosphate metabolic process	1165	8887	15657	14039	39748
lagging strand elongation	4221	12966	11627	10941	39755
development of secondary female sexual characteristics	11994	13948	1589	12229	39760
positive regulation of pyruvate dehydrogenase activity	13586	14986	2106	9089	39767
negative regulation of sensory perception of pain	13564	1816	14591	9797	39768
monoubiquitinated histone deubiquitination	11490	13617	2872	11796	39775
Sertoli cell proliferation	12224	14145	13376	33	39778
monoubiquitinated histone H2A deubiquitination	11491	13618	2873	11797	39779
negative regulation of cell division	8816	10002	13330	7639	39787
negative regulation of protein export from nucleus	5678	8700	13169	12243	39790
positive regulation of macrophage apoptotic process	4131	6951	14983	13726	39791
somatostatin secretion	12514	1007	13617	12655	39793
positive regulation of branching involved in lung morphogenesis	12401	14257	2886	10250	39794
corticotropin-releasing hormone secretion	3522	11334	12928	12022	39806
growth plate cartilage chondrocyte proliferation	10414	6946	11552	10894	39806
positive regulation of cytoplasmic translational initiation	13653	7971	4661	13522	39807
protein catabolic process, modulating synaptic transmission	1826	12067	15243	10673	39809
regulation of corticotropin-releasing hormone secretion	3523	11335	12929	12023	39810
protein catabolic process at synapse	1827	12068	15244	10674	39813
umbilical cord morphogenesis	11581	13668	12746	1818	39813
meiosis II cell cycle process	12468	9148	13579	4618	39813
closure of optic fissure	2663	14287	13529	9349	39828
monoterpenoid metabolic process	3193	13243	12061	11337	39834
regulation of microtubule binding	13630	10617	14660	935	39842
protein desuccinylation	11559	1551	12729	14005	39844
peptidyl-lysine desuccinylation	11560	1552	12730	14006	39848
regulation of myeloid dendritic cell chemotaxis	14022	15451	1442	8934	39849
regulation of PERK-mediated unfolded protein response	7859	4018	14547	13428	39852
positive regulation of myeloid dendritic cell chemotaxis	14023	15452	1443	8935	39853
regulation of high-density lipoprotein particle clearance	10818	5828	11961	11249	39856
strand displacement	1414	12393	10924	15128	39859
positive regulation of oxidative stress-induced neuron death	5879	14901	5738	13341	39859
positive regulation of telomeric loop disassembly	1415	12394	10925	15129	39863
tRNA transcription	10697	6185	11853	11133	39868
eosinophil fate commitment	11536	15756	2752	9840	39884
positive regulation of endothelial cell chemotaxis to fibroblast growth factor	14027	7184	4903	13786	39900
light absorption	15114	864	9967	13958	39903
absorption of visible light	15115	865	9968	13959	39907
regulation of establishment of T cell polarity	13534	8650	4295	13431	39910
glyoxylate metabolic process	5235	9312	13144	12224	39915
plus-end-directed vesicle transport along microtubule	6458	6786	13839	12835	39918
positive regulation of store-operated calcium channel activity	13244	6771	6713	13193	39921
regulation of timing of anagen	12181	14079	1275	12389	39924
negative regulation of interleukin-18 production	11288	13485	12447	2711	39931
positive regulation of renin secretion into blood stream	13158	2594	14164	10021	39937
cap1 mRNA methylation	12956	14608	2058	10317	39939
regulation of 1-phosphatidylinositol-3-kinase activity	12464	4638	13574	9265	39941
positive regulation of 1-phosphatidylinositol-3-kinase activity	12465	4639	13575	9266	39945
mitochondrial mRNA processing	12908	14581	2725	9731	39945
positive regulation of anoikis	13944	6897	5370	13737	39948
L-histidine transmembrane transport	6434	14542	13872	5106	39954
negative regulation of epithelial cell differentiation involved in kidney development	14058	15306	5938	4652	39954
termination of signal transduction	11122	5098	12261	11474	39955
myofibroblast contraction	64	15672	14960	9260	39956
modulation of transcription in other organism involved in symbiotic interaction	12209	5113	13361	9279	39962
cholecystokinin signaling pathway	11628	13690	12802	1843	39963
negative regulation of DNA-templated transcription, termination	2276	14199	13448	10041	39964
vagus nerve morphogenesis	11082	6535	12221	10127	39965
positive regulation of glycoprotein metabolic process	7287	11060	8297	13323	39967
CD4-positive, CD25-positive, alpha-beta regulatory T cell differentiation	10252	12830	6081	10805	39968
positive regulation of transcription involved in G2/M transition of mitotic cell cycle	15810	11477	11091	1592	39970
negative regulation of hydrogen peroxide catabolic process	13956	1826	15000	9189	39971
positive regulation of mitochondrial transcription	13435	2645	14421	9474	39975
positive regulation of trophoblast cell migration	6216	14769	14229	4764	39978
entry of viral genome into host nucleus through nuclear pore complex via importin	12811	14530	2398	10252	39991
purine nucleobase salvage	11736	13751	12900	1605	39992
negative regulation of telomerase activity	12197	2048	13350	12397	39992
DNA demethylation of male pronucleus	11823	5319	12990	9866	39998
detoxification of inorganic compound	4159	9698	13546	12604	40007
S-adenosylmethionine biosynthetic process	10524	6817	11681	10985	40007
striated muscle atrophy	6993	9751	11999	11276	40019
negative regulation of transcription initiation from RNA polymerase II promoter	5514	8525	13461	12524	40024
dense core granule priming	12457	1417	13560	12617	40051
response to capsazepine	1818	12570	15540	10126	40054
tyrosine biosynthetic process	10531	15514	3022	10988	40055
negative regulation of cell proliferation involved in heart morphogenesis	5178	15236	5912	13730	40056
glutamate biosynthetic process	4408	12999	11673	10977	40057
negative regulation of growth hormone receptor signaling pathway	12277	1888	13421	12474	40060
plasma membrane raft distribution	11832	6035	13004	9194	40065
plasma membrane raft localization	11833	6036	13005	9195	40069
positive regulation of hippocampal neuron apoptotic process	13076	3145	14087	9767	40075
leukotriene A4 metabolic process	13278	11988	355	14462	40083
chiasma assembly	12106	14031	13260	691	40088
positive regulation of high-density lipoprotein particle assembly	12848	3464	13883	9901	40096
cell-cell adhesion in response to extracellular stimulus	13099	2911	14108	9979	40097
VEGF-activated neuropilin signaling pathway	11630	5801	12804	9864	40099
histone mRNA catabolic process	12607	10561	4213	12719	40100
response to L-phenylalanine derivative	13608	7316	5686	13494	40104
positive regulation of megakaryocyte differentiation	11878	13880	7802	6546	40106
chorionic trophoblast cell differentiation	5511	8581	13481	12534	40107
cellular response to resveratrol	1413	15036	14679	8980	40108
positive regulation of MHC class I biosynthetic process	1098	13864	13032	12121	40115
BMP signaling pathway involved in heart induction	10378	12890	2820	14027	40115
canonical Wnt signaling pathway involved in positive regulation of epithelial to mesenchymal transition	3108	13808	12973	10228	40117
endodermal-mesodermal cell signaling	10379	12891	2821	14028	40119
endodermal-mesodermal cell signaling involved in heart induction	10380	12892	2822	14029	40123
diencephalon morphogenesis	12078	14005	4127	9919	40129
cytoplasmic sequestering of NF-kappaB	10609	13060	11764	4699	40132
glomerular parietal epithelial cell differentiation	2525	14470	13820	9323	40138
androgen catabolic process	10558	6865	11715	11008	40146
snRNA transcription by RNA polymerase II	11719	10595	5853	11979	40146
respiratory chain complex II assembly	11443	4341	12615	11751	40150
positive regulation of protein glycosylation	7158	14150	6421	12425	40154
mitochondrial respiratory chain complex II assembly	11444	4342	12616	11752	40154
positive regulation of gastric acid secretion	2894	14184	13426	9657	40161
lactate oxidation	15326	4669	9745	10421	40161
regulation of cortisol biosynthetic process	6768	4699	14977	13719	40163
dGMP metabolic process	11923	11376	13082	3783	40164
positive regulation of mineralocorticoid secretion	14090	916	15129	10031	40166
regulation of circulating fibrinogen levels	11814	13824	12982	1549	40169
positive regulation of aldosterone secretion	14092	917	15130	10032	40171
negative regulation of G protein-coupled receptor internalization	13553	2547	14579	9497	40176
positive regulation of peptidyl-serine dephosphorylation	1196	14843	14328	9833	40200
metanephric proximal tubule development	2603	14488	13823	9291	40205
response to interleukin-13	11548	13650	12718	2296	40212
regulation of sphingolipid biosynthetic process	8187	5250	13888	12889	40214
toxin biosynthetic process	393	13126	10861	15839	40219
rRNA modification	9319	10778	9422	10700	40219
NADP biosynthetic process	10561	6932	11718	11012	40223
tongue muscle cell differentiation	11552	5743	12724	10207	40226
positive regulation of metanephric mesenchymal cell migration	14038	7321	15076	3794	40229
seminal vesicle development	12411	5340	13510	8970	40231
regulation of progesterone biosynthetic process	4354	7158	14989	13734	40235
tRNA wobble base modification	10200	10812	8462	10774	40248
nitric oxide homeostasis	11366	13539	12529	2814	40248
positive regulation of somatostatin secretion	12880	3776	13918	9675	40249
regulation of eosinophil degranulation	11748	13762	2728	12014	40252
post-translational protein acetylation	2340	13577	12599	11744	40260
phosphatidylserine catabolic process	4540	13019	11700	11002	40261
heparan sulfate proteoglycan catabolic process	11128	13398	12266	3486	40278
regulation of glutathione biosynthetic process	13521	14948	2857	8953	40279
neuropilin signaling pathway	11629	3933	12803	11917	40282
negative regulation of fatty acid biosynthetic process	8272	13882	5989	12140	40283
positive regulation of exit from mitosis	11196	13437	12336	3315	40284
aromatic amino acid family biosynthetic process, prephenate pathway	10657	15515	3023	11095	40290
negative regulation of histone H4 acetylation	12869	8503	6013	12905	40290
right lung development	12291	14186	3702	10119	40298
intramembranous ossification	10181	12793	11369	5958	40301
termination of RNA polymerase II transcription, poly(A)-coupled	3097	13414	12293	11500	40304
N-acetylneuraminate catabolic process	10999	13307	4599	11400	40305
phenylalanyl-tRNA aminoacylation	4710	12985	11651	10960	40306
establishment of anatomical structure orientation	12059	5222	13220	9809	40310
negative regulation of tyrosine phosphorylation of STAT protein	6037	9457	12860	11960	40314
negative regulation of neutrophil differentiation	11883	5928	13049	9454	40314
dark adaptation	13898	12678	38	13704	40318
positive regulation of transforming growth factor beta2 production	11326	13507	3852	11636	40321
ameloblast differentiation	15770	886	9793	13883	40332
regulation of T cell mediated immune response to tumor cell	10331	12872	6291	10839	40333
female pronucleus assembly	11465	13598	1052	14220	40335
regulation of lung blood pressure	10856	13216	12003	4276	40351
regulation of arginine catabolic process	13141	14713	2526	9972	40352
negative regulation of arginine catabolic process	13142	14714	2527	9973	40356
enucleate erythrocyte development	12077	5931	13237	9123	40368
DNA double-strand break processing involved in repair via single-strand annealing	10788	13173	5192	11220	40373
bone marrow development	7280	13992	13216	5886	40374
nucleolus organization	8560	9045	11744	11038	40387
regulation of electron transfer activity	5963	15044	5861	13527	40395
negative regulation of megakaryocyte differentiation	11877	9484	13046	5995	40402
regulation of cell communication by chemical coupling	10768	13165	2209	14267	40409
positive regulation of cell communication by chemical coupling	10769	13166	2210	14268	40413
regulation of I-kappaB phosphorylation	3462	9046	14509	13404	40421
regulation of gastric emptying	13089	14691	2478	10166	40424
negative regulation of gastric emptying	13090	14692	2479	10167	40428
ethanol oxidation	5006	12942	11579	10907	40434
response to methotrexate	3159	13433	12325	11528	40445
regulation of peptidyl-serine phosphorylation of STAT protein	6381	9892	12508	11664	40445
negative regulation of interleukin-1 alpha production	2901	13483	12444	11618	40446
immunoglobulin V(D)J recombination	7453	8816	12511	11668	40448
nerve growth factor production	11322	6558	12478	10095	40453
neural plate anterior/posterior regionalization	11117	13389	4479	11469	40454
regulation of brood size	9593	5589	11042	14239	40463
neurofilament bundle assembly	2667	13551	12554	11693	40465
regulation of peptidyl-tyrosine autophosphorylation	13143	8832	14150	4348	40473
positive regulation of histone H4 acetylation	6888	6774	13908	12904	40474
NK T cell proliferation	5571	12788	11363	10754	40476
regulation of L-glutamate import across plasma membrane	10192	8136	11385	10767	40480
intraciliary anterograde transport	2349	13634	12693	11822	40498
dynamin family protein polymerization involved in membrane fission	10408	8379	11546	10168	40501
dynamin family protein polymerization involved in mitochondrial fission	10409	8380	11547	10169	40505
NADPH oxidation	12598	1507	13691	12715	40511
peripheral nervous system myelin formation	11240	13462	4228	11584	40514
cellular oligosaccharide metabolic process	12166	14062	13323	964	40515
regulation of centriole-centriole cohesion	11166	5540	12299	11511	40516
dCTP catabolic process	14227	16028	748	9514	40517
cellular oligosaccharide catabolic process	12167	14063	13324	965	40519
regulation of lysosome organization	4901	7100	14867	13652	40520
phagosome maturation involved in apoptotic cell clearance	12895	4146	13933	9547	40521
histone H2A phosphorylation	13867	7931	14920	3803	40521
dCTP metabolic process	14228	16029	749	9515	40521
regulation of cytotoxic T cell differentiation	11868	3495	13034	12128	40525
phagolysosome assembly involved in apoptotic cell clearance	12896	4147	13934	9548	40525
cellular response to exogenous dsRNA	8630	10654	8506	12738	40528
regulation of endoribonuclease activity	12343	14210	13473	502	40528
negative regulation of membrane invagination	13746	2473	14777	9533	40529
nuclear pore localization	14630	14059	11070	770	40529
membrane raft localization	12165	9647	13321	5409	40542
pericentric heterochromatin assembly	11195	5483	12335	11533	40546
evoked neurotransmitter secretion	14378	1225	10822	14121	40546
trophoblast giant cell differentiation	12346	7726	13477	6999	40548
mRNA trans splicing, SL addition	11859	6709	13025	8963	40556
MHC class I biosynthetic process	1549	13862	13030	12118	40559
negative regulation of glomerulus development	15552	7952	1729	15326	40559
regulation of MHC class I biosynthetic process	1550	13863	13031	12120	40564
positive regulation of engulfment of apoptotic cell	13218	4112	14220	9017	40567
molybdopterin cofactor biosynthetic process	11242	13464	4279	11586	40571
regulation of histone H4-K16 acetylation	6215	5476	15079	13803	40573
octopamine metabolic process	11974	13938	13133	1532	40577
positive regulation of ubiquitin-specific protease activity	13940	15240	1435	9968	40583
disaccharide biosynthetic process	11977	13942	2456	12214	40589
dense core granule maturation	4435	7517	14941	13697	40590
regulation of DNA endoreduplication	2985	13501	12476	11629	40591
regulation of cargo loading into COPII-coated vesicle	13235	2729	14237	10393	40594
dendritic transport of mitochondrion	13023	3698	14036	9860	40617
fermentation	5163	12950	11589	10917	40619
replication fork arrest	11740	13752	3129	12000	40621
regulation of collagen fibril organization	13556	14968	6660	5442	40626
lobar bronchus epithelium development	12296	2398	13434	12500	40628
fibroblast growth factor receptor signaling pathway involved in mammary gland specification	12318	4978	13453	9892	40641
malonyl-CoA metabolic process	5783	15360	5628	13872	40643
mammary gland bud formation	12323	4979	13455	9893	40650
kynurenine metabolic process	12502	9662	13610	4878	40652
convergent extension involved in organogenesis	12230	14148	1853	12422	40653
actin filament fragmentation	11123	13393	4664	11475	40655
riboflavin transport	11222	13458	4414	11571	40665
cementum mineralization	15619	12413	1989	10651	40672
branch elongation involved in salivary gland morphogenesis	12335	4980	13466	9894	40675
mature ribosome assembly	11653	13711	3375	11939	40678
gene conversion	11535	13640	12708	2800	40683
C-terminal protein methylation	10507	4177	11662	14339	40685
adenine metabolic process	11936	13915	13094	1741	40686
adenine biosynthetic process	11937	13916	13095	1742	40690
regulation of cytoplasmic translational initiation	13652	8354	5172	13521	40699
natural killer cell chemotaxis	11522	4655	12697	11828	40702
purine nucleobase biosynthetic process	10662	13097	11817	5127	40703
regulation of protein homodimerization activity	14966	438	10701	14603	40708
negative regulation of cell-cell adhesion mediated by integrin	11380	6299	12547	10492	40718
glucosamine-containing compound biosynthetic process	1896	14760	14218	9846	40720
regulation of mitophagy	3963	9297	14256	13209	40725
DNA synthesis involved in UV-damage excision repair	1571	14984	14608	9563	40726
glycerol transport	10878	6533	12020	11296	40727
RNA splicing, via endonucleolytic cleavage and ligation	10110	8626	11293	10705	40734
NAD transport	2075	13753	12905	12002	40735
protein import into mitochondrial intermembrane space	11847	13847	13017	2025	40736
mesenchymal cell differentiation involved in lung development	12374	4981	13492	9895	40742
stomach smooth muscle contraction	13091	14693	2530	10431	40745
blood microparticle formation	12790	4386	13849	9732	40757
sphinganine biosynthetic process	1366	13947	11034	14414	40761
glucuronate catabolic process to xylulose 5-phosphate	11044	8162	12193	9382	40781
ureter urothelium development	12747	14478	739	12821	40785
regulation of calcium ion import into sarcoplasmic reticulum	13310	3960	14305	9216	40791
small-subunit processome assembly	431	16011	12604	11747	40793
hypotonic salinity response	11692	6174	12861	10067	40794
eosinophil differentiation	11133	13399	4784	11483	40799
positive regulation of eosinophil activation	13362	14860	2328	10249	40799
ribonucleoprotein complex disassembly	6312	10353	12492	11643	40800
negative regulation of integrin activation	11378	13547	4194	11689	40808
endothelial tip cell fate specification	3314	14602	13970	8923	40809
regulation of peptidyl-lysine crotonylation	9733	4163	11193	15720	40809
bronchus morphogenesis	12284	5411	13422	9695	40812
negative regulation of peptidyl-lysine crotonylation	9734	4164	11194	15721	40813
ubiquinone biosynthetic process	10564	13029	6206	11015	40814
intestinal epithelial cell maturation	12314	2542	13449	12513	40818
tRNA splicing, via endonucleolytic cleavage and ligation	10482	7752	11639	10951	40824
positive regulation of neuron projection regeneration	7214	7274	13653	12685	40826
retinoic acid biosynthetic process	10207	12805	7044	10776	40832
response to staurosporine	12803	14522	658	12852	40835
negative regulation of glycogen metabolic process	12580	1889	13667	12700	40836
nitric oxide-cGMP-mediated signaling pathway	2474	13683	12778	11904	40839
cellular response to staurosporine	12804	14523	659	12853	40839
Mo-molybdopterin cofactor metabolic process	11048	13346	5019	11430	40843
response to iron(III) ion	4651	13148	11885	11161	40845
fibroblast growth factor receptor signaling pathway involved in orbitofrontal cortex development	15246	1283	9862	14455	40846
pallium cell proliferation in forebrain	15972	3603	10656	10618	40849
positive regulation of response to interferon-gamma	12265	2712	13412	12461	40850
response to interleukin-3	11557	4717	12725	11856	40855
hypophysis morphogenesis	9787	14004	2212	14853	40856
positive regulation of interferon-gamma-mediated signaling pathway	12266	2713	13414	12463	40856
renal protein absorption	12930	4368	13956	9603	40857
cellular response to interleukin-3	11558	4718	12726	11857	40859
UDP-galactose transmembrane transport	12777	11381	13834	2869	40861
regulation of intraciliary retrograde transport	13838	3147	14888	8995	40868
macrophage tolerance induction	9537	1897	15476	13961	40871
negative regulation of histone ubiquitination	11349	13529	12514	3481	40873
regulation of macrophage tolerance induction	9538	1898	15477	13962	40875
positive regulation of macrophage tolerance induction	9539	1899	15478	13963	40879
calcitonin gene-related peptide receptor signaling pathway	13878	15192	2261	9550	40881
negative regulation of immunological synapse formation	1665	15282	15059	8898	40904
regulation of systemic arterial blood pressure by ischemic conditions	15575	938	10406	13988	40907
regulation of mRNA stability involved in response to stress	10760	7045	11916	11190	40911
fast-twitch skeletal muscle fiber contraction	11189	5876	12327	11529	40921
tRNA 3'-trailer cleavage	11716	4351	12877	11977	40921
primary palate development	13536	14955	2341	10091	40923
negative regulation of astrocyte activation	416	14315	13572	12623	40926
regulation of heparan sulfate proteoglycan biosynthetic process	4547	13187	11953	11239	40926
negative regulation of alkaline phosphatase activity	10770	7036	11922	11198	40926
caudate nucleus development	1451	12629	10974	15875	40929
positive regulation of heparan sulfate proteoglycan biosynthetic process	4548	13188	11954	11240	40930
IMP biosynthetic process	10462	12954	11605	5911	40932
putamen development	1452	12630	10975	15876	40933
innate vocalization behavior	1453	12631	10976	15877	40937
amylin receptor signaling pathway	12980	14630	338	12995	40943
pyrimidine deoxyribonucleotide biosynthetic process	10687	13115	6023	11126	40951
tetrahydrofolate interconversion	11556	10138	7402	11855	40951
regulation of peroxisome size	2092	13814	12979	12075	40960
IP-10 production	3109	11327	13753	12771	40960
regulation of IP-10 production	3110	11328	13766	12777	40981
maintenance of DNA repeat elements	2222	13778	12943	12039	40982
protein deglycation	2006	12234	12771	13976	40987
calcitonin family receptor signaling pathway	12979	14629	399	12994	41001
response to sulfur dioxide	665	15762	10433	14142	41002
positive regulation of histone H3-K9 acetylation	2612	9522	15078	13802	41014
regulation of metanephric mesenchymal cell migration	14037	7719	15075	4186	41017
skeletal muscle satellite cell migration	13387	3049	14368	10218	41022
blood vessel endothelial cell fate commitment	765	14228	13490	12546	41029
substance P catabolic process	2013	12491	10939	15591	41034
regulation of DNA-directed DNA polymerase activity	6679	14747	14192	5419	41037
calcitonin catabolic process	2014	12492	10940	15592	41038
endothelial to hematopoietic transition	12992	14635	405	13006	41038
positive regulation of DNA-directed DNA polymerase activity	6680	14748	14193	5420	41041
endothelin maturation	2015	12493	10941	15593	41042
negative regulation of cell adhesion involved in substrate-bound cell migration	2375	13043	11740	13896	41054
regulation of translational termination	10502	12992	6600	10963	41057
positive regulation of metalloendopeptidase activity	13651	8183	14686	4538	41058
lymphocyte migration into lymph node	12931	4573	13957	9598	41059
penetration of zona pellucida	5158	13065	11773	11065	41061
positive regulation of translational initiation by iron	9991	5440	10142	15502	41075
CENP-A containing nucleosome assembly	5837	10977	12560	11706	41080
embryonic cleavage	6685	9658	12813	11927	41083
UDP-D-xylose metabolic process	15803	3762	10836	10683	41084
deoxynucleotide transport	14321	2019	10402	14344	41086
N-acylethanolamine metabolic process	479	14333	13619	12656	41087
UDP-D-xylose biosynthetic process	15804	3763	10837	10684	41088
organic heteropentacyclic compound catabolic process	13245	14781	2504	10560	41090
regulation of lipoprotein lipid oxidation	12317	14202	13452	1121	41092
carnitine biosynthetic process	11861	13861	13027	2354	41103
positive regulation of transcription from RNA polymerase II promoter involved in smooth muscle cell differentiation	14061	2074	15102	9869	41106
tRNA aminoacylation for mitochondrial protein translation	6227	8637	13600	12643	41107
negative regulation of termination of RNA polymerase II transcription	2277	14695	14102	10042	41116
hair cycle phase	11830	13835	3365	12096	41126
IMP salvage	11233	13461	12383	4050	41127
positive regulation of sphingolipid biosynthetic process	5883	8466	13889	12890	41128
melanocyte migration	2765	14610	13986	9774	41135
non-canonical Wnt signaling pathway involved in heart development	9788	14282	2213	14854	41137
nucleotide-binding oligomerization domain containing 2 signaling pathway	12541	10400	13635	4561	41137
negative regulation of Rac protein signal transduction	11464	13597	12639	3440	41140
planar cell polarity pathway involved in heart morphogenesis	9789	14283	2214	14855	41141
L-alanine catabolic process, by transamination	14359	1565	9770	15448	41142
phosphatidylserine biosynthetic process	5428	13018	11699	11001	41146
regulation of DNA damage checkpoint	8821	9739	8870	13716	41146
inner medullary collecting duct development	12718	1810	13811	12811	41150
natural killer cell apoptotic process	9726	15614	982	14830	41152
positive regulation of sodium:proton antiporter activity	11251	13469	4832	11600	41152
regulation of natural killer cell apoptotic process	9727	15615	983	14831	41156
positive regulation of translational elongation	11901	13890	3212	12154	41157
regulation of mitotic cell cycle DNA replication	13477	3280	14476	9943	41176
positive regulation of cellular response to hypoxia	13133	4830	14143	9074	41180
negative regulation of follicle-stimulating hormone secretion	12020	3737	13175	12252	41184
formation of translation preinitiation complex	6323	12779	11346	10743	41191
negative regulation of protein localization to centrosome	1258	15051	14703	10180	41192
positive regulation of cellular pH reduction	11318	13500	12475	3903	41196
UDP-glucosylation	12966	4844	13991	9402	41203
negative regulation of intestinal lipid absorption	1468	15043	14695	9998	41204
positive regulation of synaptic vesicle fusion to presynaptic active zone membrane	11202	6119	12346	11541	41208
regulation of interleukin-1-mediated signaling pathway	6813	5491	15095	13812	41211
dGTP metabolic process	11928	13907	3199	12181	41215
vitamin A biosynthetic process	15472	1140	10111	14493	41216
beta-carotene metabolic process	15473	1141	10112	14494	41220
thelarche	11701	13737	3820	11967	41225
negative regulation of brown fat cell differentiation	13475	3186	14474	10090	41225
dendritic transport of ribonucleoprotein complex	13026	14649	519	13033	41227
dendritic transport of messenger ribonucleoprotein complex	13027	14650	520	13034	41231
response to anoxia	11392	5586	12559	11705	41242
positive regulation of histone H3-K27 acetylation	15309	1008	9987	14938	41242
regulation of aspartate secretion	13625	3682	14649	9287	41243
positive regulation of aspartate secretion	13626	3683	14650	9288	41247
negative regulation of bicellular tight junction assembly	5403	8032	14454	13360	41249
regulation of cell adhesion involved in sprouting angiogenesis	13067	4360	14074	9748	41249
regulation of smooth muscle cell chemotaxis	12673	9615	13770	5196	41254
regulation of cell proliferation involved in outflow tract morphogenesis	13300	14816	2887	10251	41254
modulation by host of symbiont transcription	12214	6396	13365	9280	41255
protein unfolding	2558	13764	12921	12020	41263
propionate metabolic process	4327	13334	12183	11419	41263
interleukin-21-mediated signaling pathway	15194	9807	1318	14944	41263
response to interleukin-21	15195	9808	1319	14945	41267
negative regulation of type B pancreatic cell proliferation	1209	15769	14687	9606	41271
cellular response to interleukin-21	15196	9809	1320	14946	41271
negative regulation of fat cell proliferation	12526	9355	6744	12667	41292
transcription initiation from RNA polymerase I promoter	7889	10828	11635	10946	41298
angiogenic sprout fusion	13092	4361	14099	9749	41301
cell adhesion involved in sprouting angiogenesis	13093	4362	14100	9750	41305
vitamin E metabolic process	11666	4863	12832	11946	41307
positive regulation of neuron projection arborization	13116	14702	386	13112	41316
regulation of sequestering of zinc ion	972	14262	13507	12577	41318
positive regulation of cholangiocyte proliferation	13563	3837	14590	9333	41323
positive regulation of type I interferon-mediated signaling pathway	12267	8724	7870	12465	41326
neuroblast migration	12967	14623	3285	10454	41329
mitotic spindle elongation	10091	9271	11276	10695	41333
negative regulation of sphingolipid biosynthetic process	12857	1699	13890	12891	41337
negative regulation of isotype switching to IgE isotypes	12048	3806	13209	12281	41344
hindbrain tangential cell migration	4250	13386	12245	11466	41347
tongue morphogenesis	11774	9841	7705	12043	41363
protein amidation	9870	11911	10206	9377	41364
negative regulation of humoral immune response mediated by circulating immunoglobulin	10356	12880	7276	10852	41364
positive regulation of secondary metabolite biosynthetic process	6820	14752	14198	5601	41371
sphingomyelin catabolic process	5643	13021	11710	11004	41378
quinolinate metabolic process	12015	13959	3154	12250	41378
cholesterol biosynthetic process via desmosterol	11367	5806	12530	11679	41382
cholesterol biosynthetic process via lathosterol	11368	5807	12531	11680	41386
lateral element assembly	14764	15424	10598	603	41389
germline stem cell asymmetric division	13004	14639	735	13014	41392
'de novo' UMP biosynthetic process	11794	4574	12965	12063	41396
establishment of protein localization to juxtaparanode region of axon	1558	15740	10223	13881	41402
negative regulation of stem cell proliferation	1677	10825	15094	13811	41407
membrane bending	12990	4786	14017	9617	41410
S-adenosylmethioninamine biosynthetic process	14243	2990	10162	14017	41412
SNARE complex disassembly	11483	5481	12659	11790	41413
S-adenosylmethioninamine metabolic process	14244	2992	10163	14018	41417
regulation of DNA-templated transcription, termination	4110	13438	12337	11534	41419
negative regulation of autophagy of mitochondrion	6024	7643	14425	13337	41429
regulation of embryonic cell shape	10931	7076	12080	11351	41438
cellular alkene metabolic process	11767	13770	12931	2981	41449
apolipoprotein A-I-mediated signaling pathway	11608	5168	12774	11900	41450
retinal rod cell differentiation	7612	14168	13399	6272	41451
outer mitochondrial membrane organization	10592	8085	11745	11039	41461
negative regulation of aldosterone metabolic process	4014	13465	12401	11588	41468
basophil differentiation	11132	3320	12268	14751	41471
negative regulation of aldosterone biosynthetic process	4015	13466	12404	11590	41475
fungiform papilla development	12421	14269	2202	12583	41475
positive regulation of t-circle formation	2499	15011	14646	9324	41480
negative regulation of telomere capping	3399	9966	14632	13488	41485
nucleotide-excision repair, DNA duplex unwinding	10129	10886	11318	9153	41486
guanine transport	14942	1673	10439	14432	41486
hypoxanthine transport	14943	1674	10440	14433	41490
cellular response to methylglyoxal	12952	4412	13979	10149	41492
thymine transport	14944	1675	10441	14434	41494
dermatan sulfate biosynthetic process	11131	6617	12267	11481	41496
positive regulation of mitotic centrosome separation	2164	13953	13161	12232	41510
bud elongation involved in lung branching	12289	9569	7166	12488	41512
regulation of eye photoreceptor cell development	9828	5998	9777	15917	41520
positive regulation of acrosomal vesicle exocytosis	13980	3276	15027	9240	41523
positive regulation of gluconeogenesis	8602	7733	13051	12143	41529
spindle midzone assembly	12127	9693	13281	6439	41540
epoxygenase P450 pathway	7551	10430	12158	11409	41548
acetyl-CoA transport	694	11269	15580	14009	41552
protein deglutarylation	12445	1553	13547	14007	41552
negative regulation of testosterone biosynthetic process	13947	3600	14993	9012	41552
regulation of fibroblast growth factor receptor signaling pathway involved in neural plate anterior/posterior pattern formation	13963	15252	1831	10506	41552
peptidyl-lysine deglutarylation	12446	1554	13548	14008	41556
RNA (guanine-N7)-methylation	11578	13665	4437	11877	41557
U4 snRNA 3'-end processing	11438	13588	12608	3928	41562
trochlear nerve morphogenesis	15013	1288	10276	14988	41565
histidine catabolic process to glutamate and formamide	11040	6917	12189	11420	41566
trochlear nerve formation	15014	1289	10277	14989	41569
histidine catabolic process to glutamate and formate	11041	6918	12190	11421	41570
glucose catabolic process to lactate	4612	13341	12194	11424	41571
negative regulation of keratinocyte migration	12154	5803	13304	10311	41572
carnitine shuttle	10579	8236	11732	11026	41573
locus ceruleus development	15015	1290	10278	14990	41573
positive regulation of artery morphogenesis	4441	8621	14864	13648	41574
glycolytic fermentation	4613	13342	12195	11425	41575
chromatin remodeling at centromere	6918	10840	12303	11514	41575
hypochlorous acid metabolic process	9590	15765	15695	526	41576
protein localization to bicellular tight junction	1426	12543	14336	13272	41577
regulation of hydrogen peroxide-induced neuron intrinsic apoptotic signaling pathway	13465	3888	14461	9763	41577
glucose catabolic process to lactate via pyruvate	4614	13343	12196	11426	41579
hypochlorous acid biosynthetic process	9591	15766	15696	527	41580
negative regulation of hydrogen peroxide-induced neuron intrinsic apoptotic signaling pathway	13466	3889	14462	9764	41581
response to gold nanoparticle	9592	15767	15697	528	41584
cytolysis by host of symbiont cells	12178	12490	13336	3580	41584
positive regulation of Wnt protein secretion	12430	6479	13523	9156	41588
meiotic sister chromatid cohesion, centromeric	12172	14067	13328	2024	41591
peptidyl-glutamine methylation	4798	13292	12122	11383	41595
detection of endogenous stimulus	10717	7859	11871	11152	41599
chondrocyte morphogenesis involved in endochondral bone morphogenesis	15658	4279	11018	10652	41607
regulation of intrinsic apoptotic signaling pathway in response to osmotic stress	5581	8455	14315	13260	41611
growth plate cartilage chondrocyte morphogenesis	15659	4280	11019	10653	41611
chondrocyte morphogenesis	15660	4281	11020	10654	41615
pyrimidine nucleoside biosynthetic process	11956	4345	13120	12197	41618
negative regulation of caveolin-mediated endocytosis	14130	2318	15166	10008	41622
positive regulation of calcium-independent cell-cell adhesion	733	11312	15186	14396	41627
cadmium ion homeostasis	12221	3645	13374	12414	41654
regulation of ripoptosome assembly involved in necroptotic process	14880	11528	811	14444	41663
trimming of terminal mannose on C branch	3325	13677	12767	11895	41664
regulation of renal water transport	14299	2161	10322	14883	41665
negative regulation of ripoptosome assembly involved in necroptotic process	14881	11529	812	14445	41667
positive regulation of renal water transport	14300	2162	10323	14884	41669
dUTP metabolic process	11934	13913	1286	14537	41670
positive regulation of exo-alpha-sialidase activity	9605	15929	15694	444	41672
dUTP catabolic process	11935	13914	1287	14538	41674
interleukin-35-mediated signaling pathway	14744	10542	1311	15080	41677
eye blink reflex	14233	3008	9838	14600	41679
regulation of protein localization to basolateral plasma membrane	14234	3009	9839	14601	41683
positive regulation of protein localization to basolateral plasma membrane	14235	3010	9840	14602	41687
regulation of CD8-positive, alpha-beta cytotoxic T cell extravasation	14002	15271	2154	10267	41694
negative regulation of telomeric loop disassembly	13635	4317	14666	9098	41716
nucleotide-excision repair, DNA incision	6839	10643	12549	11691	41722
positive regulation of interleukin-23 production	11294	13488	12455	4490	41727
notochord formation	10824	7685	11968	11256	41733
DNA replication, removal of RNA primer	3073	13756	12906	12003	41738
long-chain fatty acid catabolic process	11715	5179	12875	11972	41741
one-carbon compound transport	11051	13348	5915	11433	41747
negative regulation of Schwann cell migration	9697	15517	1087	15449	41750
positive regulation of amacrine cell differentiation	13399	4335	14383	9636	41753
blood vessel lumenization	3012	14507	13847	10388	41754
regulation of inner ear auditory receptor cell fate specification	14885	11798	1165	13906	41754
negative regulation of Schwann cell proliferation involved in axon regeneration	9698	15519	1088	15450	41755
positive regulation of immature T cell proliferation	11344	13525	5228	11658	41755
regulation of hair follicle maturation	12076	14003	3366	12310	41755
histone H4-K20 methylation	8264	9094	12629	11769	41756
blood vessel endothelial cell delamination	14175	3185	10475	13928	41763
negative regulation of eosinophil migration	13991	3383	15037	9353	41764
embryonic heart tube elongation	9960	1868	16001	13946	41775
regulation of D-amino-acid oxidase activity	15818	701	9845	15411	41775
regulation of membrane lipid metabolic process	8188	5251	14761	13577	41777
pulmonary vein morphogenesis	9961	1869	16002	13947	41779
negative regulation of D-amino-acid oxidase activity	15819	702	9846	15412	41779
positive regulation of protein K48-linked ubiquitination	13352	14856	287	13285	41780
regulation of ceramide biosynthetic process	7782	5252	15003	13749	41786
positive regulation of guanyl-nucleotide exchange factor activity	13740	3670	14772	9613	41795
antigen processing and presentation, endogenous lipid antigen via MHC class Ib	2377	13968	13188	12264	41797
deoxyribonucleoside diphosphate biosynthetic process	10678	8174	11841	11116	41809
pulmonary blood vessel remodeling	13056	14663	1041	13051	41811
action potential propagation	13013	1745	14031	13024	41813
mevalonate transport	1008	15595	10295	14917	41815
cellular response to gamma radiation	9403	10650	9009	12756	41818
behavioral response to nutrient	1009	15596	10296	14918	41819
cholangiocyte apoptotic process	13348	3835	14338	10306	41827
coreceptor-mediated virion attachment to host cell	14471	1617	9791	15957	41836
positive regulation of neutrophil apoptotic process	11340	6353	12497	11647	41837
negative regulation of complement-dependent cytotoxicity	13501	437	14506	13398	41842
regulation of monocyte extravasation	13998	8593	5480	13771	41842
interleukin-33-mediated signaling pathway	11626	5515	12800	11915	41856
positive regulation of histone H3-K79 methylation	14116	2753	15152	9835	41856
negative regulation of circulating fibrinogen levels	12452	14305	13556	1550	41863
kidney interstitial fibroblast differentiation	12720	14466	353	14328	41867
regulation of viral budding via host ESCRT complex	13516	419	14522	13414	41871
negative regulation of keratinocyte apoptotic process	9837	11726	9818	10491	41872
depurination	11844	4922	13015	12101	41882
hydroxylysine metabolic process	12024	6435	13181	10242	41882
hydroxylysine biosynthetic process	12025	6436	13182	10243	41886
MDA-5 signaling pathway	3465	13695	12808	11919	41887
division septum assembly	9755	15873	1937	14323	41888
renal interstitial fibroblast development	12737	14471	354	14329	41891
cell septum assembly	9757	15874	1939	14325	41895
regulation of tolerance induction to self antigen	14313	3322	10231	14030	41896
establishment of viral latency	10985	9423	12129	9362	41899
positive regulation of tolerance induction to self antigen	14314	3323	10232	14031	41900
inferior endocardial cushion morphogenesis	14315	3324	10233	14032	41904
positive regulation of steroid hormone biosynthetic process	12834	2323	13874	12876	41907
cell wall mannoprotein biosynthetic process	10093	11231	11278	9309	41911
positive regulation of hematopoietic stem cell differentiation	398	15391	10190	15933	41912
cellular response to cell-matrix adhesion	12640	14423	13731	1130	41924
positive regulation of telomeric DNA binding	13661	4404	14700	9163	41928
dense core granule cytoskeletal transport	13044	8249	14055	6581	41929
negative regulation of RNA binding	1478	15668	14791	9994	41931
interleukin-18-mediated signaling pathway	11506	5936	12680	11815	41937
positive regulation of neuroepithelial cell differentiation	14607	2186	10358	14790	41941
dichotomous subdivision of terminal units involved in salivary gland branching	12334	14206	2877	12529	41946
cellular amide catabolic process	11775	13779	12945	3453	41952
detection of bacterial lipopeptide	12524	14338	13624	1468	41954
actin filament debranching	12691	14452	13784	1028	41955
regulation of the force of heart contraction by chemical signal	10370	9223	11511	10859	41963
umbilical cord development	12395	14250	13500	1819	41964
regulation of response to cell cycle checkpoint signaling	655	11719	15252	14340	41966
regulation of response to DNA integrity checkpoint signaling	656	11720	15253	14341	41970
atrial cardiac muscle cell to AV node cell communication by electrical coupling	15465	11158	1078	14271	41972
regulation of response to DNA damage checkpoint signaling	657	11721	15254	14342	41974
Purkinje myocyte to ventricular cardiac muscle cell communication by electrical coupling	15466	11160	1079	14272	41977
regulation of SREBP signaling pathway	6404	15298	15089	5188	41979
regulation of adenylate cyclase-inhibiting adrenergic receptor signaling pathway	12692	2700	13793	12795	41980
synaptic signaling via neuropeptide	13047	5792	14059	9083	41981
regulation of Purkinje myocyte action potential	15467	11161	1080	14273	41981
protoporphyrinogen IX metabolic process	7092	9520	13148	12225	41985
regulation of meiosis I	12327	3675	13460	12523	41985
vasomotion	15468	11162	1081	14274	41985
regulation of base-excision repair	13732	4544	14764	8949	41989
positive regulation of base-excision repair	13733	4545	14765	8950	41993
regulation of establishment of protein localization to chromosome	12505	9834	13612	6046	41997
negative regulation of NMDA glutamate receptor activity	13668	4154	14704	9473	41999
renal inner medulla development	12716	5230	13809	10246	42001
renal outer medulla development	12717	5231	13810	10247	42005
positive regulation of polyamine transmembrane transport	2330	14839	14323	10522	42014
cellular response to carbon monoxide	1745	15507	10016	14752	42020
chemokine (C-C motif) ligand 1 production	826	15692	10775	14742	42035
regulation of chemokine (C-C motif) ligand 1 production	827	15693	10776	14743	42039
positive regulation of chemokine (C-C motif) ligand 1 production	828	15694	10777	14744	42043
negative regulation of establishment of blood-brain barrier	1817	14566	15539	10125	42047
toll-like receptor 1 signaling pathway	9865	12026	9750	10414	42055
negative regulation of epinephrine secretion	11305	6674	12465	11626	42070
positive regulation of type B pancreatic cell proliferation	13654	3425	14688	10307	42074
female meiosis sister chromatid cohesion	15084	1014	15765	10227	42090
L-methionine biosynthetic process	12620	3033	13717	12728	42098
protein localization to microvillus	13572	4322	14597	9607	42098
membrane repolarization during bundle of His cell action potential	410	11735	15668	14286	42099
L-methionine salvage	12621	3034	13718	12729	42102
membrane repolarization during SA node cell action potential	411	11736	15669	14287	42103
anterograde neuronal dense core vesicle transport	13857	7839	14911	5501	42108
cellular response to potassium ion starvation	12142	4326	13289	12360	42117
negative regulation of ceramide biosynthetic process	13138	1700	14147	13133	42118
regulation of glucocorticoid secretion	14084	6464	7733	13837	42118
tendon cell differentiation	11553	13654	5067	11853	42127
tendon formation	11554	13655	5068	11854	42131
negative regulation of exonuclease activity	13834	4318	14885	9099	42136
positive regulation of actin filament binding	13634	3931	14664	9909	42138
DNA endoreduplication	3703	13699	12816	11929	42147
regulation of telomeric D-loop disassembly	13840	4319	14889	9100	42148
sorbitol biosynthetic process	14593	2265	10305	14986	42149
receptor localization to non-motile cilium	12970	14625	14001	554	42150
negative regulation of telomeric D-loop disassembly	13841	4320	14890	9101	42152
hexitol biosynthetic process	14594	2266	10306	14987	42153
positive regulation of actin binding	13644	3932	14673	9910	42159
cellular response to aldehyde	13078	8973	14090	6021	42162
positive regulation of serine-type endopeptidase activity	13130	14710	1194	13128	42162
negative regulation of histone H3-K79 methylation	10001	15882	1666	14621	42170
interleukin-13-mediated signaling pathway	15752	15888	10172	361	42173
pyridoxal phosphate metabolic process	11724	5585	12882	11984	42175
quinolinate catabolic process	14294	11836	653	15403	42186
regulation of ubiquitin-dependent endocytosis	1866	15263	15032	10029	42190
positive regulation of ubiquitin-dependent endocytosis	1867	15264	15033	10030	42194
negative regulation of cholesterol efflux	7309	14577	7391	12924	42201
replication fork protection	7007	9706	13214	12291	42218
regulation of branching involved in lung morphogenesis	12400	14256	3004	12566	42226
regulation of neutrophil mediated killing of symbiont cell	12589	3245	13683	12710	42227
oxidised low-density lipoprotein particle clearance	14832	2499	10574	14322	42227
histidine catabolic process	10521	9048	11679	10983	42231
nephrogenic mesenchyme morphogenesis	12733	5489	13817	10199	42238
GDP-L-fucose salvage	1037	11380	15606	14218	42241
zinc ion import across plasma membrane	6489	9248	13747	12766	42250
positive regulation of collagen binding	15279	2899	9883	14199	42260
positive regulation of meiosis I	12371	6652	13491	9752	42266
peptidyl-lysine crotonylation	13100	5336	14110	9721	42267
regulation of sodium:proton antiporter activity	11249	13467	5959	11599	42274
vitamin B6 biosynthetic process	11723	5688	12881	11983	42275
shelterin complex assembly	14949	1624	10180	15524	42277
cuticle development	11661	5846	12829	11942	42278
regulation of shelterin complex assembly	14950	1625	10181	15525	42281
positive regulation of shelterin complex assembly	14951	1626	10182	15526	42285
negative regulation of establishment of protein localization to telomere	14952	1627	10183	15527	42289
regulation of establishment of RNA localization to telomere	14953	1628	10184	15528	42293
NAD transmembrane transport	2074	15794	12648	11778	42294
negative regulation of establishment of RNA localization to telomere	14954	1629	10185	15529	42297
blood vessel endothelial cell fate specification	766	14601	13969	12963	42299
regulation of establishment of protein-containing complex localization to telomere	14955	1630	10186	15530	42301
negative regulation of establishment of protein-containing complex localization to telomere	14956	1631	10187	15531	42305
cellular response to benomyl	15233	1688	10209	15175	42305
ketone body catabolic process	2900	13965	13185	12256	42306
response to benomyl	15234	1689	10210	15176	42309
protein localization to phagocytic vesicle	1662	15850	14778	10023	42313
myoblast development	12063	13994	3963	12294	42314
regulation of protein localization to phagocytic vesicle	1663	15852	14780	10024	42319
positive regulation of protein localization to phagocytic vesicle	1664	15853	14781	10025	42323
negative regulation of ovulation	521	16065	9850	15888	42324
positive regulation of T-helper 17 cell differentiation	13965	9127	15008	4224	42324
neurotransmitter receptor transport postsynaptic membrane to endosome	9825	6136	10738	15633	42332
farnesyl diphosphate biosynthetic process	11862	5326	13028	12116	42332
regulation of bleb assembly	13579	3965	14609	10188	42341
regulation of protein localization to endoplasmic reticulum	2654	15139	14851	9701	42345
positive regulation of bleb assembly	13580	3966	14610	10189	42345
polynucleotide 5' dephosphorylation	12991	4652	14018	10685	42346
negative regulation of lung blood pressure	15197	15425	10037	1688	42347
positive regulation of protein localization to endoplasmic reticulum	2655	15140	14852	9702	42349
regulation of complement activation, classical pathway	11144	13405	6310	11491	42350
response to metformin	1096	14793	10970	15494	42353
chemorepulsion of dopaminergic neuron axon	11604	13680	3132	13944	42360
negative regulation of fear response	15207	2036	10228	14891	42362
polyadenylation-dependent ncRNA catabolic process	11778	13783	12950	3853	42364
negative regulation of behavioral fear response	15208	2037	10229	14892	42366
enterobactin transport	15407	1239	9755	15965	42366
regulation of early endosome to recycling endosome transport	13409	5512	14395	9052	42368
recruitment of mRNA capping enzyme to RNA polymerase II holoenzyme complex	15165	15883	992	10332	42372
positive regulation of mitochondrial DNA metabolic process	1097	14810	10971	15495	42373
regulation of mRNA binding	13337	9309	6462	13274	42382
cellular response to lipid hydroperoxide	15254	12397	663	14068	42382
fasciculation of motor neuron axon	12947	5749	13973	9722	42391
regulation of hematopoietic stem cell proliferation	7219	14822	7111	13251	42403
protein localization to myelin sheath abaxonal region	9747	2113	15757	14791	42408
positive regulation of protein monoubiquitination	13354	14858	911	13287	42410
positive regulation of progesterone biosynthetic process	2254	15242	14990	9926	42412
negative regulation of nitric-oxide synthase biosynthetic process	12173	14068	13329	2843	42413
regulation of polysome binding	2748	15152	14869	9652	42421
positive regulation of toll-like receptor 7 signaling pathway	4575	13560	12568	11721	42424
vitamin K metabolic process	11670	5968	12836	11950	42424
dense core granule transport	13297	8250	14295	6582	42424
negative regulation of neurotrophin TRK receptor signaling pathway	12143	4629	13293	12362	42427
rhythmic synaptic transmission	12228	14147	3631	12421	42427
double-strand break repair via alternative nonhomologous end joining	792	14631	14008	12998	42429
insulin receptor recycling	14177	4031	9805	14419	42432
neural crest cell migration involved in sympathetic nervous system development	14516	11975	1671	14270	42432
regulation of choline O-acetyltransferase activity	14178	4032	9806	14420	42436
positive regulation of choline O-acetyltransferase activity	14179	4033	9807	14421	42440
triterpenoid biosynthetic process	15927	11250	539	14724	42440
positive regulation of early endosome to recycling endosome transport	14180	4034	9808	14422	42444
negative regulation of neurofibrillary tangle assembly	14181	4035	9809	14423	42448
positive regulation of phospholipid catabolic process	12342	14209	13472	2433	42456
negative regulation of DNA methylation	13814	4549	14860	9238	42461
rRNA 3'-end processing	11173	13425	12309	5558	42465
induction of bacterial agglutination	3798	13758	12908	12005	42469
regulation of cell proliferation in midbrain	13708	15079	3559	10128	42474
cellular response to hydrostatic pressure	4013	11976	13734	12752	42475
positive regulation of macropinocytosis	13770	4664	14810	9231	42475
pyrimidine nucleotide-sugar transmembrane transport	12903	9916	13936	5725	42480
regulation of nucleotide-binding oligomerization domain containing 2 signaling pathway	12542	14351	13636	1952	42481
dGDP metabolic process	3309	13906	13087	12180	42482
mitochondrial double-strand break repair	10007	11359	10578	10543	42487
snRNA transport	12108	14032	4013	12337	42490
elastin catabolic process	2451	14177	13408	12455	42491
mitochondrial double-strand break repair via homologous recombination	10008	11360	10579	10544	42491
ascending aorta morphogenesis	11541	13645	5465	11842	42493
glutamine secretion	14292	11317	15681	1207	42497
L-glutamine import across plasma membrane	14293	11318	15682	1208	42501
negative regulation of synaptic plasticity	11205	7403	12351	11544	42503
regulation of voltage-gated potassium channel activity involved in atrial cardiac muscle cell action potential repolarization	14617	2506	10470	14911	42504
melatonin metabolic process	842	16059	10801	14805	42507
macula densa development	14361	11355	963	15829	42508
positive regulation of voltage-gated potassium channel activity involved in atrial cardiac muscle cell action potential repolarization	14618	2507	10471	14912	42508
melatonin biosynthetic process	843	16060	10802	14806	42511
juxtaglomerular apparatus development	14362	11356	964	15830	42512
metanephric juxtaglomerular apparatus development	14363	11357	965	15831	42516
metanephric macula densa development	14364	11358	966	15832	42520
regulation of metaphase/anaphase transition of meiotic cell cycle	13312	14826	14306	79	42523
response to interleukin-17	7581	14619	13994	6334	42528
vasopressin secretion	14174	3954	10474	13927	42529
nitrogen catabolite regulation of transcription from RNA polymerase II promoter	14366	3015	11171	13978	42530
regulation of ephrin receptor signaling pathway	3732	14770	14230	9799	42531
cellular response to interleukin-17	7582	14620	13995	6335	42532
interleukin-17-mediated signaling pathway	7583	14621	13996	6336	42536
regulation of branching involved in mammary gland duct morphogenesis	12356	14219	3423	12538	42536
positive regulation of endodeoxyribonuclease activity	11217	7388	12369	11563	42537
regulation of mRNA 3'-UTR binding	9998	12132	9898	10510	42538
regulation of plasma membrane sterol distribution	493	11613	15632	14803	42541
positive regulation of mRNA 3'-UTR binding	9999	12133	9899	10511	42542
nitrogen catabolite regulation of transcription	14370	3016	11175	13982	42543
positive regulation of Rho guanyl-nucleotide exchange factor activity	14112	3671	15147	9614	42544
cellular response to alkaline pH	12641	14425	13735	1744	42545
mannoprotein metabolic process	10435	11232	11571	9310	42548
mannoprotein biosynthetic process	10436	11233	11572	9311	42552
regulation of lateral motor column neuron migration	9614	15735	1582	15629	42560
mitochondrial alanyl-tRNA aminoacylation	835	12287	15563	13877	42562
positive regulation of lateral motor column neuron migration	9615	15736	1583	15630	42564
regulation of histone H3-K4 trimethylation	2018	15610	14834	10104	42566
asparagine catabolic process	9724	2981	15690	14172	42567
regulation of motor neuron migration	9616	15737	1584	15631	42568
positive regulation of histone H3-K4 trimethylation	2019	15611	14835	10105	42570
asparagine catabolic process via L-aspartate	9725	2982	15691	14173	42571
positive regulation of motor neuron migration	9617	15738	1585	15632	42572
DNA hypomethylation	3778	13793	12961	12057	42589
hypomethylation of CpG island	3779	13794	12962	12058	42593
response to magnetism	12599	14386	2899	12716	42600
primary miRNA modification	14803	11550	862	15388	42603
molybdopterin cofactor metabolic process	11772	13777	5020	12037	42606
primary miRNA methylation	14804	11551	863	15389	42607
negative regulation of protein localization to lysosome	9604	3445	15405	14156	42610
midbrain morphogenesis	13655	15040	392	13523	42610
snRNA modification	11639	6238	12815	11928	42620
positive regulation of translation initiation in response to endoplasmic reticulum stress	15432	1966	10121	15103	42622
cellular hypotonic salinity response	12644	6175	13736	10068	42623
negative regulation of plasminogen activation	10785	8693	11935	11216	42629
positive regulation of vitamin D receptor signaling pathway	12561	14359	3025	12684	42629
negative regulation of isotype switching	11894	5526	13060	12150	42630
mitochondrial tRNA methylation	1879	14381	13673	12702	42635
phosphorylation of RNA polymerase II C-terminal domain	12577	9821	7561	12693	42652
negative regulation of complement activation, alternative pathway	11908	16093	2493	12165	42659
skeletal muscle atrophy	6217	13206	11975	11266	42664
negative regulation of protein localization to nucleolus	9602	3200	15965	13902	42669
negative regulation of protein localization to cilium	13486	5185	14487	9512	42670
regulation of prostaglandin-endoperoxide synthase activity	12315	14200	13450	2717	42682
propanoate transport	14957	1661	10628	15438	42684
positive regulation of prostaglandin-endoperoxide synthase activity	12316	14201	13451	2718	42686
negative regulation of bone mineralization involved in bone maturation	13166	14732	14172	618	42688
urea transmembrane transport	12695	14455	2743	12802	42695
intussusceptive angiogenesis	834	11731	15645	14486	42696
regulation of translation by machinery localization	560	15469	10690	15979	42698
negative regulation of macrophage inflammatory protein 1 alpha production	12667	14441	13761	1832	42701
chemoattraction of serotonergic neuron axon	9786	15859	2211	14852	42708
fungiform papilla formation	12423	14271	3433	12585	42712
positive regulation of serine-type peptidase activity	13366	14863	1195	13293	42717
negative regulation of CD8-positive, alpha-beta T cell differentiation	2128	13765	12923	13903	42719
planar cell polarity pathway involved in outflow tract morphogenesis	9790	15861	2215	14856	42722
serotonin biosynthetic process	11679	6246	12842	11956	42723
planar cell polarity pathway involved in ventricular septum morphogenesis	9791	15862	2216	14857	42726
planar cell polarity pathway involved in cardiac right atrium morphogenesis	9792	15863	2217	14858	42730
planar cell polarity pathway involved in cardiac muscle tissue morphogenesis	9793	15864	2218	14859	42734
planar cell polarity pathway involved in pericardium morphogenesis	9794	15865	2219	14860	42738
negative regulation of cell proliferation in midbrain	9795	15866	2220	14861	42742
planar cell polarity pathway involved in midbrain dopaminergic neuron differentiation	9796	15867	2221	14862	42746
positive regulation of Golgi to plasma membrane protein transport	11733	13749	5271	11997	42750
negative regulation of termination of RNA polymerase II transcription, poly(A)-coupled	2278	15319	15112	10043	42752
regulation of acylglycerol transport	508	14786	14254	13205	42753
negative regulation of metaphase/anaphase transition of meiotic cell cycle	13313	14827	14307	308	42755
mitochondrial proton-transporting ATP synthase complex assembly	4979	13546	12545	11687	42757
plasmacytoid dendritic cell cytokine production	10254	11937	11425	9152	42768
anterograde dendritic transport of mitochondrion	14295	2779	10869	14827	42770
negative regulation of canonical Wnt signaling pathway involved in osteoblast differentiation	9915	11563	10812	10485	42775
protein transport within extracellular region	9826	11768	10499	10687	42780
presynaptic signal transduction	13020	6145	14035	9592	42792
positive regulation of hexokinase activity	80	14913	14445	13355	42793
response to hydrogen sulfide	13694	813	14734	13553	42794
nuclear-transcribed mRNA catabolic process, no-go decay	12594	14385	3107	12711	42797
anterior mesonephric tubule development	9630	15549	1677	15945	42801
specification of mesonephric tubule identity	9631	15550	1678	15946	42805
chemokine (C-C motif) ligand 21 signaling pathway	11618	6491	12789	11908	42806
specification of anterior mesonephric tubule identity	9632	15551	1679	15947	42809
polyadenylation-dependent RNA catabolic process	11777	13782	12949	4302	42810
negative regulation of protein kinase activity by protein phosphorylation	14936	3634	10136	14104	42810
positive regulation of transcription by glucose	11918	13903	4818	12173	42812
specification of posterior mesonephric tubule identity	9633	15552	1680	15948	42813
renal vesicle progenitor cell differentiation	9634	15553	1681	15949	42817
trypsinogen activation	15829	817	10768	15405	42819
metanephric interstitial fibroblast differentiation	9635	15554	1682	15950	42821
metanephric interstitial fibroblast development	9636	15555	1683	15951	42825
'de novo' AMP biosynthetic process	11795	6004	12967	12065	42831
regulation of protein monoubiquitination	13353	14857	1335	13286	42831
IRES-dependent viral translational initiation	7659	14531	7786	12856	42832
ossification involved in bone remodeling	11780	13787	5217	12048	42832
endosomal lumen acidification	12055	5279	13213	12290	42837
presynapse to nucleus signaling pathway	13046	6146	14057	9593	42842
negative regulation of Wnt protein secretion	15292	11524	1634	14395	42845
sperm chromatin decondensation	15321	11614	15463	447	42845
fertilization, exchange of chromosomal proteins	15322	11615	15464	448	42849
regulation of toll-like receptor 7 signaling pathway	5010	13559	12567	11720	42856
regulation of adenylate cyclase-inhibiting dopamine receptor signaling pathway	14672	11486	706	15994	42858
response to chromate	946	15395	11234	15287	42862
positive regulation of adenylate cyclase-inhibiting dopamine receptor signaling pathway	14673	11487	707	15995	42862
cellular response to chromate	947	15396	11235	15288	42866
deoxyribonucleoside catabolic process	11950	13921	4803	12192	42866
positive regulation of intrinsic apoptotic signaling pathway in response to osmotic stress	949	15397	11237	15290	42873
positive regulation of granulosa cell apoptotic process	950	15398	11238	15291	42877
adenylate cyclase-inhibiting adrenergic receptor signaling pathway	12693	3623	13794	12797	42907
plasma membrane ATP synthesis coupled electron transport	680	15920	11244	15072	42916
negative regulation of glucocorticoid receptor signaling pathway	13966	9174	6026	13753	42919
metanephric glomerular epithelium development	12762	14489	13824	1846	42921
metanephric glomerular visceral epithelial cell differentiation	12763	14490	13825	1847	42925
mammary gland branching involved in thelarche	12353	14217	3821	12537	42928
metanephric glomerular visceral epithelial cell development	12764	14491	13826	1848	42929
regulation of transcription from RNA polymerase II promoter involved in spermatogenesis	805	15753	11035	15338	42931
positive regulation of protein lipidation	13429	1761	14415	13326	42931
dorsal spinal cord interneuron anterior axon guidance	14404	11633	2148	14750	42935
chromatin reprogramming in the zygote	11822	6043	12989	12085	42939
positive regulation of viral budding via host ESCRT complex	13517	1487	14523	13415	42942
xylulose 5-phosphate metabolic process	12119	8163	13278	9383	42943
metanephric glomerular epithelial cell differentiation	12775	14497	13832	1849	42953
regulation of myeloid progenitor cell differentiation	13796	12480	3053	13626	42955
metanephric glomerular epithelial cell development	12776	14498	13833	1850	42957
CENP-A containing chromatin organization	5838	10978	13545	12603	42964
inosine catabolic process	10451	11860	11594	9059	42964
positive regulation of bile acid biosynthetic process	2232	14373	13665	12696	42966
type B pancreatic cell maturation	12789	14508	13848	1825	42970
positive regulation of cell growth involved in cardiac muscle cell development	12402	4501	13503	12567	42973
positive regulation of lipoprotein particle clearance	10820	8947	11963	11251	42981
glutamate catabolic process via 2-oxoglutarate	15002	11222	1503	15255	42982
nuclear polyadenylation-dependent mRNA catabolic process	12605	14394	13698	2287	42984
zygote asymmetric cell division	9803	11612	11145	10426	42986
cellular response to mercury ion	12623	3910	13720	12733	42986
polyadenylation-dependent mRNA catabolic process	12609	14397	13701	2288	42995
positive regulation of immature T cell proliferation in thymus	11345	15370	4623	11659	42997
protein prenylation	10973	8527	12118	11380	42998
regulation of myofibroblast contraction	1131	15671	11005	15195	43002
corneocyte desquamation	10402	11451	11542	9618	43013
thiamine diphosphate biosynthetic process	14419	3639	10590	14368	43016
borate transmembrane transport	9729	12281	10818	10194	43022
borate transport	9730	12282	10819	10195	43026
miRNA transport	13883	514	14937	13695	43029
chemorepulsion of branchiomotor axon	14347	4137	9873	14675	43032
guanine catabolic process	10450	11454	11593	9538	43035
regulation of eosinophil chemotaxis	13993	3664	15039	10345	43041
positive regulation of eosinophil chemotaxis	13994	3665	15040	10346	43045
renal water absorption	2433	14335	13621	12659	43048
serine phosphorylation of STAT protein	7693	10540	12859	11959	43051
histidine metabolic process	10520	9878	11678	10982	43058
maintenance of translational fidelity	13866	5075	14919	9199	43059
negative stranded viral RNA replication	11636	6699	12812	11925	43072
epicardium morphogenesis	13758	4746	14794	9781	43079
phosphatidylinositol acyl-chain remodeling	11572	6898	12739	11872	43081
regulation of inward rectifier potassium channel activity	13301	2250	14298	13247	43096
ciliary body morphogenesis	12404	14259	3865	12570	43098
regulation of blood microparticle formation	13970	4387	15011	9733	43101
positive regulation of ceramide biosynthetic process	5884	8467	15004	13750	43105
positive regulation of blood microparticle formation	13971	4388	15012	9734	43105
regulation of bone trabecula formation	13163	14730	14170	1045	43108
negative regulation of bone trabecula formation	13164	14731	14171	1046	43112
mercury ion transport	1102	12093	15564	14357	43116
bilirubin transport	1103	12094	15565	14358	43120
beta-lactam antibiotic metabolic process	1104	12095	15566	14359	43124
penicillin metabolic process	1105	12096	15567	14360	43128
benzylpenicillin metabolic process	1106	12097	15568	14361	43132
cellular detoxification of nitrogen compound	12545	14356	13641	2599	43141
negative regulation of endodermal cell differentiation	473	14903	14432	13342	43150
negative regulation of nucleotide-binding oligomerization domain containing signaling pathway	12536	14347	13630	2645	43158
cytolysis in other organism involved in symbiotic interaction	12177	14072	13334	3579	43162
foregut regionalization	12279	14181	4230	12477	43167
lung field specification	12280	14182	4231	12478	43171
histamine biosynthetic process	10156	12777	11344	8897	43174
regulation of memory T cell activation	14034	12144	15071	1928	43177
negative regulation of nucleotide-binding oligomerization domain containing 2 signaling pathway	12543	14352	13637	2646	43178
positive regulation of memory T cell activation	14035	12145	15072	1929	43181
ESCRT complex disassembly	13701	9404	6531	13555	43191
ESCRT III complex disassembly	13702	9405	6532	13556	43195
ovarian follicle rupture	15130	3236	9870	14972	43208
protein-DNA complex remodeling	10141	11166	11328	10590	43225
lung induction	12298	14191	4232	12504	43225
formate metabolic process	10900	8964	12047	11325	43236
regulation of protein localization to chromosome, telomeric region	7843	7162	14707	13535	43247
regulation of NK T cell proliferation	3583	14044	13276	12348	43251
positive regulation of neutrophil activation	13359	2258	14346	13289	43252
regulation of transcription by glucose	11917	13902	5263	12172	43254
positive regulation of chemokine-mediated signaling pathway	12483	4550	13597	12638	43268
carbon catabolite regulation of transcription	11913	13899	5291	12169	43272
stress-induced premature senescence	12897	9970	7479	12926	43272
response to carbon dioxide	14814	2624	9938	15897	43273
negative regulation of G1/S transition of mitotic cell cycle by negative regulation of transcription from RNA polymerase II promoter	15317	11400	1898	14659	43274
carbon catabolite activation of transcription	11914	13900	5292	12170	43276
response to Thyroid stimulating hormone	14816	2625	9940	15899	43280
response to astaxanthin	14817	2626	9941	15900	43284
phosphorelay signal transduction system	9594	12398	10787	10514	43293
cleavage in ITS2 between 5.8S rRNA and LSU-rRNA of tricistronic rRNA transcript (SSU-rRNA, 5.8S rRNA, LSU-rRNA)	10117	12741	11301	9134	43293
transforming growth factor beta3 activation	14262	11688	1565	15778	43293
exon-exon junction complex disassembly	15667	2322	10757	14547	43293
ascending aorta development	11540	13644	6269	11841	43294
regulation of neutrophil differentiation	11882	6225	13048	12139	43294
regulation of transforming growth factor beta3 activation	14263	11689	1566	15779	43297
thrombopoietin-mediated signaling pathway	11624	6963	12797	11914	43298
flavonoid glucuronidation	12215	14138	13368	3587	43308
negative regulation of serine-type endopeptidase activity	13129	14709	2346	13127	43311
cellular response to muramyl dipeptide	12615	14404	13711	2582	43312
negative regulation of osteoclast proliferation	12884	14569	13921	1947	43321
positive regulation of retinal ganglion cell axon guidance	13333	5802	14329	9865	43329
hypoglossal nerve development	14486	3792	11129	13949	43356
Cajal-Retzius cell differentiation	9559	2677	15897	15227	43360
hypoglossal nerve morphogenesis	14487	3793	11130	13950	43360
negative regulation of core promoter binding	9560	2678	15898	15228	43364
semaphorin-plexin signaling pathway involved in outflow tract morphogenesis	15712	12036	1361	14255	43364
negative regulation of autophagosome maturation	1195	14766	14223	13181	43365
positive regulation of transcription from RNA polymerase II promoter involved in norepinephrine biosynthetic process	15713	12037	1362	14256	43368
regulation of removal of superoxide radicals	13937	8558	7147	13728	43370
response to manganese-induced endoplasmic reticulum stress	13908	4913	14959	9591	43371
positive regulation of semaphorin-plexin signaling pathway involved in outflow tract morphogenesis	15714	12038	1363	14257	43372
positive regulation of semaphorin-plexin signaling pathway	15715	12039	1364	14258	43376
foramen ovale closure	9959	3478	16000	13945	43382
positive regulation of deoxyribonuclease activity	11216	8237	12368	11562	43383
negative regulation of cortisol secretion	10028	12163	10746	10455	43392
negative regulation of IRE1-mediated unfolded protein response	477	14953	14545	13427	43402
response to cesium ion	636	16110	11006	15656	43408
positive regulation of homophilic cell adhesion	15979	2189	10026	15226	43420
carbohydrate utilization	14582	3833	10448	14559	43422
regulation of carbohydrate utilization	14583	3834	10449	14560	43426
telomere maintenance in response to DNA damage	4750	13760	12912	12007	43429
regulation of cholangiocyte apoptotic process	14584	3838	10450	14561	43433
negative regulation of cholangiocyte apoptotic process	14585	3839	10451	14562	43437
negative regulation of natural killer cell degranulation	14279	11945	15597	1619	43440
regulation of granulosa cell proliferation	14586	3840	10452	14563	43441
positive regulation of granulosa cell proliferation	14587	3841	10453	14564	43445
negative regulation of translation in response to stress	11210	8321	12360	11557	43448
inosine biosynthetic process	11944	6212	13104	12190	43450
regulation of iodide transport	14588	3843	10454	14565	43450
negative regulation of iodide transport	14589	3844	10455	14566	43454
regulation of iodide transmembrane transport	14590	3845	10456	14567	43458
proton-transporting two-sector ATPase complex assembly	7837	9401	13590	12633	43461
negative regulation of iodide transmembrane transport	14591	3846	10457	14568	43462
regulation of pulmonary blood vessel remodeling	13741	15098	1042	13584	43465
granulosa cell proliferation	14592	3848	10458	14569	43467
histone H3-K4 acetylation	10006	15612	2028	15822	43468
positive regulation of pulmonary blood vessel remodeling	13742	15099	1043	13585	43469
telomeric DNA-containing double minutes formation	2979	14311	13563	12620	43473
allantoin catabolic process	14895	12143	15240	1201	43479
fibroblast growth factor receptor apoptotic signaling pathway	15048	3466	10700	14266	43480
regulation of somatostatin secretion	12879	3775	13917	12912	43483
nuclear-transcribed mRNA catabolic process, exonucleolytic, 3'-5'	11430	13578	12600	5881	43489
positive regulation of protein localization to ciliary membrane	570	11525	15575	15835	43505
defense response to nematode	10218	12813	11400	9075	43506
positive regulation of DNA strand elongation	9954	12483	11037	10039	43513
positive regulation of nucleoside transport	14220	12211	1365	15718	43514
negative regulation of neurotrophin production	14221	12212	1366	15719	43518
negative regulation of translational elongation	11900	13889	5579	12153	43521
septin ring assembly	15204	1856	15990	10474	43524
cellular response to L-ascorbic acid	15883	11180	15783	680	43526
positive regulation of fat cell apoptotic process	15884	11181	15784	681	43530
negative regulation of nuclear cell cycle DNA replication	15294	2520	10085	15634	43533
negative regulation of glutamine transport	15885	11182	15785	682	43534
female meiosis chromosome separation	15992	2809	10046	14691	43538
cellular response to nitrite	1094	15985	10968	15492	43539
prosthetic group metabolic process	12122	14047	5021	12351	43541
response to nitrite	1095	15986	10969	15493	43543
calcium import into the mitochondrion	8601	10303	12754	11885	43543
vacuolar proton-transporting V-type ATPase complex assembly	12477	4841	13591	12634	43543
myotome development	12403	14258	4317	12568	43546
protein deglycosylation involved in glycoprotein catabolic process	5324	13652	12722	11849	43547
establishment or maintenance of cell polarity regulating cell shape	12705	6705	13803	10351	43564
double-strand break repair via single-strand annealing	11843	13844	5784	12100	43571
regulation of protein lipidation	13427	2409	14413	13325	43574
response to endothelin	2783	15216	14968	10608	43575
fibroblast growth factor receptor signaling pathway involved in hemopoiesis	15244	4020	9860	14453	43577
fibroblast growth factor receptor signaling pathway involved in positive regulation of cell proliferation in bone marrow	15245	4021	9861	14454	43581
xenobiotic glucuronidation	12216	14139	13369	3858	43582
regulation of calcium ion binding	13285	14811	2264	13236	43596
negative regulation of collateral sprouting in absence of injury	15131	11733	1987	14746	43597
negative regulation of calcium ion binding	13286	14812	2265	13237	43600
positive regulation of serotonin secretion	9950	12049	11141	10465	43605
regulation of thalamus size	9951	12050	11142	10466	43609
proximal convoluted tubule development	918	12665	15713	14314	43610
atrial cardiac muscle cell differentiation	3693	14141	13370	12409	43613
metanephric proximal convoluted tubule development	919	12666	15714	14315	43614
atrial cardiac muscle cell development	3694	14142	13371	12411	43618
propionyl-CoA biosynthetic process	920	12668	15715	14316	43619
regulation of synaptic plasticity by chemical substance	15098	11847	15336	1344	43625
negative regulation of Toll signaling pathway	537	12591	15218	15282	43628
positive regulation of synaptic plasticity by chemical substance	15099	11848	15337	1345	43629
endoplasmic reticulum tubular network maintenance	15193	11936	920	15582	43631
induction of synaptic plasticity by chemical substance	15100	11849	15338	1346	43633
stress response to acid chemical	12973	3666	14003	12992	43634
regulation of odontoblast differentiation	13240	14779	2428	13190	43637
cellular stress response to acid chemical	12974	3667	14004	12993	43638
protein localization to basolateral plasma membrane	6563	9260	14455	13362	43640
positive regulation of pinocytosis	12058	6073	13218	12293	43642
positive regulation of skeletal muscle tissue growth	4128	13998	13225	12297	43648
cellular triglyceride homeostasis	11475	7751	12649	11779	43654
positive regulation of transforming growth factor beta1 production	6032	13506	12482	11635	43655
regulation of organelle transport along microtubule	7848	14854	14343	6620	43665
maintenance of mitochondrion location	12163	4106	13318	14078	43665
protein delipidation	14772	3304	10109	15483	43668
nuclear histone mRNA catabolic process	15957	12488	835	14390	43670
negative regulation of germinal center formation	10301	12856	11457	9058	43672
positive regulation of glutamate neurotransmitter secretion in response to membrane depolarization	9628	12572	10928	10548	43676
rRNA methylation	8919	10927	12313	11521	43680
regulation of Wnt signaling pathway, calcium modulating pathway	15980	11289	15613	799	43681
oligopeptide import across plasma membrane	5189	11286	14116	13094	43685
formamide metabolic process	11776	6919	12946	12044	43685
positive regulation of Wnt signaling pathway, calcium modulating pathway	15981	11290	15614	800	43685
dipeptide import across plasma membrane	5190	11287	14117	13095	43689
negative regulation of canonical Wnt signaling pathway involved in cardiac muscle cell fate commitment	15982	11291	15615	801	43689
host-mediated regulation of intestinal microbiota composition	2722	15415	13240	12316	43693
Wnt-Frizzled-LRP5/6 complex assembly	15983	11292	15616	802	43693
regulation of meiotic chromosome separation	13743	15100	14773	80	43696
regulation of Wnt-Frizzled-LRP5/6 complex assembly	15984	11293	15617	803	43697
response to glial cell derived neurotrophic factor	13914	12130	14965	2689	43698
negative regulation of Wnt-Frizzled-LRP5/6 complex assembly	15985	11294	15618	804	43701
cellular response to glial cell derived neurotrophic factor	13915	12131	14966	2690	43702
Wnt signaling pathway involved in dorsal/ventral axis specification	15645	15971	10592	1496	43704
negative regulation of canonical Wnt signaling pathway involved in heart development	15986	11295	15619	805	43705
stromal-epithelial cell signaling involved in prostate gland development	15646	15972	10593	1497	43708
negative regulation of protein localization to ciliary membrane	15799	3137	10291	14484	43711
convergent extension involved in somitogenesis	15647	15973	10594	1498	43712
proton-transporting ATP synthase complex assembly	4980	13773	12932	12029	43714
mesenchymal-epithelial cell signaling involved in prostate gland development	14818	2273	10900	15724	43715
regulation of Wnt signaling pathway involved in dorsal/ventral axis specification	15648	15974	10595	1499	43716
positive regulation of the force of heart contraction by epinephrine-norepinephrine	10184	12797	11375	9364	43720
negative regulation of Wnt signaling pathway involved in dorsal/ventral axis specification	15649	15975	10596	1500	43720
negative regulation of canonical Wnt signaling pathway involved in controlling type B pancreatic cell proliferation	15650	15976	10597	1501	43724
negative regulation of transforming growth factor beta activation	10059	1993	15878	15799	43729
regulation of caveolin-mediated endocytosis	14129	9350	6384	13870	43733
negative regulation of double-strand break repair via nonhomologous end joining	14104	9232	15142	5258	43736
primary lung bud formation	12282	14183	4791	12481	43737
negative regulation of chromosome condensation	15577	2327	10763	15083	43750
regulation of reverse cholesterol transport	13430	14894	2100	13327	43751
late endosomal microautophagy	12451	5142	13555	12612	43760
tRNA wobble cytosine modification	10202	12803	11392	9366	43763
positive regulation of transcription involved in G1/S transition of mitotic cell cycle	12700	14459	13798	2809	43766
spontaneous exocytosis of neurotransmitter	15651	2420	10252	15447	43770
determination of left/right asymmetry in nervous system	14859	3243	10711	14964	43777
regulation of vesicle docking	13063	7438	14073	9218	43792
regulation of epithelial cell proliferation involved in lung morphogenesis	14070	9521	6383	13824	43798
Wnt receptor catabolic process	11606	5497	12773	13939	43815
negative regulation of protein localization to endosome	16011	2704	11044	14058	43817
angiogenesis involved in coronary vascular morphogenesis	12390	14240	4627	12562	43819
negative regulation of the force of heart contraction	14527	12052	2035	15205	43819
regulation of citrulline biosynthetic process	14528	12053	2036	15206	43823
response to thyrotropin-releasing hormone	13759	5337	14796	9932	43824
negative regulation of citrulline biosynthetic process	14529	12054	2037	15207	43827
negative regulation of chondrocyte development	12418	14267	13517	3626	43828
negative regulation of cellular amino acid biosynthetic process	14530	12055	2038	15208	43831
regulation of mitochondrial transcription	13434	2644	14420	13334	43832
regulation of telomere maintenance in response to DNA damage	649	15022	14657	13508	43836
protein localization to spindle microtubule	14845	12696	1304	14991	43836
negative regulation of telomere maintenance in response to DNA damage	650	15023	14658	13509	43840
RNA localization to chromatin	14846	12697	1305	14992	43840
conversion of ds siRNA to ss siRNA involved in RNA interference	15255	12057	1509	15020	43841
hemangioblast cell differentiation	9831	3321	15731	14962	43845
conversion of ds siRNA to ss siRNA	15256	12058	1510	15021	43845
positive regulation of acute inflammatory response to non-antigenic stimulus	10346	12876	11485	9141	43848
mediolateral intercalation	12231	14149	3503	13967	43850
negative regulation of mitochondrial calcium ion concentration	12155	6021	13306	12369	43851
cerebellum vasculature morphogenesis	15899	11384	1412	15159	43854
immunoglobulin production in mucosal tissue	10266	12835	11430	9329	43860
negative regulation of serine-type peptidase activity	13365	14862	2347	13292	43866
regulation of protein localization to presynapse	13779	5270	14823	10006	43878
malonyl-CoA biosynthetic process	3725	15361	15167	9629	43882
positive regulation of protein localization to presynapse	13780	5271	14824	10007	43882
response to injury involved in regulation of muscle adaptation	15795	1235	10942	15910	43882
selenocysteinyl-tRNA(Sec) biosynthetic process	12940	14598	3397	12957	43892
bronchiole development	12285	5702	13423	12483	43893
regulation of fermentation	5164	13774	12933	12030	43901
detection of gravity	14531	2988	10977	15414	43910
direct ossification	11563	13660	12732	5959	43914
regulation of apolipoprotein A-I-mediated signaling pathway	9666	12607	11075	10571	43919
negative regulation of cellular response to oxidative stress	13198	3358	14199	13164	43919
mitochondrial tRNA processing	7312	9735	13941	12935	43923
negative regulation of apolipoprotein A-I-mediated signaling pathway	9667	12608	11076	10572	43923
negative regulation of meiotic chromosome separation	13744	15101	14774	309	43928
negative regulation of cell motility involved in cerebral cortex radial glia guided migration	14443	3829	10523	15136	43931
regulation of T-helper 2 cell activation	14907	3204	10164	15657	43932
aminoglycoside antibiotic metabolic process	11152	8995	12289	11498	43934
positive regulation of myosin-light-chain-phosphatase activity	15669	3470	9887	14908	43934
Factor XII activation	10287	12848	11443	9358	43936
positive regulation of T-helper 2 cell activation	14908	3205	10165	15658	43936
positive regulation of glutathione biosynthetic process	15082	12217	1632	15007	43938
lung ciliated cell differentiation	12413	5436	13511	12580	43940
slow endocytic recycling	14663	2763	10677	15838	43941
regulation of plasma cell differentiation	13145	15676	1986	13135	43942
positive regulation of fat cell proliferation	3311	14339	13625	12668	43943
negative regulation of NK T cell proliferation	961	12371	15719	14894	43945
nuclear ncRNA surveillance	12600	14387	13692	3268	43947
bud outgrowth involved in lung branching	12288	5756	13425	12487	43956
nuclear polyadenylation-dependent rRNA catabolic process	12603	14392	13696	3269	43960
chromosome passenger complex localization to spindle midzone	1186	11474	15901	15401	43962
nuclear polyadenylation-dependent tRNA catabolic process	12604	14393	13697	3270	43964
hepatic immune response	10255	12831	11426	9457	43969
L-ascorbic acid biosynthetic process	11055	11567	12202	9145	43969
termination of RNA polymerase I transcription	10479	10909	11636	10948	43972
nuclear polyadenylation-dependent ncRNA catabolic process	12608	14396	13700	3271	43975
positive regulation of response to macrophage colony-stimulating factor	13543	14959	14566	917	43985
positive regulation of cellular response to macrophage colony-stimulating factor stimulus	13545	14962	14568	918	43993
polysaccharide transport	1769	15557	10997	15673	43996
induction by virus of host cell-cell fusion	10587	12087	11741	9581	43996
regulation of ER to Golgi vesicle-mediated transport by GTP hydrolysis	12849	14555	13884	2722	44010
ammon gyrus development	14894	3789	10266	15061	44010
regulation of serine-type endopeptidase activity	13128	14708	3051	13126	44013
postsynaptic intermediate filament cytoskeleton organization	2268	14657	14050	13041	44016
regulation of neural crest formation	15524	11829	1063	15603	44019
negative regulation of neural crest formation	15525	11830	1064	15604	44023
immune complex clearance by monocytes and macrophages	10268	11516	11431	10809	44024
regulation of neuromuscular junction development	13610	10315	14638	5461	44024
negative regulation of bone development	14285	4422	10307	15010	44024
negative regulation of fibroblast growth factor receptor signaling pathway involved in neural plate anterior/posterior pattern formation	15526	11831	1065	15605	44027
regulation of exo-alpha-sialidase activity	13421	14888	14408	1316	44033
plasma membrane copper ion transport	10861	11643	12005	9536	44045
planar cell polarity pathway involved in gastrula mediolateral intercalation	12359	14221	3504	13968	44052
toll-like receptor TLR1:TLR2 signaling pathway	9670	2855	15676	15863	44064
positive regulation of ovarian follicle development	13984	5467	15029	9585	44065
histidine biosynthetic process	10097	12726	11280	9965	44068
cell wall glycoprotein biosynthetic process	11194	11234	12334	9312	44074
cardiac fibroblast cell differentiation	12384	14234	4904	12553	44075
positive regulation of single strand break repair	13484	14929	14483	1180	44076
cardiac fibroblast cell development	12385	14235	4905	12554	44079
epicardium-derived cardiac fibroblast cell differentiation	12386	14236	4906	12555	44083
tyrosyl-tRNA aminoacylation	10498	12990	11656	8940	44084
negative regulation of complement activation, classical pathway	11910	13896	6113	12166	44085
epicardium-derived cardiac fibroblast cell development	12387	14237	4907	12556	44087
synchronous neurotransmitter secretion	9811	3920	15590	14796	44117
box H/ACA snoRNP assembly	10123	12750	11311	9936	44120
fast, calcium ion-dependent exocytosis of neurotransmitter	9812	3921	15591	14797	44121
dTMP biosynthetic process	10471	12960	11619	9073	44123
positive regulation of calcium ion-dependent exocytosis of neurotransmitter	9813	3922	15592	14798	44125
detection of oxygen	10367	12886	11508	9374	44135
dipeptide transmembrane transport	6085	13612	12656	11784	44137
response to glycoprotein	6759	9200	14669	13512	44140
regulation of succinate dehydrogenase activity	13593	2470	14614	13466	44143
positive regulation of succinate dehydrogenase activity	13594	2471	14615	13467	44147
response to clozapine	12960	14612	3598	12981	44151
meiotic DNA double-strand break formation	11646	7754	12819	11934	44153
response to aldosterone	13559	14971	14584	1039	44153
regulation of cell proliferation involved in mesonephros development	1802	15940	11256	15162	44160
stress response to metal ion	7696	9473	14002	12991	44162
negative regulation of cell proliferation involved in mesonephros development	1803	15941	11257	15163	44164
fibroblast growth factor receptor signaling pathway involved in ureteric bud formation	1804	15942	11258	15164	44168
deoxyadenosine catabolic process	10455	11193	11598	10923	44169
astrocyte cell migration	5398	13780	12947	12045	44170
glial cell-derived neurotrophic factor receptor signaling pathway involved in ureteric bud formation	1805	15943	11259	15165	44172
regulation of fibroblast growth factor receptor signaling pathway involved in ureteric bud formation	1806	15944	11260	15166	44176
cellular metabolic process	9430	11133	9730	13885	44178
regulation of peroxisome organization	13139	14712	14148	2179	44178
negative regulation of fibroblast growth factor receptor signaling pathway involved in ureteric bud formation	1807	15945	11261	15167	44180
regulation of glial cell-derived neurotrophic factor receptor signaling pathway involved in ureteric bud formation	1808	15946	11262	15168	44184
hematopoietic stem cell migration	11516	13633	7217	11820	44186
positive regulation of cristae formation	13528	2697	14538	13423	44186
negative regulation of glial cell-derived neurotrophic factor receptor signaling pathway involved in ureteric bud formation	1809	15947	11263	15169	44188
inosine metabolic process	11943	6955	13103	12189	44190
regulation of MDA-5 signaling pathway	5777	13696	12809	11921	44203
transition between slow and fast fiber	15381	4046	9952	14824	44203
regulation of mitochondrial ATP synthesis coupled proton transport	13822	1870	14872	13657	44221
regulation of lipophagy	1053	15020	14655	13506	44234
positive regulation of lipophagy	1054	15021	14656	13507	44238
positive regulation of histone H2B ubiquitination	14117	1116	15154	13852	44239
regulation of triglyceride transport	509	15170	14895	13667	44241
stress response to copper ion	6670	8969	14923	13685	44247
regulation of artery morphogenesis	5912	9839	14862	13646	44259
regulation of eIF2 alpha phosphorylation by dsRNA	15585	11722	15942	1020	44269
regulation of phosphatidylinositol dephosphorylation	12262	14176	5381	12454	44273
regulation of mRNA stability involved in cellular response to UV	15586	11723	15943	1021	44273
medium-chain fatty acid transport	10151	12774	11341	10012	44278
viral latency	10984	9780	12128	11390	44282
DNA ligation involved in DNA repair	4637	14039	13267	12343	44286
positive regulation of attachment of spindle microtubules to kinetochore	12199	14088	5608	12399	44294
glucosamine catabolic process	10430	12939	11568	9361	44298
tRNA methylthiolation	11500	5329	12673	14810	44312
protein K33-linked deubiquitination	13868	15187	14922	351	44328
negative regulation of cellular pH reduction	15718	4158	10414	14043	44333
adaxial/abaxial pattern specification	15939	11996	1423	14976	44334
negative regulation of retinal cell programmed cell death	15719	4160	10415	14044	44338
regulation of adaxial/abaxial pattern formation	15940	11997	1424	14977	44338
dUDP biosynthetic process	10469	12959	11618	9294	44340
auxin metabolic process	14839	13144	1217	15140	44340
dTDP biosynthetic process	10472	12961	11620	9295	44348
regulation of microtubule plus-end binding	13424	14892	14411	1624	44351
negative regulation of mitotic centrosome separation	15680	3525	11008	14138	44351
positive regulation of delayed rectifier potassium channel activity	13327	3436	14321	13268	44352
norepinephrine-epinephrine vasoconstriction involved in regulation of systemic arterial blood pressure	10183	12796	11374	10002	44355
positive regulation of microtubule plus-end binding	13425	14893	14412	1625	44355
negative regulation of miRNA catabolic process	15297	12679	647	15732	44355
response to cortisone	15975	3083	10205	15093	44356
tube lumen cavitation	12321	14203	13454	4381	44359
negative regulation of miRNA metabolic process	15298	12680	648	15733	44359
acetylcholine catabolic process in synaptic cleft	10145	12768	11332	10116	44361
T cell aggregation	12554	16027	13647	2136	44364
negative regulation of skeletal muscle hypertrophy	15456	3134	15839	9935	44364
positive regulation of progesterone secretion	15845	12616	15486	423	44370
salivary gland cavitation	12331	14205	13463	4382	44381
negative regulation of response to drug	14103	1294	15141	13847	44385
mating plug formation	15376	3352	10297	15370	44395
fat cell apoptotic process	13641	15034	14671	1052	44398
regulation of protein glycosylation in Golgi	3000	14567	13919	12913	44399
regulation of attachment of mitotic spindle microtubules to kinetochore	13339	14846	2938	13276	44399
seminal vesicle epithelium development	15377	3354	10298	15371	44400
regulation of Schwann cell proliferation involved in axon regeneration	13730	15518	1576	13578	44402
positive regulation of attachment of mitotic spindle microtubules to kinetochore	13340	14847	2939	13277	44403
sequestering of neurotransmitter	15431	13703	1039	14234	44407
regulation of fat cell apoptotic process	13645	15038	14681	1053	44417
regulation of anterograde dense core granule transport	13298	14814	14296	2018	44426
kidney smooth muscle tissue development	12750	14481	4375	12824	44430
positive regulation of anterograde dense core granule transport	13299	14815	14297	2019	44430
isoleucyl-tRNA aminoacylation	10493	12982	11650	9318	44443
regulation of blood volume by renal aldosterone	10187	12798	11380	10094	44459
protection from non-homologous end joining at telomere	7126	13444	12349	11543	44462
vitamin B6 metabolic process	11722	7885	12880	11982	44469
cell-matrix adhesion involved in ameboidal cell migration	10407	12924	11545	9599	44475
positive regulation of ephrin receptor signaling pathway	1738	12633	15624	14487	44482
peptidyl-lysine modification to peptidyl-hypusine	10646	13083	11800	8955	44484
positive regulation of myofibroblast differentiation	13666	15050	14702	1067	44485
positive regulation of canonical Wnt signaling pathway involved in cardiac muscle cell fate commitment	1739	12634	15625	14488	44486
positive regulation of canonical Wnt signaling pathway involved in heart development	1740	12635	15626	14489	44490
positive regulation of NLRP3 inflammasome complex assembly	13187	3968	14186	13158	44499
farnesyl diphosphate metabolic process	11863	7501	13029	12117	44510
protein deubiquitination involved in ubiquitin-dependent protein catabolic process	12703	14460	13800	3551	44514
positive regulation of oocyte maturation	13174	14741	3444	13155	44514
galactose catabolic process	11017	9928	12160	11411	44516
response to singlet oxygen	15236	4119	10224	14940	44519
regulation of hydrogen sulfide biosynthetic process	13674	15057	14712	1081	44524
regulation of branching involved in salivary gland morphogenesis by mesenchymal-epithelial signaling	12333	6203	13465	12528	44529
tryptophanyl-tRNA aminoacylation	10497	12989	11655	9389	44530
diphosphoinositol polyphosphate catabolic process	15976	1726	11013	15816	44531
regulation of high-density lipoprotein particle assembly	12847	4921	13882	12885	44535
viral penetration into host nucleus	12813	14532	4335	12858	44538
heme oxidation	10572	13034	11725	9223	44554
stomach fundus smooth muscle contraction	14819	12351	1429	15960	44559
ciliary neurotrophic factor-mediated signaling pathway	12489	14324	5108	12640	44561
oxylipin metabolic process	11187	11987	12323	9066	44563
proximal stomach smooth muscle contraction	14820	12352	1430	15961	44563
spliceosomal complex disassembly	10109	12735	11292	10429	44565
regulation of serine-type peptidase activity	13364	14861	3052	13291	44568
regulation of stomach fundus smooth muscle contraction	14821	12355	1431	15962	44569
UDP-glucose catabolic process	10475	12963	11624	9510	44572
positive regulation of stomach fundus smooth muscle contraction	14822	12356	1432	15963	44573
proton-transporting V-type ATPase complex assembly	12476	5878	13589	12632	44575
glutamyl-tRNA aminoacylation	10492	12980	11649	9462	44583
positive regulation of nucleotide-binding oligomerization domain containing 2 signaling pathway	12544	14353	13638	4068	44603
negative regulation of T cell migration	13985	15265	1603	13768	44621
prolyl-tRNA aminoacylation	10494	12986	11652	9492	44624
astrocyte fate commitment	12227	6605	13377	12418	44627
AV node cell-bundle of His cell adhesion involved in cell communication	15641	3017	10678	15292	44628
negative regulation of macrophage migration	13801	15138	2065	13633	44637
lactosylceramide metabolic process	15706	4847	10126	13965	44644
response to stem cell factor	11573	8462	12742	11874	44651
intermediate mesoderm morphogenesis	15534	12101	1711	15308	44654
cellular response to stem cell factor stimulus	11574	8463	12743	11875	44655
intermediate mesoderm formation	15535	12102	1712	15309	44658
intermediate mesodermal cell differentiation	15536	12103	1713	15310	44662
regulation of cardiac muscle fiber development	15537	12104	1714	15311	44666
dADP biosynthetic process	9588	3740	15831	15508	44667
positive regulation of cardiac muscle fiber development	15538	12105	1715	15312	44670
bud dilation involved in lung branching	15539	12106	1716	15313	44674
BMP signaling pathway involved in ureter morphogenesis	15540	12107	1717	15314	44678
lactose metabolic process	10421	12929	11557	9772	44679
asymmetric protein localization involved in cell fate determination	14977	3547	10177	15978	44679
renal system segmentation	15541	12108	1718	15315	44682
lactose biosynthetic process	10422	12930	11558	9773	44683
regulation of protein folding	7573	9308	14448	13356	44685
melanin biosynthetic process from tyrosine	10537	13013	11688	9447	44685
BMP signaling pathway involved in renal system segmentation	15542	12109	1719	15316	44686
pulmonary artery endothelial tube morphogenesis	15543	12110	1720	15317	44690
BMP signaling pathway involved in nephric duct formation	15544	12112	1721	15318	44695
negative regulation of branch elongation involved in ureteric bud branching	15545	12113	1722	15319	44699
epidermal growth factor receptor signaling pathway via positive regulation of NF-kappaB transcription factor activity	15205	3052	10623	15820	44700
negative regulation of branch elongation involved in ureteric bud branching by BMP signaling pathway	15546	12114	1723	15320	44703
epidermal growth factor receptor signaling pathway via I-kappaB kinase/NF-kappaB cascade	15206	3053	10624	15821	44704
anterior/posterior pattern specification involved in ureteric bud development	15547	12115	1724	15321	44707
regulation of protein localization to cilium	7012	9827	14486	13383	44708
specification of ureteric bud anterior/posterior symmetry	15548	12116	1725	15322	44711
dipeptide transport	6086	13746	12889	11991	44712
specification of ureteric bud anterior/posterior symmetry by BMP signaling pathway	15549	12117	1726	15323	44715
ureter epithelial cell differentiation	15550	12118	1727	15324	44719
U6 snRNA 3'-end processing	11440	11506	12610	9164	44720
negative regulation of mesenchymal cell proliferation involved in ureter development	15551	12119	1728	15325	44723
ER-dependent peroxisome organization	596	12704	15442	15986	44728
termination of mitochondrial transcription	10484	12974	11641	9631	44730
positive regulation of cell proliferation involved in outflow tract morphogenesis	15553	12120	1730	15327	44730
ER-dependent peroxisome localization	597	12705	15443	15987	44732
regulation of metanephric S-shaped body morphogenesis	15554	12121	1731	15328	44734
xylulose metabolic process	10424	12932	11560	9822	44738
negative regulation of metanephric S-shaped body morphogenesis	15555	12122	1732	15329	44738
regulation of t-circle formation	1588	15009	14644	13498	44739
mesenchymal cell proliferation involved in ureter development	12751	14482	4681	12825	44739
sesquiterpenoid metabolic process	10559	13024	11716	9442	44741
regulation of metanephric comma-shaped body morphogenesis	15556	12123	1733	15330	44742
regulation of mesenchymal cell proliferation involved in ureter development	12752	14483	4682	12826	44743
negative regulation of metanephric comma-shaped body morphogenesis	15557	12124	1734	15331	44746
regulation of DNA stability	12989	4739	14016	13005	44749
negative regulation of smooth muscle cell chemotaxis	12674	14447	13771	3863	44755
regulation of single strand break repair	13483	14928	14482	1863	44756
asparagine biosynthetic process	10514	12996	11670	9579	44759
positive regulation by host of viral genome replication	5839	13833	13002	12092	44766
pyrimidine nucleotide transport	10580	13040	11735	9414	44769
regulation of somatic stem cell division	13648	15039	14683	1400	44770
Kit signaling pathway	11614	8464	12786	11907	44771
glyoxylate cycle	10440	12944	11584	9804	44772
regulation of mitotic recombination	10090	12721	11275	10694	44780
establishment of glial blood-brain barrier	15958	2376	15772	10682	44788
positive regulation of lymphoid progenitor cell differentiation	13797	15134	14842	1016	44789
regulation of G protein-coupled receptor internalization	13552	3226	14578	13440	44796
metanephric cap development	12745	14476	3587	13996	44804
metanephric cap morphogenesis	12746	14477	3588	13997	44808
fungiform papilla morphogenesis	12422	14270	5540	12584	44816
establishment of protein localization to endoplasmic reticulum membrane	3313	14594	13963	12954	44824
CD4-positive, CD25-positive, alpha-beta regulatory T cell differentiation involved in immune response	10233	12821	11410	10361	44825
positive regulation of antigen processing and presentation of peptide or polysaccharide antigen via MHC class II	10292	12852	11449	10234	44827
positive regulation of antigen processing and presentation of peptide antigen	10293	12853	11450	10235	44831
isotype switching to IgE isotypes	12046	7303	13207	12278	44834
tRNA-type intron splice site recognition and cleavage	10107	12733	11291	10704	44835
mitochondrial tRNA 3'-end processing	13872	2350	14926	13687	44835
positive regulation of antigen processing and presentation of peptide antigen via MHC class II	10294	12854	11453	10236	44837
regulation of isotype switching to IgE isotypes	12047	7304	13208	12280	44839
negative regulation of lens fiber cell differentiation	13386	11876	6278	13307	44847
cardiac atrium formation	10388	12341	11523	10596	44848
negative regulation of natural killer cell mediated immune response to tumor cell	10337	12874	11480	10162	44853
carbon catabolite regulation of transcription from RNA polymerase II promoter	10113	12737	11296	10708	44854
regulation of transcription from RNA polymerase II promoter by glucose	10114	12738	11297	10709	44858
negative regulation of natural killer cell mediated cytotoxicity directed against tumor cell target	10340	12875	11481	10163	44859
positive regulation of transcription from RNA polymerase II promoter by glucose	10115	12739	11298	10710	44862
regulation of positive thymic T cell selection	13325	14835	3437	13265	44862
tRNA N2-guanine methylation	10362	12882	11500	10120	44864
carbon catabolite activation of transcription from RNA polymerase II promoter	10116	12740	11299	10711	44866
phospholipase C-activating G protein-coupled glutamate receptor signaling pathway	10604	13056	11758	9448	44866
rRNA 2'-O-methylation	10118	12742	11302	10712	44874
snoRNA guided rRNA pseudouridine synthesis	10119	12743	11303	10713	44878
5S class rRNA transcription by RNA polymerase III	11718	8305	12878	11978	44879
negative regulation of hair follicle development	12176	6983	13333	12387	44879
prevention of polyspermy	4771	14188	13429	12496	44884
Harderian gland development	12533	14345	5344	12671	44893
histone H4-K20 trimethylation	11459	9035	12631	11770	44895
primary metabolic process	9417	11126	9729	14629	44901
meiotic DNA double-strand break processing	10126	12752	11314	10719	44911
positive regulation of sodium-dependent phosphate transport	13936	15234	1668	14087	44925
positive regulation of nucleotide-binding oligomerization domain containing signaling pathway	12537	14348	13631	4410	44926
pyrimidine deoxyribonucleoside diphosphate metabolic process	10681	13108	11842	9296	44927
DNA recombinase assembly	10131	12756	11320	10722	44929
regulation of pyruvate dehydrogenase activity	13585	14985	2897	13463	44930
pyrimidine deoxyribonucleoside diphosphate biosynthetic process	10682	13109	11843	9297	44931
lipoate metabolic process	10661	13096	11816	9367	44940
mitochondrial RNA 5'-end processing	10137	12763	11325	10733	44958
trehalose metabolic process	10423	12931	11559	10055	44968
acrosomal vesicle exocytosis	12294	6744	13432	12498	44968
transitional one stage B cell differentiation	15361	3930	10290	15402	44983
metanephric cap mesenchymal cell proliferation involved in metanephros development	12846	14554	3589	13998	44987
renal vesicle induction	12712	5664	13807	12810	44993
ovarian cumulus expansion	10147	12772	11338	10738	44995
xylulose 5-phosphate biosynthetic process	13225	8164	14226	9384	44999
snoRNA splicing	11414	12059	12578	8951	45002
regulation of heme biosynthetic process	4338	14355	13639	12675	45007
cyanate metabolic process	10701	13129	11856	9327	45013
cyanate catabolic process	10702	13130	11857	9328	45017
cellular response to redox state	4114	14424	13732	12751	45021
cellular response to interleukin-18	12627	5937	13725	12737	45026
negative regulation of chemokine (C-C motif) ligand 5 production	4049	14442	13764	12776	45031
leucine import across plasma membrane	2356	15645	14024	13012	45037
positive regulation of phospholipase C-activating G protein-coupled receptor signaling pathway	2907	14755	14205	13171	45038
negative regulation of deacetylase activity	13117	4673	14135	13117	45042
regulation of cap-independent translational initiation	13502	14941	3204	13399	45046
negative regulation of peptidyl-serine dephosphorylation	13331	14842	14327	2548	45048
tRNA N1-guanine methylation	10361	12335	11499	10855	45050
positive regulation of cap-independent translational initiation	13503	14942	3205	13400	45050
glutamate homeostasis	12902	5293	13935	12929	45059
trophectodermal cell proliferation	10168	12786	11361	10750	45065
negative regulation of response to gamma radiation	1792	12226	15381	15667	45066
endothelial cell-matrix adhesion via fibronectin	12922	14588	4618	12944	45072
regulation of voltage-gated potassium channel activity involved in ventricular cardiac muscle cell action potential repolarization	13512	3635	14519	13411	45077
regulation of lens fiber cell differentiation	13385	14877	3512	13306	45080
cellular cadmium ion homeostasis	10583	12470	11737	10293	45083
blue light signaling pathway	10723	13139	11877	9344	45083
copper ion export	3697	15606	13375	12416	45094
Golgi calcium ion homeostasis	11257	12391	12414	9033	45095
negative regulation of matrix metallopeptidase secretion	13628	15015	2956	13502	45101
cell wall biogenesis	11693	11235	12862	9313	45103
leucine biosynthetic process	10659	13094	11814	9545	45112
positive regulation of ligase activity	12140	14054	6579	12359	45132
response to anesthetic	14986	525	15365	14259	45135
hemidesmosome assembly	11198	10068	12339	11536	45141
olefin metabolic process	13208	14754	14203	2982	45147
smooth muscle hypertrophy	10853	13214	12001	9085	45153
endothelial cell activation involved in immune response	10017	11365	9890	13884	45156
histidine transport	10881	13228	12023	9036	45168
regulation of ubiquinone biosynthetic process	10789	13174	11937	9275	45175
manchette assembly	13755	3043	14788	13594	45180
tRNA wobble position uridine thiolation	10208	12806	11394	10777	45185
regulation of thyroid hormone mediated signaling pathway	10210	12807	11396	10778	45191
leukocyte adhesion to arterial endothelial cell	12453	14306	5818	12615	45192
vascular endothelial growth factor receptor-1 signaling pathway	15346	3918	10421	15510	45195
regulation of tongue muscle cell differentiation	14105	5744	15143	10208	45200
cytoplasmic translational termination	10214	12808	11397	10783	45202
response to curcumin	1488	12650	15327	15738	45203
positive regulation of tongue muscle cell differentiation	14106	5745	15144	10209	45204
translation reinitiation	10215	12809	11398	10784	45206
meiotic DNA double-strand break processing involved in reciprocal meiotic recombination	10772	13168	11925	9342	45207
L-ascorbic acid transmembrane transport	10892	13234	12036	9046	45208
cap-dependent translational initiation	10217	12811	11399	10786	45213
mitochondrial large ribosomal subunit assembly	13389	14879	14370	2590	45228
kinin cascade	10224	12816	11402	10788	45230
N-terminal peptidyl-glycine N-myristoylation	10953	13271	12100	8906	45230
response to transition metal nanoparticle	13873	15191	14930	1236	45230
N-terminal protein amino acid methylation	10506	12994	11661	10072	45233
basophil activation involved in immune response	10228	12817	11406	10792	45243
diapedesis	12093	7574	13253	12326	45246
myeloid dendritic cell activation involved in immune response	10229	12818	11407	10793	45247
tRNA transcription by RNA polymerase III	11721	8667	12879	11981	45248
microglial cell activation involved in immune response	10232	12820	11408	10795	45255
positive regulation of protein K63-linked ubiquitination	13351	14855	3767	13284	45257
neuronal dense core vesicle exocytosis	13030	5153	14040	13037	45260
mitochondrial pyruvate transmembrane transport	10578	13038	11731	9916	45263
pre-B cell allelic exclusion	10242	12827	11415	10802	45286
negative regulation of microtubule binding	13631	15024	14661	1972	45288
positive regulation of aconitate hydratase activity	13596	3607	14617	13469	45289
presynaptic dense core vesicle exocytosis	13045	5154	14056	13044	45299
pyridoxine metabolic process	10647	13084	11801	9770	45302
plasma kallikrein-kinin cascade	10250	12828	11423	10804	45305
pyridoxine biosynthetic process	10648	13085	11802	9771	45306
cell wall macromolecule biosynthetic process	11792	11236	12964	9314	45306
peptidyl-lysine N6-acetylation	10952	13270	12099	8988	45309
negative regulation of intestinal absorption	2138	15017	14652	13503	45310
response to resveratrol	2083	15035	14678	13517	45313
negative regulation of cyclic-nucleotide phosphodiesterase activity	5615	14053	13287	12358	45313
positive regulation of bile acid metabolic process	2233	14993	14620	13472	45318
bilirubin conjugation	10573	13035	11726	9986	45320
negative regulation of leukocyte tethering or rolling	13443	14905	14435	2540	45323
heme transmembrane transport	11474	11564	12647	9643	45328
negative regulation of apoptotic cell clearance	13995	15268	15042	1024	45329
sphinganine-1-phosphate metabolic process	10551	13020	11703	10057	45331
regulation of cytolysis in other organism	15143	4218	10882	15088	45331
water-soluble vitamin biosynthetic process	11668	8886	12834	11948	45336
mitotic spindle midzone assembly	12128	7589	13282	12353	45352
urate biosynthetic process	11429	11862	12598	9464	45353
leading edge cell differentiation	14788	4877	11072	14617	45354
negative regulation of DNA demethylation	3091	14791	14261	13212	45355
UDP-glucose transmembrane transport	10874	13223	12017	9247	45361
organic substance metabolic process	9513	11123	9731	14998	45365
leukocyte migration involved in immune response	10281	12842	11440	10813	45376
spermatogonial cell division	10610	11946	11766	11059	45381
endodermal cell fate determination	10622	13071	11778	9921	45392
10-formyltetrahydrofolate biosynthetic process	10693	13120	11851	9730	45394
peptidyl-cysteine methylation	10957	13276	12108	9054	45395
translocation of molecules into host	11812	8542	12980	12077	45411
positive regulation of chromatin assembly or disassembly	9830	4893	15730	14961	45414
nucleologenesis	10943	13267	12094	9112	45416
imidazole-containing compound catabolic process	9570	9049	11029	15769	45417
regulation of cytokine activity	12260	7302	13406	12453	45421
nephrogenic mesenchyme development	12723	6078	13812	12812	45425
negative regulation of dendritic cell antigen processing and presentation	10298	12855	11455	10821	45429
type II pneumocyte differentiation	5291	14192	13440	12507	45430
regulation of cholangiocyte proliferation	13562	3836	14589	13445	45432
regulation of tolerance induction dependent upon immune response	10303	12857	11458	10823	45441
glycine biosynthetic process from serine	11000	13308	12146	8989	45443
regulation of dense core granule transport	13670	15052	14705	2020	45447
positive regulation of dense core granule transport	13671	15053	14706	2021	45451
response to methionine	2217	15037	14680	13518	45452
viral mRNA export from host cell nucleus	12010	8034	13168	12241	45453
negative regulation of histone deacetylase activity	13274	4674	14284	13227	45459
negative regulation of chronic inflammatory response	10311	12858	11466	10826	45461
pyruvate transmembrane transport	13249	14785	4227	13201	45462
negative regulation of inflammatory response to wounding	13061	5287	14071	13054	45473
protein import into peroxisome matrix, translocation	10935	13261	12087	9196	45479
regulation of progesterone secretion	14094	15334	15132	923	45483
daunorubicin metabolic process	11819	8606	12985	12082	45492
cellular response to heparin	12650	14428	13740	4675	45493
D-ribose catabolic process	11005	13311	12151	9027	45494
modification of synaptic structure, modulating synaptic transmission	15308	12069	2343	15777	45497
B-1 B cell lineage commitment	15024	15467	697	14310	45498
farnesyl diphosphate biosynthetic process, mevalonate pathway	10733	13151	11890	9726	45500
regulation of saliva secretion	12016	8064	13171	12251	45502
negative regulation of dendritic cell chemotaxis	15025	15468	698	14311	45502
seryl-tRNA aminoacylation	10495	12987	11653	10381	45516
positive regulation of T cell mediated immune response to tumor cell	10333	12873	11477	10840	45523
positive regulation of protein serine/threonine phosphatase activity	959	15108	14787	14676	45530
butyrate metabolic process	11043	13339	12192	8966	45540
nicotinate transport	9580	11490	9869	14620	45559
plasma membrane raft polarization	15132	3453	11199	15782	45566
regulation of plasma membrane raft polarization	15133	3454	11200	15783	45570
establishment of Sertoli cell barrier	3983	14614	13993	12984	45574
D-amino acid catabolic process	11029	13329	12176	9045	45579
negative regulation of clathrin-dependent endocytosis	13169	14738	4522	13152	45581
coronary sinus valve development	1906	12524	15466	15689	45585
coronary sinus valve morphogenesis	1907	12525	15467	15690	45589
Notch signaling pathway involved in regulation of secondary heart field cardioblast proliferation	1908	12526	15468	15691	45593
assembly of large subunit precursor of preribosome	14910	14867	1061	14755	45593
venous endothelial cell differentiation	1909	12527	15469	15692	45597
urea homeostasis	4028	14607	13984	12979	45598
negative regulation of activation-induced cell death of T cells	3288	16042	13616	12654	45600
tRNA threonylcarbamoyladenosine modification	10364	12885	11504	10857	45610
oxidative stress-induced premature senescence	12899	14578	5206	12927	45610
ureter smooth muscle development	12748	14479	5564	12822	45613
ureter smooth muscle cell differentiation	12749	14480	5565	12823	45617
morphogenesis of follicular epithelium	9908	11532	10047	14132	45619
symmetric cell division	9542	15652	10521	9905	45620
calcium-dependent cell-matrix adhesion	10928	13253	12079	9360	45620
establishment or maintenance of polarity of follicular epithelium	9909	11533	10048	14133	45623
negative regulation of protein localization to cell cortex	9543	15653	10522	9906	45624
thymidine metabolic process	11945	8383	13105	12191	45624
establishment of planar polarity of follicular epithelium	9910	11534	10049	14134	45627
regulation of ribosome biogenesis	12836	6037	13877	12880	45630
regulation of glutamine transport	14011	15276	15053	1298	45638
positive regulation of the force of heart contraction by chemical signal	10374	12888	11515	10865	45642
propionate catabolic process	11036	13336	12185	9087	45644
pyrimidine deoxyribonucleoside metabolic process	11953	8384	13113	12195	45645
positive regulation of glomerular filtration	10375	12889	11517	10866	45647
regulation of CD8-positive, alpha-beta T cell extravasation	14000	15269	2605	13774	45648
O-glycan processing, core 1	10925	13251	12077	9397	45650
cellular response to oxygen-glucose deprivation	12912	14583	13942	4222	45659
sesquiterpenoid catabolic process	10916	13244	12063	9443	45666
regulation of myosin light chain kinase activity	11485	12560	12661	8964	45670
positive regulation of myosin light chain kinase activity	11486	12561	12662	8965	45674
positive regulation of mitotic cell cycle, embryonic	14249	15416	1918	14108	45691
regulation of stomach neuroendocrine cell differentiation	14250	15417	1919	14109	45695
negative regulation of stomach neuroendocrine cell differentiation	14251	15418	1920	14110	45699
regulation of cell fate determination	14252	15419	1921	14111	45703
negative regulation of cell fate determination	14253	15420	1922	14112	45707
amino acid homeostasis	12816	6167	13865	12862	45710
regulation of pancreatic A cell differentiation	14254	15421	1923	14113	45711
cell wall macromolecule catabolic process	10939	13265	12091	9419	45714
actin filament branching	12854	6087	13886	12887	45714
farnesol metabolic process	10933	13256	12082	9444	45715
negative regulation of pancreatic A cell differentiation	14255	15422	1924	14114	45715
farnesol catabolic process	10934	13257	12083	9445	45719
dendritic cell dendrite assembly	12932	5881	13958	12950	45721
regulation of membrane repolarization during action potential	13014	5655	14034	13025	45728
mitochondrial mRNA 3'-end processing	10071	15461	9775	10423	45730
regulation of histone H2A K63-linked ubiquitination	13236	14776	14238	3482	45732
mitochondrial mRNA polyadenylation	10072	15462	9776	10424	45734
negative regulation of histone H2A K63-linked ubiquitination	13237	14777	14239	3483	45736
lysine biosynthetic process	10654	13091	11810	10197	45752
pons maturation	11076	13357	12217	9104	45754
negative regulation of lung ciliated cell differentiation	14332	729	15949	14768	45778
regulation of lung goblet cell differentiation	14333	730	15950	14769	45782
telomerase RNA stabilization	4313	14587	13946	12939	45785
positive regulation of lung goblet cell differentiation	14334	731	15951	14770	45786
superior olivary nucleus development	11088	13367	12228	9105	45788
superior olivary nucleus maturation	11089	13368	12229	9106	45792
positive regulation of pancreatic stellate cell proliferation	14336	732	15953	14772	45793
negative regulation of neutrophil migration	13371	14866	4261	13296	45794
antigen processing and presentation of exogenous peptide antigen via MHC class I, TAP-independent	9664	10639	9732	15765	45800
beta-alanine biosynthetic process	11030	13330	12178	9262	45800
chaperone mediated protein folding independent of cofactor	9622	15700	9958	10524	45804
mitochondrial acetyl-CoA biosynthetic process from pyruvate	12449	7195	13552	12609	45805
gonadal mesoderm development	10624	13073	11780	10340	45817
detection of fungus	10904	13238	12051	9627	45820
D-ribose metabolic process	10425	12934	11564	10900	45823
cytoplasmic microtubule depolymerization	9866	11507	10366	14089	45828
axonemal microtubule depolymerization	9867	11508	10367	14090	45832
regulation of ligase activity	12138	14050	7291	12355	45834
regulation of oocyte maturation	13172	14739	4771	13153	45835
cilium disassembly	9868	11509	10368	14091	45836
glucosamine metabolic process	10429	12938	11567	10902	45836
plus-end specific microtubule depolymerization	9869	11510	10369	14092	45840
N-acetylglucosamine catabolic process	10431	12941	11570	10903	45845
noradrenergic neuron fate commitment	14209	15785	1382	14471	45847
negative regulation of NAD metabolic process	3318	14869	14361	13302	45850
neuroblast fate determination	14210	15786	1383	14472	45851
neuroblast fate commitment	14211	15787	1384	14473	45855
histone H4-K12 acetylation	11785	9061	12958	12052	45856
P granule organization	11154	13413	12291	9001	45859
vestibular nucleus development	14212	15788	1385	14474	45859
regulation of timing of subpallium neuron differentiation	14213	15789	1386	14475	45863
cell surface bile acid receptor signaling pathway	9589	12269	10105	13904	45867
lung neuroendocrine cell differentiation	14214	15790	1387	14476	45867
carotid body glomus cell differentiation	14215	15791	1388	14477	45871
biotin transport	10889	11636	12034	11315	45874
fumarate metabolic process	10444	12948	11588	10915	45895
insecticide metabolic process	10944	13268	12095	9595	45902
purine nucleobase catabolic process	10449	12952	11592	10921	45914
adrenomedullin receptor signaling pathway	13879	15193	3168	13691	45931
regulation of D-erythro-sphingosine kinase activity	9958	11183	10050	14747	45938
GMP biosynthetic process	10460	12953	11604	10926	45943
glucuronoside metabolic process	11018	13317	12161	9452	45948
L-leucine import across plasma membrane	2357	15646	14532	13417	45952
glucuronoside catabolic process	11019	13318	12162	9453	45952
positive regulation of MDA-5 signaling pathway	3857	14745	14190	13161	45953
'de novo' IMP biosynthetic process	10463	12955	11606	10929	45953
actin rod assembly	11178	13430	12315	9031	45954
metal incorporation into metallo-sulfur cluster	10967	13285	12115	9600	45967
iron incorporation into metallo-sulfur cluster	10968	13286	12116	9601	45971
negative regulation of mitotic cell cycle DNA replication	15295	4955	10086	15635	45971
regulation of response to macrophage colony-stimulating factor	13542	14957	14565	2911	45975
regulation of cellular response to macrophage colony-stimulating factor stimulus	13544	14960	14567	2912	45983
dTTP biosynthetic process	10473	12962	11621	10935	45991
hypoxanthine salvage	11739	11194	12904	10164	46001
positive regulation of mitochondrial electron transport, NADH to ubiquinone	13412	4871	14398	13320	46001
DNA topological change	10476	12964	11625	10937	46002
positive regulation of axon guidance	13379	4968	14359	13299	46005
regulation of cobalamin metabolic process	9797	11460	10407	14345	46009
positive regulation of retrograde protein transport, ER to cytosol	2967	14981	14605	13461	46014
protein arginylation	10937	13263	12089	9737	46026
negative regulation of fibroblast growth factor production	12878	6328	13916	12911	46033
maintenance of animal organ identity	12057	8483	13215	12292	46047
axonemal central apparatus assembly	13578	14983	14607	2880	46048
transcription initiation from mitochondrial promoter	10483	12973	11640	10953	46049
RNA import into nucleus	10485	12976	11642	10954	46057
cellular sphingolipid homeostasis	12858	6421	13891	12892	46062
methylglyoxal catabolic process to D-lactate via S-lactoyl-glutathione	10996	13305	12142	9641	46084
regulation of aconitate hydratase activity	13595	4411	14616	13468	46090
threonyl-tRNA aminoacylation	10496	12988	11654	10961	46099
retinal bipolar neuron differentiation	12232	8072	13380	12423	46107
mitochondrial L-ornithine transmembrane transport	13897	15203	14949	2074	46123
phenylacetate catabolic process	10732	13149	11887	10369	46137
platelet alpha granule organization	15371	14375	599	15795	46140
leukotriene D4 metabolic process	13276	14808	14287	3780	46151
endoplasmic reticulum membrane fusion	10926	13252	12078	9897	46153
leukotriene D4 biosynthetic process	13277	14809	14288	3781	46155
aspartate biosynthetic process	10515	12997	11671	10975	46158
aspartate catabolic process	10516	12998	11672	10976	46162
glutamine catabolic process	10518	13000	11674	10978	46170
negative regulation of epithelial cell proliferation involved in prostate gland development	12358	7789	13485	12540	46172
glutamate catabolic process to aspartate	11038	13337	12187	9615	46177
glycine catabolic process	10519	13001	11677	10981	46178
Golgi calcium ion transport	11259	13471	12415	9034	46179
glutamate catabolic process to 2-oxoglutarate	11039	13338	12188	9616	46181
negative regulation of fermentation	4040	14757	14214	13174	46185
regulation of amacrine cell differentiation	13398	5092	14382	13314	46186
L-threonine catabolic process to glycine	11032	13331	12180	9649	46192
negative regulation of asymmetric cell division	9895	15808	10011	10487	46201
toll-like receptor 6 signaling pathway	11402	11906	12566	10335	46209
ATP generation from poly-ADP-D-ribose	13922	15221	14974	2093	46210
SREBP-SCAP complex retention in endoplasmic reticulum	11582	12437	12747	9451	46217
amino-acid betaine catabolic process	10534	13011	11685	10989	46219
mitotic telomere maintenance via semi-conservative replication	3616	14885	14402	13322	46225
acetylcholine catabolic process	10536	13012	11687	10990	46225
anti-Mullerian hormone signaling pathway	2119	15190	14929	13991	46229
dendrite regeneration	16007	5685	10149	14391	46232
response to vitamin B6	9823	15448	10292	10671	46234
fractalkine production	11271	13475	12425	9063	46234
regulation of UDP-glucose catabolic process	9933	11932	9794	14580	46239
negative regulation of UDP-glucose catabolic process	9934	11933	9795	14581	46243
neural plate elongation	10823	13196	11967	10261	46247
regulation of glycogen synthase activity, transferring glucose-1-phosphate	9936	11934	9797	14583	46250
negative regulation of glycogen synthase activity, transferring glucose-1-phosphate	9937	11935	9798	14584	46254
regulation of fractalkine production	11278	13480	12434	9064	46256
positive regulation of leukocyte adhesion to arterial endothelial cell	13717	15087	3887	13567	46258
determination of intestine left/right asymmetry	9577	11274	10442	14966	46259
calcium-dependent activation of synaptic vesicle fusion	13043	6120	14054	13043	46260
determination of stomach left/right asymmetry	9578	11275	10443	14967	46263
regulation of planar cell polarity pathway involved in neural tube closure	9579	11276	10444	14968	46267
renal sodium ion absorption	12519	7493	13620	12658	46290
positive regulation of fractalkine production	11291	13487	12453	9065	46296
regulation of engulfment of apoptotic cell	13217	5686	14219	13176	46298
purine ribonucleoside catabolic process	11955	9031	13117	12196	46299
arsonoacetate metabolic process	10979	13295	12123	9908	46305
negative regulation of glucose catabolic process to lactate via pyruvate	3319	14966	14581	13442	46308
regulation of termination of RNA polymerase II transcription	3098	15033	14670	13513	46314
terminal button organization	12788	6839	13846	12843	46316
NADP catabolic process	10562	13027	11719	11013	46321
regulation of cytokinesis, actomyosin contractile ring assembly	9835	15951	10197	10342	46325
positive regulation of smooth muscle cell chemotaxis	12675	7104	13772	12781	46332
DNA replication, Okazaki fragment processing	11373	13544	12538	8899	46354
messenger ribonucleoprotein complex assembly	13864	3899	14918	13683	46364
acyl carnitine transport	10576	13036	11730	11023	46365
establishment of RNA localization to telomere	12982	6383	14009	13000	46374
establishment of protein-containing complex localization to telomere	12983	6384	14010	13001	46378
negative regulation of low-density lipoprotein particle receptor catabolic process	11304	13495	12464	9122	46385
asparagine transport	10581	13041	11736	11028	46386
regulation of growth plate cartilage chondrocyte proliferation	14524	5855	11131	14878	46388
negative regulation of inward rectifier potassium channel activity	13495	5009	14495	13390	46389
centromeric sister chromatid cohesion	12563	14360	13656	5815	46394
regulation of T cell extravasation	13986	15266	3383	13769	46404
lung growth	12286	8213	13424	12484	46407
positive regulation of transcription from RNA polymerase II promoter involved in unfolded protein response	10591	13045	11743	11037	46416
cholangiocyte proliferation	13906	3847	14957	13708	46418
lysosomal lumen acidification	10594	13046	11746	11040	46426
traversing start control point of mitotic cell cycle	10597	13050	11751	11043	46441
negative regulation of transcription by glucose	9528	11396	10063	15457	46444
endomitotic cell cycle	10598	13051	11752	11044	46445
negative regulation of transcription from RNA polymerase II promoter by glucose	9529	11397	10064	15458	46448
regulation of detection of glucose	9530	11398	10065	15459	46452
negative regulation of detection of glucose	9531	11399	10066	15460	46456
epithelial cell proliferation involved in salivary gland morphogenesis	12332	8134	13464	12527	46457
regulation of immunological synapse formation	2342	15281	15058	13782	46463
negative regulation of oxidative phosphorylation uncoupler activity	13953	15247	14998	2279	46477
sinus venosus development	14136	12342	10314	9686	46478
mitochondrial tRNA modification	5726	14380	13672	12701	46479
signal transduction downstream of smoothened	10607	13058	11760	11054	46479
sinus venosus morphogenesis	14137	12343	10315	9687	46482
positive regulation of hh target transcription factor activity	10608	13059	11761	11055	46483
cardioblast anterior-lateral migration	14138	12344	10316	9688	46486
cardioblast migration	14139	12345	10317	9689	46490
regulation of arginase activity	14499	15441	610	15942	46492
cell migration to the midline involved in heart development	14140	12346	10318	9690	46494
regulation of protein folding in endoplasmic reticulum	9553	16094	11059	9789	46495
positive regulation of arginase activity	14500	15442	611	15943	46496
negative regulation of endodermal cell fate specification	14141	12347	10319	9691	46498
response to L-arginine	13488	5137	14490	13385	46500
positive regulation of integrin activation by cell surface receptor linked signal transduction	11379	13548	12546	9028	46501
oocyte construction	10612	13061	11768	11061	46502
cardioblast migration to the midline involved in heart field formation	14142	12348	10320	9692	46502
oocyte axis specification	10613	13062	11769	11062	46506
positive regulation of hepatocyte differentiation	14143	12349	10321	9693	46506
oocyte anterior/posterior axis specification	10614	13063	11770	11063	46510
pole plasm assembly	10615	13064	11771	11064	46514
regulation of type I hypersensitivity	10166	15458	11355	9554	46533
telomeric loop formation	11201	13443	12345	9544	46533
positive regulation of GTP binding	13617	4787	14643	13496	46543
regulation of ATP:ADP antiporter activity	14905	2035	15536	14074	46550
isopeptide cross-linking via N6-(L-isoglutamyl)-L-lysine	10958	13277	12109	10210	46554
maintenance of transcriptional fidelity during DNA-templated transcription elongation	14646	12673	9785	9455	46559
maintenance of transcriptional fidelity during DNA-templated transcription elongation from RNA polymerase II promoter	14647	12674	9786	9456	46563
cerebellar granular layer maturation	628	15930	15449	14557	46564
radial glia guided migration of cerebellar granule cell	629	15931	15450	14558	46568
regulation of tetrapyrrole biosynthetic process	4339	14784	14249	13199	46571
tRNA wobble base 5-methoxycarbonylmethyl-2-thiouridinylation	10358	15804	11497	8925	46584
negative regulation of cellular response to transforming growth factor beta stimulus	13526	5102	14536	13420	46584
DNA methylation on adenine	11302	13491	12461	9341	46595
response to heparin	12649	14427	13739	5784	46599
maternal determination of anterior/posterior axis, embryo	10642	13081	11798	11080	46601
aldonic acid metabolic process	11033	13332	12181	10063	46609
D-gluconate metabolic process	11034	13333	12182	10064	46613
rescue of stalled ribosome	12778	14500	13836	5502	46616
positive regulation of DNA endoreduplication	11319	13503	12477	9320	46619
pentose-phosphate shunt, non-oxidative branch	10650	13088	11806	11087	46631
positive regulation of hematopoietic stem cell proliferation	13305	14823	5260	13252	46640
branched-chain amino acid biosynthetic process	10653	13090	11809	11092	46644
homoserine metabolic process	10656	13092	11812	11094	46654
UV-damage excision repair, DNA incision	9842	12065	9733	15018	46658
carbon dioxide transmembrane transport	11479	13609	12651	8926	46665
valine biosynthetic process	10660	13095	11815	11097	46667
response to arsenite ion	3768	14949	14534	13418	46669
cellular response to arsenite ion	3769	14950	14535	13419	46673
global genome nucleotide-excision repair	12587	10664	13676	9746	46673
peptidyl-arginine hydroxylation	14303	12029	10234	10107	46673
regulation of protection from non-homologous end joining at telomere	2980	15157	14881	13660	46678
abortive mitotic cell cycle	11358	13534	12519	9267	46678
malonyl-CoA catabolic process	14132	15739	2937	13873	46681
negative regulation of protection from non-homologous end joining at telomere	2981	15158	14882	13661	46682
eukaryotic translation initiation factor 2 complex assembly	14151	2417	15729	14399	46696
fibroblast growth factor production	12875	7003	13913	12908	46699
response to flavonoid	13781	15122	14825	2973	46701
regulation of fibroblast growth factor production	12876	7004	13914	12909	46703
negative regulation of T cell activation via T cell receptor contact with antigen bound to MHC molecule on antigen presenting cell	2341	15353	15156	13855	46705
meiotic metaphase plate congression	12134	11777	13284	9517	46712
positive regulation of calcium ion import across plasma membrane	13816	15151	4096	13651	46714
intermediate-density lipoprotein particle remodeling	14787	12689	10000	9245	46721
regulation of single-stranded telomeric DNA binding	10055	12399	10235	14040	46729
positive regulation of single-stranded telomeric DNA binding	10056	12400	10236	14041	46733
astrocyte chemotaxis	11515	13632	12688	8900	46735
purine nucleobase transmembrane transport	3435	15055	14710	13537	46737
negative regulation of granulocyte macrophage colony-stimulating factor production	10026	12574	9988	14169	46757
glutaminyl-tRNA aminoacylation	9841	12379	9969	14575	46764
pyrimidine deoxyribonucleoside triphosphate biosynthetic process	10684	13112	11845	11123	46764
cellular component macromolecule biosynthetic process	12562	11238	13655	9315	46770
glomerular visceral epithelial cell apoptotic process	3018	15987	14427	13339	46771
opsin transport	11592	12333	12751	10101	46777
nucleotide-sugar catabolic process	10688	13116	11847	11128	46779
menaquinone metabolic process	10689	13117	11848	11129	46783
GDP-mannose biosynthetic process	10695	13122	11852	11131	46800
positive regulation of mRNA binding	13338	14845	5343	13275	46801
negative regulation of positive chemotaxis	15394	1097	15174	15137	46802
cellular response to aluminum ion	9758	11913	10733	14406	46810
folic acid-containing compound biosynthetic process	10698	13124	11854	11134	46810
regulation of L-lysine import across plasma membrane	15587	903	15937	14384	46811
lysine biosynthetic process via aminoadipic acid	11057	13351	12206	10198	46812
negative regulation of lysosome organization	9759	11914	10734	14407	46814
positive regulation of L-lysine import across plasma membrane	15588	904	15938	14385	46815
regulation of L-arginine import across plasma membrane	15589	905	15939	14386	46819
negative regulation of collagen catabolic process	14911	11439	9926	10545	46821
positive regulation of L-arginine import across plasma membrane	15590	906	15940	14387	46823
negative regulation of elastin catabolic process	14912	11440	9927	10546	46825
glycolate metabolic process	10703	13131	11858	11139	46831
regulation of proton-transporting ATPase activity, rotational mechanism	9732	11385	11079	14637	46833
response to nematode	10711	13133	11866	11145	46855
distal tubule morphogenesis	12738	7478	13821	12820	46857
endocrine signaling	9597	11782	10052	15433	46864
response to blue light	10714	13134	11869	11148	46865
phenylpropanoid metabolic process	10716	13135	11870	11151	46872
regulation of Kit signaling pathway	10015	6159	15604	15100	46878
N-terminal peptidyl-alanine methylation	9938	12190	10553	14201	46882
negative regulation of Kit signaling pathway	10016	6160	15605	15101	46882
post-embryonic retina morphogenesis in camera-type eye	12236	11188	13383	10078	46885
N-terminal peptidyl-alanine trimethylation	9939	12191	10554	14202	46886
response to jasmonic acid	10720	13138	11876	11153	46887
N-terminal peptidyl-glycine methylation	9940	12192	10555	14203	46890
N-terminal peptidyl-proline dimethylation	9941	12193	10556	14204	46894
cholesterol transport involved in cholesterol storage	9518	11955	9772	15652	46897
peptidyl-alanine modification	9942	12194	10557	14205	46898
coumarin metabolic process	10725	13140	11878	11155	46898
N-terminal peptidyl-proline methylation	9943	12195	10558	14206	46902
alkaloid catabolic process	10726	13142	11880	11157	46905
N-terminal peptidyl-serine methylation	9944	12196	10559	14207	46906
N-terminal peptidyl-serine dimethylation	9945	12197	10560	14208	46910
regulation of cellular amino acid biosynthetic process	13954	15248	3967	13744	46913
N-terminal peptidyl-serine trimethylation	9946	12198	10561	14209	46914
positive regulation of hyaluronan biosynthetic process	4890	14722	14160	13147	46919
tryptophan catabolic process to acetyl-CoA	11025	13322	12170	10407	46924
intrahepatic bile duct development	11504	12497	12677	10253	46931
ubiquitin-dependent glycoprotein ERAD pathway	5325	14624	13998	12988	46935
omega-hydroxylase P450 pathway	5375	14606	13982	12978	46941
regulation of metanephric cap mesenchymal cell proliferation	10039	11332	15504	10069	46944
descending aorta development	14497	11395	10566	10486	46944
positive regulation of metanephric cap mesenchymal cell proliferation	10040	11333	15505	10070	46948
negative regulation of fibrinolysis	12187	9029	13342	12391	46949
response to ozone	10737	13154	11892	11167	46950
positive regulation of PERK-mediated unfolded protein response	13533	5441	14549	13430	46953
negative regulation of deoxyribonuclease activity	11215	13452	12367	9920	46954
regulation of endothelial cell-matrix adhesion via fibronectin	13703	15077	4619	13557	46956
testosterone secretion	11547	13648	12717	9049	46961
negative regulation of mitophagy	4708	14788	14257	13210	46963
doxorubicin transport	15177	15744	1205	14839	46965
protein localization to tricellular tight junction	12461	11793	13565	9151	46970
telomere maintenance via base-excision repair	14510	12135	10021	10304	46970
negative regulation of sodium:proton antiporter activity	11250	13468	12406	9847	46971
regulation of cyclic-nucleotide phosphodiesterase activity	7293	14051	13285	12356	46985
starch metabolic process	14915	1233	15886	14956	46990
starch catabolic process	14916	1234	15887	14957	46994
regulation of reciprocal meiotic recombination	10749	13159	11909	11178	46995
response to sodium dodecyl sulfate	15051	11167	10827	9958	47003
cellular response to sodium dodecyl sulfate	15052	11168	10828	9959	47007
positive regulation of neurotrophin production	14184	12392	9790	10656	47022
forebrain astrocyte differentiation	11109	13384	12242	10289	47024
convergent extension involved in neural plate elongation	11118	13390	12255	10262	47025
cellular response to hydroxyurea	12798	14516	13857	5856	47027
forebrain astrocyte development	11110	13385	12243	10290	47028
dicarboxylic acid biosynthetic process	8249	13784	12951	12046	47030
negative regulation of transcription by transcription factor localization	10764	13163	11917	11191	47035
response to salicylic acid	14941	15607	1268	15229	47045
negative regulation of integrin-mediated signaling pathway	14108	15342	3747	13850	47047
negative regulation of chloride transport	14121	3905	15159	13862	47047
peptidyl-glutamic acid poly-ADP-ribosylation	15073	15875	15440	667	47055
detection of oxidative stress	12597	11495	13690	9278	47060
recruitment of 3'-end processing factors to RNA polymerase II holoenzyme complex	11427	13575	12595	9495	47092
intraciliary transport involved in cilium assembly	11521	11062	12695	11823	47101
L-lysine catabolic process to acetyl-CoA via L-pipecolate	9953	12550	15325	9274	47102
multiple spine synapse organization	10049	11543	10359	15155	47106
multiple spine synapse organization, single dendrite	10050	11544	10360	15156	47110
vascular associated smooth muscle cell apoptotic process	8024	10673	14807	13607	47111
negative regulation of SNARE complex assembly	11492	13621	12668	9346	47127
detection of peptidoglycan	11265	13473	12418	9975	47131
response to intra-S DNA damage checkpoint signaling	12781	7667	13843	12840	47131
regulation of protein ADP-ribosylation	10794	13177	11941	11225	47137
stilbene metabolic process	9566	11307	11148	15120	47141
negative regulation of protein ADP-ribosylation	10795	13178	11942	11226	47141
glycolytic process through glucose-1-phosphate	12443	11779	13544	9376	47142
regulation of NAD metabolic process	4615	14868	14360	13301	47144
stilbene catabolic process	9567	11308	11149	15121	47145
regulation of circadian sleep/wake cycle, wakefulness	10796	13179	11943	11228	47146
positive regulation of circadian sleep/wake cycle, wakefulness	10797	13180	11944	11229	47150
positive regulation of reciprocal meiotic recombination	10798	13181	11945	11230	47154
primary follicle stage	12031	12293	13196	9640	47160
negative regulation of ligase activity	12141	12316	13288	9421	47166
regulation of vascular associated smooth muscle cell apoptotic process	8025	10674	14843	13627	47169
peptidyl-threonine autophosphorylation	13886	4449	14939	13905	47179
regulation of parkin-mediated stimulation of mitophagy in response to mitochondrial depolarization	9540	16013	11232	10395	47180
response to thyroxine	12942	7315	13967	12958	47182
negative regulation of very-low-density lipoprotein particle remodeling	10807	13186	11952	11238	47183
negative regulation of parkin-mediated stimulation of mitophagy in response to mitochondrial depolarization	9541	16014	11233	10396	47184
hematopoietic stem cell migration to bone marrow	12953	15956	5310	12975	47194
regulation of leukocyte adhesion to arterial endothelial cell	13716	15086	4827	13566	47195
regulation of glomerular visceral epithelial cell apoptotic process	3019	15988	14674	13515	47196
regulation of bile acid secretion	4222	15792	14101	13081	47196
regulation of protein K48-linked deubiquitination	13432	6014	14418	13333	47197
positive regulation of DNA-templated transcription, termination	15124	11436	10525	10112	47197
positive regulation of glomerular visceral epithelial cell apoptotic process	3020	15989	14675	13516	47200
positive regulation of termination of RNA polymerase II transcription	15125	11437	10526	10113	47201
positive regulation of termination of RNA polymerase II transcription, poly(A)-coupled	15126	11438	10527	10114	47205
lactate biosynthetic process from pyruvate	15325	11718	9744	10420	47207
regulation of RNA-directed 5'-3' RNA polymerase activity	15310	11959	9881	10059	47209
negative regulation of RNA-directed 5'-3' RNA polymerase activity	15311	11960	9882	10060	47213
exocyst assembly	9838	12299	11015	14062	47214
molybdate ion transport	15085	11948	9817	10365	47215
regulation of exocyst assembly	9839	12300	11016	14063	47218
negative regulation of branching involved in lung morphogenesis	9992	11580	10143	15503	47218
regulation of exocyst localization	9840	12301	11017	14064	47222
tRNA 3'-trailer cleavage, endonucleolytic	11428	13576	12597	9626	47227
cellular response to flavonoid	9620	11838	10863	14914	47235
retrograde neuronal dense core vesicle transport	13858	4800	14912	13679	47249
helper T cell diapedesis	11511	13629	12687	9424	47251
negative regulation of binding of sperm to zona pellucida	13976	4498	15023	13759	47256
submandibular salivary gland formation	12330	12429	13462	9042	47263
regulation of hair follicle placode formation	15583	776	15340	15577	47276
negative regulation of hair follicle placode formation	15584	777	15341	15578	47280
negative regulation by symbiont of host apoptotic process	11381	13549	12548	9806	47284
response to insulin-like growth factor stimulus	13881	4783	14935	13694	47293
response to hydroxyurea	12797	14515	13856	6132	47300
regulation of membrane repolarization during ventricular cardiac muscle cell action potential	13722	5262	14755	13570	47309
inositol catabolic process	9873	11354	11046	15038	47311
positive regulation of myeloid dendritic cell activation	11157	13417	12294	10462	47330
ciliary basal body-plasma membrane docking	12985	10514	14012	9820	47331
spermine acetylation	15450	11606	10273	10003	47332
putrescine acetylation	15451	11607	10274	10004	47336
nor-spermidine metabolic process	15452	11608	10275	10005	47340
negative regulation of t-circle formation	4192	15010	14645	13499	47346
saturated monocarboxylic acid metabolic process	15344	11369	10784	9851	47348
unsaturated monocarboxylic acid metabolic process	15345	11370	10785	9852	47352
regulation of termination of RNA polymerase II transcription, poly(A)-coupled	3099	15318	15111	13825	47353
carbon dioxide transport	10859	13217	12004	11280	47360
centriole elongation	12438	8794	13535	12597	47364
indole metabolic process	14997	11927	10027	10415	47366
gentamycin metabolic process	14998	11928	10028	10416	47370
arsenate ion transmembrane transport	14999	11929	10029	10417	47374
spindle elongation	12126	9617	13280	12352	47375
regulation of phosphate transmembrane transport	15000	11930	10030	10418	47378
gamma-tubulin complex localization	11372	13543	12537	9929	47381
positive regulation of phosphate transmembrane transport	15001	11931	10031	10419	47382
negative regulation of cellular response to heat	9814	15682	11266	10626	47388
cellular response to caloric restriction	9982	11737	9767	15902	47388
regulation of testosterone biosynthetic process	13946	4714	14992	13739	47391
negative regulation of oligodendrocyte progenitor proliferation	9983	11738	9768	15903	47392
response to hypobaric hypoxia	13917	15217	14969	3289	47392
inductive cell-cell signaling	14843	15540	15426	1586	47395
visceral muscle development	9603	12390	15541	9867	47401
positive regulation of lysosome organization	10024	12541	9932	14913	47410
UDP-glucuronic acid transmembrane transport	10875	13224	12018	11293	47410
UDP-N-acetylgalactosamine transmembrane transport	10876	13225	12019	11294	47414
pre-miRNA export from nucleus	11471	13605	12645	9699	47420
negative regulation of transforming growth factor beta2 production	11325	13505	12481	10111	47422
positive regulation of endothelial cell-matrix adhesion via fibronectin	13705	15962	4206	13558	47431
positive regulation of cellular response to heat	15967	1139	15333	15019	47458
purine nucleoside transmembrane transport	10888	13233	12031	11309	47461
positive regulation of synaptic vesicle clustering	14071	4452	15114	13827	47464
water-soluble vitamin catabolic process	11669	13719	12835	9244	47467
FAD biosynthetic process	15807	15948	1186	14544	47485
FAD metabolic process	15808	15949	1187	14545	47489
quinone biosynthetic process	13262	14801	6207	13222	47492
cleavage furrow ingression	11564	13662	12733	9534	47493
flavin adenine dinucleotide biosynthetic process	15809	15950	1188	14546	47493
trans-Golgi network membrane organization	12996	11458	14021	9019	47494
pore formation in membrane of other organism during symbiotic interaction	11820	13827	12987	8907	47541
negative regulation of isoprenoid metabolic process	11893	12609	13059	9984	47545
polyprenol catabolic process	10913	13242	12060	11336	47551
regulation of glucose mediated signaling pathway	13376	6524	14356	13297	47553
positive regulation of glucose mediated signaling pathway	13377	6525	14357	13298	47557
response to antipsychotic drug	12959	6522	13988	14093	47562
positive regulation of natural killer cell chemotaxis	14017	4709	15057	13780	47563
mast cell apoptotic process	11336	13515	12495	10220	47566
regulation of membrane repolarization during cardiac muscle cell action potential	13724	5514	14757	13572	47567
regulation of mast cell apoptotic process	11337	13516	12496	10221	47570
negative regulation of vascular associated smooth muscle cell apoptotic process	3971	15135	14844	13628	47578
recombinational interstrand cross-link repair	11580	13667	12745	9590	47582
regulation of glucose catabolic process to lactate via pyruvate	4616	14965	14580	13441	47602
viral translational termination-reinitiation	12812	8071	13863	12857	47603
arginine catabolic process to proline via ornithine	10031	11675	15636	10271	47613
positive regulation of tolerance induction dependent upon immune response	10304	16127	11459	9723	47613
arginine catabolic process to proline	10032	11676	15637	10272	47617
regulation of peripheral tolerance induction	10305	16128	11460	9724	47617
negative regulation of transcription by RNA polymerase III	10932	13255	12081	11352	47620
arginine catabolic process to glutamate	10033	11677	15638	10273	47621
positive regulation of peripheral tolerance induction	10306	16129	11461	9725	47621
vacuole fusion, non-autophagic	15416	5224	11077	15919	47636
positive regulation of microglial cell migration	4599	14980	14602	13456	47637
vacuole fusion	15417	5225	11078	15920	47640
regulation of CD4-positive, CD25-positive, alpha-beta regulatory T cell differentiation involved in immune response	11315	13498	12472	10362	47647
positive regulation of immune complex clearance by monocytes and macrophages	12874	11521	13912	9340	47647
protein desumoylation	10938	13264	12090	11356	47648
positive regulation of CD4-positive, CD25-positive, alpha-beta regulatory T cell differentiation involved in immune response	11316	13499	12473	10363	47651
protein polyufmylation	3812	15201	14947	13701	47661
histone H4-K20 demethylation	11496	11699	12670	11803	47668
protein K69-linked ufmylation	3813	15204	14950	13703	47670
negative regulation of interleukin-3 production	14978	12098	10219	10375	47670
negative regulation of granulocyte colony-stimulating factor production	14979	12099	10220	10376	47674
mRNA export from nucleus in response to heat stress	11208	13450	12355	10666	47679
positive regulation of inhibitory postsynaptic potential	12946	7799	13971	12966	47682
negative regulation of memory T cell differentiation	11760	13766	12926	9233	47685
negative regulation of vesicle transport along microtubule	9637	12576	10477	15000	47690
establishment of mitochondrion localization by microtubule attachment	9975	12648	15500	9568	47691
regulation of translational initiation by eIF2 alpha dephosphorylation	11600	13675	12764	9653	47692
methylglyoxal biosynthetic process	15306	15969	1137	15281	47693
negative regulation of receptor localization to synapse	9638	12577	10478	15001	47694
microtubule polymerization based movement	9976	12649	15501	9569	47695
negative regulation of anterograde synaptic vesicle transport	9640	12578	10480	15003	47701
regulation of oxidative phosphorylation uncoupler activity	13952	15246	14997	3506	47701
protein localization to microtubule plus-end	13673	15056	14711	4268	47708
clearance of foreign intracellular DNA	15797	16049	15455	409	47710
negative regulation of inositol phosphate biosynthetic process	14896	12328	9799	10688	47711
regulation of inositol-polyphosphate 5-phosphatase activity	14897	12329	9800	10689	47715
clearance of foreign intracellular nucleic acids	15798	16051	15456	410	47715
positive regulation of inositol-polyphosphate 5-phosphatase activity	14898	12330	9801	10690	47719
phospholipase C-inhibiting G protein-coupled receptor signaling pathway	14899	12331	9802	10691	47723
peptidyl-glycine modification	10962	13281	12111	11372	47726
regulation of cell diameter	14900	12332	9803	10692	47727
hormonal regulation of the force of heart contraction	9619	12134	11191	14786	47730
isopeptide cross-linking	10966	13284	12113	11376	47739
histone glutamine methylation	3942	15189	14928	13688	47747
lateral attachment of mitotic spindle microtubules to kinetochore	13051	11717	14067	8914	47749
negative regulation of somatic stem cell division	10079	11652	10362	15672	47765
protein geranylgeranylation	10975	13291	12120	11382	47768
regulation of mRNA modification	12893	11441	13932	9507	47773
regulation of exonuclease activity	13833	5406	14884	13663	47786
biphenyl metabolic process	10980	13296	12124	11387	47787
regulation of actin cytoskeleton organization by cell-cell adhesion	15305	15957	1845	14690	47797
regulation of molecular function, epigenetic	11638	13698	12814	9654	47804
modulation by host of viral exo-alpha-sialidase activity	11836	13838	13007	9125	47806
positive regulation of caveolin-mediated endocytosis	14131	15359	4445	13871	47806
modulation by host of viral catalytic activity	11837	13839	13008	9126	47810
regulation of fibrinolysis	12186	9893	13341	12390	47810
regulation of platelet-derived growth factor receptor-alpha signaling pathway	3656	15290	15073	13795	47814
negative regulation by host of viral exo-alpha-sialidase activity	11839	13841	13010	9127	47817
modulation by host of viral glycoprotein metabolic process	11840	13842	13011	9128	47821
regulation of glycogen (starch) synthase activity	14004	4996	15046	13775	47821
mesenchymal cell proliferation involved in lung development	12375	9402	13493	12552	47822
negative regulation by host of viral glycoprotein metabolic process	11841	13843	13012	9129	47825
molybdenum incorporation into molybdenum-molybdopterin complex	10073	12463	10118	15184	47838
metal incorporation into metallo-molybdopterin complex	10074	12464	10119	15185	47842
lactate biosynthetic process	10997	13306	12143	11398	47844
corticospinal neuron axon guidance through spinal cord	15469	11952	9975	10448	47844
glycine receptor clustering	10075	12465	10120	15186	47846
positive regulation of negative chemotaxis	15470	11953	9976	10449	47848
induction of negative chemotaxis	15471	11954	9977	10450	47852
negative regulation of skeletal muscle tissue regeneration	15505	11874	10036	10443	47858
L-methionine salvage from S-adenosylmethionine	11002	13310	12148	11401	47861
modulation of inhibitory postsynaptic potential	13011	7800	14029	13023	47863
regulation of extrathymic T cell differentiation	11343	13519	12500	10503	47865
mitochondrial RNA modification	5727	14756	14211	13172	47866
atrioventricular canal morphogenesis	13757	15601	4921	13598	47877
pentose catabolic process	11007	13313	12154	11405	47879
positive regulation of type B pancreatic cell apoptotic process	14057	4904	15100	13818	47879
rRNA base methylation	12549	9013	13644	12677	47883
transsulfuration	11010	13315	12155	11406	47886
regulation of establishment of protein localization to telomere	12506	9117	13613	12651	47887
DN3 thymocyte differentiation	15879	11513	9992	10504	47888
regulation of calcium ion export across plasma membrane	13844	15174	5205	13669	47892
distal stomach smooth muscle contraction	9677	11653	11095	15474	47899
melanocyte adhesion	9678	11654	11096	15475	47903
stomach pylorus smooth muscle contraction	9679	11655	11097	15476	47907
negative regulation of toll-like receptor 3 signaling pathway	11400	13556	12565	10386	47907
pyloric antrum smooth muscle contraction	9680	11656	11098	15477	47911
thymidine biosynthetic process	11946	13918	13106	8944	47914
regulation of pyloric antrum smooth muscle contraction	9681	11657	11099	15478	47915
positive regulation of single stranded viral RNA replication via double stranded DNA intermediate	11898	13888	13061	9069	47916
positive regulation of pyloric antrum smooth muscle contraction	9682	11658	11100	15479	47919
regulation of binding of sperm to zona pellucida	13975	5167	15022	13758	47922
regulation of colon smooth muscle contraction	9683	11659	11101	15480	47923
deoxyribonucleoside biosynthetic process	11949	13920	13110	8945	47924
regulation of histone H4-K20 methylation	14734	12380	10874	9937	47925
positive regulation of colon smooth muscle contraction	9684	11660	11102	15481	47927
mesangial cell-matrix adhesion	11523	13635	12698	10071	47927
positive regulation of histone H4-K20 methylation	14735	12381	10875	9938	47929
colon smooth muscle contraction	9685	11661	11103	15482	47931
glycine decarboxylation via glycine cleavage system	11026	13324	12171	11414	47935
halogenated hydrocarbon metabolic process	11651	13708	12825	9751	47935
pyrimidine deoxyribonucleoside biosynthetic process	11954	13923	13114	8946	47937
negative regulation of cortisol biosynthetic process	4016	15227	14978	13720	47941
L-lysine catabolic process to acetyl-CoA	11027	13327	12174	11415	47943
L-lysine catabolic process	11028	13328	12175	11416	47947
regulation of anti-Mullerian hormone signaling pathway	1656	15856	15595	14843	47950
negative regulation of anti-Mullerian hormone signaling pathway	1657	15857	15596	14844	47954
mitochondrial ncRNA surveillance	15747	15809	976	15427	47959
regulation of tetrapyrrole metabolic process	5737	14782	14246	13196	47961
mitochondrial mRNA surveillance	15748	15810	977	15428	47963
regulation of protein localization to microtubule	13392	6890	14375	13309	47966
cytoplasmic RNA surveillance	15749	15811	978	15429	47967
negative regulation of protein localization to microtubule	13393	6891	14376	13310	47970
mitochondrial RNA surveillance	15750	15812	979	15430	47971
type I hypersensitivity	10905	15460	12052	9555	47972
regulation of xenophagy	13614	15007	14640	4712	47973
renal cortex development	9904	11977	10951	15142	47974
positive regulation of xenophagy	13615	15008	14641	4713	47977
cortical collecting duct development	9905	11978	10952	15143	47978
metanephric cortex development	9906	11979	10953	15144	47982
metanephric cortical collecting duct development	9907	11980	10954	15145	47986
positive regulation of proteoglycan biosynthetic process	5451	14874	14365	13303	47993
nitrite transport	9843	12471	10303	15376	47993
histamine catabolic process	9569	11630	11028	15768	47995
microglial cell migration	4972	14978	14600	13454	48004
regulation of microglial cell migration	4973	14979	14601	13455	48008
negative regulation of phagocytosis, engulfment	15334	1110	15779	15793	48016
negative regulation of activation of Janus kinase activity	15335	1111	15780	15794	48020
regulation of isoprenoid metabolic process	11050	13347	12199	11432	48028
eIF2alpha dephosphorylation in response to endoplasmic reticulum stress	9532	12716	10435	15346	48029
thyroid-stimulating hormone signaling pathway	11632	13691	12805	9904	48032
regulation of endoplasmic reticulum stress-induced eIF2 alpha dephosphorylation	9533	12717	10436	15347	48033
positive regulation of RNA binding	13756	15109	5572	13597	48034
positive regulation of endoplasmic reticulum stress-induced eIF2 alpha dephosphorylation	9534	12718	10437	15348	48037
quinolinate biosynthetic process	11053	13349	12201	11434	48037
positive regulation of protein localization to cilium	5236	14934	14488	13384	48042
telomeric D-loop disassembly	12460	9400	13564	12621	48045
visceral mesoderm-endoderm interaction involved in midgut development	15886	908	15427	15825	48046
alveolar primary septum development	15876	15716	1400	15056	48048
vitamin A transport	15877	15717	1401	15057	48052
vitamin A import	15878	15718	1402	15058	48056
cell competition in a multicellular organism	14532	12669	11003	9858	48062
response to D-galactose	9917	11150	11014	15982	48063
behavioral response to starvation	11694	13732	12863	9776	48065
histone H2A-T120 phosphorylation	14533	12670	11004	9859	48066
homoiothermy	11657	13714	12827	9870	48068
positive regulation of voltage-gated potassium channel activity involved in ventricular cardiac muscle cell action potential repolarization	13513	6635	14520	13412	48080
cell-cell signaling involved in lung development	12299	12427	13438	9928	48092
platelet maturation	11585	13670	12749	10089	48093
positive regulation of fibroblast growth factor production	12877	8392	13915	12910	48094
helper T cell enhancement of adaptive immune response	14173	12088	11190	10645	48096
positive regulation of hepatic stellate cell activation	14014	15277	15054	3755	48100
U2 snRNA 3'-end processing	1962	15445	15293	15404	48104
tRNA threonylcarbamoyladenosine metabolic process	7420	14358	13648	12679	48105
response to water-immersion restraint stress	4225	15213	14963	13712	48113
protein localization to microtubule end	13825	15153	14874	4269	48121
regulation of connective tissue replacement involved in inflammatory response wound healing	14723	3795	15358	14245	48121
regulation of intrinsic apoptotic signaling pathway in response to hydrogen peroxide	13510	6688	14517	13409	48124
negative regulation of intrinsic apoptotic signaling pathway in response to hydrogen peroxide	13511	6689	14518	13410	48128
glycerol biosynthetic process from pyruvate	11973	13936	13132	9088	48129
IDP metabolic process	12007	13955	13165	9007	48134
IDP catabolic process	12008	13956	13166	9008	48138
negative regulation of high voltage-gated calcium channel activity	13281	7340	14292	13231	48144
positive regulation of arachidonic acid secretion	12868	8468	13907	12902	48145
enzyme-directed rRNA pseudouridine synthesis	10120	16015	11304	10714	48153
immune response in brain or nervous system	9985	11589	10934	15654	48162
regulation of postsynaptic density protein 95 clustering	13401	7064	14386	13316	48167
immune complex formation	9986	11593	10935	15655	48169
tetrahydrofolylpolyglutamate metabolic process	12023	13962	13179	9011	48175
positive regulation of saliva secretion	12017	13960	13172	9029	48178
negative regulation of RNA export from nucleus	12011	13958	13170	9040	48179
response to acetate	15257	11796	10489	10638	48180
ribosome-associated ubiquitin-dependent protein catabolic process	13863	15184	14917	4223	48187
regulation of response to gamma radiation	1791	15357	15380	15666	48194
copper ion import across plasma membrane	12999	11644	14023	9537	48203
regulation of motor neuron apoptotic process	14055	15304	15098	3748	48205
mitochondrial tRNA pseudouridine synthesis	12585	12200	13674	9747	48206
negative regulation of cell proliferation in bone marrow	13515	11265	14521	8905	48206
positive regulation of complement activation, alternative pathway	11909	13895	13068	9343	48215
positive regulation of wound healing, spreading of epidermal cells	13504	6808	14507	13403	48222
dTDP metabolic process	11929	13908	13088	9298	48223
dUDP metabolic process	11933	13911	13092	9299	48235
beta-catenin destruction complex disassembly	13698	10660	14738	9149	48245
O-glycan processing, core 3	9927	12708	10370	15250	48255
nitric oxide transport	11126	13397	12265	11480	48268
trans-synaptic signaling by neuropeptide, modulating synaptic transmission	14883	3588	15753	14047	48271
negative regulation of constitutive secretory pathway	15977	11573	11239	9482	48271
uterine wall breakdown	11705	13739	12870	9976	48290
IgG immunoglobulin transcytosis in epithelial cells mediated by FcRn immunoglobulin receptor	9526	11940	11151	15686	48303
nucleus accumbens development	15425	15488	1955	15452	48320
Cajal body organization	11149	13407	12282	11496	48334
carnosine metabolic process	11484	13615	12660	10577	48336
latent virus replication	10986	15640	12130	9583	48339
threonine transport	15732	15869	1592	15146	48339
release from viral latency	10987	15641	12131	9584	48343
hydroxyproline transport	15733	15870	1593	15147	48343
canonical Wnt signaling pathway involved in neural crest cell differentiation	11802	13809	12974	9765	48350
D-serine catabolic process	14326	12265	11183	10583	48357
D-alanine family amino acid metabolic process	14327	12266	11184	10584	48361
D-alanine metabolic process	14328	12267	11185	10585	48365
D-alanine catabolic process	14329	12268	11186	10586	48369
mitotic cohesin loading	9863	12690	10639	15178	48370
protein-FAD linkage	15429	11435	11000	10523	48387
granzyme A production	9571	12510	10608	15699	48388
negative regulation of leukocyte adhesion to vascular endothelial cell	13715	15085	14750	4840	48390
mature natural killer cell chemotaxis	9572	12511	10609	15700	48392
regulation of granzyme A production	9573	12512	10610	15701	48396
positive regulation of granzyme A production	9574	12513	10611	15702	48400
regulation of T-helper 1 cell activation	9575	12514	10612	15703	48404
negative regulation of T-helper 1 cell activation	9576	12515	10613	15704	48408
negative regulation of hh target transcription factor activity	15634	2289	15830	14658	48411
rRNA pseudouridine synthesis	11171	13422	12306	11516	48415
mRNA pseudouridine synthesis	13888	15198	14940	4389	48415
deoxyadenosine metabolic process	11938	11195	13098	12185	48416
snRNA pseudouridine synthesis	11172	13424	12308	11517	48421
hypoxanthine metabolic process	11941	11196	13101	12187	48425
hypoxanthine biosynthetic process	11942	11197	13102	12188	48429
dibasic protein processing	10042	11595	10866	15927	48430
regulation of transforming growth factor beta1 activation	10043	11597	10867	15928	48435
positive regulation of transforming growth factor beta1 activation	10044	11598	10868	15929	48439
regulation of acrosomal vesicle exocytosis	13979	5676	15026	13762	48443
mannose trimming involved in glycoprotein ERAD pathway	5326	15002	14635	13492	48455
regulation of sulfur amino acid metabolic process	11183	13431	12318	11525	48457
purine deoxyribonucleoside catabolic process	11952	11199	13112	12194	48457
regulation of endocannabinoid signaling pathway	4516	15235	14984	13729	48464
prenylation	12964	8528	13989	12983	48464
negative regulation of prostaglandin biosynthetic process	11185	13432	12321	11527	48465
maintenance of ER location	15020	11875	10906	10669	48470
negative regulation of metanephros development	9606	7958	15294	15638	48496
intermembrane sphingolipid transfer	9848	12167	11069	15418	48502
positive regulation of transcription from RNA polymerase II promoter in response to calcium ion	15618	11553	10862	10472	48505
negative regulation of histone H4-K16 acetylation	14041	5595	15080	13804	48520
wybutosine metabolic process	11199	13441	12343	11538	48521
wybutosine biosynthetic process	11200	13442	12344	11539	48525
negative regulation of defense response to bacterium	13200	7973	14200	13165	48538
lymph circulation	10366	15998	11507	10668	48539
modification by symbiont of host cell membrane	12200	14089	13352	8908	48549
phospholipid transfer to membrane	15296	13017	9852	10387	48552
vesicle targeting, trans-Golgi to endosome	12033	13975	13199	9347	48554
modification by symbiont of host cellular component	12202	14094	13354	8909	48559
negative regulation of intrinsic apoptotic signaling pathway in response to osmotic stress	13321	7661	14316	13261	48559
GDP-fucose transmembrane transport	15859	15576	1931	15196	48562
modification by symbiont of host structure	12203	14098	13355	8910	48566
GDP-fucose import into Golgi lumen	15860	15577	1932	15197	48566
purine nucleotide-sugar transmembrane transport	15861	15578	1933	15198	48570
ciliary basal body organization	11209	13451	12359	11556	48575
modification of structure of other organism involved in symbiotic interaction	12205	14102	13357	8911	48575
modification of cellular component in other organism involved in symbiotic interaction	12206	14103	13358	8912	48579
positive regulation of miRNA catabolic process	14043	15297	15084	4155	48579
negative regulation of I-kappaB phosphorylation	13506	11455	14510	9110	48581
glycolate catabolic process	9877	12523	15889	10296	48585
ceramide 1-phosphate transport	13336	7645	14335	13271	48587
dimethylallyl diphosphate biosynthetic process	12103	14028	13255	9205	48591
negative regulation of smoothened signaling pathway involved in dorsal/ventral neural tube patterning	6317	14797	14266	13214	48594
dimethylallyl diphosphate metabolic process	12104	14029	13256	9206	48595
modification by organism of membrane in other organism involved in symbiotic interaction	12211	14115	13362	8913	48601
regulation of calcium ion-dependent exocytosis of neurotransmitter	13442	7391	14434	13344	48611
oxidation-dependent protein catabolic process	15685	3128	15411	14388	48612
granulocyte colony-stimulating factor signaling pathway	11622	13686	12795	10512	48615
telomere assembly	11219	13457	12373	11570	48619
negative regulation of nucleobase-containing compound transport	11228	13459	12378	11579	48644
primary amino compound biosynthetic process	13226	8007	14227	13185	48645
insulin processing	15076	13395	9847	10328	48646
BMP signaling pathway involved in spinal cord dorsal/ventral patterning	15875	1811	15861	15109	48656
mediator complex assembly	9661	13659	10635	14712	48667
regulation of eosinophil differentiation	11872	13878	13044	9883	48677
negative regulation of icosanoid secretion	11241	13463	12392	11585	48681
positive regulation of eosinophil differentiation	11873	13879	13045	9884	48681
mitochondrion migration along actin filament	14844	12278	10892	10670	48684
positive regulation of membrane repolarization during ventricular cardiac muscle cell action potential	13723	6637	14756	13571	48687
memory T cell proliferation	10005	12482	10815	15391	48693
positive regulation of membrane repolarization during cardiac muscle cell action potential	13726	6638	14759	13574	48697
positive regulation of histone H3-K36 trimethylation	14123	5580	15160	13867	48730
growth plate cartilage axis specification	15487	12417	10299	10527	48730
enkephalin processing	11409	15637	12576	9111	48733
renal phosphate excretion	15488	12418	10300	10528	48734
protein urmylation	11256	13470	12410	11602	48738
regulation of renal phosphate excretion	15489	12419	10301	10529	48738
negative regulation of renal phosphate excretion	15490	12420	10302	10530	48742
cell cycle comprising mitosis without cytokinesis	15917	12162	10352	10325	48756
negative regulation of cell adhesion involved in sprouting angiogenesis	14187	3956	15890	14731	48764
positive regulation of oxidative stress-induced intrinsic apoptotic signaling pathway	13319	7881	14312	13259	48771
negative regulation of cysteine-type endopeptidase activity involved in execution phase of apoptosis	14127	5637	15163	13869	48796
regulation of elastin catabolic process	12263	14178	13409	8948	48798
lymphotoxin A production	11276	13479	12432	11614	48801
regulation of nuclear-transcribed mRNA catabolic process, nonsense-mediated decay	4625	15294	15082	13805	48806
positive regulation of ryanodine-sensitive calcium-release channel activity by adrenergic receptor signaling pathway involved in positive regulation of cardiac muscle contraction	9736	14538	9863	14672	48809
negative regulation of nuclear-transcribed mRNA catabolic process, nonsense-mediated decay	4626	15295	15083	13806	48810
iron import into the mitochondrion	12043	13978	13205	9608	48834
piRNA biosynthetic process	13891	6312	14943	13698	48844
negative regulation of calcium ion import into sarcoplasmic reticulum	13311	14825	10771	9948	48855
regulation of aggrephagy	13774	6658	14812	13616	48860
positive regulation of aggrephagy	13775	6659	14813	13617	48864
protein sialylation	13909	15208	6056	13710	48883
male courtship behavior	1089	15963	15941	15891	48884
regulation of calcium-dependent cell-cell adhesion	11995	13949	13157	9803	48904
regulation of CD4-positive, CD25-positive, alpha-beta regulatory T cell differentiation	11313	13496	12470	11627	48906
positive regulation of CD4-positive, CD25-positive, alpha-beta regulatory T cell differentiation	11314	13497	12471	11628	48910
positive regulation of mitochondrial ATP synthesis coupled electron transport	13794	6655	14840	13625	48914
urothelial cell proliferation	15154	12422	11218	10136	48930
regulation of urothelial cell proliferation	15155	12423	11219	10137	48934
positive regulation of urothelial cell proliferation	15156	12424	11220	10138	48938
lung pattern specification process	15157	12425	11221	10139	48942
bronchiole morphogenesis	15158	12426	11222	10140	48946
mesenchymal-epithelial cell signaling involved in lung development	15159	12428	11223	10141	48951
semicircular canal fusion	15160	12430	11224	10142	48956
negative regulation of ribonuclease activity	12344	14211	13475	8929	48959
negative regulation of superoxide anion generation	11328	13509	12486	11637	48960
lung proximal/distal axis specification	15161	12431	11225	10143	48960
negative regulation of endoribonuclease activity	12345	14212	13476	8930	48963
regulation of cytokinetic process	11329	13510	12487	11638	48964
hair follicle cell proliferation	15162	12432	11226	10144	48964
protein demalonylation	15911	1549	15855	15649	48964
protein linear deubiquitination	13862	6505	14916	13682	48965
regulation of cardiac muscle cell membrane potential	12821	9413	13867	12867	48968
regulation of hair follicle cell proliferation	15163	12433	11227	10145	48968
peptidyl-lysine demalonylation	15912	1550	15856	15650	48968
regulation of muscle filament sliding	11330	13511	12488	11640	48969
positive regulation of hair follicle cell proliferation	15164	12434	11228	10146	48972
protein insertion into membrane from inner side	11332	13512	12490	11641	48975
regulation of protein kinase D signaling	15367	2315	15671	15627	48980
positive regulation of protein kinase D signaling	15368	2316	15672	15628	48984
mast cell homeostasis	11335	13514	12494	11646	48989
positive regulation of elastin catabolic process	9624	14672	10500	14195	48991
negative regulation of DNA recombination at telomere	12040	13977	13203	9777	48997
positive regulation of osteoclast development	4631	15356	15157	13860	49004
extrathymic T cell differentiation	11342	13518	12499	11650	49009
general adaptation syndrome	12179	14077	13337	9426	49019
negative regulation of chaperone-mediated protein folding	13499	11311	14503	9718	49031
positive regulation of histone phosphorylation	11347	13526	12504	11660	49037
positive regulation of timing of catagen	12175	14070	13332	9463	49040
phytosphingosine metabolic process	9699	12642	10735	15972	49048
negative regulation of peptidyl-serine phosphorylation of STAT protein	11348	13528	12509	11665	49050
phytosphingosine biosynthetic process	9700	12643	10736	15973	49052
negative regulation of cytokine activity	12261	14175	13407	9214	49057
regulation of proteinase activated receptor activity	15830	3880	15214	14143	49067
negative regulation of phospholipase C-activating G protein-coupled receptor signaling pathway	15831	3881	15215	14144	49071
negative regulation of Rho-dependent protein serine/threonine kinase activity	13958	6366	15002	13748	49074
aldonic acid catabolic process	11963	13928	13125	10065	49081
negative regulation of glycogen (starch) synthase activity	14005	6256	15047	13776	49084
D-gluconate catabolic process	11964	13929	13126	10066	49085
regulation of oocyte development	12255	14172	13403	9257	49087
positive regulation of cell proliferation involved in kidney development	13273	14806	7785	13226	49090
cerebrospinal fluid secretion	11360	13537	12523	11676	49096
tRNA 3'-terminal CCA addition	15893	1295	15987	15923	49098
galactose catabolic process via UDP-galactose	11369	13540	12532	11681	49122
pyridoxal 5'-phosphate salvage	14991	3764	15461	14909	49125
L-lysine catabolic process to acetyl-CoA via saccharopine	11370	13541	12534	11682	49127
regulation of natural killer cell chemotaxis	14015	6289	15055	13779	49138
regulation of homocysteine metabolic process	12085	14010	13244	9801	49140
neuron projection retraction	14205	4153	15683	15108	49149
trans-synaptic signaling by neuropeptide	14882	4485	15752	14046	49165
regulation of DNA strand elongation	12273	14180	13419	9300	49172
positive regulation of pancreatic juice secretion	12860	12501	13897	9924	49182
granzyme-mediated apoptotic signaling pathway	10054	13086	11207	14840	49187
response to silicon dioxide	11390	13554	12558	11701	49203
error-free translesion synthesis	12596	10205	13689	12714	49204
xanthine metabolic process	11948	13919	13108	10232	49207
ceramide translocation	13031	12306	14042	9836	49215
gap junction-mediated intercellular transport	13874	6724	14931	13690	49219
positive regulation of respiratory burst involved in inflammatory response	12253	14170	13400	9406	49229
protein glycosylation in endoplasmic reticulum	11374	15390	12539	9931	49234
response to non-ionic osmotic stress	10077	12534	11157	15471	49239
cellular response to non-ionic osmotic stress	10078	12535	11158	15472	49243
death-inducing signaling complex assembly	12654	10087	13743	12762	49246
intestinal lipid catabolic process	11799	13804	12971	10676	49250
positive regulation of toll-like receptor 9 signaling pathway	11404	13561	12571	11724	49260
external genitalia morphogenesis	9862	13601	10638	15177	49278
tRNA thio-modification	11408	13564	12575	11731	49278
snRNA import into nucleus	12394	14248	13499	9142	49283
negative regulation of syncytium formation by plasma membrane fusion	11413	13565	12577	11735	49290
type III interferon production	11418	13569	12584	11738	49309
regulation of type III interferon production	11419	13570	12585	11739	49313
negative regulation of CD4-positive, alpha-beta T cell proliferation	14032	6459	15069	13793	49353
N-terminal peptidyl-serine acetylation	10950	12405	12097	13913	49365
CD80 biosynthetic process	11524	15884	12700	9259	49367
N-terminal peptidyl-glutamic acid acetylation	10951	12406	12098	13914	49369
positive regulation of vitamin D biosynthetic process	12311	14196	13446	9466	49419
negative regulation of iron ion transport	11452	13590	12624	11763	49429
replication-born double-strand break repair via sister chromatid exchange	13880	15194	6665	13692	49431
positive regulation of iron ion transport	11453	13591	12625	11764	49433
primary prostatic bud elongation	12303	14193	13441	9496	49433
regulation of iron ion transmembrane transport	11454	13592	12626	11765	49437
positive regulation of neuronal action potential	15950	1913	15883	15694	49440
regulation of gastrin-induced gastric acid secretion	15962	12502	10371	10605	49440
negative regulation of iron ion transmembrane transport	11455	13593	12627	11766	49441
negative regulation of macrophage colony-stimulating factor production	13233	12100	14234	9876	49443
negative regulation of gastrin-induced gastric acid secretion	15963	12503	10372	10606	49444
positive regulation of iron ion transmembrane transport	11456	13594	12628	11767	49445
positive regulation of mesoderm formation	9738	15172	9865	14674	49449
negative regulation by symbiont of host programmed cell death	12201	14092	13353	9807	49453
pancreatic stellate cell proliferation	14331	4408	15948	14767	49454
gall bladder development	12393	14247	13498	9321	49459
regulation of blood vessel branching	13806	7168	14853	13635	49462
modulation by symbiont of host apoptotic process	12204	14099	13356	9808	49467
regulation of pancreatic stellate cell proliferation	14335	4409	15952	14771	49467
positive regulation of lung blood pressure	12456	14309	13558	9158	49481
dihydrobiopterin metabolic process	12111	14034	13264	10074	49483
regulation of interleukin-17-mediated signaling pathway	13530	11983	14541	9441	49495
positive regulation of ER to Golgi vesicle-mediated transport	13408	8385	14394	13319	49506
regulation of angiotensin metabolic process	12248	14164	13397	9717	49526
negative regulation of hair follicle maturation	12074	14001	13236	10216	49527
transposon integration	12582	14376	13669	8936	49563
regulation of transposon integration	12583	14377	13670	8937	49567
negative regulation of transposon integration	12584	14378	13671	8938	49571
regulation of ERK5 cascade	12531	14342	13627	9102	49602
positive regulation of ERK5 cascade	12532	14343	13628	9103	49606
ER to Golgi ceramide transport	11503	13626	12676	11810	49615
helper T cell extravasation	11510	13628	12686	11816	49640
positive regulation of adiponectin secretion	12498	14329	13605	9210	49642
cell differentiation involved in salivary gland development	12339	14207	13469	9628	49643
positive regulation of non-membrane spanning protein tyrosine kinase activity	13549	8102	14575	13436	49662
regulation of nucleotide-excision repair	5415	15322	15119	13831	49687
transepithelial L-ascorbic acid transport	12586	14382	13675	9047	49690
CD86 biosynthetic process	11525	13636	12701	11832	49694
cellular process	9515	11134	15173	13874	49696
substantia propria of cornea development	9778	15634	10396	13923	49731
aortic smooth muscle cell differentiation	11539	13643	12712	11838	49732
positive regulation of transforming growth factor beta activation	13247	11596	14245	10650	49738
pore formation in membrane of other organism	11542	13646	12714	11843	49745
positive regulation of glycogen (starch) synthase activity	14006	6914	15048	13777	49745
regulation of neutrophil mediated killing of bacterium	12590	14383	13684	9094	49751
regulation of neutrophil mediated killing of gram-negative bacterium	12591	14384	13685	9095	49755
negative regulation of hepatocyte apoptotic process	13539	12416	14557	9243	49755
negative regulation of cargo loading into COPII-coated vesicle	15702	12438	11009	10609	49758
regulation of transcription from RNA polymerase II promoter in response to arsenic-containing substance	12433	14288	13530	9521	49772
endocardial cushion cell differentiation	12436	14293	13534	9509	49772
regulation of telomeric DNA binding	13659	7889	14698	13529	49775
peptidyl-serine acetylation	11160	12407	12296	13915	49778
regulation of transcription from RNA polymerase II promoter in response to iron	14761	13573	11021	10425	49780
peroxisome localization	12242	14159	13390	9999	49790
cellular response to iron(III) ion	12622	14408	13719	9043	49792
microtubule-based peroxisome localization	12243	14160	13391	10000	49794
positive regulation of glucocorticoid metabolic process	15761	2833	15523	15726	49843
regulation of cholesterol transporter activity	12341	14208	13471	9826	49846
positive regulation of glucocorticoid biosynthetic process	15762	2834	15524	15727	49847
negative regulation of testicular blood vessel morphogenesis	15763	2835	15525	15728	49851
negative regulation of male gonad development	15764	2836	15526	15729	49855
positive regulation of cortisol biosynthetic process	15765	2837	15527	15730	49859
negative regulation of androgen biosynthetic process	15766	2838	15528	15731	49863
dichotomous subdivision of terminal units involved in ureteric bud branching	15835	12620	10788	10628	49871
renal capsule development	15836	12621	10789	10629	49875
negative regulation of retinoic acid biosynthetic process	13137	12610	14146	9985	49878
very long-chain fatty-acyl-CoA metabolic process	11570	15984	12737	9588	49879
renal capsule morphogenesis	15837	12622	10790	10630	49879
renal capsule formation	15838	12623	10791	10631	49883
renal capsule specification	15839	12624	10792	10632	49887
metanephric capsule development	15840	12625	10793	10633	49891
transcription factor catabolic process	11590	13671	12750	11883	49894
radial pattern formation	15511	3372	15231	15780	49894
metanephric capsule morphogenesis	15841	12626	10794	10634	49895
positive regulation of transcription from RNA polymerase II promoter in response to acidic pH	12434	14290	13531	9644	49899
response to cholecystokinin	12462	14312	13567	9558	49899
metanephric capsule formation	15842	12627	10795	10635	49899
metanephric capsule specification	15843	12628	10796	10636	49903
regulation of transcription from RNA polymerase II promoter in response to UV-induced DNA damage	10787	13172	11936	14012	49907
regulation of cysteine-type endopeptidase activity involved in execution phase of apoptosis	14126	6777	15162	13868	49933
regulation of muscle filament sliding speed	11331	16066	12489	10049	49935
D-xylose catabolic process	10070	15917	9895	14067	49949
regulation of Rho-dependent protein serine/threonine kinase activity	13957	7252	15001	13747	49957
calcium ion import into sarcoplasmic reticulum	13855	7524	14908	13678	49965
snRNA catabolic process	10907	15685	12054	11334	49980
sphingoid catabolic process	9551	15704	10268	14459	49982
regulation of endosomal vesicle fusion	9552	15705	10269	14460	49986
negative regulation of synaptic vesicle transport	9639	14880	10479	15002	50000
interleukin-11-mediated signaling pathway	11620	13685	12792	11912	50009
negative regulation of early endosome to late endosome transport	14051	11582	15092	9285	50010
erythropoietin-mediated signaling pathway	11623	13687	12796	11913	50019
mitotic DNA replication preinitiation complex assembly	9988	16018	9858	14158	50022
regulation of ATF6-mediated unfolded protein response	13531	8531	14542	13426	50030
response to mycophenolic acid	12651	14429	13741	9211	50032
cellular response to mycophenolic acid	12652	14430	13742	9212	50036
negative regulation of interleukin-1-mediated signaling pathway	14053	7075	15096	13813	50037
negative regulation of isotype switching to IgA isotypes	14417	11228	10486	13920	50051
negative regulation of MDA-5 signaling pathway	11635	13697	12810	11922	50064
establishment of integrated proviral latency	9966	8987	15594	15519	50066
response to anticoagulant	14815	9427	9939	15898	50079
regulation of ferrochelatase activity	14204	11253	10258	14378	50093
regulation of prostaglandin-E synthase activity	13977	7343	15024	13760	50104
strand invasion	11647	13704	12820	11935	50106
positive regulation of prostaglandin-E synthase activity	13978	7344	15025	13761	50108
alpha-tubulin acetylation	12698	14457	13797	9157	50109
ketone catabolic process	11650	13707	12824	11937	50118
suppression by virus of host apoptotic process	9856	13300	10998	15992	50146
cellular response to blue light	12645	14426	13737	9345	50153
rRNA (guanine-N7)-methylation	12550	14357	13645	9605	50157
menaquinone catabolic process	11667	13718	12833	11947	50165
positive regulation of white fat cell proliferation	12528	14340	13626	9671	50165
regulation of exoribonuclease activity	14147	12060	9989	13969	50165
positive regulation of exoribonuclease activity	14148	12061	9990	13970	50169
positive regulation of exonuclease activity	14149	12062	9991	13971	50173
phylloquinone metabolic process	11671	13721	12837	11951	50180
phylloquinone catabolic process	11672	13722	12838	11952	50184
vitamin K catabolic process	11673	13723	12839	11953	50188
response to Thyroglobulin triiodothyronine	13550	8625	14576	13439	50190
regulation of substrate-dependent cell migration, cell attachment to substrate	13597	11973	14618	10019	50207
positive regulation of substrate-dependent cell migration, cell attachment to substrate	13598	11974	14619	10020	50211
biphenyl catabolic process	14441	11422	9771	14579	50213
mitochondria-nucleus signaling pathway	11206	12652	12352	14013	50223
catagen	11697	13733	12866	11965	50261
D-xylose metabolic process	11712	13741	12873	11970	50296
vesicle fusion with vesicle	14461	11413	10264	14160	50298
circadian sleep/wake cycle, wakefulness	11713	13742	12874	11971	50300
negative regulation of dense core granule exocytosis	14462	11416	10265	14161	50304
apelin receptor signaling pathway	12249	14165	13398	10493	50305
RNA polymerase III preinitiation complex assembly	10045	14379	10990	14910	50324
positive regulation of protein localization to chromosome, telomeric region	7039	15054	14709	13536	50338
9-cis-retinoic acid biosynthetic process	11726	13744	12887	11988	50345
9-cis-retinoic acid metabolic process	11727	13745	12888	11989	50349
regulation of mediator complex assembly	9662	15350	10636	14713	50361
positive regulation of mediator complex assembly	9663	15351	10637	14714	50365
mitochondrial membrane fission	12855	14560	13887	9072	50374
regulation of oligopeptide transport	12844	14552	13880	9113	50389
flavin-containing compound catabolic process	14306	11401	10728	13955	50390
regulation of dipeptide transport	12845	14553	13881	9114	50393
flavin adenine dinucleotide catabolic process	14307	11402	10729	13956	50394
regulation of membrane depolarization during AV node cell action potential	14466	11297	10022	14609	50394
positive regulation of Lys63-specific deubiquitinase activity	14308	11403	10730	13957	50398
endoplasmic reticulum tubular network membrane organization	13916	7813	14967	13713	50409
cell envelope organization	11742	13759	12909	12006	50416
charged-tRNA amino acid modification	9581	15635	9735	15497	50448
conversion of methionyl-tRNA to N-formyl-methionyl-tRNA	9582	15636	9736	15498	50452
thiocyanate metabolic process	14522	11851	10204	13882	50459
regulation of zinc ion transport	12657	14434	13748	9622	50461
ciliary transition zone assembly	13776	11541	14816	10344	50477
UDP-xylose transmembrane transport	9629	15647	9734	15469	50479
regulation of SCF-dependent proteasomal ubiquitin-dependent protein catabolic process	14134	15505	10651	10192	50482
negative regulation of SCF-dependent proteasomal ubiquitin-dependent catabolic process	14135	15506	10652	10193	50486
anthranilate metabolic process	11765	13769	12930	12027	50491
negative regulation of neuronal action potential	14356	11239	10174	14740	50509
skeletal muscle fiber adaptation	11768	13775	12937	12036	50516
endodermal digestive tract morphogenesis	12396	14251	13501	10371	50519
mesenchymal cell differentiation involved in bone development	13272	12552	14282	10428	50534
negative regulation of cholesterol import	12324	14204	13457	10552	50537
modulation by virus of host apoptotic process	9857	13694	10999	15993	50543
metabolic process	9511	11132	15999	13922	50564
co-translational protein modification	11779	13786	12952	12047	50564
chemotaxis to arachidonic acid	14206	15600	10169	10593	50568
histone H2B acetylation	11781	13788	12956	12050	50575
histone H3-S28 phosphorylation	11787	13790	12960	12055	50592
RNA localization to Cajal body	12918	10788	13947	12940	50593
telomerase RNA localization to Cajal body	12919	10789	13948	12941	50597
telomerase RNA localization	12920	10790	13949	12942	50601
cell wall macromolecule metabolic process	11791	13797	12963	12059	50610
RNA localization to nucleus	12924	10791	13952	12946	50613
meiotic DNA double-strand break formation involved in reciprocal meiotic recombination	14240	11173	10094	15116	50623
negative regulation of cardiac epithelial to mesenchymal transition	12469	14317	13584	10257	50627
regulation of meiotic DNA double-strand break formation	14241	11174	10095	15117	50627
positive regulation of meiotic DNA double-strand break formation	14242	11175	10096	15118	50631
nuclear-transcribed mRNA catabolic process, non-stop decay	9852	15958	10926	13916	50652
negative regulation of membrane repolarization during atrial cardiac muscle cell action potential	9535	15564	10752	14804	50655
nonfunctional rRNA decay	9853	15959	10927	13917	50656
negative regulation of corticotropin secretion	14505	15830	10146	10176	50657
regulation of corticotropin-releasing hormone receptor activity	14506	15831	10147	10177	50661
eosinophil homeostasis	13921	12206	14972	9566	50665
negative regulation of corticotropin-releasing hormone receptor activity	14507	15832	10148	10178	50665
modulation of molecular function in other organism	11808	13812	12977	12073	50670
nuclear mRNA surveillance of mRNA 3'-end processing	12601	14389	13694	9987	50671
negative regulation of molecular function in other organism	11809	13813	12978	12074	50674
tear secretion	12478	14319	13592	10295	50684
protein localization to nuclear pore	12862	14565	13899	9370	50696
nuclear retention of pre-mRNA with aberrant 3'-ends at the site of transcription	12610	14399	13703	9988	50700
positive regulation of cytolysis	15187	8773	10807	15938	50705
[2Fe-2S] cluster assembly	11817	13826	12984	12080	50707
regulation of protein geranylgeranylation	14891	11700	9984	14139	50714
positive regulation of protein geranylgeranylation	14892	11701	9985	14140	50718
response to human chorionic gonadotropin	11824	13829	12991	12086	50730
telomere formation via telomerase	15021	11321	10393	13999	50734
RNA folding	15022	11322	10394	14000	50738
endocardial cell fate commitment	14188	12357	9832	14370	50747
endocardial cushion cell fate commitment	14189	12358	9833	14371	50751
monounsaturated fatty acid catabolic process	14150	16134	10227	10241	50752
amylopectin biosynthetic process	15287	16062	10349	9055	50753
regulation of synaptic vesicle budding from presynaptic endocytic zone membrane	15288	16063	10350	9056	50757
positive regulation of DNA damage checkpoint	13924	11343	14975	10519	50761
amylopectin metabolic process	15289	16064	10351	9057	50761
protein localization to plasma membrane raft	11835	13836	13006	12097	50774
establishment of natural killer cell polarity	14230	15758	10329	10463	50780
modulation by host of viral molecular function	11838	13840	13009	12098	50785
negative regulation of chromatin organization	13766	8616	14803	13603	50788
positive regulation of DNA duplex unwinding	13799	12484	14846	9667	50796
protein adenylylation	10956	13274	12106	14468	50804
D-serine metabolic process	12501	14330	13609	10367	50807
female sex determination	15760	3808	15522	15725	50815
protein nucleotidylation	10960	13279	12110	14469	50818
positive regulation of voltage-gated sodium channel activity	14766	15678	10070	10310	50824
lymphoid lineage cell migration	12975	14626	14005	9219	50825
negative regulation of blood vessel endothelial cell differentiation	13073	14678	14083	8993	50827
positive regulation of platelet-derived growth factor production	12892	14576	13931	9430	50829
lymphoid lineage cell migration into thymus	12976	14627	14006	9220	50829
negative regulation of T cell extravasation	15569	11143	10017	14105	50834
estrogen catabolic process	14811	11368	9780	14889	50848
MAPK export from nucleus	11855	13858	13023	12113	50849
replication fork reversal	12701	11552	13799	12803	50855
positive regulation of DNA helicase activity	13832	12485	14883	9668	50868
cellular response to folic acid	12618	14405	13714	10134	50871
positive regulation of cytosolic calcium ion concentration involved in egg activation	14199	11732	10484	14456	50871
tarsal gland development	14354	15775	10887	9861	50877
uterine gland development	14355	15776	10888	9862	50881
regulation of phospholipid scramblase activity	14216	11618	9841	15209	50884
positive regulation of phospholipid scramblase activity	14217	11619	9842	15210	50888
negative regulation of stress granule assembly	14648	16031	10404	9805	50888
positive regulation of smoothened signaling pathway involved in dorsal/ventral neural tube patterning	9977	15583	10576	14756	50892
regulation of glucosylceramide catabolic process	14218	11620	9843	15211	50892
butyrate catabolic process	14549	11972	10326	14045	50892
islet amyloid polypeptide processing	15077	15638	9848	10329	50892
agmatine biosynthetic process	12939	14597	13966	9393	50895
positive regulation of glucosylceramide catabolic process	14219	11621	9844	15212	50896
basophil activation	11866	13874	13033	12127	50900
positive regulation of DNA-dependent DNA replication initiation	15852	11149	9804	14117	50922
regulation of DNA recombination at telomere	12795	14514	13855	9778	50942
renal artery morphogenesis	12435	14292	13533	10686	50946
GDP catabolic process	12009	15818	13167	9954	50948
establishment of left/right asymmetry	12466	12288	13577	12626	50957
respiratory burst after phagocytosis	11887	13883	13052	12144	50966
positive regulation of cellular amino acid metabolic process	11890	13886	13053	12146	50975
dihydrolipoamide metabolic process	9595	16108	9999	15278	50980
regulation of lymphotoxin A production	11283	15648	12441	11617	50989
CD4 biosynthetic process	9716	15907	10716	14651	50990
positive regulation of translational fidelity	11902	13891	13062	12155	51010
positive regulation of translational termination	11903	13892	13063	12156	51014
positive regulation of lymphotoxin A production	11295	15649	12457	11621	51022
UDP-glucuronate biosynthetic process	15072	5979	15670	14301	51022
positive regulation of female receptivity	11906	13893	13066	12161	51026
negative regulation of mitotic recombination	11907	13894	13067	12163	51031
regulation of leukotriene production involved in inflammatory response	14604	11299	10355	14787	51045
positive regulation of leukotriene production involved in inflammatory response	14605	11300	10356	14788	51049
negative regulation of uterine smooth muscle contraction	15108	15575	9897	10471	51051
regulation of zinc ion transmembrane transport	14399	16070	10384	10200	51053
positive regulation of odontoblast differentiation	14606	11301	10357	14789	51053
regulation of zinc ion transmembrane import	14400	16071	10385	10201	51057
cellular organohalogen metabolic process	12888	14572	13927	9672	51059
negative regulation of zinc ion transport	14401	16072	10386	10202	51061
regulation of T cell homeostatic proliferation	11916	13901	13074	12171	51062
cellular organofluorine metabolic process	12889	14573	13928	9673	51063
negative regulation of zinc ion transmembrane transport	14402	16073	10387	10203	51065
B cell adhesion	12957	14609	13985	9516	51067
negative regulation of zinc ion transmembrane import	14403	16074	10388	10204	51069
regulation of sphingomyelin catabolic process	14065	11622	15107	10279	51073
positive regulation of sphingomyelin catabolic process	14066	11623	15108	10280	51077
error-free postreplication DNA repair	14909	15970	9868	10333	51080
oncosis	14183	12421	9738	14741	51083
regulation of eukaryotic translation initiation factor 4F complex assembly	10084	15558	15352	10097	51091
positive regulation of muscle hyperplasia	10836	13208	11982	15068	51094
positive regulation of eukaryotic translation initiation factor 4F complex assembly	10085	15559	15353	10098	51095
regulation of mRNA cap binding	10086	15560	15354	10099	51099
positive regulation of mRNA cap binding	10087	15561	15355	10100	51103
dTMP metabolic process	11930	13909	13089	12182	51110
regulation of endothelial cell activation	9879	15407	10014	15817	51117
dTTP metabolic process	11932	13910	13091	12184	51117
positive regulation of epithelial to mesenchymal transition involved in endocardial cushion formation	13721	9073	14754	13569	51117
mitotic sister chromatid biorientation	15006	11411	10124	14576	51117
positive regulation of endothelial cell activation	9880	15408	10015	15818	51121
dermatan sulfate proteoglycan biosynthetic process, polysaccharide chain biosynthetic process	14645	11153	10281	15046	51125
guanine metabolic process	11940	13917	13100	12186	51143
menaquinone biosynthetic process	9687	15772	9934	15754	51147
positive regulation of type III interferon production	14348	11240	15677	9885	51150
ubiquinone biosynthetic process via 3,4-dihydroxy-5-polyprenylbenzoate	9688	15773	9935	15755	51151
vitamin K biosynthetic process	9689	15774	9936	15756	51155
calcium export from the mitochondrion	13034	14652	14045	9440	51171
purine deoxyribonucleoside metabolic process	11951	13922	13111	12193	51177
regulation of adenylate cyclase activity involved in G protein-coupled receptor signaling pathway	9601	15763	10599	15215	51178
positive regulation of mesoderm development	13983	8423	15028	13766	51200
positive regulation of vitamin metabolic process	11957	13924	13122	12198	51201
regulation of immune complex clearance by monocytes and macrophages	12873	11520	13911	12907	51211
negative regulation of heart rate involved in baroreceptor response to increased systemic arterial blood pressure	14330	16069	10294	10525	51218
telomerase holoenzyme complex assembly	13773	9026	14811	13614	51224
formaldehyde catabolic process	11970	13934	13131	12205	51240
regulation of Rho guanyl-nucleotide exchange factor activity	14111	7492	15146	14491	51240
protein N-linked glycosylation via arginine	9947	15545	10575	15189	51256
putrescine biosynthetic process from arginine	9775	11341	15349	14792	51257
phosphatidylethanolamine catabolic process	11975	13939	13134	12210	51258
putrescine biosynthetic process from arginine, using agmatinase	9776	11342	15350	14793	51261
negative regulation of sprouting of injured axon	12067	15503	13230	10467	51267
tetrahydrofolylpolyglutamate biosynthetic process	9623	16030	9781	15834	51268
negative regulation of axon extension involved in regeneration	12068	15504	13232	10468	51272
D-amino acid metabolic process	11984	13943	13138	12219	51284
L-lysine metabolic process	11985	13944	13139	12220	51288
dihydrofolate metabolic process	11986	13945	13140	12221	51292
trans-synaptic signaling by soluble gas, modulating synaptic transmission	13048	14659	14062	9527	51296
trans-synaptic signaling by nitric oxide, modulating synaptic transmission	13049	14660	14063	9528	51300
myosin II filament organization	9924	15579	10373	15431	51307
regulation of myosin II filament organization	9925	15580	10374	15432	51311
positive regulation of histone H3-K9 dimethylation	13152	14719	14159	9290	51320
regulation of epithelial to mesenchymal transition involved in endocardial cushion formation	13719	9283	14752	13568	51322
formate transport	9583	12024	15633	14084	51324
glucocorticoid catabolic process	14778	11839	10446	14264	51327
mannitol transport	9584	12025	15634	14085	51328
negative regulation of centriole replication	11997	13951	13159	12230	51337
positive regulation of centriole replication	11998	13952	13160	12231	51341
protein localization to heterochromatin	12965	14613	13990	9775	51343
tetrahydrofolate biosynthetic process	12002	13954	13164	12235	51355
regulation of clathrin coat assembly	13790	12548	14836	10184	51358
positive regulation of clathrin coat assembly	13791	12549	14837	10185	51362
arsenite transport	9902	11464	15716	14285	51367
negative regulation of cardioblast proliferation	15110	15803	9966	10518	51397
negative regulation of myoblast fusion	13275	14807	14286	9035	51403
negative regulation of synaptic vesicle clustering	14749	12056	10445	14157	51407
metanephric glomerular basement membrane development	15049	11845	10211	14302	51407
proteasome core complex assembly	10052	11434	15561	14362	51409
galactitol metabolic process	14280	11778	10012	15342	51412
response to cycloheximide	12022	13961	13178	12254	51415
glycolytic process from galactose	14281	11780	10013	15343	51417
rhombomere 6 development	9723	16002	15654	10040	51419
negative regulation of exit from mitosis	9990	16052	10304	15081	51427
positive regulation of cell adhesion involved in sprouting angiogenesis	15004	11570	9739	15114	51427
positive regulation of G protein-coupled receptor internalization	13554	11792	11116	14970	51432
regulation of terminal button organization	15603	11635	9789	14411	51438
regulation of lipoprotein transport	13101	14698	14112	9529	51440
negative regulation of arachidonic acid secretion	13160	14726	14166	9390	51442
negative regulation of lipoprotein transport	13102	14699	14113	9530	51444
tRNA re-export from nucleus	9658	15368	11161	15261	51448
cellular response to disaccharide stimulus	14971	11177	10583	14725	51456
cellular response to sucrose stimulus	14972	11178	10584	14726	51460
seminal clot liquefaction	15369	11298	10513	14284	51464
fused antrum stage	12032	13974	13198	12272	51476
cytoplasm protein quality control by the ubiquitin-proteasome system	14223	11624	10985	14656	51488
detection of tumor cell	15097	11783	9831	14777	51488
positive regulation of blood vessel endothelial cell differentiation	15834	16026	10010	9634	51504
olfactory bulb axon guidance	14225	12661	10650	13977	51513
regulation of the force of heart contraction by cardiac conduction	12827	14537	13868	10282	51514
positive regulation of chorionic trophoblast cell proliferation	14405	11650	10330	15130	51515
positive regulation of isotype switching to IgE isotypes	12049	13982	13210	12282	51523
positive regulation of dendritic cell dendrite assembly	15230	11392	10023	14885	51530
mitochondrial magnesium ion transmembrane transport	15378	11304	10145	14709	51536
C-terminal protein-tyrosinylation	14469	11246	15334	10494	51543
protein tyrosinylation	14470	11247	15335	10495	51547
elastin biosynthetic process	12153	15820	13303	10283	51559
chromosome passenger complex localization to kinetochore	12779	14501	13838	10447	51565
regulation of fusion of sperm to egg plasma membrane	14521	15544	10860	10672	51597
cell cycle DNA replication maintenance of fidelity	13330	14840	14325	9107	51602
retinoic acid receptor signaling pathway involved in somitogenesis	15148	12305	10032	14120	51605
coumarin catabolic process	11968	13932	10754	14959	51613
phenylpropanoid catabolic process	11969	13933	10755	14960	51617
regulation of protein K63-linked deubiquitination	13419	14886	14405	8921	51631
positive regulation of protein K63-linked deubiquitination	13420	14887	14406	8922	51635
protein glycosylation at cell surface	14994	11680	10039	14925	51638
regulation of phosphatidylinositol-3,4,5-trisphosphate 5-phosphatase activity	9740	15781	15760	10358	51639
protein galactosylation at cell surface	14995	11681	10040	14926	51642
negative regulation of phosphatidylinositol-3,4,5-trisphosphate 5-phosphatase activity	9741	15782	15761	10359	51643
protein galactosylation	14996	11682	10041	14927	51646
thymidine catabolic process	14631	11429	10674	14921	51655
positive regulation of intrinsic apoptotic signaling pathway in response to DNA damage by p53 class mediator	15392	15711	10621	9933	51657
pyrimidine deoxyribonucleoside catabolic process	14632	11430	10675	14922	51659
regulation of translation involved in cellular response to UV	15393	15712	10622	9934	51661
glycine import into mitochondrion	14425	11285	15858	10096	51664
connecting tubule development	15046	11372	11230	14020	51668
negative regulation of lipoprotein metabolic process	12087	14015	13248	12321	51671
metanephric connecting tubule development	15047	11373	11231	14021	51672
regulation of otic vesicle morphogenesis	9767	12504	15514	13898	51683
positive regulation of otic vesicle morphogenesis	9768	12505	15515	13899	51687
negative regulation of mesenchymal stem cell proliferation	13344	14850	14337	9177	51708
protein localization to mitotic spindle	14387	11154	15956	10219	51716
clathrin-dependent extracellular exosome endocytosis	14968	11445	10703	14605	51721
mitochondrial tRNA wobble uridine modification	9656	15489	10967	15617	51729
sphinganine-1-phosphate biosynthetic process	14192	11693	10343	15513	51741
regulation of hypoxia-inducible factor-1alpha signaling pathway	14162	11339	15774	10469	51744
response to puromycin	14861	11514	10007	15362	51744
histone H2A-K5 acetylation	14193	11694	10344	15514	51745
positive regulation of hypoxia-inducible factor-1alpha signaling pathway	14163	11340	15775	10470	51748
cellular response to puromycin	14862	11515	10008	15363	51748
histone H2B-K12 acetylation	14194	11695	10345	15515	51749
positive regulation of helicase activity	12113	14037	13266	12341	51757
metanephric distal tubule morphogenesis	15169	15838	10482	10268	51757
angiotensin-activated signaling pathway involved in heart process	12830	14540	13870	10520	51760
roof plate formation	15726	11852	9821	14363	51762
regulation of DNA ligation	12114	14040	13268	12344	51766
regulation of tendon cell differentiation	15727	11853	9822	14364	51766
positive regulation of DNA ligation	12115	14041	13269	12345	51770
positive regulation of tendon cell differentiation	15728	11854	9823	14365	51770
negative regulation of maintenance of sister chromatid cohesion	11395	16113	12562	11708	51778
positive regulation of NK T cell proliferation	12118	14045	13277	12349	51789
zinc ion import into synaptic vesicle	13038	14656	14048	10062	51804
L-cysteine catabolic process to hypotaurine	14160	11511	10250	15886	51807
L-cysteine catabolic process to taurine	14161	11512	10251	15887	51811
negative regulation of maintenance of mitotic sister chromatid cohesion	11405	16114	12572	11726	51817
regulation of chaperone-mediated protein complex assembly	15074	11538	10097	15110	51819
positive regulation of chaperone-mediated protein complex assembly	15075	11539	10098	15111	51823
thromboxane A2 signaling pathway	9979	11523	15835	14490	51827
cellular response to anoxia	15087	15567	10854	10321	51829
positive regulation of cyclic-nucleotide phosphodiesterase activity	12139	14052	13286	12357	51834
positive regulation of IP-10 production	14874	11329	10978	14655	51836
antigen processing and presentation of exogenous protein antigen via MHC class Ib, TAP-dependent	9901	11241	15781	14916	51839
mitochondrial threonyl-tRNA aminoacylation	14154	11769	10966	14955	51844
negative regulation of exo-alpha-sialidase activity	13422	14889	14409	9130	51850
regulation of restriction endodeoxyribonuclease activity	14269	12209	11140	14233	51851
S-adenosyl-L-methionine transport	14739	15655	11246	10214	51854
S-adenosyl-L-methionine transmembrane transport	14740	15656	11247	10215	51858
insulin receptor internalization	11605	15587	12772	11898	51862
negative regulation of membrane repolarization during ventricular cardiac muscle cell action potential	9587	11884	15560	14835	51866
lysosomal lumen pH elevation	15440	11642	10247	14548	51877
establishment of mitotic sister chromatid cohesion	11394	13555	12561	14380	51890
regulation of endoplasmic reticulum stress-induced eIF2 alpha phosphorylation	15446	15496	10586	10364	51892
riboflavin biosynthetic process	15105	11585	10159	15049	51898
methylglyoxal catabolic process	12158	14058	13311	12372	51899
immunoglobulin heavy chain V-D-J recombination	12682	16025	13774	9420	51901
FMN biosynthetic process	15106	11586	10160	15050	51902
negative regulation of high-density lipoprotein particle clearance	14476	11571	10936	14923	51906
FMN metabolic process	15107	11587	10161	15051	51906
regulation of cap-dependent translational initiation	10037	15910	15510	10451	51908
positive regulation of cap-dependent translational initiation	10038	15911	15511	10452	51912
positive regulation of polynucleotide adenylyltransferase activity	15192	11382	10481	14864	51919
nucleotide-excision repair involved in interstrand cross-link repair	13232	14773	14233	9685	51923
ubiquinone-6 metabolic process	15578	11993	10199	14167	51937
ubiquinone-6 biosynthetic process	15579	11994	10200	14168	51941
karyogamy	14801	11530	10195	15425	51951
xanthine biosynthetic process	15518	11198	10067	15171	51954
pronuclear fusion	14802	11531	10196	15426	51955
regulation of timing of catagen	12174	14069	13331	12384	51958
negative regulation of adenosine receptor signaling pathway	15519	11200	10068	15172	51959
medullary reticular formation development	14779	16087	10946	10150	51962
negative regulation of penile erection	15520	11201	10069	15173	51963
lateral line nerve development	14780	16088	10947	10151	51966
negative regulation of toll-like receptor 7 signaling pathway	14599	11323	10342	15705	51969
efferent axon development in a lateral line nerve	14781	16089	10948	10152	51970
response to methyl methanesulfonate	14459	11648	10327	15538	51972
regulation of telomere maintenance via recombination	14561	11919	9900	15594	51974
retrotrapezoid nucleus development	14782	16090	10949	10153	51974
regulation of ATP citrate synthase activity	14100	12658	15137	10081	51976
cellular response to methyl methanesulfonate	14460	11649	10328	15539	51976
negative regulation of telomere maintenance via recombination	14562	11920	9901	15595	51978
retrotrapezoid nucleus neuron differentiation	14783	16091	10950	10154	51978
anterograde axonal transport of messenger ribonucleoprotein complex	14563	11921	9902	15596	51982
endocardial cushion cell development	9527	15454	11032	15971	51984
triglyceride acyl-chain remodeling	15005	15895	10982	10102	51984
axonal transport of messenger ribonucleoprotein complex	14564	11922	9903	15597	51986
negative regulation of single strand break repair	14565	11923	9904	15598	51990
peroxisome transport along microtubule	15581	11773	9994	14644	51992
negative regulation of L-glutamate import across plasma membrane	14581	11383	15431	10598	51993
negative regulation of beta-galactosidase activity	14566	11924	9905	15599	51994
DNA strand elongation involved in cell cycle DNA replication	15056	11609	9747	15583	51995
adhesion of symbiont to host epithelial cell	14322	11662	11093	14919	51996
protein import into peroxisome matrix, substrate release	15582	11774	9995	14645	51996
telomere single strand break repair	14567	11925	9906	15600	51998
DNA strand elongation involved in nuclear cell cycle DNA replication	15057	11610	9748	15584	51999
regulation of adhesion of symbiont to host epithelial cell	14323	11663	11094	14920	52000
negative regulation of telomere single strand break repair	14568	11926	9907	15601	52002
DNA strand elongation involved in mitotic DNA replication	15058	11611	9749	15585	52003
positive regulation of fibrinolysis	12188	14084	13343	12392	52007
fructose catabolic process	14789	6029	15422	15774	52014
regulation of amino acid uptake involved in synaptic transmission	12191	14085	13345	12394	52015
fructose catabolic process to hydroxyacetone phosphate and glyceraldehyde-3-phosphate	14790	6030	15423	15775	52018
regulation of glutamate uptake involved in transmission of nerve impulse	12192	14087	13346	12395	52020
trehalose metabolism in response to stress	14833	16061	10753	10377	52024
thyroid-stimulating hormone secretion	12547	15591	13642	10245	52025
regulation of translation at presynapse, modulating synaptic transmission	15318	11475	11086	14147	52026
regulation of translation at presynapse	15319	11476	11087	14148	52030
renal albumin absorption	9607	11496	15295	15639	52037
cerebellar granular layer structural organization	14935	11457	15720	9927	52039
regulation of metanephric glomerular visceral epithelial cell development	9608	11497	15296	15640	52041
positive regulation of metanephric glomerular visceral epithelial cell development	9609	11498	15297	15641	52045
negative regulation of leukocyte adhesion to arterial endothelial cell	14745	12080	10188	15034	52047
regulation of renal albumin absorption	9610	11499	15298	15642	52049
positive regulation of renal albumin absorption	9611	11500	15299	15643	52053
negative regulation of telomerase RNA reverse transcriptase activity	14550	12040	10838	14630	52058
negative regulation of phosphatidylcholine catabolic process	9903	15608	11241	15307	52059
negative regulation of metanephric mesenchymal cell migration	9613	11501	15301	15645	52060
tolerance induction to lipopolysaccharide	12791	14509	10083	14683	52066
cardiogenic plate morphogenesis	15337	11220	11240	14269	52066
response to methylamine	14759	11305	15922	10083	52069
response to lipoic acid	14760	11306	15923	10084	52073
negative regulation of molecular function in other organism involved in symbiotic interaction	12207	14107	13359	12402	52075
cellular response to Thyroglobulin triiodothyronine	13551	14964	14577	8984	52076
modulation of molecular function in other organism involved in symbiotic interaction	12208	14108	13360	12403	52079
negative regulation of circadian sleep/wake cycle, REM sleep	11659	13716	12828	13878	52081
negative regulation of extracellular matrix assembly	13227	14771	14231	9853	52082
negative regulation by host of symbiont catalytic activity	12212	14121	13363	12404	52100
mitochondrial tryptophanyl-tRNA aminoacylation	15282	11846	10630	14343	52101
lactosylceramide biosynthetic process	15705	12310	10125	13964	52104
negative regulation of microglial cell migration	9836	12447	15648	14174	52105
cellular response to leptomycin B	9922	12455	15190	14541	52108
modulation by host of symbiont catalytic activity	12213	14127	13364	12405	52109
nitrogen catabolite activation of transcription from RNA polymerase II promoter	14367	12592	11172	13979	52110
response to leptomycin B	9923	12456	15191	14542	52112
regulation of urea metabolic process	14368	12593	11173	13980	52114
tRNA (guanine-N7)-methylation	13058	14665	14070	10324	52117
intracellular bile acid receptor signaling pathway	14369	12594	11174	13981	52118
positive regulation of endosome organization	15436	12314	9908	14463	52121
nitrogen catabolite activation of transcription	14371	12596	11176	13983	52126
pentacyclic triterpenoid metabolic process	15007	15581	10893	10646	52127
regulation of nitrogen cycle metabolic process	14372	12597	11177	13984	52130
negative regulation of mitophagy in response to mitochondrial depolarization	15008	15582	10894	10647	52131
regulation of phosphatidic acid biosynthetic process	14373	12598	11178	13985	52134
regulation of DNA N-glycosylase activity	13355	14859	14344	9580	52138
positive regulation of phosphatidic acid biosynthetic process	14374	12599	11179	13986	52138
protein-pyridoxal-5-phosphate linkage via peptidyl-N6-pyridoxal phosphate-L-lysine	15323	15401	10829	10587	52140
polyamine homeostasis	10025	12715	15313	14088	52141
positive regulation of glutamate metabolic process	14375	12600	11180	13987	52142
protein sulfhydration	15324	15403	10830	10588	52145
brassinosteroid metabolic process	15516	12075	9742	14814	52147
brassinosteroid biosynthetic process	15517	12076	9743	14815	52151
neural crest cell migration involved in heart formation	10020	15745	15915	10473	52153
phosphorylation of RNA polymerase II C-terminal domain serine 2 residues	15722	12227	9910	14296	52155
response to bisphenol A	15043	11546	10114	15453	52156
positive regulation of phosphorylation of RNA polymerase II C-terminal domain	15723	12228	9911	14297	52159
cellular response to bisphenol A	15044	11547	10115	15454	52160
regulation of formation of translation preinitiation complex	15811	11690	9828	14832	52161
regulation of phosphorylation of RNA polymerase II C-terminal domain serine 2 residues	15724	12229	9912	14298	52163
negative regulation of formation of translation preinitiation complex	15812	11691	9829	14833	52165
positive regulation of phosphorylation of RNA polymerase II C-terminal domain serine 2 residues	15725	12230	9913	14299	52167
negative regulation of cytoplasmic translational initiation	15813	11692	9830	14834	52169
pyridoxal phosphate catabolic process	15973	11151	10640	14415	52179
microtubule plus-end directed mitotic chromosome migration	14595	11716	11033	14838	52182
vitamin B6 catabolic process	15974	11152	10641	14416	52183
sodium-dependent organic anion transport	14153	11371	10800	15861	52185
canonical Wnt signaling pathway involved in neural plate anterior/posterior pattern formation	14155	12201	10929	14929	52214
phosphatidylserine exposure on blood platelet	14580	12573	11137	13926	52216
regulation of canonical Wnt signaling pathway involved in neural plate anterior/posterior pattern formation	14156	12202	10930	14930	52218
negative regulation of phospholipase A2 activity	13159	14725	14165	10173	52222
negative regulation of canonical Wnt signaling pathway involved in neural plate anterior/posterior pattern formation	14157	12203	10931	14931	52222
sperm entry	14981	12489	10816	13936	52222
negative regulation of ATF6-mediated unfolded protein response	13532	14952	14543	9202	52229
maturation of 5S rRNA	14878	12587	10194	14571	52230
negative regulation of protein K48-linked deubiquitination	13433	14896	14419	9493	52241
transcription elongation from mitochondrial promoter	15746	11330	10731	14435	52242
ncRNA polyadenylation involved in polyadenylation-dependent ncRNA catabolic process	15738	11527	10569	14409	52243
negative regulation of superoxide dismutase activity	13266	11479	14277	13224	52246
negative regulation of double-strand break repair via single-strand annealing	14987	11456	11267	14552	52262
positive regulation of vascular associated smooth muscle cell apoptotic process	13798	10000	14845	13629	52272
regulation of cytotoxic T cell degranulation	11754	15588	12915	12017	52274
nitric oxide production involved in inflammatory response	14937	12844	9880	14616	52277
negative regulation of cytotoxic T cell degranulation	11755	15589	12916	12018	52278
positive regulation of lactation	13479	14926	14478	9409	52292
vesicle targeting, trans-Golgi to periciliary membrane compartment	15978	11176	10567	14572	52293
regulation of sphingolipid mediated signaling pathway	14570	11678	10694	15373	52315
positive regulation of sphingolipid mediated signaling pathway	14571	11679	10695	15374	52319
nicotinamide riboside catabolic process	15591	11861	10831	14048	52331
nicotinamide riboside metabolic process	15592	11863	10832	14049	52336
tRNA wobble adenosine to inosine editing	15053	12802	10018	14465	52338
pyridine nucleoside metabolic process	15593	11864	10833	14050	52340
pyridine nucleoside catabolic process	15594	11865	10834	14051	52344
angiotensin-mediated vasoconstriction involved in regulation of systemic arterial blood pressure	14767	11282	11125	15179	52353
mitotic cleavage furrow formation	14768	11283	11126	15180	52357
isoprenoid biosynthetic process via mevalonate	13388	14878	14369	9727	52362
determination of ventral identity	9618	12089	15680	14978	52365
response to vitamin B2	15796	12384	9945	14242	52367
interleukin-4-dependent isotype switching to IgE isotypes	14773	11877	10508	15217	52375
response to nitrogen dioxide	14774	11878	10509	15218	52379
response to fenofibrate	15123	11144	15520	10592	52379
positive regulation of CD4-positive, alpha-beta T cell costimulation	14775	11880	10510	15219	52384
vitamin E biosynthetic process	14517	11526	10520	15824	52387
regulation of interleukin-4-dependent isotype switching to IgE isotypes	14776	11881	10511	15220	52388
cellular response to genistein	14650	12662	10901	14177	52390
positive regulation of interleukin-4-dependent isotype switching to IgE isotypes	14777	11882	10512	15221	52392
cellular response to hydroxyisoflavone	14651	12663	10902	14178	52394
cellular response to phenylpropanoid	14652	12664	10903	14179	52398
positive regulation of cell proliferation in midbrain	9881	12129	15979	14417	52406
mannose to fructose-6-phosphate metabolic process	15109	11237	15451	10610	52407
response to mitotic cell cycle checkpoint signaling	14349	12081	11201	14778	52409
positive regulation of flagellated sperm motility involved in capacitation	12293	14189	13431	12497	52410
response to G1 DNA damage checkpoint signaling	14350	12082	11202	14779	52413
negative regulation of protein lipidation	13428	15697	14414	8902	52441
erythrocyte apoptotic process	14633	12368	11112	14331	52444
regulation of erythrocyte apoptotic process	14634	12369	11113	14332	52448
positive regulation of oxidative stress-induced neuron intrinsic apoptotic signaling pathway	13464	14918	14458	9610	52450
negative regulation of cytoplasmic translational elongation	13192	14746	14191	10323	52452
negative regulation of erythrocyte apoptotic process	14635	12370	11114	14333	52452
regulation of gastric mucosal blood circulation	13605	14997	14630	9235	52467
basophil homeostasis	10063	12207	15311	14888	52469
positive regulation of calcidiol 1-monooxygenase activity	12313	14198	13447	12512	52470
positive regulation of gastric mucosal blood circulation	13606	14998	14631	9236	52471
negative regulation of nodal signaling pathway involved in determination of left/right asymmetry	13161	14728	14168	10435	52492
macrophage homeostasis	14435	11995	10267	15796	52493
regulation of transcription factor catabolic process	13250	11794	14251	13202	52497
positive regulation of transcription factor catabolic process	13251	11795	14252	13203	52501
vesicle scission	14381	11670	10476	15977	52504
negative regulation of transcription from RNA polymerase II promoter in response to UV-induced DNA damage	15260	12336	10175	14737	52508
negative regulation of nodal signaling pathway involved in determination of lateral mesoderm left/right asymmetry	13168	14737	14177	10436	52518
regulation of mitotic cytokinetic process	13473	14923	14472	9658	52526
positive regulation of mitotic cytokinetic process	13474	14924	14473	9659	52530
regulation of chylomicron remnant clearance	14992	11472	11242	14828	52534
positive regulation of chylomicron remnant clearance	14993	11473	11243	14829	52538
positive regulation of cytokine activity	15264	11806	10917	14553	52540
negative regulation of antimicrobial peptide production	15697	11404	11166	14276	52543
VEGF-activated neuropilin signaling pathway involved in axon guidance	15265	11807	10918	14554	52544
B cell cytokine production	15503	11189	15250	10603	52545
CMP-N-acetylneuraminate transmembrane transport	15188	11837	10134	15387	52546
negative regulation of antibacterial peptide production	15698	11405	11167	14277	52547
otic placode development	15266	11808	10919	14555	52548
negative regulation of antimicrobial humoral response	15699	11406	11168	14278	52551
regulation of collecting lymphatic vessel constriction	15481	11665	11117	14291	52554
acetaldehyde metabolic process	15891	11157	10821	14687	52556
tropane alkaloid metabolic process	15313	11470	10991	14784	52558
negative regulation of collecting lymphatic vessel constriction	15482	11666	11118	14292	52558
cocaine metabolic process	15314	11471	10992	14785	52562
lymphatic vascular process in circulatory system	15483	11667	11119	14293	52562
negative regulation of the force of heart contraction by chemical signal	15437	11902	10103	15123	52565
positive regulation of eye pigmentation	15138	11616	10203	15609	52566
regulation of lymphatic vessel size	15484	11668	11120	14294	52566
collecting lymphatic vessel constriction	15485	11669	11121	14295	52570
positive regulation of inward rectifier potassium channel activity	13302	14817	14299	10157	52575
Wnt signaling pathway involved in digestive tract morphogenesis	14539	12386	10896	14758	52579
base-excision repair, AP site formation via deaminated base removal	9987	11771	15899	14924	52581
regulation of Wnt signaling pathway involved in digestive tract morphogenesis	14540	12387	10897	14759	52583
negative regulation of gap junction assembly	13493	15599	14494	8998	52584
negative regulation of Wnt signaling pathway involved in digestive tract morphogenesis	14541	12388	10898	14760	52587
regulation of protein activation cascade	15434	7462	15643	14052	52591
response to phosphatidylethanolamine	15944	12216	10259	14175	52594
histone H2A-S1 phosphorylation	15391	11352	10676	15181	52600
negative regulation of mini excitatory postsynaptic potential	14519	12435	15217	10434	52605
phosphatidylinositol catabolic process	15045	11364	10709	15506	52624
clathrin-dependent synaptic vesicle endocytosis	13115	12270	14129	13111	52625
negative regulation of mast cell apoptotic process	15041	13517	9779	14289	52626
epithelial to mesenchymal transition involved in cardiac fibroblast development	12388	14238	13494	12557	52677
protein localization to spindle pole body	12706	15993	13804	10174	52677
embryonic heart tube formation	9932	11344	15907	15505	52688
positive regulation of tubulin deacetylation	15769	11535	10723	14665	52692
negative regulation of calcium-independent cell-cell adhesion	15716	11991	9836	15152	52695
positive regulation of lipid transporter activity	13084	11617	14095	13901	52697
regulation of canonical Wnt signaling pathway involved in osteoblast differentiation	13760	15110	14797	9030	52697
regulation of telomerase RNA localization to Cajal body	13691	10728	14729	13550	52698
positive regulation of Wnt signaling pathway by BMP signaling pathway	15717	11992	9837	15153	52699
mammary gland fat development	15332	11147	15968	10259	52706
positive regulation of macrophage colony-stimulating factor signaling pathway	15333	11148	15969	10260	52710
sensory organ boundary specification	16013	11671	15394	9637	52715
secretion by lung epithelial cell involved in lung growth	12398	14253	13502	12565	52718
formation of animal organ boundary	16014	11672	15395	9638	52719
taste bud development	16015	11673	15396	9639	52723
detoxification of cadmium ion	12658	16075	13749	10255	52737
positive regulation of transcription from RNA polymerase II promoter in response to arsenic-containing substance	9525	12638	15474	15102	52739
regulation of protein refolding	12406	14260	13504	12572	52742
negative regulation of protein refolding	12407	14261	13505	12573	52746
carnitine catabolic process	15128	12506	10459	14664	52757
regulation of aminoacyl-tRNA ligase activity	13498	15619	14501	9140	52758
spongiotrophoblast cell proliferation	15627	12440	9946	14761	52774
sperm individualization	14736	12284	11123	14633	52776
regulation of spongiotrophoblast cell proliferation	15628	12441	9947	14762	52778
negative regulation of autophagic cell death	13567	15485	14594	9133	52779
cellularization	14737	12285	11124	14634	52780
cell proliferation involved in embryonic placenta development	15629	12442	9948	14763	52782
regulation of cell proliferation involved in embryonic placenta development	15630	12443	9949	14764	52786
spongiotrophoblast layer developmental growth	15631	12444	9950	14765	52790
regulation of growth hormone activity	15632	12445	9951	14766	52794
mitochondrial tRNA 3'-trailer cleavage, endonucleolytic	15622	15871	10688	10614	52795
amniotic stem cell differentiation	14853	11446	10704	15806	52809
smooth muscle cell-matrix adhesion	12426	14277	13520	12587	52810
negative regulation of dense core granule biogenesis	14854	11447	10705	15807	52813
establishment of animal organ orientation	9516	12539	15717	15042	52814
mitochondrial citrate transmembrane transport	15065	12297	10631	14822	52815
positive regulation of calcium:sodium antiporter activity	13452	14909	14439	10016	52816
negative regulation of mesenchymal stem cell differentiation	14855	11448	10706	15808	52817
N-acetylneuraminate biosynthetic process	14353	12350	10779	15337	52819
mitochondrial tricarboxylic acid transmembrane transport	15066	12298	10632	14823	52819
regulation of amniotic stem cell differentiation	14856	11449	10707	15809	52821
negative regulation of amniotic stem cell differentiation	14857	11450	10708	15810	52825
actin phosphorylation	15857	11462	15558	9961	52838
positive regulation of cardiac muscle tissue regeneration	13754	15107	14786	9193	52840
regulation of actin phosphorylation	15858	11463	15559	9962	52842
notochord cell differentiation	15703	11827	11082	14231	52843
notochord cell development	15704	11828	11083	14232	52847
retrograde trans-synaptic signaling by nitric oxide, modulating synaptic transmission	15791	11918	9762	15380	52851
gamma-delta T cell activation involved in immune response	15358	12530	10191	14781	52860
regulation of gamma-delta T cell activation involved in immune response	15359	12532	10192	14782	52865
positive regulation of gamma-delta T cell activation involved in immune response	15360	12533	10193	14783	52869
glutamate secretion, neurotransmission	12441	14296	13538	12599	52874
response to methamphetamine hydrochloride	13602	14994	14626	9655	52877
regulation of endothelial cell chemotaxis to vascular endothelial growth factor	13683	15066	14721	9434	52904
positive regulation of protein glycosylation in Golgi	15970	12034	10680	14221	52905
methylglyoxal catabolic process to lactate	12448	14301	13551	12608	52908
negative regulation of endothelial cell chemotaxis to vascular endothelial growth factor	13684	15067	14722	9435	52908
T-helper 17 cell chemotaxis	15461	11518	10494	15441	52914
mitochondrial tyrosyl-tRNA aminoacylation	15865	11348	11043	14660	52916
leukotriene signaling pathway	12450	14302	13554	12611	52917
negative regulation of eosinophil degranulation	15462	11519	10495	15442	52918
positive regulation of astrocyte chemotaxis	15463	11522	10496	15443	52924
ornithine biosynthetic process	15806	12575	10110	14438	52929
positive regulation of transcription from RNA polymerase II promoter in response to heat stress	14421	14291	10253	13972	52937
positive regulation of neutrophil mediated killing of bacterium	15414	11191	15983	10349	52937
positive regulation of neutrophil mediated killing of gram-negative bacterium	15415	11192	15984	10350	52941
negative regulation of collagen binding	14504	12579	10238	15622	52943
telomerase catalytic core complex assembly	13688	15069	14726	9476	52959
negative regulation of cardiac muscle tissue regeneration	13753	15106	14785	9326	52970
phosphoanandamide dephosphorylation	15626	12588	10814	13942	52970
protein K33-linked ubiquitination	14202	11900	11187	15687	52976
negative regulation of cytoplasmic transport	13500	11581	14505	13396	52982
regulation of telomerase catalytic core complex assembly	13696	15075	14736	9477	52984
phagosome-lysosome fusion involved in apoptotic cell clearance	14805	12274	10682	15224	52985
negative regulation of vasculogenesis	15773	11313	9925	15976	52987
positive regulation of telomerase catalytic core complex assembly	13697	15076	14737	9478	52988
negative regulation of sperm capacitation	14888	12457	15762	9886	52993
positive regulation of relaxation of cardiac muscle	13290	14813	14294	10617	53014
DN2 thymocyte differentiation	13577	14982	14606	9855	53020
positive regulation of myotome development	15873	11337	10581	15233	53024
regulation of myotome development	15874	11338	10582	15234	53028
positive regulation of glucagon secretion	12482	14320	13596	12637	53035
negative regulation of interleukin-6-mediated signaling pathway	12486	14322	13598	12639	53045
cell gliding	15929	11631	10116	15385	53061
DNA rewinding	14145	13666	10019	15232	53062
T cell meandering migration	15930	11632	10117	15386	53065
adiponectin secretion	12495	14326	13602	12647	53070
regulation of adiponectin secretion	12496	14327	13603	12648	53074
negative regulation of adiponectin secretion	12497	14328	13604	12649	53078
negative regulation of protein serine/threonine phosphatase activity	15887	11786	10038	15372	53083
negative regulation of endothelial cell-matrix adhesion via fibronectin	13704	15078	14739	9570	53091
positive regulation of NAD metabolic process	13381	14870	14362	10483	53096
negative regulation of Fc-gamma receptor signaling pathway involved in phagocytosis	13795	15131	14841	9334	53101
tRNA wobble base cytosine methylation	14757	12644	10679	15022	53102
regulation of mesenchymal cell proliferation involved in lung development	15913	15315	11215	10663	53106
negative regulation of mesenchymal cell proliferation involved in lung development	15914	15316	11216	10664	53110
maintenance of mitotic sister chromatid cohesion, telomeric	13041	16115	14052	9911	53119
mitotic recombination-dependent replication fork processing	13882	15195	14936	9108	53121
mitotic sister chromatid cohesion, telomeric	13042	16116	14053	9912	53123
mitotic DNA replication maintenance of fidelity	13890	15199	14942	9109	53140
positive regulation of G0 to G1 transition	12523	14336	13622	12663	53144
carnosine biosynthetic process	15293	12639	10405	14811	53148
protection of DNA demethylation of female pronucleus	15409	11145	10956	15651	53161
regulation of oogenesis	13843	15167	14894	9258	53162
nucleotide-binding oligomerization domain containing 1 signaling pathway	12538	14349	13632	12672	53191
regulation of nucleotide-binding oligomerization domain containing 1 signaling pathway	12539	14350	13633	12673	53195
regulation of astrocyte chemotaxis	14003	15272	15045	8901	53221
negative regulation of cell differentiation involved in embryonic placenta development	14791	12436	10447	15561	53235
rod bipolar cell differentiation	16008	12686	10150	14392	53236
dendritic cell homeostasis	15971	11136	15957	10175	53239
response to ciliary neurotrophic factor	16009	12687	10151	14393	53240
positive regulation of midbrain dopaminergic neuron differentiation	13710	15080	14742	9711	53243
negative regulation of telomeric DNA binding	13660	15046	14699	9841	53246
nitrate catabolic process	14525	12713	11132	14879	53249
nitric oxide catabolic process	14526	12714	11133	14880	53253
oxalic acid secretion	9585	13957	15635	14086	53263
regulation of centromeric sister chromatid cohesion	12564	14361	13657	12687	53269
negative regulation of type B pancreatic cell development	13931	15229	14979	9150	53289
phytosteroid metabolic process	15514	13246	9740	14812	53312
positive regulation of late endosome to lysosome transport	13394	14881	14379	10660	53314
regulation of proton-transporting ATP synthase activity, rotational mechanism	13767	11139	14804	13605	53315
phytosteroid biosynthetic process	15515	13247	9741	14813	53316
gastric mucosal blood circulation	13910	15209	14961	9237	53317
positive regulation of proton-transporting ATP synthase activity, rotational mechanism	13768	11140	14805	13606	53319
ncRNA deadenylation	14406	12518	15944	10457	53325
regulation of (R)-mevalonic acid biosynthetic process	15931	12137	10643	14623	53334
negative regulation of (R)-mevalonic acid biosynthetic process	15932	12138	10644	14624	53338
(R)-mevalonic acid metabolic process	15933	12139	10645	14625	53342
(R)-mevalonic acid biosynthetic process	15934	12140	10646	14626	53346
regulation of hydroxymethylglutaryl-CoA reductase (NADPH) activity	15935	12141	10647	14627	53350
negative regulation of hydroxymethylglutaryl-CoA reductase (NADPH) activity	15936	12142	10648	14628	53354
response to dsDNA	13912	15212	14962	9272	53358
cellular response to dsDNA	13913	15214	14964	9273	53364
calcium ion transport from cytosol to endoplasmic reticulum	13482	15409	14481	9993	53365
response to dehydroepiandrosterone	15955	11970	10375	15075	53375
nucleoid organization	14414	12476	10606	15880	53376
response to 11-deoxycorticosterone	15956	11971	10376	15076	53379
mitochondrial nucleoid organization	14415	12477	10607	15881	53380
macrophage antigen processing and presentation	15654	11897	10889	14941	53381
negative regulation of prostaglandin secretion	15871	12064	10943	14503	53381
regulation of macrophage antigen processing and presentation	15655	11898	10890	14942	53385
negative regulation of macrophage antigen processing and presentation	15656	11899	10891	14943	53389
biological_process	15062	15475	11789	11073	53399
anterior compartment pattern formation	14578	12671	10654	15499	53402
CUT catabolic process	12602	14391	13695	12717	53405
posterior compartment specification	14579	12672	10655	15500	53406
positive regulation of establishment of T cell polarity	13535	14954	14550	10368	53407
negative regulation of removal of superoxide radicals	13677	11484	14715	13540	53416
CUT metabolic process	12606	14395	13699	12718	53418
polyadenylation-dependent snoRNA 3'-end processing	12611	14401	13704	12720	53436
protein deglutathionylation	15304	11711	10514	15907	53436
negative regulation of TRAIL-activated apoptotic signaling pathway	13437	12248	14423	13336	53444
cellular response to peptidoglycan	12614	14403	13710	12724	53451
pyrimidine nucleotide import into mitochondrion	13892	15200	14944	9415	53451
negative regulation of ovarian follicle development	13974	15260	15021	9198	53453
regulation of Wnt-mediated midbrain dopaminergic neuron differentiation	13785	15128	14830	9712	53455
positive regulation of Wnt-mediated midbrain dopaminergic neuron differentiation	13786	15129	14831	9713	53459
negative regulation of epithelial cell proliferation involved in lung morphogenesis	15915	15673	11217	10665	53470
positive regulation of oocyte development	9704	14173	15351	14243	53471
negative regulation of smooth muscle cell-matrix adhesion	13934	15233	14982	9325	53474
negative regulation of CD40 signaling pathway	13973	15259	15019	9225	53476
positive regulation of vacuolar transport	13461	14915	14453	10661	53490
regulation of plasmacytoid dendritic cell cytokine production	15189	11938	10364	16001	53492
negative regulation of plasmacytoid dendritic cell cytokine production	15190	11939	10365	16002	53496
regulation of retrograde vesicle-mediated transport, Golgi to ER	13938	15238	14986	9337	53499
pantothenate transmembrane transport	15408	11637	10649	15805	53499
blood coagulation, common pathway	10076	11947	15854	15623	53500
mitotic spindle microtubule depolymerization	15227	12646	15985	9642	53500
regulation of hematopoietic stem cell migration	14008	15273	15051	9175	53507
positive regulation of receptor-mediated endocytosis involved in cholesterol transport	13810	15144	14857	9700	53511
positive regulation of hematopoietic stem cell migration	14009	15274	15052	9176	53511
protein localization to photoreceptor connecting cilium	15666	12199	10629	15017	53511
cellular response to progesterone stimulus	12631	14418	13728	12741	53518
regulation of microtubule nucleation by Ran protein signal transduction	15410	12271	10933	14905	53519
response to dithiothreitol	12802	14521	10984	15213	53520
paranodal junction maintenance	9804	12653	15947	15119	53523
cellular response to jasmonic acid stimulus	12633	14419	13729	12742	53523
regulation of double-stranded telomeric DNA binding	14508	12617	10515	15889	53529
cellular response to cycloheximide	12636	14422	13730	12744	53532
negative regulation of double-stranded telomeric DNA binding	14509	12618	10516	15890	53533
regulation of apolipoprotein binding	15398	12451	9866	15826	53541
negative regulation of apolipoprotein binding	15399	12452	9867	15827	53545
positive regulation of estradiol secretion	14093	15333	15131	8996	53553
defecation	15941	11187	10428	15997	53553
lymphatic endothelial cell migration	13714	15479	14747	9632	53572
regulation of testosterone secretion	14079	15327	15123	9050	53579
positive regulation of testosterone secretion	14080	15328	15124	9051	53583
negative regulation of centriole elongation	13508	16001	14513	9565	53587
positive regulation of glucose catabolic process to lactate via pyruvate	13555	14967	14582	10484	53588
induction by virus of host autophagy	14945	12688	10051	15906	53590
cell wall organization or biogenesis	12655	14431	13744	12763	53593
histone H3-K27 demethylation	12656	14432	13745	12764	53597
CAAX-box protein processing	12659	14435	13750	12767	53611
positive regulation of branching morphogenesis of a nerve	14837	12719	11007	15048	53611
negative regulation of timing of catagen	14828	12375	10424	15988	53615
regulation of hair cycle by canonical Wnt signaling pathway	14829	12376	10425	15989	53619
regulation of melanosome transport	14830	12377	10426	15990	53623
granzyme B production	12663	14437	13754	12772	53626
positive regulation of melanosome transport	14831	12378	10427	15991	53627
negative regulation of granulocyte chemotaxis	12664	14438	13755	12773	53630
mastication	12665	14439	13756	12774	53634
histone H3-K9 deacetylation	13900	15206	14952	9577	53635
lysobisphosphatidic acid metabolic process	14133	15366	15168	8985	53652
cytolysis by symbiont of host cells	15139	12553	10878	15084	53654
regulation of cytolysis by symbiont of host cells	15140	12554	10879	15085	53658
negative regulation of ubiquitin-specific protease activity	13939	15239	14987	9494	53659
regulation of granzyme B production	12670	14445	13768	12779	53662
negative regulation of cytolysis by symbiont of host cells	15141	12555	10880	15086	53662
positive regulation of granzyme B production	12671	14446	13769	12780	53666
negative regulation of killing of cells of other organism	15144	12556	10883	15089	53672
negative regulation of cytolysis in other organism	15145	12557	10884	15090	53676
positive regulation of oligopeptide transport	14095	15335	15133	9115	53678
regulation of cytolysis in other organism involved in symbiotic interaction	15146	12558	10885	15091	53680
positive regulation of dipeptide transport	14096	15336	15134	9116	53682
negative regulation of cytolysis in other organism involved in symbiotic interaction	15147	12559	10886	15092	53684
commissural neuron differentiation in spinal cord	15302	12294	10222	15873	53691
peptidyl-lysine hydroxylation to 5-hydroxy-L-lysine	15786	11809	15698	10400	53693
histone arginine demethylation	15787	11810	15699	10401	53697
endoplasmic reticulum tubular network formation	12687	14450	13777	12787	53701
histone H3-R2 demethylation	15788	11811	15700	10402	53701
negative regulation of inositol 1,4,5-trisphosphate-sensitive calcium-release channel activity	9769	13439	15600	14897	53705
histone H4-R3 demethylation	15789	11812	15701	10403	53705
regulation of immunoglobulin production in mucosal tissue	14030	15287	15067	9330	53714
positive regulation of immunoglobulin production in mucosal tissue	14031	15288	15068	9331	53718
negative regulation of DNA ligation	15218	12315	15795	10397	53725
regulation of dipeptide transmembrane transport	14113	15348	15150	9117	53728
negative regulation of DNA ligase activity	15219	12317	15796	10398	53730
positive regulation of dipeptide transmembrane transport	14114	15349	15151	9118	53732
tricellular tight junction assembly	16006	12312	9909	15511	53738
base-excision repair, base-free sugar-phosphate removal	14961	12967	11155	14661	53744
epithelial cell proliferation involved in prostatic bud elongation	9980	12498	15480	15788	53746
regulation of cell proliferation involved in tissue homeostasis	9981	12499	15481	15789	53750
regulation of snRNA transcription by RNA polymerase II	13777	11536	14821	13621	53755
positive regulation of snRNA transcription by RNA polymerase II	13778	11537	14822	13622	53759
extrathymic T cell selection	15602	12702	10073	15394	53771
mitotic sister chromatid cohesion, centromeric	12704	14461	13802	12805	53772
positive regulation of presynapse assembly	13812	15145	14859	9982	53798
90S preribosome assembly	14884	12383	10619	15922	53808
negative regulation of epithelial to mesenchymal transition involved in endocardial cushion formation	13720	15088	14753	10258	53819
positive regulation of glomerular mesangial cell proliferation	12730	14468	13816	12816	53830
response to bleomycin	13712	15083	14745	10291	53831
cellular response to bleomycin	13713	15084	14746	10292	53835
mitochondrial membrane fusion	13899	15205	14951	9796	53851
positive regulation of T cell costimulation	14021	15283	15062	9489	53855
cell-abiotic substrate adhesion	15252	11791	11060	15767	53870
positive regulation of proteasomal ubiquitin-dependent protein catabolic process involved in cellular response to hypoxia	14069	15314	15109	9387	53879
negative regulation of oocyte development	9919	14174	15754	14036	53883
nucleolar chromatin organization	13905	11320	14956	13707	53888
killing by symbiont of host cells	15142	12789	10881	15087	53899
negative regulation of natural killer cell chemotaxis	14016	15278	15056	9557	53907
ingression involved in gastrulation with mouth forming second	14501	12603	10806	16000	53910
'de novo' actin filament nucleation	15263	11772	11058	15823	53916
lysyl-tRNA aminoacylation	15918	12009	10324	15688	53939
regulation of hepatocyte apoptotic process	13538	12415	14556	13433	53942
ethylene metabolic process	15063	11965	11067	15856	53951
dibenzo-p-dioxin catabolic process	15064	11966	11068	15857	53955
regulation of membrane repolarization during atrial cardiac muscle cell action potential	13718	15563	14751	9925	53957
regulation of signal transduction by receptor internalization	15507	12147	10823	15488	53965
regulation of nerve growth factor receptor activity	15508	12148	10824	15489	53969
inactivation of X chromosome by heterochromatin assembly	9824	12640	15896	15610	53970
negative regulation of sarcomere organization	15509	12149	10825	15490	53973
glycolipid translocation	15828	12035	10173	15940	53976
negative regulation of membrane depolarization during cardiac muscle cell action potential	15510	12150	10826	15491	53977
positive regulation of determination of dorsal identity	13927	15224	14976	9882	54009
response to actinomycin D	12799	14517	13858	12849	54023
cellular response to actinomycin D	12800	14518	13859	12850	54027
regulation of DNA ligase activity	13693	15073	14731	10533	54030
cellular response to cisplatin	12801	14520	13861	12851	54033
attachment of spindle microtubules to kinetochore involved in meiotic chromosome segregation	15382	11872	10876	15908	54038
cytoskeletal matrix organization at active zone	14472	15706	9978	13909	54065
'de novo' cotranslational protein folding	12112	14035	13265	14654	54066
neurexin clustering involved in presynaptic membrane assembly	14473	15707	9979	13910	54069
CAAX-box protein maturation	12815	14533	13864	12860	54072
regulation of presynaptic active zone assembly	14474	15708	9980	13911	54073
positive regulation of presynaptic active zone assembly	14475	15709	9981	13912	54077
activated T cell autonomous cell death	15561	12710	10285	15521	54077
regulation of activated T cell autonomous cell death	15562	12711	10286	15522	54081
positive regulation of activated T cell autonomous cell death	15563	12712	10287	15523	54085
histone H2A-K13 ubiquitination	14851	12291	11110	15836	54088
histone H2A-K15 ubiquitination	14852	12292	11111	15837	54092
regulation of nitrosative stress-induced intrinsic apoptotic signaling pathway	13763	15114	14800	10441	54118
negative regulation of neutrophil chemotaxis	12832	14543	13873	12874	54122
negative regulation of nitrosative stress-induced intrinsic apoptotic signaling pathway	13764	15115	14801	10442	54122
negative regulation of ribosome biogenesis	12837	14547	13878	12881	54143
positive regulation of cell volume	14357	15872	9982	13938	54149
negative regulation of protein deubiquitination	12843	14551	13879	12883	54156
glycine betaine transport	15908	12155	11162	14952	54177
regulation of pre-miRNA processing	14046	15965	15085	9092	54188
negative regulation of pre-miRNA processing	14047	15966	15086	9093	54192
cellular response to 3,3',5-triiodo-L-thyronine	13762	15928	14799	9745	54234
cellular response to nitroglycerin	14422	15616	10254	13973	54265
synaptic vesicle lumen acidification	14309	14622	11061	14275	54267
sebum secreting cell proliferation	13903	15594	14954	9829	54280
xylulose catabolic process	15171	12286	10839	15999	54295
negative regulation of activated CD8-positive, alpha-beta T cell apoptotic process	13784	16107	14828	9587	54306
platelet-derived growth factor production	12890	14574	13929	12922	54315
regulation of pyruvate kinase activity	15987	12340	10383	15608	54318
regulation of platelet-derived growth factor production	12891	14575	13930	12923	54319
regulation of mRNA stability involved in response to oxidative stress	14072	15320	15117	9814	54323
positive regulation of cysteine-type endopeptidase activity involved in execution phase of apoptosis	14128	15358	15164	9694	54344
negative regulation of entry of bacterium into host cell	14024	15284	15063	9990	54361
detection of muramyl dipeptide	14626	15593	9921	14229	54369
positive regulation of corticosterone secretion	14088	15332	15128	9825	54373
negative regulation of protein autoubiquitination	13802	15754	14847	9974	54377
scaRNA localization to Cajal body	12915	14584	13943	12936	54378
cell chemotaxis to vascular endothelial growth factor	12916	14585	13944	12937	54382
endothelial cell chemotaxis to vascular endothelial growth factor	12917	14586	13945	12938	54386
RNA exon ligation	15443	12151	11010	15800	54404
tRNA exon ligation	15444	12152	11011	15801	54408
tRNA exon ligation utilizing 2',3' cyclic phosphate of 5'-exon as source of linkage phosphate	15445	12153	11012	15802	54412
DNA repair complex assembly	12928	14590	13954	12947	54419
eukaryotic translation initiation factor 4F complex assembly	12929	14591	13955	12948	54423
histone H3-K23 acetylation	9524	13789	15974	15138	54425
