## Supplemental Tables for "Prenatal vitamin intake in first month of pregnancy and DNA methylation in cord blood and placenta in two prospective cohorts": Supplemental Table 5 - Gene Ontology Rank Sums.csv (part 2 of 2)

path	marb.cord	marb.plac	earl.cord	earl.plac	sum
protein maturation by copper ion transfer	15055	13219	10722	15434	54430
heme export	12934	14592	13960	12951	54437
UDP-N-acetylglucosamine catabolic process	15042	15439	9957	14001	54439
cell migration involved in heart formation	12389	14239	13496	14327	54451
L-kynurenine metabolic process	12937	14595	13964	12955	54451
L-kynurenine catabolic process	12938	14596	13965	12956	54455
regulation of maintenance of mitotic sister chromatid cohesion, telomeric	13706	16117	14740	9913	54476
negative regulation of maintenance of mitotic sister chromatid cohesion, telomeric	13707	16118	14741	9914	54480
ncRNA polyadenylation	15737	13781	10568	14408	54494
negative regulation of myeloid progenitor cell differentiation	15486	12481	10653	15885	54505
primary ovarian follicle growth	15801	12063	11027	15614	54505
cellular response to vitamin B1	14669	15885	9871	14145	54570
response to formaldehyde	14670	15886	9872	14146	54574
mitochondrial tRNA 5'-end processing	12987	14633	14013	13003	54636
learned vocalization behavior	12995	14636	14020	13008	54659
ESCRT complex assembly	15636	12521	15972	10531	54660
ESCRT III complex assembly	15637	12522	15973	10532	54664
cerebellar neuron development	13005	14640	14025	13016	54686
positive regulation of nucleotide-binding oligomerization domain containing 1 signaling pathway	12540	15842	13634	12674	54690
retrograde trans-synaptic signaling by trans-synaptic protein complex	13024	14648	14037	13030	54739
xanthine catabolic process	15772	13098	9924	15975	54769
detection of molecule of fungal origin	14707	15858	9894	14321	54780
protein branching point deglutamylation	9600	15609	15169	14418	54796
G protein-coupled receptor catabolic process	13870	11421	15316	14200	54807
negative regulation of protein homodimerization activity	14967	14548	10702	14604	54821
negative regulation of synaptic vesicle endocytosis	14609	15849	9782	14588	54828
regulation of clathrin-coated pit assembly	14610	15854	9783	14589	54836
negative regulation of clathrin-coated pit assembly	14611	15855	9784	14590	54840
tRNA-guanine transglycosylation	13057	14664	14068	13052	54841
positive regulation of inflammatory response to wounding	13062	14667	14072	13055	54856
positive regulation of mesenchymal cell proliferation involved in ureter development	14064	15309	15106	10399	54878
negative regulation of cardiac muscle myoblast proliferation	13071	14674	14079	13062	54886
regulation of blood vessel endothelial cell differentiation	13072	14677	14082	13064	54895
regulation of ERBB3 signaling pathway	14351	15621	15598	9338	54908
positive regulation of ERBB3 signaling pathway	14352	15622	15599	9339	54912
cellular detoxification of aldehyde	13077	14682	14089	13067	54915
regulation of lipid transporter activity	13083	14683	14094	13070	54930
positive regulation of T cell extravasation	13987	15267	15034	10643	54931
negative regulation of lipid transporter activity	13085	14684	14096	13071	54936
positive regulation of CD8-positive, alpha-beta T cell extravasation	14001	15270	15044	10644	54959
regulation of transcription from RNA polymerase II promoter involved in kidney development	15595	14244	10363	14757	54959
positive regulation of synaptic vesicle priming	14733	15423	15408	9432	54996
antisense RNA metabolic process	14393	15686	10547	14372	54998
nuclear polyadenylation-dependent snoRNA catabolic process	14394	15687	10548	14373	55002
nuclear polyadenylation-dependent snRNA catabolic process	14395	15688	10549	14374	55006
nuclear polyadenylation-dependent CUT catabolic process	14396	15689	10550	14375	55010
diphosphate metabolic process	14762	14414	15538	10297	55011
nuclear polyadenylation-dependent antisense transcript catabolic process	14397	15690	10551	14376	55014
antisense RNA transcript catabolic process	14398	15691	10552	14377	55018
negative regulation of macroautophagy by TORC1 signaling	14671	15823	10473	14065	55032
methionine transport	14261	16119	9766	14963	55109
negative regulation of sterol import	14097	15337	15136	10553	55123
regulation of retinoic acid biosynthetic process	13136	14711	14145	13132	55124
meiotic cell cycle process involved in oocyte maturation	15604	14932	9953	14635	55124
stress response to cadmium ion	13869	16076	14924	10256	55125
regulation of meiotic cell cycle process involved in oocyte maturation	15605	14933	9954	14636	55128
negative regulation of timing of anagen	14176	15846	9884	15249	55155
negative regulation of nodal signaling pathway	13149	14716	14156	13140	55161
regulation of histone H3-K9 dimethylation	13150	14717	14157	13141	55165
positive regulation of neutrophil differentiation	14825	15734	10604	14003	55166
regulation of lipid binding	13155	14723	14161	13148	55187
negative regulation of lipid binding	13156	14724	14162	13149	55191
cellular response to pheromone	15320	15780	9986	14137	55223
negative regulation of oocyte maturation	13173	14740	14178	13154	55245
cell migration involved in coronary angiogenesis	15785	12645	11080	15776	55286
microtubule nucleation by interphase microtubule organizing center	15691	9279	15996	14356	55322
subthalamus development	9827	15367	15473	14663	55330
negative regulation of dendritic cell dendrite assembly	14382	15453	9993	15507	55335
negative regulation of peptidyl-tyrosine autophosphorylation	14812	15932	10237	14379	55360
positive regulation of relaxation of muscle	13219	14761	14221	13179	55380
epidermal growth factor receptor signaling pathway involved in heart process	9770	15113	15601	14898	55382
regulation of epidermal growth factor receptor signaling pathway involved in heart process	9771	15117	15602	14899	55389
negative regulation of epidermal growth factor receptor signaling pathway involved in heart process	9772	15118	15603	14900	55393
insulin metabolic process	13221	14767	14224	13183	55395
insulin catabolic process	13222	14768	14225	13184	55399
DNA dephosphorylation	14962	14634	11156	14662	55414
nuclear-transcribed mRNA catabolic process, 3'-5' exonucleolytic nonsense-mediated decay	14518	15771	10340	14795	55424
positive regulation of collagen catabolic process	15937	12655	10963	15870	55425
negative regulation of CD8-positive, alpha-beta T cell proliferation	15938	12656	10964	15871	55429
cellular response to raffinose	14318	11724	15459	13934	55435
response to raffinose	14319	11725	15460	13935	55439
negative regulation of flagellated sperm motility	13238	14778	14240	13189	55445
tolerance induction to tumor cell	14656	16126	10504	14163	55449
positive regulation of glutamine transport	14765	15513	10283	14893	55454
regulation of tolerance induction to tumor cell	14657	16130	10505	14164	55456
positive regulation of tolerance induction to tumor cell	14658	16131	10506	14165	55460
positive regulation of activated CD8-positive, alpha-beta T cell apoptotic process	14659	16132	10507	14166	55464
regulation of phosphorylation of RNA polymerase II C-terminal domain	13248	14783	14248	13198	55477
S-adenosylhomocysteine catabolic process	15370	15426	10074	14607	55477
cellular response to endothelin	9952	15921	15622	13989	55484
regulation of anterograde axonal transport of mitochondrion	9846	15463	15184	15030	55523
carbon tetrachloride metabolic process	14463	15759	9759	15544	55525
positive regulation of anterograde axonal transport of mitochondrion	9847	15464	15185	15031	55527
benzene metabolic process	14464	15760	9760	15545	55529
4-nitrophenol metabolic process	14465	15761	9761	15546	55533
Golgi to transport vesicle transport	14467	15597	10107	15378	55549
negative regulation of acylglycerol transport	14554	14787	10769	15439	55549
metanephric glomerular mesangial cell development	15068	15868	9937	14677	55550
mitotic cleavage furrow ingression	14468	15598	10108	15379	55553
quinone catabolic process	13261	14800	14275	13221	55557
negative regulation of neuromuscular junction development	16010	15006	10152	14394	55562
regulation of superoxide dismutase activity	13265	14804	14276	13223	55568
positive regulation of superoxide dismutase activity	13267	14805	14278	13225	55575
regulation of placenta blood vessel development	15088	14679	10166	15646	55579
negative regulation of placenta blood vessel development	15089	14680	10167	15647	55583
regulation of thyroid-stimulating hormone secretion	14146	15592	10710	15151	55599
metanephric mesangial cell differentiation	12755	14486	13822	14618	55681
succinyl-CoA pathway	15220	15914	10239	14312	55685
metanephric glomerular mesangial cell differentiation	12765	14492	13827	14619	55703
regulation of DNA damage response, signal transduction by p53 class mediator resulting in transcription of p21 class mediator	13316	14828	14309	13254	55707
regulation of C-C chemokine binding	14231	15393	15578	10508	55710
positive regulation of DNA damage response, signal transduction by p53 class mediator resulting in transcription of p21 class mediator	13317	14829	14310	13255	55711
negative regulation of C-C chemokine binding	14232	15394	15579	10509	55714
positive regulation of low-density lipoprotein particle receptor binding	15170	15142	10920	14482	55714
7-methylguanosine cap hypermethylation	14248	11138	15447	14886	55719
cholesterol ester hydrolysis involved in cholesterol transport	9728	15961	15348	14684	55721
regulation of macrophage colony-stimulating factor signaling pathway	13322	14833	14318	13262	55735
negative regulation of macrophage colony-stimulating factor signaling pathway	13323	14834	14319	13263	55739
constitutive protein ectodomain proteolysis	14569	11896	15172	14136	55773
response to low light intensity stimulus	14705	11254	15658	14196	55813
response to tellurium ion	14706	11255	15659	14197	55817
negative regulation of apoptotic DNA fragmentation	13350	14853	14341	13283	55827
negative regulation of synaptic transmission, cholinergic	14836	16122	10034	14836	55828
regulation of trophectodermal cell proliferation	9920	16120	15755	14037	55832
positive regulation of trophectodermal cell proliferation	9921	16121	15756	14038	55836
negative regulation of platelet-derived growth factor receptor-alpha signaling pathway	9612	15291	15300	15644	55847
regulation of interleukin-18-mediated signaling pathway	14301	15843	15188	10516	55848
positive regulation of interleukin-18-mediated signaling pathway	14302	15844	15189	10517	55852
cellular response to thyroxine stimulus	12943	14599	13968	14351	55861
L-asparagine metabolic process	12595	15447	13688	14135	55865
regulation of tryptophan metabolic process	15491	15797	10377	14210	55875
regulation of calcium import into the mitochondrion	13079	15639	14091	13068	55877
acyl carnitine transmembrane transport	13370	14865	14349	13295	55879
regulation of quinolinate biosynthetic process	15492	15798	10378	14211	55879
negative regulation of quinolinate biosynthetic process	15493	15799	10379	14212	55883
picolinic acid metabolic process	15494	15800	10380	14213	55887
positive regulation of mRNA modification	14418	11442	15420	14608	55888
ventral midline determination	14296	11866	15776	13951	55889
picolinic acid biosynthetic process	15495	15801	10381	14214	55891
regulation of 'de novo' NAD biosynthetic process from tryptophan	15496	15802	10382	14215	55895
mesenchymal to epithelial transition involved in renal vesicle formation	14297	11870	15777	13952	55896
apoptosome assembly	14722	11574	15357	14244	55897
mesenchymal to epithelial transition involved in metanephric renal vesicle formation	14298	11871	15778	13953	55900
positive regulation of connective tissue replacement involved in inflammatory response wound healing	14724	11575	15359	14246	55904
regulation of apoptosome assembly	14725	11576	15360	14247	55908
negative regulation of apoptosome assembly	14726	11577	15361	14248	55912
cellular lactam catabolic process	14786	15478	10399	15252	55915
regulation of smooth muscle hypertrophy	14727	11578	15362	14249	55916
positive regulation of smooth muscle hypertrophy	14728	11579	15363	14250	55920
negative regulation of triglyceride transport	14555	15171	10770	15440	55936
androgen secretion	14513	11556	15370	14500	55939
regulation of androgen secretion	14514	11557	15371	14501	55943
positive regulation of androgen secretion	14515	11558	15372	14502	55947
age-dependent response to reactive oxygen species	15742	15899	10137	14191	55969
regulation of systemic arterial blood pressure by acetylcholine	15743	15900	10138	14192	55973
acetylcholine-mediated vasodilation involved in regulation of systemic arterial blood pressure	15744	15901	10139	14193	55977
regulation of systemic arterial blood pressure by neurotransmitter	15745	15902	10140	14194	55981
regulation of spindle elongation	15178	15990	10001	14816	55985
regulation of mitotic spindle elongation	15179	15991	10002	14817	55989
regulation of strand invasion	15095	15522	10797	14577	55991
anastral spindle assembly	15180	15992	10003	14818	55993
positive regulation of strand invasion	15096	15523	10798	14578	55995
regulation of protein localization to spindle pole body	15181	15995	10004	14819	55999
positive regulation of protein localization to spindle pole body	15182	15996	10005	14820	56003
positive regulation of mitotic spindle elongation	15183	15997	10006	14821	56007
renal tubular secretion	9621	15669	15537	15214	56041
2-oxobutyrate catabolic process	15262	15927	9891	14971	56051
negative regulation of reverse cholesterol transport	13431	14895	14416	13328	56070
positive regulation of isoprenoid metabolic process	15968	15501	15403	9200	56072
pre-mRNA catabolic process	15606	15510	10113	14845	56074
positive regulation of retinoic acid biosynthetic process	15969	15502	15404	9201	56076
regulation of TRAIL-activated apoptotic signaling pathway	13436	14897	14422	13335	56090
positive regulation of plasma cell differentiation	13146	15677	14153	13136	56112
desmosome disassembly	15078	15443	10395	15204	56120
melanosome assembly	13441	14904	14433	13343	56121
U2-type prespliceosome assembly	13444	14906	14436	13345	56131
modulation by host of RNA binding by virus	14939	15643	10497	15053	56132
modulation by host of viral RNA-binding transcription factor activity	14940	15644	10498	15054	56136
regulation of calcium:sodium antiporter activity	13451	14908	14438	13347	56144
protein localization to Golgi membrane	13453	14910	14440	13348	56151
regulation of glutamate secretion, neurotransmission	13454	14911	14441	13349	56155
positive regulation of glutamate secretion, neurotransmission	13455	14912	14442	13350	56159
negative regulation of store-operated calcium channel activity	14159	15512	15902	10595	56168
MAPK phosphatase export from nucleus	15447	15824	10255	14642	56168
MAPK phosphatase export from nucleus, leptomycin B sensitive	15448	15825	10256	14643	56172
protein localization to meiotic spindle midzone	14628	16100	10852	14595	56175
protein localization to meiotic spindle	14629	16101	10853	14596	56179
negative regulation of protein folding	13460	14914	14449	13357	56180
regulation of toll-like receptor 5 signaling pathway	15527	15903	10080	14680	56190
guanosine-containing compound metabolic process	15251	10678	15230	15033	56192
negative regulation of toll-like receptor 5 signaling pathway	15528	15904	10081	14681	56194
negative regulation of nucleotide-binding oligomerization domain containing 1 signaling pathway	15529	15905	10082	14682	56198
initiation of movement involved in cerebral cortex radial glia guided migration	14304	11502	15710	14685	56201
cytosolic calcium signaling involved in initiation of cell movement in glial-mediated radial cell migration	14305	11503	15711	14686	56205
protein trans-autophosphorylation	15774	15713	10491	14235	56213
mRNA splicing, via endonucleolytic cleavage and ligation	15775	15714	10492	14236	56217
protein localization to nuclear body	13469	14919	14465	13368	56221
peptidyl-serine trans-autophosphorylation	15776	15715	10493	14237	56221
response to bile acid	13470	14920	14468	13371	56229
cellular response to bile acid	13471	14921	14469	13372	56233
mitochondrial asparaginyl-tRNA aminoacylation	15623	15565	10895	14159	56242
negative regulation of histone H3-K9 dimethylation	13151	14718	14158	14230	56257
regulation of lactation	13478	14925	14477	13377	56257
cellular response to ergosterol	15643	16111	10325	14180	56259
regulation of vesicle targeting, to, from or within Golgi	15639	13976	16003	10642	56260
positive regulation of mitotic cytokinesis	13480	14927	14479	13378	56264
amino acid activation for nonribosomal peptide biosynthetic process	14901	15548	10189	15661	56299
cellular response to L-arginine	13489	14935	14491	13386	56301
regulation of histamine secretion by mast cell	13490	14936	14492	13387	56305
positive regulation of histamine secretion by mast cell	13491	14937	14493	13388	56309
positive regulation of protein tyrosine phosphatase activity	13496	14939	14497	13393	56325
negative regulation of DNA catabolic process	13497	14940	14499	13394	56330
central B cell tolerance induction	15474	15568	10056	15240	56338
regulation of central tolerance induction	15475	15569	10057	15241	56342
positive regulation of central tolerance induction	15476	15570	10058	15242	56346
regulation of central B cell tolerance induction	15477	15571	10059	15243	56350
regulation of neuromuscular synaptic transmission	14236	12322	15428	14366	56352
positive regulation of central B cell tolerance induction	15478	15572	10060	15244	56354
negative regulation of glycogen catabolic process	15894	16024	9931	14505	56354
positive regulation of neuromuscular synaptic transmission	14237	12323	15429	14367	56356
glomerular parietal epithelial cell development	15479	15573	10061	15245	56358
positive regulation of lung ciliated cell differentiation	15480	15574	10062	15246	56362
regulation of centriole elongation	13507	14943	14512	13406	56368
positive regulation of centriole elongation	13509	14944	14514	13407	56374
regulation of Golgi to plasma membrane CFTR protein transport	15069	15532	10390	15397	56388
negative regulation of Golgi to plasma membrane CFTR protein transport	15070	15533	10391	15398	56392
cytoplasmic sequestering of CFTR protein	15071	15534	10392	15399	56396
D-amino acid biosynthetic process	14755	15839	9962	15859	56415
D-serine biosynthetic process	14756	15840	9963	15860	56419
histone H3-T3 phosphorylation involved in chromosome passenger complex localization to kinetochore	15621	15590	11195	14033	56439
lipoate biosynthetic process	15880	15414	10681	14470	56445
phospholipase D-activating G protein-coupled receptor signaling pathway	15209	15584	10410	15256	56459
protein kinase C deactivation	15210	15585	10411	15257	56463
sorbitol catabolic process	14167	11423	15319	15555	56464
rhythmic excitation	15211	15586	10412	15258	56467
hexitol catabolic process	14168	11424	15320	15556	56468
positive regulation of cell proliferation involved in heart valve morphogenesis	15238	16079	10712	14439	56468
nuclear fragmentation involved in apoptotic nuclear change	9894	15795	15441	15341	56471
pentitol metabolic process	14169	11425	15321	15557	56472
female gonad morphogenesis	15239	16080	10713	14440	56472
methionine catabolic process	14718	12466	15315	13974	56473
pentitol catabolic process	14170	11426	15322	15558	56476
regulation of cardiac myofibril assembly	15240	16081	10714	14441	56476
L-xylitol catabolic process	14171	11427	15323	15559	56480
negative regulation of cardiac myofibril assembly	15241	16082	10715	14442	56480
L-xylitol metabolic process	14172	11428	15324	15560	56484
eosinophil extravasation	15092	15411	10994	14995	56492
regulation of eosinophil extravasation	15093	15412	10995	14996	56496
regulation of ectoderm development	15497	16022	9855	15125	56499
negative regulation of eosinophil extravasation	15094	15413	10996	14997	56500
negative regulation of ectoderm development	15498	16023	9856	15126	56503
positive regulation of canonical Wnt signaling pathway involved in osteoblast differentiation	9713	15111	15928	15761	56513
positive regulation of TRAIL-activated apoptotic signaling pathway	13547	14963	14573	13435	56518
regulation of intestinal epithelial cell development	9714	15119	15929	15762	56524
negative regulation of intestinal epithelial cell development	9715	15120	15930	15763	56528
response to selenite ion	9779	15661	15255	15841	56536
negative regulation of histone H3-K14 acetylation	14164	11324	15373	15675	56536
cellular response to selenite ion	9780	15662	15256	15842	56540
regulation of cellular response to testosterone stimulus	14165	11325	15374	15676	56540
regulation of selenocysteine incorporation	9781	15663	15257	15843	56544
negative regulation of cellular response to testosterone stimulus	14166	11326	15375	15677	56544
negative regulation of selenocysteine incorporation	9782	15664	15258	15844	56548
negative regulation of mRNA binding	9783	15665	15259	15845	56552
negative regulation of collagen fibril organization	13557	14969	14583	13443	56552
regulation of intrinsic apoptotic signaling pathway in response to osmotic stress by p53 class mediator	14963	15679	15413	10499	56554
regulation of selenocysteine insertion sequence binding	9784	15666	15260	15846	56556
positive regulation of DNA ligase activity	14922	15845	15655	10135	56557
negative regulation of intrinsic apoptotic signaling pathway in response to osmotic stress by p53 class mediator	14964	15680	15414	10500	56558
negative regulation of selenocysteine insertion sequence binding	9785	15667	15261	15847	56560
intrinsic apoptotic signaling pathway in response to osmotic stress by p53 class mediator	14965	15681	15415	10501	56562
negative regulation of vascular endothelial growth factor production	13561	14972	14586	13444	56563
negative regulation of aconitate hydratase activity	14984	15440	15959	10183	56566
presynaptic active zone assembly	13566	14973	14593	13448	56580
negative regulation of centriole-centriole cohesion	14379	16017	11081	15104	56581
regulation of protein O-linked glycosylation	13568	14974	14595	13450	56587
regulation of short-term synaptic potentiation	14511	16047	11084	14947	56589
positive regulation of protein O-linked glycosylation	13569	14975	14596	13451	56591
negative regulation of short-term synaptic potentiation	14512	16048	11085	14948	56593
response to vasopressin	13573	14976	14598	13452	56599
regulation of blood coagulation, intrinsic pathway	15435	11469	15644	14053	56601
regulation of branching involved in salivary gland morphogenesis by extracellular matrix-epithelial cell signaling	15186	16103	10409	14904	56602
cellular response to vasopressin	13574	14977	14599	13453	56603
positive regulation of sulfur amino acid metabolic process	14841	11789	15963	14010	56603
positive regulation of homocysteine metabolic process	14842	11790	15964	14011	56607
proepicardium development	14316	12919	15457	13932	56624
regulation of cytoplasmic translational fidelity	9777	15566	15821	15461	56625
septum transversum development	14317	12920	15458	13933	56628
chemokine (C-C motif) ligand 19 signaling pathway	15102	15527	10808	15191	56628
positive regulation of immunological synapse formation	15103	15528	10809	15192	56632
positive regulation of glycoprotein biosynthetic process involved in immunological synapse formation	15104	15529	10810	15193	56636
alpha-beta intraepithelial T cell differentiation	9819	15933	15880	15035	56667
CD8-positive, alpha-beta intraepithelial T cell differentiation	9820	15934	15881	15036	56671
cellular response to glyoxal	14674	12233	15263	14506	56676
peptidyl-cysteine deglycation	14675	12235	15264	14507	56681
peptidyl-arginine deglycation	14676	12236	15265	14508	56685
trichloroethylene metabolic process	9642	16040	15805	15200	56687
peptidyl-lysine deglycation	14677	12237	15266	14509	56689
chlorinated hydrocarbon metabolic process	9643	16041	15806	15201	56691
protein deglycation, glyoxal removal	14678	12238	15267	14510	56693
translocation of peptides or proteins into host	15959	16083	10217	14436	56695
protein deglycation, methylglyoxal removal	14679	12239	15268	14511	56697
translocation of peptides or proteins into host cell cytoplasm	15960	16084	10218	14437	56699
glutathione deglycation	14680	12240	15269	14512	56701
Okazaki fragment processing involved in mitotic DNA replication	15054	15406	15629	10615	56704
glycolate biosynthetic process	14681	12241	15270	14513	56705
guanine deglycation	14682	12242	15271	14514	56709
positive regulation of dopaminergic neuron differentiation	13604	14996	14629	13482	56711
dichotomous subdivision of terminal units involved in mammary gland duct morphogenesis	14423	12283	15686	14319	56711
guanine deglycation, methylglyoxal removal	14683	12243	15272	14515	56713
guanine deglycation, glyoxal removal	14684	12244	15273	14516	56717
cellular detoxification of methylglyoxal	14685	12245	15274	14517	56721
regulation of death-inducing signaling complex assembly	14686	12246	15275	14518	56725
negative regulation of death-inducing signaling complex assembly	14687	12247	15276	14519	56729
folate import into mitochondrion	14719	15922	11264	14825	56730
regulation of pyrroline-5-carboxylate reductase activity	14688	12249	15277	14520	56734
positive regulation of pyrroline-5-carboxylate reductase activity	14689	12250	15278	14521	56738
regulation of tyrosine 3-monooxygenase activity	14690	12251	15279	14522	56742
positive regulation of tyrosine 3-monooxygenase activity	14691	12252	15280	14523	56746
L-dopa metabolic process	14694	12253	15283	14526	56756
L-dopa biosynthetic process	14695	12254	15284	14527	56760
glyoxal metabolic process	14696	12255	15285	14528	56764
regulation of L-dopa biosynthetic process	14698	12256	15287	14530	56771
positive regulation of L-dopa biosynthetic process	14699	12257	15288	14531	56775
negative regulation of postsynaptic density organization	9854	15471	15454	15998	56777
regulation of L-dopa decarboxylase activity	14700	12258	15289	14532	56779
positive regulation of L-dopa decarboxylase activity	14701	12259	15290	14533	56783
dGDP biosynthetic process	15777	11374	15331	14303	56785
positive regulation of oxidative phosphorylation uncoupler activity	14702	12260	15291	14534	56787
positive regulation of cellular amino acid biosynthetic process	14703	12261	15292	14535	56791
GDP biosynthetic process	15778	11377	15332	14304	56791
type III hypersensitivity	15499	15455	15246	10599	56799
trans-Golgi network to recycling endosome transport	15822	15497	11165	14317	56801
regulation of type III hypersensitivity	15500	15456	15247	10600	56803
positive regulation of type III hypersensitivity	15501	15457	15248	10601	56807
positive regulation of type I hypersensitivity	15502	15459	15249	10602	56812
negative regulation of chronic inflammatory response to antigenic stimulus	15379	15727	10625	15105	56836
trehalose catabolic process	9694	16077	15385	15714	56870
disaccharide catabolic process	9695	16078	15386	15715	56874
meiotic DNA recombinase assembly	15083	15805	15764	10226	56878
pyridine nucleotide salvage	9544	16037	15487	15814	56882
NAD salvage	9545	16038	15488	15815	56886
negative regulation of endocytic recycling	9878	16102	15971	14937	56888
DNA ligation involved in DNA recombination	9965	15819	15593	15518	56895
regulation of cellular response to manganese ion	15118	11964	15513	14309	56904
primary ureteric bud growth	9928	15546	15445	15996	56915
positive regulation of electron transfer activity	13658	15045	14697	13528	56928
peptidyl-histidine dephosphorylation	14324	12657	15502	14457	56940
negative regulation of ATP citrate synthase activity	14325	12659	15503	14458	56945
positive regulation of intestinal epithelial structure maintenance	14931	16138	10260	15618	56947
sodium-dependent organic cation transport	14932	16139	10261	15619	56951
dolichyl monophosphate biosynthetic process	15430	15918	15652	9953	56953
regulation of aortic smooth muscle cell differentiation	13675	15058	14713	13538	56984
response to L-glutamine	13679	15062	14718	13541	57000
cellular response to L-glutamine	13680	15063	14719	13542	57004
positive regulation of establishment of protein localization to telomere	13682	15065	14720	13546	57013
neuroblast delamination	9731	16109	15302	15872	57014
bile acid conjugation	15678	16133	10719	14485	57015
folic acid catabolic process	14203	15813	11189	15811	57016
toll-like receptor 10 signaling pathway	14980	12208	15400	14430	57018
nuclear inner membrane organization	15191	11542	15312	14973	57018
response to TNF agonist	15172	11625	15873	14354	57024
protein localization to Cajal body	13687	15068	14725	13547	57027
positive regulation of DNA N-glycosylase activity	15173	11626	15874	14355	57028
regulation of protein localization to Cajal body	13689	15070	14727	13548	57034
positive regulation of protein localization to Cajal body	13690	15071	14728	13549	57038
protein denucleotidylation	15419	11366	15378	14881	57044
positive regulation of telomerase RNA localization to Cajal body	13692	15072	14730	13551	57045
acetoacetic acid metabolic process	15457	11697	15693	14198	57045
protein deadenylylation	15420	11367	15379	14882	57048
histone H2B-K5 acetylation	15832	15465	10904	14866	57067
regulation of termination of RNA polymerase I transcription	15833	15466	10905	14867	57071
positive regulation of cytochrome-c oxidase activity	13711	15082	14743	13563	57099
regulation of eIF2 alpha phosphorylation by heme	15565	11266	15811	14495	57137
negative regulation of translational initiation by iron	15566	11267	15812	14496	57141
cellular response to cortisol stimulus	15281	15438	11198	15225	57142
negative regulation of membrane repolarization during cardiac muscle cell action potential	13725	15089	14758	13573	57145
negative regulation of hemoglobin biosynthetic process	15567	11268	15813	14497	57145
detection of hypoxia	14826	11664	15627	15047	57164
response to wortmannin	15866	11639	15649	14014	57168
cellular response to wortmannin	15867	11640	15650	14015	57172
cellular response to prolactin	15868	11641	15651	14016	57176
tight junction disassembly	13736	15092	14769	13580	57177
regulation of tight junction disassembly	13738	15093	14770	13582	57183
pulmonary myocardium development	14407	12921	15432	14424	57184
ovarian follicle atresia	15428	12469	15409	13880	57186
positive regulation of tight junction disassembly	13739	15094	14771	13583	57187
viral replication complex formation and maintenance	15751	15498	10691	15247	57187
negative regulation of mitochondrial translation	15802	11674	15718	13993	57187
plasmacytoid dendritic cell antigen processing and presentation	15922	11824	15182	14265	57193
chemokine (C-C motif) ligand 4 production	15026	16104	15769	10301	57200
regulation of chemokine (C-C motif) ligand 4 production	15027	16105	15770	10302	57204
positive regulation of ribonucleoprotein complex localization	15755	15876	10855	14719	57205
regulation of transcription by galactose	15386	11802	15303	14715	57206
negative regulation of chemokine (C-C motif) ligand 4 production	15028	16106	15771	10303	57208
regulation of ribosomal subunit export from nucleus	15756	15877	10856	14720	57209
positive regulation of transcription by galactose	15387	11803	15304	14716	57210
positive regulation of ribosomal subunit export from nucleus	15757	15878	10857	14721	57213
regulation of transcription from RNA polymerase II promoter by galactose	15388	11804	15305	14717	57214
regulation of ribosomal small subunit export from nucleus	15758	15879	10858	14722	57217
positive regulation of transcription from RNA polymerase II promoter by galactose	15389	11805	15306	14718	57218
positive regulation of ribosomal small subunit export from nucleus	15759	15880	10859	14723	57221
ectodermal cell fate specification	15411	16019	15748	10045	57223
regulation of ectodermal cell fate specification	15412	16020	15749	10046	57227
negative regulation of ectodermal cell fate specification	15413	16021	15750	10047	57231
regulation of cardiac muscle tissue regeneration	13752	15105	14784	13593	57234
negative regulation of Fas signaling pathway	15464	15829	10786	15160	57239
positive regulation of CD8-positive, alpha-beta cytotoxic T cell extravasation	15050	16043	10983	15190	57266
renal phosphate ion absorption	15559	12324	15195	14190	57268
response to 3,3',5-triiodo-L-thyronine	13761	15112	14798	13600	57271
response to acetylsalicylate	14477	12015	15232	15547	57271
regulation of acinar cell proliferation	14478	12016	15233	15548	57275
response to paclitaxel	14385	12411	15581	14902	57279
positive regulation of acinar cell proliferation	14479	12017	15234	15549	57279
cellular response to paclitaxel	14386	12412	15582	14903	57283
pancreas regeneration	14480	12018	15235	15550	57283
endonucleolytic cleavage involved in tRNA processing	13765	15116	14802	13602	57285
sperm displacement	15897	11432	15787	14170	57286
acinar cell proliferation	14481	12019	15236	15551	57287
sperm competition	15898	11433	15788	14171	57290
response to growth hormone-releasing hormone	14482	12020	15237	15552	57291
response to gastrin	14483	12021	15238	15553	57295
N-glycan processing to lysosome	15896	12048	15410	13943	57297
cellular response to gastrin	14484	12022	15239	15554	57299
peptidyl-pyrromethane cofactor linkage	15347	12334	15612	14019	57312
regulation of glutamate-cysteine ligase activity	9956	15524	15960	15878	57318
positive regulation of glutamate-cysteine ligase activity	9957	15525	15961	15879	57322
positive regulation of aortic smooth muscle cell differentiation	13676	15404	14714	13539	57333
pancreatic D cell differentiation	14925	11350	15406	15668	57349
pancreatic epsilon cell differentiation	14926	11351	15407	15669	57353
activated CD8-positive, alpha-beta T cell apoptotic process	13782	15123	14826	13623	57354
regulation of activated CD8-positive, alpha-beta T cell apoptotic process	13783	15124	14827	13624	57358
CD24 biosynthetic process	14806	11223	15743	15586	57358
chaperone-mediated autophagy translocation complex disassembly	10003	16045	15702	15611	57361
activation of meiosis involved in egg activation	14807	11224	15744	15587	57362
slow axonal transport	10004	16046	15703	15612	57365
S-methylmethionine metabolic process	14523	12487	15958	14398	57366
negative regulation of monocyte extravasation	14808	11225	15745	15588	57366
negative regulation of renal output by angiotensin	9821	15833	15826	15895	57375
negative regulation of glutamate metabolic process	15633	15906	9879	15959	57377
negative regulation of glomerular filtration by angiotensin	9822	15834	15827	15896	57379
meiotic metaphase I plate congression	14438	11775	15875	15293	57381
enzyme-directed rRNA 2'-O-methylation	14377	11461	15692	15862	57392
lipid tube assembly involved in organelle fusion	15882	11230	15430	14896	57438
positive regulation of very-low-density lipoprotein particle clearance	14376	12146	15183	15734	57439
positive regulation of low-density lipoprotein particle clearance	13808	15141	14855	13637	57441
regulation of motile cilium assembly	15290	15542	10633	15980	57445
response to nitroglycerin	13678	15061	14717	13990	57446
positive regulation of low-density lipoprotein receptor activity	13809	15143	14856	13641	57449
positive regulation of motile cilium assembly	15291	15543	10634	15981	57449
protein octanoylation	14310	11950	15945	15253	57458
peptidyl-serine octanoylation	14311	11951	15946	15254	57462
negative regulation of artery morphogenesis	13815	15150	14863	13647	57475
melanocyte apoptotic process	15454	12389	15646	14004	57493
negative regulation of lipoprotein oxidation	15315	15746	15997	10445	57503
negative regulation of lipoprotein lipid oxidation	15316	15747	15998	10446	57507
negative regulation of saliva secretion	13828	15154	14877	13658	57517
D-glucuronate metabolic process	15198	11568	15317	15435	57518
hard palate morphogenesis	13829	15155	14878	13659	57521
D-glucuronate catabolic process	15199	11569	15318	15436	57522
epididymis development	13842	15164	14891	13666	57563
regulation of carbohydrate phosphatase activity	15707	15748	15495	10620	57570
regulation of fructose 1,6-bisphosphate 1-phosphatase activity	15708	15749	15496	10621	57574
positive regulation of fructose 1,6-bisphosphate 1-phosphatase activity	15709	15750	15497	10622	57578
regulation of fructose 1,6-bisphosphate metabolic process	15710	15751	15498	10623	57582
positive regulation of fructose 1,6-bisphosphate metabolic process	15711	15752	15499	10624	57586
negative regulation of calcium ion export across plasma membrane	13845	15175	14897	13670	57587
positive regulation of cell differentiation involved in phenotypic switching	13846	15178	14900	13671	57595
cellular response to L-phenylalanine derivative	13609	15003	14637	14352	57601
positive regulation of RNA interference	15129	12272	15739	14464	57604
negative regulation of amacrine cell differentiation	14270	12606	15484	15248	57608
limb epidermis development	15421	12086	15607	14504	57618
DNA-templated transcriptional start site selection	14546	12681	15687	14706	57620
transcriptional start site selection at RNA polymerase II promoter	14547	12682	15688	14707	57624
RNA polymerase II core complex assembly	14548	12683	15689	14708	57628
polyuridylation-dependent mRNA catabolic process	13860	15183	14914	13680	57637
protein localization to nucleoplasm	13871	15188	14925	13686	57670
positive regulation of glomerular metanephric mesangial cell proliferation	15111	11141	15978	15451	57681
adenylate cyclase-activating adrenergic receptor signaling pathway involved in cardiac muscle relaxation	15455	11163	15438	15648	57704
7,8-dihydroneopterin 3'-triphosphate biosynthetic process	15258	15848	11147	15468	57721
regulation of dense core granule exocytosis	15754	15898	10955	15115	57722
negative regulation of bile acid secretion	15661	15793	11214	15073	57741
UDP-N-acetylglucosamine transmembrane transport	13896	15202	14948	13702	57748
response to prolactin	13901	15207	14953	13705	57766
response to DDT	15652	12307	15678	14154	57791
histone H3-S10 phosphorylation involved in chromosome condensation	15653	12308	15679	14155	57795
double-strand break repair involved in meiotic recombination	13918	15218	14971	13714	57821
lactate catabolic process	15433	11941	15685	14780	57839
regulation of smooth muscle cell-matrix adhesion	13933	15232	14981	13721	57867
protein localization to pericentriolar material	13837	15162	14887	13992	57878
positive regulation of peptidyl-cysteine S-nitrosylation	13941	15241	14988	13733	57903
regulation of glutamate metabolic process	13945	15244	14991	13738	57918
negative regulation of rRNA processing	13948	15245	14995	13741	57929
male meiosis chromosome separation	15506	11303	15884	15239	57932
receptor internalization involved in canonical Wnt signaling pathway	13955	15249	14999	13745	57948
swimming	14342	12699	15640	15267	57948
peptidyl-lysine propionylation	14343	12700	15641	15268	57952
peptidyl-lysine butyrylation	14344	12701	15642	15269	57956
regulation of phagosome maturation	13747	15851	14779	13587	57964
regulation of kainate selective glutamate receptor activity	13962	15251	15006	13751	57970
inhibitory G protein-coupled receptor phosphorylation	15166	16053	10870	15882	57971
regulation of inhibitory G protein-coupled receptor phosphorylation	15167	16054	10871	15883	57975
benzoate metabolic process	15964	12414	15562	14035	57975
positive regulation of inhibitory G protein-coupled receptor phosphorylation	15168	16055	10872	15884	57979
regulation of detection of mechanical stimulus involved in sensory perception of touch	14267	12156	15917	15659	57999
nitrate transport	15003	12280	15758	14958	57999
negative regulation of detection of mechanical stimulus involved in sensory perception of touch	14268	12157	15918	15660	58003
regulation of CD40 signaling pathway	13972	15258	15018	13756	58004
microtubule cytoskeleton organization involved in homologous chromosome segregation	15916	16012	10178	15901	58007
negative regulation of synoviocyte proliferation	14494	12654	15509	15360	58017
positive regulation of heart rate by epinephrine	15679	11584	15763	14999	58025
guanosine metabolic process	15250	12520	15229	15032	58031
thigmotaxis	14341	12794	15639	15266	58040
regulation of cysteine metabolic process	15029	11288	15810	15913	58040
synapse assembly involved in innervation	15460	16112	11169	15336	58077
modulation by symbiont of host I-kappaB kinase/NF-kappaB cascade	14553	12450	15742	15417	58162
regulation of dendritic cell dendrite assembly	14028	15286	15064	13787	58165
positive regulation of hindgut contraction	15625	12703	15216	14641	58185
protein esterification	15881	11638	15834	14842	58195
positive regulation of platelet-derived growth factor receptor-beta signaling pathway	14036	15292	15074	13798	58200
phospholipase C-activating adrenergic receptor signaling pathway	15821	15511	11092	15792	58216
regulation of interleukin-2-mediated signaling pathway	15853	12071	15516	14799	58239
negative regulation of interleukin-2-mediated signaling pathway	15854	12072	15517	14800	58243
negative regulation of cardiac vascular smooth muscle cell differentiation	15303	15770	11188	15983	58244
negative regulation of interleukin-4-mediated signaling pathway	15855	12073	15518	14801	58247
negative regulation of SREBP signaling pathway	14050	15299	15090	13809	58248
negative regulation of positive thymic T cell selection	15856	12074	15519	14802	58251
negative regulation of receptor catabolic process	14052	15300	15093	13810	58255
negative regulation of dendritic cell apoptotic process	14054	15302	15097	13814	58267
negative regulation of motor neuron apoptotic process	14056	15305	15099	13815	58275
actin ubiquitination	15945	11981	15704	14646	58276
linear vestibuloocular reflex	14458	12500	15448	15874	58280
chemokine (C-C motif) ligand 20 production	15946	11982	15705	14647	58280
positive regulation of interleukin-17-mediated signaling pathway	15947	11984	15706	14648	58285
purine deoxyribonucleoside diphosphate catabolic process	15781	15814	11208	15484	58287
regulation of chemokine (C-C motif) ligand 20 production	15948	11985	15707	14649	58289
regulation of cardiac vascular smooth muscle cell differentiation	14062	15307	15103	13819	58291
deoxyribonucleoside diphosphate catabolic process	15782	15815	11209	15485	58291
positive regulation of chemokine (C-C motif) ligand 20 production	15949	11986	15708	14650	58293
positive regulation of cardiac vascular smooth muscle cell differentiation	14063	15308	15104	13820	58295
dADP catabolic process	15783	15816	11210	15486	58295
ERBB2-ERBB3 signaling pathway	15351	11489	15986	15473	58299
dGDP catabolic process	15784	15817	11211	15487	58299
long-day photoperiodism	15059	12651	15356	15251	58317
negative regulation of myoblast proliferation	14073	15321	15118	13830	58342
positive regulation of androgen receptor activity	14075	15325	15121	13832	58353
negative regulation of steroid hormone secretion	14077	15326	15122	13833	58358
regulation of cornification	15693	11452	15424	15790	58359
negative regulation of cornification	15694	11453	15425	15791	58363
negative regulation of corticosteroid hormone secretion	14082	15329	15125	13835	58371
siderophore metabolic process	15530	12289	15808	14748	58375
negative regulation of glucocorticoid secretion	14085	15330	15126	13838	58379
siderophore biosynthetic process	15531	12290	15809	14749	58379
regulation of corticosterone secretion	14087	15331	15127	13840	58385
negative regulation of sulfur metabolic process	15901	11478	15342	15678	58399
regulation of replicative senescence	15902	11480	15343	15679	58404
positive regulation of replicative senescence	15903	11481	15344	15680	58408
negative regulation of hydrogen sulfide biosynthetic process	15904	11482	15345	15681	58412
negative regulation of aortic smooth muscle cell differentiation	15905	11483	15346	15682	58416
negative regulation of endothelial tube morphogenesis	15906	11485	15347	15683	58421
positive regulation of germ cell proliferation	15231	12409	15819	15004	58463
positive regulation of male germ cell proliferation	15232	12410	15820	15005	58467
regulation of N-terminal peptidyl-lysine acetylation	15942	11443	15452	15663	58500
positive regulation of N-terminal peptidyl-lysine acetylation	15943	11444	15453	15664	58504
regulation of mRNA cleavage	15284	12565	15893	14872	58614
positive regulation of mRNA cleavage	15285	12566	15894	14873	58618
positive regulation of pro-B cell differentiation	15286	12567	15895	14874	58622
deadenylation involved in gene silencing by miRNA	14245	14643	15465	14306	58659
glial cell fate determination	14556	12611	15586	15952	58705
canonical Wnt signaling pathway involved in positive regulation of cardiac outflow tract cell proliferation	14557	12612	15587	15953	58709
positive regulation of chaperone-mediated autophagy	15271	12536	15439	15496	58742
regulation of hepatic stellate cell proliferation	15729	11645	15992	15408	58774
positive regulation of hepatic stellate cell proliferation	15730	11646	15993	15409	58778
dITP metabolic process	15990	12090	15988	14710	58778
hepatic stellate cell proliferation	15731	11647	15994	15410	58782
dITP catabolic process	15991	12091	15989	14711	58782
nucleotide-excision repair, DNA damage removal	15687	12359	15798	14949	58793
DNA excision	15688	12360	15799	14950	58797
polynucleotide 3' dephosphorylation	15689	12363	15800	14951	58803
endonucleolytic cleavage to generate mature 3'-end of SSU-rRNA from (SSU-rRNA, 5.8S rRNA, LSU-rRNA)	14860	12709	15330	15944	58843
protein transport into plasma membrane raft	14970	13837	15492	14551	58850
granulosa cell differentiation	15675	12327	15767	15094	58863
proepicardium cell migration involved in pericardium morphogenesis	15780	11799	15479	15911	58969
peptidyl-histidine phosphorylation	15805	12279	15366	15607	59057
regulation of dopamine biosynthetic process	14692	14899	15281	14524	59396
positive regulation of dopamine biosynthetic process	14693	14900	15282	14525	59400
regulation of cardiac muscle cell myoblast differentiation	14411	15387	15662	13994	59454
negative regulation of cardiac muscle cell myoblast differentiation	14412	15388	15663	13995	59458
modulation of signal transduction in other organism	14551	13818	15740	15415	59524
kynurenic acid metabolic process	15532	13566	15905	14573	59576
kynurenic acid biosynthetic process	15533	13567	15906	14574	59580
tetraterpenoid biosynthetic process	14534	15628	15175	14400	59737
carotenoid biosynthetic process	14535	15629	15176	14401	59741
xanthophyll biosynthetic process	14536	15630	15177	14402	59745
zeaxanthin metabolic process	14537	15631	15178	14403	59749
zeaxanthin biosynthetic process	14538	15632	15179	14404	59753
DNA replication termination	14337	15429	15571	14448	59785
cell cycle DNA replication termination	14338	15435	15572	14449	59794
nuclear DNA replication termination	14339	15436	15573	14450	59798
modulation by symbiont of host signal transduction pathway	14552	14090	15741	15416	59799
mitotic DNA replication termination	14340	15437	15574	14451	59802
IRES-dependent translational initiation of linear mRNA	15997	12812	15732	15279	59820
autophagosome-endosome fusion	14380	15618	15628	14290	59916
positive regulation of aminoacyl-tRNA ligase activity	14985	15620	15326	14219	60150
general adaptation syndrome, behavioral process	15686	14078	15512	15039	60315
response to tetrahydrofolate	14256	15018	15803	15270	60347
cellular response to tetrahydrofolate	14257	15019	15804	15271	60351
sequestering of nodal from receptor via nodal binding	14282	16058	15766	14330	60436
negative regulation of cholesterol transporter activity	14182	15952	15472	14863	60469
regulation of N-terminal protein palmitoylation	14664	15695	15170	15133	60662
negative regulation of N-terminal protein palmitoylation	14665	15696	15171	15134	60666
cellular response to copper ion starvation	15221	15935	15416	14126	60698
response to azide	15222	15936	15417	14127	60702
cellular response to azide	15223	15937	15418	14128	60706
response to copper ion starvation	15224	15938	15419	14129	60710
miRNA 2'-O-methylation	14813	15964	15882	14141	60800
negative regulation of electron transfer activity	15079	15724	15980	14024	60807
regulation of fatty acid beta-oxidation using acyl-CoA dehydrogenase	15080	15725	15981	14025	60811
negative regulation of fatty acid beta-oxidation using acyl-CoA dehydrogenase	15081	15726	15982	14026	60815
cellular response to glycoprotein	14666	16056	15391	14906	61019
cellular response to thyrotropin-releasing hormone	14667	16057	15392	14907	61023
positive regulation of transcription by transcription factor localization	15695	15399	15847	14106	61047
cell-cell signaling via exosome	15696	15400	15848	14107	61051
mismatch repair involved in maintenance of fidelity involved in DNA-dependent DNA replication	14408	15547	15712	15393	61060
actin filament reorganization involved in cell cycle	15226	15893	15879	14075	61073
polarity specification of anterior/posterior axis	14444	15369	15542	15740	61095
mesenchymal cell proliferation involved in prostate gland development	14445	15371	15543	15741	61100
regulation of mesenchymal cell proliferation involved in prostate gland development	14446	15372	15544	15742	61104
mesenchymal smoothened signaling pathway involved in prostate gland development	14447	15373	15545	15743	61108
negative regulation of calcium:sodium antiporter activity	14410	16092	15494	15113	61109
positive regulation of sclerotome development	14448	15374	15546	15744	61112
regulation of sclerotome development	14449	15375	15547	15745	61116
kidney smooth muscle cell differentiation	14450	15376	15548	15746	61120
tracheoesophageal septum formation	14451	15377	15549	15747	61124
regulation of ureter smooth muscle cell differentiation	14452	15381	15550	15748	61131
negative regulation of ureter smooth muscle cell differentiation	14453	15382	15551	15749	61135
positive regulation of ureter smooth muscle cell differentiation	14454	15383	15552	15750	61139
regulation of kidney smooth muscle cell differentiation	14455	15384	15553	15751	61143
negative regulation of kidney smooth muscle cell differentiation	14456	15385	15554	15752	61147
positive regulation of kidney smooth muscle cell differentiation	14457	15386	15555	15753	61151
beta-alanine biosynthetic process via 3-ureidopropionate	15521	15603	15995	14042	61161
negative regulation of endodeoxyribonuclease activity	14439	15913	15367	15462	61181
negative regulation of calcium-dependent cell-cell adhesion	14889	15699	15434	15182	61204
oxalate metabolic process	14827	15520	15667	15335	61349
regulation of cellular organohalogen metabolic process	14195	15657	15791	15770	61413
regulation of cellular organofluorine metabolic process	14196	15658	15792	15771	61417
negative regulation of cellular organohalogen metabolic process	14197	15659	15793	15772	61421
negative regulation of cellular organofluorine metabolic process	14198	15660	15794	15773	61425
post-embryonic cardiac muscle cell growth involved in heart morphogenesis	14413	15923	15970	15199	61505
positive regulation of mitotic recombination	15779	15405	15891	14447	61522
regulation of GTP cyclohydrolase I activity	15300	15476	15660	15106	61542
negative regulation of GTP cyclohydrolase I activity	15301	15477	15661	15107	61546
regulation of elastin biosynthetic process	14542	15821	15814	15455	61632
negative regulation of elastin biosynthetic process	14543	15822	15815	15456	61636
GPI anchor release	15888	15953	15435	14381	61657
response to triglyceride	15889	15954	15436	14382	61661
cellular response to triglyceride	15890	15955	15437	14383	61665
C-C chemokine receptor CCR7 signaling pathway	15031	15480	15863	15297	61671
detection of lipoteichoic acid	15033	15481	15865	15299	61678
regulation of C-C chemokine receptor CCR7 signaling pathway	15034	15482	15866	15300	61682
cap-independent translational initiation of linear mRNA	15998	14673	15733	15280	61684
positive regulation of C-C chemokine receptor CCR7 signaling pathway	15035	15483	15867	15301	61686
negative regulation of translation in response to endoplasmic reticulum stress	15624	15470	15219	15377	61690
positive regulation of CAMKK-AMPK signaling cascade	15036	15486	15868	15302	61692
positive regulation of CD40 signaling pathway	15040	15487	15872	15306	61705
positive regulation of hepatocyte growth factor receptor signaling pathway	14208	15757	15903	15941	61809
spliceosome conformational change to release U4 (or U4atac) and U1 (or U11)	14958	15605	15339	15934	61836
positive regulation of vesicle docking	15418	15556	15859	15029	61862
L-methylmalonyl-CoA metabolic process	14938	16124	15491	15396	61949
L-asparagine biosynthetic process	15753	15446	15738	15074	62011
positive regulation of complement-dependent cytotoxicity	14600	16016	15962	15437	62015
collateral sprouting of intact axon in response to injury	15672	15826	15823	14773	62094
regulation of collateral sprouting of intact axon in response to injury	15673	15827	15824	14774	62098
negative regulation of collateral sprouting of intact axon in response to injury	15674	15828	15825	14775	62102
3-keto-sphinganine metabolic process	15993	15841	15877	14413	62124
acrosome matrix dispersal	15364	15623	15471	15716	62174
positive regulation of calcium-dependent cell-cell adhesion	15458	15530	15966	15637	62591
tRNA demethylation	15790	15728	15802	15562	62882
regulation of MAPK export from nucleus	15665	15764	15853	15662	62944
heterotrimeric G-protein complex assembly	15681	15698	15991	15912	63282
