## Supplemental Tables for "Prenatal vitamin intake in first month of pregnancy and DNA methylation in cord blood and placenta in two prospective cohorts": Supplemental Table 6 - WGBS DMRs.xlsx

### Sheet: EARLI Cord
seqnames	start	end	width	CpGs	betaCoefficient	statistic	p-value	q-value	difference	annotation	distanceToTSS	ENSEMBL	geneSymbol	gene
chr6	113859694	113860032	339	54	0.187573	8.48789	0.00416071	0.999968	6	Promoter (2-3kb)	2349	ENSG00000277443	MARCKS	myristoylated alanine rich protein kinase C substrate
chr20	29318915	29320581	1667	89	-0.225734	-8.34731	0.00485946	0.999968	-7	Exon (ENST00000635219.1/ENST00000635219.1, exon 1 of 1)	96330		FRG2EP	FSHD region gene 2 family member E, pseudogene
chr1	143652408	143654495	2088	105	-0.2157	-8.2787	0.00514531	0.999968	-7	Distal Intergenic	45124	ENSG00000207349	RNVU1-17	RNA, variant U1 small nuclear 17
chr9	126482668	126483109	442	32	0.18244	7.82474	0.00781324	0.999968	6	Intron (ENST00000361171.8/89853, intron 8 of 9)	155839	ENSG00000196814	MVB12B	multivesicular body subunit 12B
chr21	45256013	45256923	911	33	-0.19447	-7.37687	0.0105129	0.999968	-6	Exon (ENST00000584169.5/114042, exon 3 of 3)	21705	ENSG00000182586	LINC00334	long intergenic non-protein coding RNA 334
chr4	80196493	80199114	2622	104	0.185908	7.28963	0.0111482	0.999968	6	Promoter (<=1kb)	0	ENSG00000152784	PRDM8	PR/SET domain 8
chr17	7350755	7351304	550	36	0.214085	7.22088	0.0117834	0.999968	7	Promoter (<=1kb)	0	ENSG00000072818	ACAP1	ArfGAP with coiled-coil, ankyrin repeat and PH domains 1
chr18	75204132	75204711	580	45	0.243612	7.18461	0.0120375	0.999968	8	Intron (ENST00000322342.4/284273, intron 1 of 1)	4428	ENSG00000180011	ZADH2	zinc binding alcohol dehydrogenase domain containing 2
chr6	167797385	167798416	1032	30	-0.193105	-7.07166	0.0131174	0.999968	-6	Promoter (1-2kb)	1855	ENSG00000269155	LOC441179	uncharacterized LOC441179
chr7	91266530	91268200	1671	71	0.204093	7.07161	0.0131174	0.999968	6	Promoter (2-3kb)	2097	ENSG00000157240	FZD1	frizzled class receptor 1
chr1	247518180	247518447	268	37	-0.176951	-6.99431	0.0137843	0.999968	-6	Promoter (<=1kb)	0	ENSG00000169224	GCSAML	germinal center associated signaling and motility like
chr22	39904244	39904964	721	10	-0.304589	-6.91294	0.0147372	0.999968	-10	Intron (ENST00000344138.9/9402, intron 1 of 7)	3160	ENSG00000100351	GRAP2	GRB2 related adaptor protein 2
chr13	50126790	50127233	444	29	0.334371	6.83559	0.0154677	0.999968	11	Exon (ENST00000618151.1/ENST00000618151.1, exon 1 of 1)	44619	ENSG00000176124	DLEU1	deleted in lymphocytic leukemia 1
chr11	14259202	14259637	436	33	-0.183577	-6.77631	0.0163252	0.999968	-6	Exon (ENST00000576479.4/10418, exon 12 of 16)	296479	ENSG00000262655	SPON1	spondin 1
chr8	101224036	101224672	637	45	-0.162875	-6.63853	0.0180403	0.999968	-5	Exon (ENST00000520123.1/ENST00000520123.1, exon 1 of 1)	-17843	ENSG00000120963	ZNF706	zinc finger protein 706
chr11	134497634	134497814	181	5	0.370112	6.52973	0.0195966	0.999968	12	Intron (ENST00000661684.1/283177, intron 3 of 3)	85329	ENSG00000255545	LOC283177	uncharacterized LOC283177
chr19	33134472	33134856	385	30	-0.173415	-6.35757	0.022741	0.999968	-6	Promoter (2-3kb)	2382	ENSG00000166359	WDR88	WD repeat domain 88
chr4	172776115	172777275	1161	7	-0.516612	-6.30926	0.0236303	0.999968	-16	Intron (ENST00000506823.6/442117, intron 5 of 12)	962711	ENSG00000174473	GALNTL6	polypeptide N-acetylgalactosaminyltransferase like 6
chr4	709592	710496	905	21	0.220189	6.29211	0.0239797	0.999968	7	Intron (ENST00000419774.5/10336, intron 1 of 5)	3844	ENSG00000185619	PCGF3	polycomb group ring finger 3
chr1	228754996	228755563	568	37	-0.126382	-6.13935	0.027664	0.999968	-4	Distal Intergenic	19517	ENSG00000116574	RHOU	ras homolog family member U
chr20	29301088	29301804	717	54	-0.151589	-6.13698	0.0277593	0.999968	-5	Distal Intergenic	115107		FRG2EP	FSHD region gene 2 family member E, pseudogene
chr6	41100717	41101093	377	35	0.264298	6.01675	0.0302684	0.999968	8	Promoter (<=1kb)	0	ENSG00000161912	ADCY10P1	ADCY10 pseudogene 1
chr4	80201285	80201601	317	18	0.184517	5.92968	0.0329998	0.999968	6	Exon (ENST00000504452.5/56978, exon 7 of 8)	17000	ENSG00000152784	PRDM8	PR/SET domain 8
chr4	646314	646772	459	34	-0.175672	-5.89602	0.0341432	0.999968	-6	Intron (ENST00000255622.10/5158, intron 3 of 21)	20730	ENSG00000133256	PDE6B	phosphodiesterase 6B
chr9	113060271	113063499	3229	133	-0.121065	-5.86111	0.0350961	0.999968	-4	Exon (ENST00000645617.1/ENST00000645617.1, exon 1 of 1)	-3512	ENSG00000136866	ZFP37	ZFP37 zinc finger protein
chr13	31732032	31732402	371	8	-0.238889	-5.84826	0.0356678	0.999968	-8	Distal Intergenic	-7124	ENSG00000133105	RXFP2	relaxin family peptide receptor 2
chr22	27202679	27203002	324	14	-0.227862	-5.74953	0.0389074	0.999968	-7	Distal Intergenic	21476	ENSG00000233521	LINC01638	long intergenic non-protein coding RNA 1638
chr8	5790001	5790318	318	6	-0.367066	-5.68005	0.0414483	0.999968	-12	Distal Intergenic	616230	ENSG00000246089	LOC100287015	uncharacterized LOC100287015
chr1	18703197	18703362	166	10	-0.19334	-5.5921	0.0444974	0.999968	-6	Exon (ENST00000420770.7/5081, exon 7 of 9)	72351	ENSG00000009709	PAX7	paired box 7
chr4	2818128	2818614	487	74	0.181396	5.5837	0.044815	0.999968	6	Promoter (<=1kb)	0	ENSG00000087266	SH3BP2	SH3 domain binding protein 2
chr4	190175169	190175316	148	12	-0.352148	-5.58116	0.0448785	0.999968	-11	Promoter (<=1kb)	0	ENSG00000260596	DUX4	double homeobox 4
chr19	46821591	46821994	404	11	0.202708	5.57848	0.0449103	0.999968	6	Distal Intergenic	16826	ENSG00000042753	AP2S1	adaptor related protein complex 2 subunit sigma 1
chr17	7715965	7716326	362	11	-0.209156	-5.54384	0.0461807	0.999968	-7	Promoter (1-2kb)	-1028	ENSG00000183914	DNAH2	dynein axonemal heavy chain 2
chr9	88006872	88007558	687	38	-0.166897	-5.52495	0.0471018	0.999968	-5	Distal Intergenic	-32119	ENSG00000156345	CDK20	cyclin dependent kinase 20
chr5	667833	668122	290	14	-0.278831	-5.49727	0.0482452	0.999968	-9	Intron (ENST00000360578.7/11076, intron 2 of 3)	25230	ENSG00000171368	TPPP	tubulin polymerization promoting protein
chr7	150111249	150111736	488	11	-0.339606	-5.4925	0.0485628	0.999968	-11	Distal Intergenic	67662		LOC100134040	uncharacterized LOC100134040

### Sheet: MARBLES Placenta
seqnames	start	end	width	CpGs	betaCoefficient	statistic	p-value	q-value	difference	annotation	distanceToTSS	ENSEMBL	geneSymbol	gene
chr19	2302655	2303033	379	31	-0.180378	-9.64558	0.000214264	0.523525	-6	Intron (ENST00000621615.1/56928, intron 1 of 7)	33130	ENSG00000005206	SPPL2B	signal peptide peptidase like 2B
chr10	60943733	60944891	1159	78	-0.222897	-8.92427	0.000459137	0.523525	-7	Promoter (<=1kb)	0	ENSG00000072422	RHOBTB1	Rho related BTB domain containing 1
chr5	157112135	157113038	904	13	-0.254646	-8.86758	0.000489746	0.523525	-8	Intron (ENST00000517708.1/ENST00000517708.1, intron 1 of 1)	29831	ENSG00000135077	HAVCR2	hepatitis A virus cellular receptor 2
chr6	41371475	41371787	313	26	-0.209626	-8.63532	0.000612182	0.523525	-7	Distal Intergenic	35624	ENSG00000096264	NCR2	natural cytotoxicity triggering receptor 2
chr1	228336238	228337566	1329	25	-0.170051	-8.28499	0.00113254	0.523525	-5	3' UTR	128175	ENSG00000154358	OBSCN	obscurin, cytoskeletal calmodulin and titin-interacting RhoGEF
chr11	434286	434813	528	27	-0.165107	-8.24331	0.00113254	0.523525	-5	Intron (ENST00000532094.5/338440, intron 1 of 15)	7183	ENSG00000185101	ANO9	anoctamin 9
chr14	105073095	105074713	1619	29	-0.155306	-7.97357	0.00137741	0.523525	-5	Distal Intergenic	-7650	ENSG00000183484	GPR132	G protein-coupled receptor 132
chr2	27307351	27308384	1034	88	-0.176606	-7.95405	0.00140802	0.523525	-6	5' UTR	24959	ENSG00000138100	TRIM54	tripartite motif containing 54
chr18	14997745	14998037	293	30	0.160615	7.90913	0.00146924	0.523525	5	Distal Intergenic	-27277	ENSG00000264301	LINC01444	long intergenic non-protein coding RNA 1444
chr6	148094312	148097953	3642	15	-0.237389	-7.90416	0.00146924	0.523525	-8	Distal Intergenic	-174351	ENSG00000111961	SASH1	SAM and SH3 domain containing 1
chr19	3409373	3409929	557	24	-0.195287	-7.87087	0.00156107	0.523525	-6	Intron (ENST00000641145.1/4782, intron 2 of 10)	94970	ENSG00000141905	NFIC	nuclear factor I C
chr4	5715892	5722960	7069	65	-0.202474	-7.64448	0.0020202	0.550471	-6	Exon (ENST00000264956.11/2121, exon 2 of 21)	4691	ENSG00000072840	EVC	EvC ciliary complex subunit 1
chr12	127983366	127983816	451	42	0.217574	7.63238	0.00205081	0.550471	7	Promoter (<=1kb)	38		LINC00508	long intergenic non-protein coding RNA 508
chr20	34997290	34997554	265	34	0.256083	7.543	0.0023569	0.550471	8	Exon (ENST00000262873.11/57644, exon 30 of 43)	21887	ENSG00000078814	MYH7B	myosin heavy chain 7B
chr6	148107492	148111152	3661	21	-0.180608	-7.5331	0.00238751	0.550471	-6	Distal Intergenic	-161152	ENSG00000111961	SASH1	SAM and SH3 domain containing 1
chr22	49585658	49586144	487	16	-0.210475	-7.52931	0.00238751	0.550471	-7	Intron (ENST00000414287.5/348645, intron 1 of 4)	71360	ENSG00000188511	C22orf34	chromosome 22 open reading frame 34
chr21	44333794	44334413	620	36	-0.156334	-7.45117	0.00272421	0.564585	-5	Exon (ENST00000448927.1/ENST00000448927.1, exon 2 of 2)	4977	ENSG00000160226	CFAP410	cilia and flagella associated protein 410
chr11	66042854	66043285	432	71	0.126549	7.40335	0.00278543	0.564585	4	Exon (ENST00000312006.5/89792, exon 3 of 3)	5876	ENSG00000175229	GAL3ST3	galactose-3-O-sulfotransferase 3
chr21	44329876	44330367	492	23	-0.160632	-7.34876	0.00296908	0.564585	-5	3' UTR	9023	ENSG00000160226	CFAP410	cilia and flagella associated protein 410
chr4	5733410	5735657	2248	24	-0.193161	-7.32662	0.00306091	0.564585	-6	Exon (ENST00000264956.11/2121, exon 5 of 21)	22209	ENSG00000072840	EVC	EvC ciliary complex subunit 1
chr2	85741134	85741524	391	10	-0.211357	-7.25254	0.00330579	0.56929	-7	Distal Intergenic	-9820	ENSG00000168874	ATOH8	atonal bHLH transcription factor 8
chr19	525281	525615	335	15	-0.228513	-7.19634	0.00364249	0.56929	-7	Distal Intergenic	-6145	ENSG00000099804	CDC34	cell division cycle 34
chr4	5563635	5566860	3226	33	-0.19821	-7.19388	0.00367309	0.56929	-6	3' UTR	142688	ENSG00000173040	EVC2	EvC ciliary complex subunit 2
chr7	21914297	21916411	2115	25	0.160787	7.18711	0.0037037	0.56929	5	Intron (ENST00000406877.8/55536, intron 2 of 9)	29488	ENSG00000164649	CDCA7L	cell division cycle associated 7 like
chr4	5531537	5534702	3166	35	-0.17349	-7.06909	0.00446893	0.659436	-6	Distal Intergenic	4385	ENSG00000082929	LINC01587	long intergenic non-protein coding RNA 1587
chr16	88415640	88416013	374	21	-0.214048	-6.98288	0.00489746	0.669437	-7	Intron (ENST00000565624.2/ENST00000565624.2, intron 1 of 2)	-37267	ENSG00000179588	ZFPM1	zinc finger protein, FOG family member 1
chr2	165609063	165609193	131	5	-0.340829	-6.97869	0.00495868	0.669437	-11	Intron (ENST00000421875.5/80034, intron 4 of 6)	139416	ENSG00000178662	CSRNP3	cysteine and serine rich nuclear protein 3
chr10	8052082	8052550	469	20	-0.174471	-6.9672	0.00508111	0.669437	-6	Promoter (<=1kb)	0	ENSG00000197308	GATA3-AS1	GATA3 antisense RNA 1
chr2	133546967	133547242	276	23	-0.222854	-6.87876	0.00563208	0.677502	-7	Intron (ENST00000409261.6/344148, intron 2 of 19)	21221	ENSG00000176771	NCKAP5	NCK associated protein 5
chr9	133450648	133451343	696	12	-0.263345	-6.86241	0.00566269	0.677502	-8	Intron (ENST00000485925.5/11093, intron 13 of 17)	36290	ENSG00000160323	ADAMTS13	ADAM metallopeptidase with thrombospondin type 1 motif 13
chr9	69013509	69014214	706	49	-0.180171	-6.82257	0.00590756	0.677502	-6	Promoter (<=1kb)	0	ENSG00000165059	PRKACG	protein kinase cAMP-activated catalytic subunit gamma
chr12	188250	188698	449	38	0.169359	6.75825	0.0063667	0.677502	5	Downstream (1-2kb)	10356	ENSG00000111181	SLC6A12	solute carrier family 6 member 12
chr9	135989946	135990180	235	22	-0.18407	-6.74822	0.00642792	0.677502	-6	Distal Intergenic	-28573	ENSG00000130560	UBAC1	UBA domain containing 1
chr11	109423261	109424103	843	57	0.166937	6.73554	0.00658096	0.677502	5	Promoter (1-2kb)	1071	ENSG00000185742	C11orf87	chromosome 11 open reading frame 87
chr18	58863029	58863290	262	15	-0.2075	-6.72863	0.00658096	0.677502	-7	Promoter (<=1kb)	429	ENSG00000074657	ZNF532	zinc finger protein 532
chr7	5590721	5591045	325	9	-0.249047	-6.68219	0.0070401	0.677502	-8	Promoter (1-2kb)	-1771	ENSG00000075618	FSCN1	fascin actin-bundling protein 1
chr7	21935734	21939991	4258	17	0.186154	6.65069	0.00740741	0.677502	6	Intron (ENST00000406877.8/55536, intron 1 of 9)	5908	ENSG00000164649	CDCA7L	cell division cycle associated 7 like
chr4	5609098	5611324	2227	19	-0.166474	-6.64239	0.00749923	0.677502	-5	Intron (ENST00000475313.5/132884, intron 16 of 22)	98224	ENSG00000173040	EVC2	EvC ciliary complex subunit 2
chr16	34051096	34051400	305	19	-0.182612	-6.64216	0.00749923	0.677502	-6	Exon (ENST00000566112.2/ENST00000566112.2, exon 1 of 1)	329710		CCNYL3	cyclin Y like 3 (pseudogene)
chr11	86430979	86431633	655	39	0.237403	6.63548	0.00752984	0.677502	8	Exon (ENST00000524610.1/ENST00000524610.1, exon 1 of 3)	11903	ENSG00000149201	CCDC81	coiled-coil domain containing 81
chr7	73424179	73424642	464	30	-0.203174	-6.62904	0.00759106	0.677502	-6	Distal Intergenic	-9136	ENSG00000188763	FZD9	frizzled class receptor 9
chr4	5700625	5702727	2103	23	-0.163239	-6.60029	0.00783594	0.677502	-5	Intron (ENST00000475313.5/132884, intron 1 of 22)	6821	ENSG00000173040	EVC2	EvC ciliary complex subunit 2
chr19	40213674	40214302	629	59	-0.12976	-6.59507	0.00789715	0.677502	-4	3' UTR	22248	ENSG00000130758	MAP3K10	mitogen-activated protein kinase kinase kinase 10
chr22	49078299	49081872	3574	77	0.114818	6.54946	0.00844812	0.679905	4	Distal Intergenic	185586	ENSG00000205632	LINC01310	long intergenic non-protein coding RNA 1310
chr22	20213456	20213992	537	20	-0.16496	-6.54542	0.00853994	0.679905	-5	Distal Intergenic	6879	ENSG00000236499	LINC00896	long intergenic non-protein coding RNA 896
chr4	5603877	5606991	3115	23	-0.155481	-6.5446	0.00853994	0.679905	-5	Intron (ENST00000475313.5/132884, intron 16 of 22)	102557	ENSG00000173040	EVC2	EvC ciliary complex subunit 2
chr4	5575423	5581995	6573	45	-0.183441	-6.53551	0.00866238	0.679905	-6	3' UTR	127553	ENSG00000173040	EVC2	EvC ciliary complex subunit 2
chr9	131060946	131061271	326	14	-0.164958	-6.46824	0.00945822	0.688155	-5	Exon (ENST00000361069.9/10319, exon 13 of 28)	51772	ENSG00000050555	LAMC3	laminin subunit gamma 3
chr4	5787843	5789353	1511	16	-0.174301	-6.45307	0.00961126	0.688155	-6	Intron (ENST00000264956.11/2121, intron 12 of 20)	99118	ENSG00000072832	CRMP1	collapsin response mediator protein 1
chr17	76476819	76477472	654	23	-0.156741	-6.44253	0.00967248	0.688155	-5	Promoter (<=1kb)	259	ENSG00000129667	RHBDF2	rhomboid 5 homolog 2
chr11	33658699	33658917	219	14	-0.19886	-6.43539	0.00985614	0.688155	-6	Exon (ENST00000658780.1/25758, exon 19 of 21)	282616	ENSG00000110427	KIAA1549L	KIAA1549 like
chr6	164826683	164827298	616	12	0.199524	6.43396	0.00985614	0.688155	6	Promoter (<=1kb)	383		MEAT6	melanoma-associated transcript 6
chr9	129261182	129261679	498	19	-0.163272	-6.42566	0.00988675	0.688155	-5	Exon (ENST00000435157.1/ENST00000435157.1, exon 2 of 2)	-20779	ENSG00000224307	LOC101929331	uncharacterized LOC101929331
chr4	5749454	5751019	1566	24	-0.194888	-6.38488	0.0106826	0.729779	-6	Intron (ENST00000264956.11/2121, intron 8 of 20)	137452	ENSG00000072832	CRMP1	collapsin response mediator protein 1
chr6	167337350	167337628	279	11	-0.218646	-6.36709	0.0109275	0.732934	-7	Intron (ENST00000649884.1/83887, intron 1 of 1)	12279	ENSG00000120440	TTLL2	tubulin tyrosine ligase like 2
chr14	36758789	36761395	2607	27	-0.181548	-6.34974	0.011356	0.748075	-6	Promoter (<=1kb)	0	ENSG00000183032	SLC25A21	solute carrier family 25 member 21
chr4	1772889	1773186	298	12	-0.213615	-6.30532	0.0119682	0.774571	-7	Distal Intergenic	-20107	ENSG00000068078	FGFR3	fibroblast growth factor receptor 3
chr7	110261059	110264464	3406	16	-0.176072	-6.24336	0.0128558	0.813386	-6	Intron (ENST00000667232.1/ENST00000667232.1, intron 5 of 7)	-300875	ENSG00000237064	EIF3IP1	eukaryotic translation initiation factor 3 subunit I pseudogene 1
chr7	158569592	158570018	427	32	-0.196651	-6.23685	0.0130089	0.813386	-6	Intron (ENST00000389413.7/5799, intron 1 of 21)	17755	ENSG00000155093	PTPRN2	protein tyrosine phosphatase receptor type N2
chr14	58646354	58646921	568	42	-0.165957	-6.21331	0.0135292	0.831822	-5	Promoter (<=1kb)	0	ENSG00000258583	LINC01500	long intergenic non-protein coding RNA 1500
chr2	85134902	85135257	356	26	-0.169759	-6.20006	0.0138659	0.838548	-5	Promoter (1-2kb)	1510	ENSG00000152284	TCF7L1	transcription factor 7 like 1
chr22	49166870	49168172	1303	19	0.139934	6.15045	0.0145393	0.841501	4	Exon (ENST00000647629.1/ENST00000647629.1, exon 2 of 3)	257265	ENSG00000188511	C22orf34	chromosome 22 open reading frame 34
chr2	147826759	147827208	450	28	-0.16173	-6.14137	0.0147842	0.841501	-5	Distal Intergenic	-17309	ENSG00000121989	ACVR2A	activin A receptor type 2A
chr3	137765084	137765356	273	30	-0.176334	-6.13235	0.0149066	0.841501	-6	Promoter (<=1kb)	769	ENSG00000168875	SOX14	SRY-box transcription factor 14
chr14	75620491	75621280	790	13	0.191576	6.12485	0.0150597	0.841501	6	Intron (ENST00000238667.9/55640, intron 1 of 9)	40907	ENSG00000119685	TTLL5	tubulin tyrosine ligase like 5
chr10	21816735	21817084	350	17	0.215773	6.08829	0.0156107	0.841501	7	Intron (ENST00000376980.8/64215, intron 8 of 11)	186646	ENSG00000136770	DNAJC1	DnaJ heat shock protein family (Hsp40) member C1
chr5	93123728	93125569	1842	17	-0.194609	-6.06839	0.0159474	0.841501	-6	Distal Intergenic	296766	ENSG00000237187	NR2F1-AS1	NR2F1 antisense RNA 1
chr12	22376804	22377169	366	33	0.22091	6.06136	0.0160698	0.841501	7	Exon (ENST00000545185.1/ENST00000545185.1, exon 1 of 3)	-40604	ENSG00000111728	ST8SIA1	ST8 alpha-N-acetyl-neuraminide alpha-2,8-sialyltransferase 1
chr1	247883030	247883549	520	9	0.225726	6.03835	0.0168044	0.841501	7	Distal Intergenic	-12038	ENSG00000238243	OR2W3	olfactory receptor family 2 subfamily W member 3
chr18	46027935	46028442	508	33	-0.194884	-6.03252	0.016835	0.841501	-6	Exon (ENST00000591191.1/ENST00000591191.1, exon 1 of 1)	43815	ENSG00000152229	PSTPIP2	proline-serine-threonine phosphatase interacting protein 2
chr5	32583893	32584413	521	16	-0.180598	-6.02456	0.0170187	0.841501	-6	Intron (ENST00000506237.5/10923, intron 1 of 4)	52260	ENSG00000113387	SUB1	SUB1 regulator of transcription
chr5	1601530	1601768	239	5	-0.257845	-6.01071	0.0172023	0.841501	-8	Intron (ENST00000605200.1/ENST00000605200.1, intron 1 of 2)	32213		LOC728613	programmed cell death 6 pseudogene
chr9	136110156	136110588	433	21	-0.170424	-6.00335	0.0172942	0.841501	-5	Distal Intergenic	7686	ENSG00000238227	TMEM250	transmembrane protein 250
chr5	25072960	25073163	204	12	-0.272506	-5.99487	0.017386	0.841501	-9	Distal Intergenic	-114637		LINC02211	long intergenic non-protein coding RNA 2211
chr6	166898780	166899136	357	29	0.138102	5.99152	0.0175696	0.841501	4	Intron (ENST00000512860.5/6196, intron 1 of 5)	7315	ENSG00000071242	RPS6KA2	ribosomal protein S6 kinase A2
chr6	148066730	148069417	2688	25	-0.140049	-5.9854	0.0177227	0.841501	-4	Distal Intergenic	-202887	ENSG00000111961	SASH1	SAM and SH3 domain containing 1
chr22	49570282	49571151	870	24	-0.16736	-5.9835	0.0177227	0.841501	-5	Intron (ENST00000414287.5/348645, intron 1 of 4)	86353	ENSG00000188511	C22orf34	chromosome 22 open reading frame 34
chr22	49467801	49468342	542	12	-0.214792	-5.96138	0.0183961	0.841501	-7	Intron (ENST00000414287.5/348645, intron 1 of 4)	189162	ENSG00000188511	C22orf34	chromosome 22 open reading frame 34
chr4	1752169	1752469	301	11	-0.183427	-5.96094	0.0183961	0.841501	-6	Distal Intergenic	7730	ENSG00000013810	TACC3	transforming acidic coiled-coil containing protein 3
chr21	45858227	45858829	603	14	-0.179636	-5.95799	0.0185185	0.841501	-6	Exon (ENST00000481302.1/ENST00000481302.1, exon 2 of 5)	214533	ENSG00000183570	PCBP3	poly(rC) binding protein 3
chr2	106131198	106131270	73	6	0.318161	5.95117	0.018641	0.841501	10	Intron (ENST00000283148.11/80146, intron 6 of 14)	63069	ENSG00000115652	UXS1	UDP-glucuronate decarboxylase 1
chr9	132708796	132709317	522	20	-0.168745	-5.93638	0.0189164	0.841501	-5	Distal Intergenic	18281	ENSG00000165695	AK8	adenylate kinase 8
chr12	113754358	113754561	204	5	-0.23696	-5.93262	0.0189777	0.841501	-8	Intron (ENST00000661760.1/100506465, intron 2 of 3)	19125	ENSG00000249550	LINC01234	long intergenic non-protein coding RNA 1234
chr16	6985565	6987108	1544	12	-0.189099	-5.92691	0.0191613	0.841501	-6	Intron (ENST00000641259.1/54715, intron 6 of 19)	1745763	ENSG00000078328	RBFOX1	RNA binding fox-1 homolog 1
chr4	5583461	5587051	3591	30	-0.168952	-5.90475	0.0198959	0.846878	-5	3' UTR	122497	ENSG00000173040	EVC2	EvC ciliary complex subunit 2
chr5	61361007	61362887	1881	9	0.206029	5.89785	0.020049	0.846878	7	Intron (ENST00000252744.6/57688, intron 1 of 13)	28749	ENSG00000130449	ZSWIM6	zinc finger SWIM-type containing 6
chr1	5644870	5645218	349	8	-0.224237	-5.88247	0.0203551	0.846878	-7	Intron (ENST00000637702.1/ENST00000637702.1, intron 1 of 2)	217523	ENSG00000264101	MIR4689	microRNA 4689
chr5	156529080	156529300	221	7	-0.260667	-5.87433	0.0205999	0.846878	-8	Intron (ENST00000517913.5/6444, intron 6 of 9)	658736	ENSG00000170624	SGCD	sarcoglycan delta
chr4	5745335	5747538	2204	17	-0.176406	-5.87422	0.0205999	0.846878	-6	Exon (ENST00000264956.11/2121, exon 7 of 21)	34134	ENSG00000072840	EVC	EvC ciliary complex subunit 1
chr2	193867465	193867604	140	5	-0.265026	-5.87327	0.0206612	0.846878	-8	Distal Intergenic	-476586	ENSG00000225539	LINC01821	long intergenic non-protein coding RNA 1821
chr12	132583335	132584259	925	65	-0.133327	-5.85241	0.0211509	0.857425	-4	3' UTR	93784	ENSG00000112787	FBRSL1	fibrosin like 1
chr1	101317349	101317765	417	8	-0.215609	-5.84447	0.021457	0.860379	-7	Distal Intergenic	-5572	ENSG00000231671	LINC01307	long intergenic non-protein coding RNA 1307
chr1	151132951	151133282	332	32	-0.180524	-5.80112	0.0226814	0.890123	-6	Exon (ENST00000368912.7/10500, exon 19 of 19)	13175	ENSG00000143434	SEMA6C	semaphorin 6C
chr6	3023014	3023803	790	29	-0.374537	-5.8011	0.0226814	0.890123	-12	Promoter (<=1kb)	0		HTATSF1P2	HIV-1 Tat specific factor 1 pseudogene 2
chr10	64286690	64287566	877	7	-0.256903	-5.79531	0.0231711	0.899771	-8	Intron (ENST00000654191.1/ENST00000654191.1, intron 3 of 5)	-538006		ANXA2P3	annexin A2 pseudogene 3
chr7	44067564	44068195	632	10	-0.200179	-5.77948	0.0237833	0.907993	-6	3' UTR	17320	ENSG00000136279	DBNL	drebrin like
chr7	65217195	65218013	819	11	-0.212774	-5.77709	0.0238751	0.907993	-7	Intron (ENST00000641008.1/285905, intron 14 of 16)	76163	ENSG00000164669	INTS4P1	integrator complex subunit 4 pseudogene 1
chr16	32917268	32917464	197	6	-0.300166	-5.7587	0.0247628	0.920106	-10	Exon (ENST00000621154.1/ENST00000621154.1, exon 2 of 15)	-31767	ENSG00000214617	SLC6A10P	solute carrier family 6 member 10, pseudogene
chr3	196599263	196599642	380	24	0.187685	5.7512	0.0249158	0.920106	6	Exon (ENST00000663848.1/ENST00000663848.1, exon 3 of 3)	-30589	ENSG00000185798	WDR53	WD repeat domain 53
chr2	3635501	3636515	1015	38	0.12847	5.74892	0.0250077	0.920106	4	Intron (ENST00000382062.6/78989, intron 3 of 5)	40669	ENSG00000118004	COLEC11	collectin subfamily member 11
chr7	5301561	5301733	173	6	-0.211372	-5.74189	0.0251913	0.920106	-7	Intron (ENST00000396872.7/222962, intron 10 of 10)	18631	ENSG00000164638	SLC29A4	solute carrier family 29 member 4
chr4	5628990	5629813	824	7	-0.254495	-5.70572	0.0264769	0.953061	-8	Intron (ENST00000475313.5/132884, intron 11 of 22)	79735	ENSG00000173040	EVC2	EvC ciliary complex subunit 2
chr16	35728533	35730055	1523	12	-0.162994	-5.68845	0.0270891	0.953061	-5	Distal Intergenic	-13213	ENSG00000261122	LINC02167	long intergenic non-protein coding RNA 2167
chr7	110061892	110062282	391	7	-0.27362	-5.68589	0.0272115	0.953061	-9	Distal Intergenic	-101708	ENSG00000237064	EIF3IP1	eukaryotic translation initiation factor 3 subunit I pseudogene 1
chr3	177127912	177127956	45	5	-0.240827	-5.68544	0.0272421	0.953061	-8	Intron (ENST00000430069.5/79718, intron 1 of 15)	68522	ENSG00000177565	TBL1XR1	transducin beta like 1 X-linked receptor 1
chr12	29873490	29876827	3338	18	-0.170623	-5.67392	0.0277625	0.953061	-5	Distal Intergenic	-88731	ENSG00000133687	TMTC1	transmembrane O-mannosyltransferase targeting cadherins 1
chr4	5755734	5756541	808	12	-0.200073	-5.6638	0.0279767	0.953061	-6	Exon (ENST00000264956.11/2121, exon 11 of 21)	131930	ENSG00000072832	CRMP1	collapsin response mediator protein 1
chr14	104219220	104219896	677	17	-0.173407	-5.65572	0.0281604	0.953061	-6	Distal Intergenic	-3688	ENSG00000258913	LINC02691	long intergenic non-protein coding RNA 2691
chr14	24177147	24177278	132	8	-0.192617	-5.65323	0.0281604	0.953061	-6	Exon (ENST00000620473.4/9985, exon 9 of 20)	5294	ENSG00000100918	REC8	REC8 meiotic recombination protein
chr4	5569822	5571678	1857	15	-0.233999	-5.6391	0.0285889	0.957779	-7	Intron (ENST00000475313.5/132884, intron 19 of 22)	137870	ENSG00000173040	EVC2	EvC ciliary complex subunit 2
chrX	40175352	40176117	766	24	-0.209081	-5.63131	0.0289868	0.957779	-7	Promoter (1-2kb)	1212	ENSG00000183337	BCOR	BCL6 corepressor
chr4	56505593	56505922	330	36	-0.182107	-5.62801	0.0290787	0.957779	-6	Promoter (<=1kb)	0	ENSG00000196503	ARL9	ADP ribosylation factor like GTPase 9
chr14	36643455	36645403	1949	10	-0.219374	-5.61119	0.0297521	0.967719	-7	Intron (ENST00000634305.1/ENST00000634305.1, intron 3 of 3)	-12165	ENSG00000198807	PAX9	paired box 9
chr8	109691261	109691901	641	62	0.156899	5.6088	0.0299051	0.967719	5	Promoter (<=1kb)	0	ENSG00000147642	SYBU	syntabulin
chr1	11873887	11874335	449	14	-0.166698	-5.59769	0.030303	0.972069	-5	Distal Intergenic	-14942	ENSG00000120937	NPPB	natriuretic peptide B
chr20	6648377	6648877	501	7	0.186836	5.56243	0.0313743	0.984525	6	Distal Intergenic	87259		LINC01713	long intergenic non-protein coding RNA 1713
chr10	92239375	92239931	557	62	0.21497	5.5616	0.031405	0.984525	7	Exon (ENST00000412050.8/22849, exon 2 of 10)	3315	ENSG00000107864	CPEB3	cytoplasmic polyadenylation element binding protein 3
chr19	52536659	52537048	390	11	-0.272714	-5.5564	0.0316804	0.984525	-9	Intron (ENST00000487863.5/388558, intron 1 of 3)	9007	ENSG00000198482	ZNF808	zinc finger protein 808
chr1	16875328	16875592	265	14	-0.135259	-5.54648	0.0320171	0.984525	-4	Intron (ENST00000466256.6/9696, intron 1 of 8)	3047	ENSG00000228549	LOC112267871	uncharacterized LOC112267871
chr5	76083127	76083978	852	64	0.120224	5.54147	0.032262	0.984525	4	Promoter (<=1kb)	0	ENSG00000122012	SV2C	synaptic vesicle glycoprotein 2C
chr16	4982339	4983745	1407	19	-0.148795	-5.53889	0.0322926	0.984525	-5	Intron (ENST00000251170.12/9717, intron 2 of 15)	24009	ENSG00000103184	SEC14L5	SEC14 like lipid binding 5
chr7	138155803	138156022	220	13	0.285874	5.52613	0.0329966	0.997742	9	Distal Intergenic	32045	ENSG00000284028	MIR4468	microRNA 4468
chr12	117335293	117336702	1410	15	0.138854	5.51915	0.0332721	0.997893	4	Intron (ENST00000317775.11/4842, intron 1 of 28)	24924	ENSG00000089250	NOS1	nitric oxide synthase 1
chr1	101333703	101334727	1025	15	-0.190835	-5.49546	0.0345271	1	-6	Intron (ENST00000454466.1/104355286, intron 1 of 1)	10366	ENSG00000231671	LINC01307	long intergenic non-protein coding RNA 1307
chr4	5560768	5561875	1108	7	-0.236991	-5.48398	0.0351087	1	-8	Intron (ENST00000475313.5/132884, intron 21 of 22)	147673	ENSG00000173040	EVC2	EvC ciliary complex subunit 2
chr4	5621096	5621985	890	6	-0.27228	-5.47779	0.0355372	1	-9	Intron (ENST00000475313.5/132884, intron 14 of 22)	87563	ENSG00000173040	EVC2	EvC ciliary complex subunit 2
chr16	5010358	5010740	383	7	-0.23833	-5.47641	0.0355984	1	-8	Intron (ENST00000251170.12/9717, intron 14 of 15)	52028	ENSG00000103184	SEC14L5	SEC14 like lipid binding 5
chr8	3061150	3062437	1288	9	-0.220458	-5.47596	0.0355984	1	-7	Intron (ENST00000335551.11/64478, intron 36 of 55)	347170	ENSG00000183117	CSMD1	CUB and Sushi multiple domains 1
chr15	49559658	49559805	148	7	-0.200903	-5.46882	0.0359045	1	-6	Intron (ENST00000299338.11/196951, intron 9 of 15)	61013	ENSG00000166262	FAM227B	family with sequence similarity 227 member B
chr16	85187616	85187799	184	7	-0.178255	-5.46355	0.0361494	1	-6	Intron (ENST00000637419.1/23199, intron 1 of 2)	18091	ENSG00000131149	GSE1	Gse1 coiled-coil protein
chr4	5473009	5473800	792	11	-0.16129	-5.45457	0.0365167	1	-5	Intron (ENST00000282908.10/55351, intron 11 of 11)	421529	ENSG00000152953	STK32B	serine/threonine kinase 32B
chr21	43303329	43303806	478	18	-0.176662	-5.45424	0.0365167	1	-6	Distal Intergenic	28233		LINC00322	long intergenic non-protein coding RNA 322
chr4	5805126	5805568	443	13	-0.218384	-5.44329	0.0369758	1	-7	Intron (ENST00000264956.11/2121, intron 17 of 20)	82903	ENSG00000072832	CRMP1	collapsin response mediator protein 1
chr15	101235426	101236018	593	9	0.226997	5.43474	0.037435	1	7	Exon (ENST00000254190.4/22856, exon 2 of 3)	16030	ENSG00000131873	CHSY1	chondroitin sulfate synthase 1
chr11	3126355	3127281	927	26	-0.128888	-5.43134	0.0375574	1	-4	Promoter (<=1kb)	0	ENSG00000021762	OSBPL5	oxysterol binding protein like 5
chr2	140964885	140965076	192	5	-0.316117	-5.42599	0.0378329	1	-10	Intron (ENST00000389484.7/53353, intron 18 of 90)	1166625	ENSG00000168702	LRP1B	LDL receptor related protein 1B
chr5	160158518	160159533	1016	24	-0.143934	-5.42535	0.0378329	1	-5	Distal Intergenic	-27834	ENSG00000170231	FABP6	fatty acid binding protein 6
chr14	36749030	36750389	1360	10	-0.21945	-5.40394	0.0389348	1	-7	Intron (ENST00000331299.6/89874, intron 3 of 9)	422217	ENSG00000183032	SLC25A21	solute carrier family 25 member 21
chr8	2993184	2994300	1117	15	-0.186007	-5.4036	0.0389654	1	-6	Intron (ENST00000335551.11/64478, intron 41 of 55)	415307	ENSG00000183117	CSMD1	CUB and Sushi multiple domains 1
chr15	77989758	77990260	503	15	-0.148806	-5.38244	0.0399143	1	-5	Exon (ENST00000566116.1/ENST00000566116.1, exon 14 of 15)	11424	ENSG00000167202	TBC1D2B	TBC1 domain family member 2B
chr2	77766738	77769725	2988	26	-0.126258	-5.3765	0.0403122	1	-4	Intron (ENST00000667782.1/101927967, intron 4 of 6)	520744		LOC101927967	uncharacterized LOC101927967
chr16	27429497	27429924	428	10	-0.170887	-5.36942	0.0406795	1	-5	Intron (ENST00000564089.5/50615, intron 2 of 9)	27323	ENSG00000103522	IL21R	interleukin 21 receptor
chr14	22050363	22051191	829	6	-0.308372	-5.36839	0.0407713	1	-10	Distal Intergenic	331978	ENSG00000251002	LOC105370401	uncharacterized LOC105370401
chr4	160574032	160574382	351	23	0.234797	5.34945	0.0420263	1	7	Intron (ENST00000512652.1/ENST00000512652.1, intron 4 of 4)	-796204		LINC02233	long intergenic non-protein coding RNA 2233
chr5	156479898	156482062	2165	11	-0.178236	-5.34046	0.0426385	1	-6	Intron (ENST00000517913.5/6444, intron 5 of 9)	609554	ENSG00000170624	SGCD	sarcoglycan delta
chr6	147978128	147979931	1804	6	-0.232475	-5.31251	0.0442914	1	-7	Distal Intergenic	-292373	ENSG00000111961	SASH1	SAM and SH3 domain containing 1
chr11	22993864	22995822	1959	10	-0.194996	-5.30625	0.0448118	1	-6	Distal Intergenic	-133390	ENSG00000255359	CCDC179	coiled-coil domain containing 179
chr15	77907490	77908102	613	16	-0.175522	-5.30621	0.0448424	1	-6	Distal Intergenic	7699		LOC645752	golgin A6 family member A pseudogene
chr4	24471303	24473452	2150	75	0.169805	5.29386	0.0455464	1	5	Distal Intergenic	46838	ENSG00000207697	MIR573	microRNA 573
chr22	20281063	20281203	141	8	-0.236438	-5.28952	0.0457912	1	-8	Promoter (2-3kb)	2043	ENSG00000040608	RTN4R	reticulon 4 receptor
chr7	21899848	21900518	671	8	0.180176	5.28903	0.0457912	1	6	Exon (ENST00000409508.8/8701, exon 81 of 82)	356809	ENSG00000105877	DNAH11	dynein axonemal heavy chain 11
chr14	54349337	54349645	309	11	-0.166221	-5.28676	0.0459443	1	-5	Distal Intergenic	-47204	ENSG00000100526	CDKN3	cyclin dependent kinase inhibitor 3
chr13	81340628	81341139	512	30	0.13516	5.28214	0.0461586	1	4	Distal Intergenic	-113645	ENSG00000260094	LINC00564	long intergenic non-protein coding RNA 564
chr4	5594463	5594834	372	6	-0.264343	-5.26973	0.0469238	1	-8	Intron (ENST00000475313.5/132884, intron 16 of 22)	114714	ENSG00000173040	EVC2	EvC ciliary complex subunit 2
chr12	34527097	34527748	652	6	0.210132	5.2555	0.0478421	1	7	Distal Intergenic	504601	ENSG00000139133	ALG10	ALG10 alpha-1,2-glucosyltransferase
chr1	200176936	200177123	188	7	-0.194351	-5.25466	0.0478727	1	-6	3' UTR	149226	ENSG00000116833	NR5A2	nuclear receptor subfamily 5 group A member 2
chr4	141501023	141501244	222	11	-0.19645	-5.25249	0.0481175	1	-6	Distal Intergenic	-135339	ENSG00000164136	IL15	interleukin 15
chr14	90360916	90361262	347	13	-0.174718	-5.25183	0.0481175	1	-6	Distal Intergenic	-28947	ENSG00000119720	NRDE2	NRDE-2, necessary for RNA interference, domain containing
chr12	15322743	15323177	435	34	-0.172705	-5.25163	0.0481481	1	-5	Promoter (<=1kb)	0	ENSG00000151490	PTPRO	protein tyrosine phosphatase receptor type O
chr14	48431207	48432249	1043	8	-0.181175	-5.24857	0.0484848	1	-6	Exon (ENST00000663246.1/ENST00000663246.1, exon 1 of 6)	-635905	ENSG00000259129	LINC00648	long intergenic non-protein coding RNA 648
chr10	1282934	1283559	626	7	-0.228281	-5.247	0.0486379	1	-7	Intron (ENST00000655745.1/399706, intron 2 of 2)	453966	ENSG00000185736	ADARB2	adenosine deaminase RNA specific B2 (inactive)
chr6	148019405	148021153	1749	13	-0.171629	-5.24669	0.0486685	1	-5	Exon (ENST00000422023.1/ENST00000422023.1, exon 1 of 3)	-251151	ENSG00000111961	SASH1	SAM and SH3 domain containing 1
chr1	247370155	247370459	305	17	-0.172162	-5.24422	0.0487909	1	-5	Distal Intergenic	-38309	ENSG00000162714	ZNF496	zinc finger protein 496
chr14	100570608	100570898	291	12	-0.169151	-5.2394	0.0491276	1	-5	Intron (ENST00000637716.1/57596, intron 1 of 6)	7054	ENSG00000183092	BEGAIN	brain enriched guanylate kinase associated
chr3	125990757	125991298	542	16	-0.283784	-5.2317	0.0494949	1	-9	Distal Intergenic	15133	ENSG00000114547	ROPN1B	rhophilin associated tail protein 1B

### Sheet: MARBLES Cord (HiSeq4000)
seqnames	start	end	width	CpGs	betaCoefficient	statistic	p-value	q-value	difference	annotation	distanceToTSS	ENSEMBL	geneSymbol	gene
chr13	114200186	114200972	787	35	0.356043	7.39099	0.00211109	1	11	Exon (ENST00000635974.1/ENST00000635974.1, exon 3 of 4)	-33915	ENSG00000130177	CDC16	cell division cycle 16
chr22	50177911	50178574	664	64	-0.26178	-6.83169	0.00312755	1	-8	3' UTR	7180	ENSG00000073150	PANX2	pannexin 2
chr8	95072931	95073299	369	33	0.259211	6.81665	0.00320574	1	8	Promoter (<=1kb)	0	ENSG00000284147	MIR3150B	microRNA 3150b
chr9	113061255	113063203	1949	73	0.23282	6.80459	0.00320574	1	7	Distal Intergenic	-4496	ENSG00000136866	ZFP37	ZFP37 zinc finger protein
chr13	114198591	114199087	497	46	0.43461	6.75329	0.00331743	1	14	Intron (ENST00000635974.1/ENST00000635974.1, intron 2 of 3)	-35800	ENSG00000130177	CDC16	cell division cycle 16
chr19	45940202	45940615	414	39	-0.290303	-6.43095	0.00390944	1	-9	Exon (ENST00000263257.6/4858, exon 4 of 4)	33250	ENSG00000104967	NOVA2	NOVA alternative splicing regulator 2
chr10	11869919	11870467	549	63	-0.294231	-6.28984	0.00437857	1	-9	3' UTR	24233	ENSG00000225778	PROSER2-AS1	PROSER2 antisense RNA 1
chr9	32955894	32956302	409	33	-0.304495	-6.1867	0.00465781	1	-10	Intron (ENST00000672846.1/54840, intron 9 of 10)	45306	ENSG00000137074	APTX	aprataxin
chr12	203266	203993	728	78	0.390719	6.15235	0.00475834	1	12	Promoter (<=1kb)	0	ENSG00000256577	LOC101929384	uncharacterized LOC101929384
chr2	172970879	172971235	357	5	0.54931	6.10113	0.00487004	1	17	Intron (ENST00000397081.8/11069, intron 10 of 30)	235034	ENSG00000091428	RAPGEF4	Rap guanine nucleotide exchange factor 4
chr2	239938744	239939360	617	35	-0.280972	-6.00709	0.00510461	1	-9	Intron (ENST00000419408.5/4705, intron 4 of 5)	72300	ENSG00000130414	NDUFA10	NADH:ubiquinone oxidoreductase subunit A10
chr2	231245156	231245706	551	11	-0.426001	-5.73136	0.00629978	1	-14	Intron (ENST00000349938.8/80210, intron 9 of 20)	46610	ENSG00000135931	ARMC9	armadillo repeat containing 9
chr11	18411947	18412446	500	32	-0.272446	-5.6918	0.00644498	1	-9	Promoter (<=1kb)	0	ENSG00000166796	LDHC	lactate dehydrogenase C
chr20	30813397	30814973	1577	85	-0.136082	-5.68045	0.00645615	1	-4	Distal Intergenic	-410013		MLLT10P1	MLLT10 pseudogene 1
chr6	49713560	49714094	535	24	-0.236328	-5.57609	0.00695879	1	-8	Promoter (<=1kb)	0	ENSG00000124490	CRISP2	cysteine rich secretory protein 2
chr12	124388827	124389377	551	47	0.191797	5.5537	0.00704815	1	6	Intron (ENST00000405201.5/9612, intron 16 of 46)	105875	ENSG00000196498	NCOR2	nuclear receptor corepressor 2
chr20	56542016	56542160	145	7	-0.394051	-5.53211	0.00715985	1	-13	Distal Intergenic	8770	ENSG00000213714	FAM209B	family with sequence similarity 209 member B
chr9	127809582	127810067	486	34	-0.354883	-5.51168	0.00726038	1	-11	Promoter (<=1kb)	0	ENSG00000136877	FPGS	folylpolyglutamate synthase
chr9	131409663	131410179	517	9	-0.350886	-5.39681	0.00790823	1	-11	Intron (ENST00000646130.1/ENST00000646130.1, intron 1 of 1)	15570	ENSG00000130723	PRRC2B	proline rich coiled-coil 2B
chr4	144356276	144357867	1592	12	-0.332522	-5.37496	0.0080311	1	-11	Intron (ENST00000650526.1/2993, intron 3 of 14)	740307	ENSG00000164162	ANAPC10	anaphase promoting complex subunit 10
chr8	86822236	86822420	185	5	0.414788	5.26716	0.00872363	1	13	Distal Intergenic	-43995	ENSG00000176571	CNBD1	cyclic nucleotide binding domain containing 1
chr2	96500286	96500831	546	54	-0.160443	-5.19425	0.0092151	1	-5	5' UTR	4514	ENSG00000163121	NEURL3	neuralized E3 ubiquitin protein ligase 3
chr1	205849771	205850443	673	37	-0.462147	-5.15444	0.00957253	1	-15	Promoter (<=1kb)	0	ENSG00000162877	PM20D1	peptidase M20 domain containing 1
chrX	22905416	22905475	60	5	-0.579624	-5.13595	0.00966189	1	-18	Intron (ENST00000608254.1/100873065, intron 3 of 5)	387671		PTCHD1-AS	PTCHD1 antisense RNA (head to head)
chr7	155358002	155358831	830	36	-0.205328	-5.1008	0.00997464	1	-7	Exon (ENST00000378120.5/338436, exon 6 of 6)	9103	ENSG00000204960	BLACE	B cell acute lymphoblastic leukemia expressed
chrX	68841796	68842606	811	10	-0.387761	-5.08028	0.010198	1	-12	3' UTR	12775	ENSG00000090776	EFNB1	ephrin B1
chr19	37548814	37549064	251	26	-0.165007	-5.07917	0.010198	1	-5	Promoter (<=1kb)	0	ENSG00000267470	ZNF571-AS1	ZNF571 antisense RNA 1
chr3	131861523	131863435	1913	14	0.342484	5.03202	0.010589	1	11	Intron (ENST00000429747.5/131034, intron 2 of 15)	172007	ENSG00000196353	CPNE4	copine 4
chr12	128568746	128569114	369	9	0.275537	5.02574	0.0106895	1	9	Intron (ENST00000435159.2/92293, intron 3 of 8)	301343	ENSG00000181234	TMEM132C	transmembrane protein 132C
chr8	113494971	113496720	1750	6	-0.385959	-5.01006	0.0108459	1	-12	Distal Intergenic	-58032	ENSG00000164796	CSMD3	CUB and Sushi multiple domains 3
chr8	26446152	26446315	164	6	-0.506101	-4.96755	0.0112703	1	-16	Intron (ENST00000523949.5/665, intron 5 of 5)	62955	ENSG00000104765	BNIP3L	BCL2 interacting protein 3 like
chr10	46911116	46911395	280	20	-0.305626	-4.96111	0.0113374	1	-10	Promoter (<=1kb)	-1	ENSG00000204179	PTPN20	protein tyrosine phosphatase non-receptor type 20
chr16	85334767	85335336	570	21	-0.302445	-4.94713	0.0114714	1	-10	Intron (ENST00000637419.1/23199, intron 1 of 2)	165242	ENSG00000131149	GSE1	Gse1 coiled-coil protein
chr2	129906754	129907290	537	15	0.319043	4.9265	0.011773	1	10	Distal Intergenic	-15887	ENSG00000237574	LINC01856	long intergenic non-protein coding RNA 1856
chr20	30815800	30816723	924	72	-0.114026	-4.91372	0.011907	1	-4	Exon (ENST00000612928.1/ENST00000612928.1, exon 1 of 1)	-412416		MLLT10P1	MLLT10 pseudogene 1
chr1	27349260	27349819	560	45	-0.221543	-4.91294	0.011907	1	-7	Promoter (<=1kb)	0	ENSG00000142765	SYTL1	synaptotagmin like 1
chr13	114099300	114099598	299	15	0.219706	4.9024	0.0121416	1	7	Intron (ENST00000334062.8/22821, intron 1 of 23)	33025	ENSG00000185989	RASA3	RAS p21 protein activator 3
chr18	79823177	79823389	213	9	-0.321035	-4.89813	0.0122086	1	-10	Distal Intergenic	-40279	ENSG00000178342	KCNG2	potassium voltage-gated channel modifier subfamily G member 2
chr11	66639729	66640727	999	5	0.488971	4.85066	0.0129235	1	16	3' UTR	23103	ENSG00000248643	RBM14-RBM4	RBM14-RBM4 readthrough
chr9	113058624	113058853	230	8	0.336387	4.8495	0.0129346	1	11	Promoter (1-2kb)	-1865	ENSG00000136866	ZFP37	ZFP37 zinc finger protein
chr20	32338026	32338211	186	7	0.329929	4.84583	0.013024	1	11	Distal Intergenic	-20119	ENSG00000171456	ASXL1	ASXL transcriptional regulator 1
chr21	8253133	8253969	837	23	-0.392041	-4.82525	0.0133926	1	-12	Promoter (2-3kb)	-2812		RNA5-8SN4	RNA, 5.8S ribosomal N4
chr19	55156949	55157604	656	28	0.252523	4.81721	0.0135155	1	8	Promoter (<=1kb)	0	ENSG00000129991	TNNI3	troponin I3, cardiac type
chr20	45303909	45304513	605	50	-0.162701	-4.81152	0.0135937	1	-5	Promoter (1-2kb)	1078	ENSG00000124159	MATN4	matrilin 4
chr17	56679983	56680396	414	6	0.395102	4.80777	0.0136272	1	13	Distal Intergenic	86284	ENSG00000183691	NOG	noggin
chr14	94864465	94864925	461	31	-0.229376	-4.79578	0.0138617	1	-7	Distal Intergenic	-94235	ENSG00000133937	GSC	goosecoid homeobox
chrX	119223106	119224255	1150	24	0.208193	4.78421	0.0140628	1	7	Exon (ENST00000603762.1/ENST00000603762.1, exon 1 of 1)	-11990	ENSG00000101856	PGRMC1	progesterone receptor membrane component 1
chr8	71841431	71841802	372	23	-0.197986	-4.77632	0.0141633	1	-6	3' UTR	13264	ENSG00000235531	MSC-AS1	MSC antisense RNA 1
chr19	53422959	53423478	520	8	-0.594739	-4.77376	0.0141745	1	-19	Promoter (<=1kb)	0	ENSG00000196417	ZNF765	zinc finger protein 765
chr1	228555534	228556148	615	50	-0.160843	-4.76808	0.014275	1	-5	Exon (ENST00000365186.1/ENST00000365186.1, exon 1 of 1)	-43229	ENSG00000215811	BTNL10	butyrophilin like 10
chr6	90934817	90935515	699	11	-0.441538	-4.75925	0.0144091	1	-14	Distal Intergenic	-347745	ENSG00000135341	MAP3K7	mitogen-activated protein kinase kinase kinase 7
chr2	187952721	187953625	905	10	0.285655	4.75915	0.0144091	1	9	Intron (ENST00000434418.2/104355152, intron 3 of 3)	334066	ENSG00000231689	LINC01090	long intergenic non-protein coding RNA 1090
chr14	24430803	24430972	170	9	-0.2984	-4.75106	0.0145543	1	-9	Promoter (<=1kb)	0	ENSG00000139899	CBLN3	cerebellin 3 precursor
chr9	133570031	133570738	708	32	-0.204952	-4.73468	0.0147888	1	-7	Exon (ENST00000354484.8/9719, exon 17 of 19)	37867	ENSG00000197859	ADAMTSL2	ADAMTS like 2
chr16	89449542	89450224	683	7	-0.301958	-4.72929	0.014867	1	-10	Intron (ENST00000657156.1/101927817, intron 3 of 4)	18554		LOC101927817	uncharacterized LOC101927817
chr11	11008776	11009464	689	10	-0.341526	-4.7247	0.0149676	1	-11	Distal Intergenic	143515	ENSG00000247271	ZBED5-AS1	ZBED5 antisense RNA 1
chr15	24772567	24773113	547	20	0.294836	4.71196	0.0152356	1	9	Intron (ENST00000651136.1/791114, intron 9 of 14)	214507	ENSG00000259905	PWRN1	Prader-Willi region non-protein coding RNA 1
chr5	126757116	126757366	251	6	-0.360556	-4.71086	0.0152803	1	-11	Intron (ENST00000509185.2/102723557, intron 2 of 3)	19120	ENSG00000251072	LMNB1-DT	LMNB1 divergent transcript
chr18	77095578	77096118	541	9	-0.332211	-4.71045	0.0152915	1	-11	Intron (ENST00000355994.7/4155, intron 2 of 8)	36665	ENSG00000197971	MBP	myelin basic protein
chr10	131979842	131980276	435	31	0.180721	4.70645	0.0153697	1	6	Promoter (1-2kb)	1737	ENSG00000176171	BNIP3	BCL2 interacting protein 3
chr11	41769498	41770197	700	8	0.320341	4.697	0.0155037	1	10	Intron (ENST00000648000.1/102723644, intron 3 of 14)	54964	ENSG00000255171	LINC01499	long intergenic non-protein coding RNA 1499
chr5	112944816	112945048	233	5	-0.429095	-4.67126	0.0159058	1	-14	Distal Intergenic	-22527	ENSG00000129625	REEP5	receptor accessory protein 5
chr21	8986846	8986908	63	12	-0.508821	-4.66931	0.015984	1	-16	Promoter (<=1kb)	-91	ENSG00000275708	MIR3648-1	microRNA 3648-1
chr11	107541954	107543197	1244	11	0.364388	4.66604	0.0159952	1	12	Intron (ENST00000428149.6/91801, intron 7 of 11)	22549	ENSG00000137760	ALKBH8	alkB homolog 8, tRNA methyltransferase
chr20	29319771	29320981	1211	59	-0.224713	-4.66397	0.0160175	1	-7	Distal Intergenic	95930		FRG2EP	FSHD region gene 2 family member E, pseudogene
chr3	99709034	99710252	1219	5	0.3996	4.63621	0.0165425	1	13	Intron (ENST00000452013.5/1295, intron 1 of 3)	70559	ENSG00000144810	COL8A1	collagen type VIII alpha 1 chain
chr22	16802638	16803684	1047	5	0.358472	4.63587	0.0165537	1	11	Intron (ENST00000331428.5/150165, intron 2 of 3)	18015	ENSG00000172967	XKR3	XK related 3
chr5	51482586	51483482	897	6	0.388782	4.63365	0.016576	1	12	Intron (ENST00000666280.1/ENST00000666280.1, intron 3 of 3)	96382	ENSG00000016082	ISL1	ISL LIM homeobox 1
chr12	80710224	80710516	293	7	-0.393384	-4.63361	0.016576	1	-13	Promoter (2-3kb)	2590	ENSG00000111046	MYF6	myogenic factor 6
chr15	26670350	26670781	432	28	-0.243764	-4.62812	0.0166989	1	-8	Intron (ENST00000628124.2/2562, intron 1 of 6)	45984	ENSG00000166206	GABRB3	gamma-aminobutyric acid type A receptor beta3 subunit
chr8	266357	266871	515	38	-0.298869	-4.6186	0.0169223	1	-10	Distal Intergenic	25722	ENSG00000172748	ZNF596	zinc finger protein 596
chr12	52655847	52656105	259	5	-0.449043	-4.61628	0.0169334	1	-14	Distal Intergenic	-3636	ENSG00000172867	KRT2	keratin 2
chr6	291634	292208	575	56	0.266171	4.61441	0.0169893	1	8	Promoter (<=1kb)	0	ENSG00000112679	DUSP22	dual specificity phosphatase 22
chr11	26523406	26524903	1498	5	0.429389	4.6096	0.0170786	1	14	Intron (ENST00000672621.1/63982, intron 7 of 27)	334564	ENSG00000134343	ANO3	anoctamin 3
chr19	13817931	13818584	654	31	-0.225967	-4.60047	0.0172685	1	-7	Exon (ENST00000254323.6/65249, exon 8 of 13)	22471	ENSG00000132003	ZSWIM4	zinc finger SWIM-type containing 4
chr10	48206765	48208013	1249	10	0.244635	4.58171	0.0176595	1	8	3' UTR	66676	ENSG00000170324	FRMPD2	FERM and PDZ domain containing 2
chr3	160224151	160224465	315	9	0.326757	4.58146	0.0176595	1	10	Promoter (<=1kb)	834	ENSG00000244040	IL12A-AS1	IL12A antisense RNA 1
chr5	171331656	171332064	409	7	0.312734	4.57367	0.0177265	1	10	Distal Intergenic	22408	ENSG00000164438	TLX3	T cell leukemia homeobox 3
chr4	6917533	6917839	307	9	-0.301703	-4.56637	0.0179499	1	-10	Intron (ENST00000444368.1/57533, intron 1 of 1)	8291	ENSG00000132405	TBC1D14	TBC1 domain family member 14
chr15	83353544	83353680	137	8	0.363015	4.56014	0.0181063	1	12	Intron (ENST00000565495.1/ENST00000565495.1, intron 1 of 1)	-68830	ENSG00000169594	BNC1	basonuclin 1
chr2	161247092	161247609	518	6	0.456587	4.55464	0.0182626	1	15	Promoter (2-3kb)	2362	ENSG00000227403	LINC01806	long intergenic non-protein coding RNA 1806
chr6	28383635	28383732	98	5	-0.313072	-4.55119	0.0183743	1	-10	Intron (ENST00000361028.5/9753, intron 4 of 4)	16002	ENSG00000158691	ZSCAN12	zinc finger and SCAN domain containing 12
chr6	41326237	41326925	689	11	0.229425	4.54287	0.0185754	1	7	Distal Intergenic	-8683	ENSG00000096264	NCR2	natural cytotoxicity triggering receptor 2
chr14	77659491	77660243	753	10	-0.336402	-4.52376	0.019078	1	-11	Distal Intergenic	-42718	ENSG00000100596	SPTLC2	serine palmitoyltransferase long chain base subunit 2
chr12	9240081	9240251	171	6	-0.40922	-4.52159	0.0191004	1	-13	Promoter (<=1kb)	78	ENSG00000237248	LINC00987	long intergenic non-protein coding RNA 987
chr6	8043367	8044021	655	6	0.40783	4.514	0.0192791	1	13	Intron (ENST00000439343.2/100526836, intron 2 of 12)	20343	ENSG00000259040	BLOC1S5-TXNDC5	BLOC1S5-TXNDC5 readthrough (NMD candidate)
chr9	7844737	7845329	593	5	-0.40422	-4.51386	0.0192791	1	-13	Intron (ENST00000469050.1/90871, intron 1 of 2)	43051	ENSG00000137038	DMAC1	distal membrane arm assembly complex 1
chr14	61406904	61407658	755	7	0.577336	4.50722	0.0194355	1	18	Intron (ENST00000555185.5/5583, intron 1 of 3)	219345	ENSG00000027075	PRKCH	protein kinase C eta
chr2	1813237	1813765	529	29	-0.298666	-4.50506	0.0194578	1	-10	Intron (ENST00000647755.1/23040, intron 21 of 24)	512445	ENSG00000186487	MYT1L	myelin transcription factor 1 like
chr15	98260463	98261820	1358	5	-0.50016	-4.50412	0.0195025	1	-16	Intron (ENST00000560360.2/ENST00000560360.2, intron 2 of 4)	65674		LINC02351	long intergenic non-protein coding RNA 2351
chr17	68591612	68591914	303	11	-0.358193	-4.49999	0.0195695	1	-11	Exon (ENST00000587999.1/ENST00000587999.1, exon 1 of 3)	9453	ENSG00000108950	FAM20A	FAM20A golgi associated secretory pathway pseudokinase
chr4	3493506	3493727	222	12	0.353841	4.49696	0.0196254	1	11	3' UTR	30200	ENSG00000175920	DOK7	docking protein 7
chr2	226781422	226782943	1522	12	0.272697	4.48914	0.0198599	1	9	Intron (ENST00000305123.5/3667, intron 1 of 1)	16816	ENSG00000169047	IRS1	insulin receptor substrate 1
chr16	87716926	87717306	381	5	0.366392	4.47862	0.0201057	1	12	Intron (ENST00000567298.5/54758, intron 7 of 16)	48666	ENSG00000104731	KLHDC4	kelch domain containing 4
chr8	137760323	137761338	1016	6	0.424928	4.46571	0.0204408	1	14	Distal Intergenic	76511	ENSG00000253288	LOC401478	uncharacterized LOC401478
chr2	64990434	64990797	364	13	0.341775	4.46235	0.0205525	1	11	Intron (ENST00000493121.5/6509, intron 1 of 5)	65371		LINC02245	long intergenic non-protein coding RNA 2245
chr10	46740083	46740636	554	12	-0.348745	-4.46175	0.0205748	1	-11	Exon (ENST00000661138.1/ENST00000661138.1, exon 1 of 3)	36197	ENSG00000265366	GLUD1P2	glutamate dehydrogenase 1 pseudogene 2
chr2	86241773	86242005	233	5	-0.395665	-4.45864	0.0206642	1	-13	Intron (ENST00000165698.9/65055, intron 5 of 6)	95649	ENSG00000068615	REEP1	receptor accessory protein 1
chr1	46522429	46523201	773	27	-0.17185	-4.45292	0.0208429	1	-5	Distal Intergenic	-15410	ENSG00000269956	MKNK1-AS1	MKNK1 antisense RNA 1
chr2	136281805	136281958	154	9	0.395386	4.45103	0.0208876	1	13	Distal Intergenic	-163640	ENSG00000121966	CXCR4	C-X-C motif chemokine receptor 4
chr8	17916405	17916726	322	9	-0.314389	-4.45066	0.0208876	1	-10	Distal Intergenic	-6040	ENSG00000104760	FGL1	fibrinogen like 1
chr8	19505717	19506290	574	15	-0.294653	-4.45012	0.0208987	1	-9	5' UTR	96205	ENSG00000147408	CSGALNACT1	chondroitin sulfate N-acetylgalactosaminyltransferase 1
chr2	230671094	230671262	169	5	0.49701	4.44975	0.0209211	1	16	Distal Intergenic	29078	ENSG00000226125	LINC01907	long intergenic non-protein coding RNA 1907
chr16	34153757	34154136	380	17	0.263485	4.44121	0.0211445	1	8	Distal Intergenic	226974		CCNYL3	cyclin Y like 3 (pseudogene)
chr9	87223943	87224323	381	10	-0.291405	-4.44026	0.0211668	1	-9	Distal Intergenic	75299	ENSG00000204446	C9orf170	chromosome 9 open reading frame 170
chr8	37275221	37275553	333	9	0.29501	4.42975	0.0215801	1	9	Distal Intergenic	218281	ENSG00000253414	LINC01605	long intergenic non-protein coding RNA 1605
chr3	114214196	114214467	272	12	-0.300274	-4.42691	0.0216583	1	-10	Exon (ENST00000481773.1/ENST00000481773.1, exon 1 of 3)	-14789	ENSG00000151577	DRD3	dopamine receptor D3
chr13	68711007	68711533	527	6	0.351571	4.42526	0.0217029	1	11	Distal Intergenic	173780	ENSG00000281778	LINC00550	long intergenic non-protein coding RNA 550
chr3	98657473	98658094	622	27	0.187586	4.41617	0.0219487	1	6	Exon (ENST00000466609.1/ENST00000466609.1, exon 1 of 1)	60351		ST3GAL6-AS1	ST3GAL6 antisense RNA 1
chr12	45611049	45612515	1467	14	-0.255053	-4.41364	0.0219934	1	-8	Distal Intergenic	115260		LINC00938	long intergenic non-protein coding RNA 938
chr20	36333090	36333474	385	7	-0.317179	-4.41225	0.0220157	1	-10	Intron (ENST00000373913.7/22839, intron 1 of 12)	26754	ENSG00000080845	DLGAP4	DLG associated protein 4
chr15	77908229	77908644	416	9	-0.452928	-4.41104	0.0220269	1	-14	Distal Intergenic	7157		LOC645752	golgin A6 family member A pseudogene
chr5	1673422	1673557	136	10	-0.261346	-4.40796	0.0220939	1	-8	Distal Intergenic	35311	ENSG00000263746	MIR4277	microRNA 4277
chr3	98259624	98260416	793	5	0.518179	4.39759	0.0224513	1	16	Intron (ENST00000508616.1/ENST00000508616.1, intron 1 of 3)	-3828	ENSG00000230301	OR5H6	olfactory receptor family 5 subfamily H member 6 (gene/pseudogene)
chr19	39958989	39959474	486	9	0.331195	4.38027	0.0230657	1	11	Distal Intergenic	-11691	ENSG00000013275	PSMC4	proteasome 26S subunit, ATPase 4
chr13	39040056	39040136	81	7	-0.431869	-4.37182	0.0232891	1	-14	Promoter (1-2kb)	1750	ENSG00000188811	NHLRC3	NHL repeat containing 3
chr3	35872696	35872855	160	5	0.258062	4.35775	0.0238029	1	8	Distal Intergenic	80519	ENSG00000172995	ARPP21	cAMP regulated phosphoprotein 21
chr10	101485926	101486425	500	19	0.262131	4.35631	0.0238476	1	8	Intron (ENST00000393441.8/8945, intron 3 of 13)	131893	ENSG00000166167	BTRC	beta-transducin repeat containing E3 ubiquitin protein ligase
chr16	51590101	51591006	906	7	0.296274	4.35176	0.0239593	1	9	Intron (ENST00000565308.2/ENST00000565308.2, intron 1 of 1)	-164319		LINC01571	long intergenic non-protein coding RNA 1571
chr1	1293830	1294154	325	40	-0.239804	-4.35048	0.0240598	1	-8	Exon (ENST00000492936.5/116983, exon 20 of 22)	11775	ENSG00000131584	ACAP3	ArfGAP with coiled-coil, ankyrin repeat and PH domains 3
chr17	5499723	5500241	519	40	-0.195894	-4.34873	0.0241156	1	-6	3' UTR	84268	ENSG00000091592	NLRP1	NLR family pyrin domain containing 1
chr10	128875306	128875549	244	6	0.345307	4.34834	0.0241156	1	11	Distal Intergenic	-37261	ENSG00000224190	LINC02667	long intergenic non-protein coding RNA 2667
chrX	23766767	23766966	200	6	0.498533	4.34006	0.0243837	1	16	Promoter (<=1kb)	-292	ENSG00000123130	ACOT9	acyl-CoA thioesterase 9
chr1	214673279	214673764	486	20	0.198935	4.33202	0.0247188	1	6	Distal Intergenic	18131	ENSG00000117724	CENPF	centromere protein F
chr1	231919990	231920067	78	5	-0.43707	-4.33115	0.0247523	1	-14	Intron (ENST00000628350.2/27185, intron 6 of 6)	293175	ENSG00000162946	DISC1	DISC1 scaffold protein
chr3	192744752	192744916	165	11	-0.34396	-4.32552	0.0249534	1	-11	Intron (ENST00000450716.5/2257, intron 1 of 5)	22848	ENSG00000114279	FGF12	fibroblast growth factor 12
chr1	158212917	158213363	447	9	-0.347977	-4.32233	0.0250651	1	-11	Distal Intergenic	32970	ENSG00000158473	CD1D	CD1d molecule
chr18	77133612	77134079	468	17	-0.220397	-4.31226	0.0253666	1	-7	Promoter (<=1kb)	0	ENSG00000197971	MBP	myelin basic protein
chr1	177032060	177032693	634	18	-0.189454	-4.31073	0.0254225	1	-6	Promoter (<=1kb)	0	ENSG00000152092	ASTN1	astrotactin 1
chr8	93225955	93226420	466	5	0.286109	4.29998	0.0257688	1	9	Intron (ENST00000520513.1/ENST00000520513.1, intron 1 of 1)	194460	ENSG00000246662	LINC00535	long intergenic non-protein coding RNA 535
chr18	9715734	9716546	813	10	0.316662	4.29859	0.0257911	1	10	Intron (ENST00000578734.5/11031, intron 1 of 5)	7459	ENSG00000168461	RAB31	RAB31, member RAS oncogene family
chr5	134129711	134130136	426	14	0.284741	4.29299	0.0259922	1	9	Intron (ENST00000342854.10/6932, intron 3 of 9)	15030	ENSG00000081059	TCF7	transcription factor 7
chr15	78828298	78829275	978	8	0.237213	4.28407	0.0264054	1	8	Intron (ENST00000379535.8/10933, intron 1 of 12)	17811	ENSG00000185787	MORF4L1	mortality factor 4 like 1
chrX	46261328	46261939	612	12	0.236633	4.28205	0.0264948	1	8	Intron (ENST00000668280.1/101927574, intron 3 of 3)	65710		LINC01186	long intergenic non-protein coding RNA 1186
chr20	8841812	8842721	910	10	0.296798	4.27531	0.0267852	1	9	Intron (ENST00000637919.1/23236, intron 32 of 32)	764561	ENSG00000182621	PLCB1	phospholipase C beta 1
chrX	142079795	142080670	876	6	0.456869	4.27278	0.0268857	1	15	Intron (ENST00000664519.1/ENST00000664519.1, intron 1 of 9)	124620	ENSG00000046774	MAGEC2	MAGE family member C2
chr9	36818065	36818659	595	29	-0.175191	-4.27176	0.0269193	1	-6	Intron (ENST00000658385.1/ENST00000658385.1, intron 2 of 2)	4940	ENSG00000266255	MIR4475	microRNA 4475
chr4	1578447	1578710	264	20	-0.263902	-4.26846	0.0270533	1	-8	Intron (ENST00000466692.1/ENST00000466692.1, intron 1 of 1)	66243	ENSG00000174137	FAM53A	family with sequence similarity 53 member A
chr11	5596096	5596793	698	23	-0.262948	-4.2635	0.0272432	1	-8	Promoter (<=1kb)	0	ENSG00000121236	TRIM6	tripartite motif containing 6
chr12	30061363	30062635	1273	8	-0.259309	-4.26044	0.0273549	1	-8	Distal Intergenic	-276604	ENSG00000133687	TMTC1	transmembrane O-mannosyltransferase targeting cadherins 1
chr11	77459753	77460083	331	14	-0.338681	-4.25877	0.0274889	1	-11	Intron (ENST00000356341.7/5058, intron 1 of 14)	13979	ENSG00000149269	PAK1	p21 (RAC1) activated kinase 1
chr2	235481403	235481802	400	10	-0.33668	-4.25521	0.0276453	1	-11	Distal Intergenic	-12241	ENSG00000157985	AGAP1	ArfGAP with GTPase domain, ankyrin repeat and PH domain 1
chr16	25465883	25466710	828	6	-0.350266	-4.25185	0.0278687	1	-11	Distal Intergenic	-208038	ENSG00000155592	ZKSCAN2	zinc finger with KRAB and SCAN domains 2
chr19	51002330	51002882	553	25	0.24586	4.2464	0.0281368	1	8	Promoter (<=1kb)	0	ENSG00000129455	KLK8	kallikrein related peptidase 8
chr5	164402827	164402915	89	5	-0.400884	-4.23543	0.0285165	1	-13	Intron (ENST00000517508.5/102546299, intron 2 of 5)	106131	ENSG00000241956	LOC102546299	uncharacterized LOC102546299
chr11	119808309	119808580	272	10	0.266313	4.2292	0.0288181	1	8	Distal Intergenic	78726	ENSG00000254854	LOC102724301	uncharacterized LOC102724301
chr5	25146875	25147275	401	5	-0.537951	-4.22843	0.0289075	1	-17	Intron (ENST00000641970.1/105374694, intron 3 of 5)	43415		LINC02228	long intergenic non-protein coding RNA 2228
chr2	18520140	18520264	125	5	-0.333578	-4.22337	0.0290527	1	-11	Distal Intergenic	40389	ENSG00000240857	RDH14	retinol dehydrogenase 14
chr8	41585043	41585351	309	8	0.270256	4.21868	0.0292426	1	9	Intron (ENST00000521184.1/137964, intron 1 of 1)	7856	ENSG00000158669	GPAT4	glycerol-3-phosphate acyltransferase 4
chr9	89640394	89640661	268	11	-0.274561	-4.2184	0.0292649	1	-9	Promoter (<=1kb)	580	ENSG00000237372	UNQ6494	uncharacterized LOC100129066
chr6	126834391	126836191	1801	5	0.326491	4.21787	0.0292761	1	10	Intron (ENST00000651326.1/ENST00000651326.1, intron 3 of 6)	-282480	ENSG00000146374	RSPO3	R-spondin 3
chr9	121700362	121700760	399	13	-0.238716	-4.20615	0.0298234	1	-8	Intron (ENST00000394340.7/153090, intron 3 of 5)	133305	ENSG00000136848	DAB2IP	DAB2 interacting protein
chr11	100304118	100305640	1523	6	0.292098	4.19976	0.0301138	1	9	Intron (ENST00000524871.6/53942, intron 20 of 24)	1283169	ENSG00000149972	CNTN5	contactin 5
chr13	45085793	45086323	531	7	-0.228326	-4.19106	0.0304266	1	-7	Promoter (2-3kb)	-2668	ENSG00000083635	NUFIP1	nuclear FMR1 interacting protein 1
chr7	41812736	41813460	725	8	0.352051	4.18981	0.0304489	1	11	Distal Intergenic	-106902	ENSG00000122641	INHBA	inhibin subunit beta A
chr2	122163604	122164529	926	6	0.325182	4.18479	0.0306165	1	10	Intron (ENST00000657880.1/ENST00000657880.1, intron 2 of 8)	407433	ENSG00000211460	TSN	translin
chr6	86502239	86502763	525	5	0.295878	4.18301	0.0306611	1	9	Distal Intergenic	-434765	ENSG00000168830	HTR1E	5-hydroxytryptamine receptor 1E
chr2	240705393	240705704	312	7	-0.332815	-4.17941	0.0308175	1	-11	Distal Intergenic	8418	ENSG00000184945	AQP12A	aquaporin 12A
chr12	125161175	125161882	708	6	0.365885	4.1762	0.0309851	1	12	Exon (ENST00000623279.1/ENST00000623279.1, exon 1 of 1)	-24954	ENSG00000139364	TMEM132B	transmembrane protein 132B
chrX	123777716	123778382	667	18	0.180304	4.17522	0.0310633	1	6	Distal Intergenic	-44660	ENSG00000125676	THOC2	THO complex 2
chr2	171956303	171957069	767	9	-0.39408	-4.17473	0.0310744	1	-13	Intron (ENST00000412731.5/8520, intron 3 of 9)	33855	ENSG00000128708	HAT1	histone acetyltransferase 1
chr19	13298580	13299316	737	91	-0.13467	-4.17346	0.0310856	1	-4	Exon (ENST00000614285.4/773, exon 19 of 48)	206908	ENSG00000141837	CACNA1A	calcium voltage-gated channel subunit alpha1 A
chr5	7519355	7519804	450	9	-0.319408	-4.17141	0.0311861	1	-10	Intron (ENST00000338316.9/108, intron 2 of 24)	123217	ENSG00000078295	ADCY2	adenylate cyclase 2
chr6	943603	944251	649	5	0.311985	4.16848	0.0313313	1	10	Distal Intergenic	59469	ENSG00000286785	LINC01622	long intergenic non-protein coding RNA 1622
chr4	82043213	82043422	210	8	-0.306336	-4.16411	0.0315324	1	-10	Promoter (<=1kb)	647	ENSG00000138670	RASGEF1B	RasGEF domain family member 1B
chr1	71752817	71754358	1542	6	-0.30646	-4.16294	0.0315882	1	-10	Intron (ENST00000357731.10/257194, intron 3 of 6)	528181	ENSG00000172260	NEGR1	neuronal growth regulator 1
chr1	203550157	203550827	671	6	0.381874	4.16167	0.0316776	1	12	Distal Intergenic	54187	ENSG00000188770	OPTC	opticin
chr3	162601484	162603008	1525	9	0.283053	4.15965	0.031767	1	9	Exon (ENST00000475129.1/ENST00000475129.1, exon 1 of 1)	675565	ENSG00000241369	LINC01192	long intergenic non-protein coding RNA 1192
chr7	63065681	63066777	1097	9	-0.304766	-4.15824	0.0318116	1	-10	Distal Intergenic	237211	ENSG00000185037	ZNF733P	zinc finger protein 733, pseudogene
chr6	43801659	43801718	60	6	0.44422	4.15521	0.0319792	1	14	Distal Intergenic	23487	ENSG00000112715	VEGFA	vascular endothelial growth factor A
chr2	229721008	229721398	391	7	0.280691	4.14208	0.0328057	1	9	Distal Intergenic	-6453	ENSG00000187957	DNER	delta/notch like EGF repeat containing
chr4	89641309	89641470	162	9	0.334445	4.13942	0.0329733	1	11	Intron (ENST00000659878.1/ENST00000659878.1, intron 2 of 2)	194197	ENSG00000145335	SNCA	synuclein alpha
chr3	52714678	52715073	396	18	-0.17521	-4.13838	0.0330403	1	-6	Intron (ENST00000233027.10/6787, intron 15 of 15)	55867	ENSG00000114904	NEK4	NIMA related kinase 4
chr11	64439069	64439235	167	10	-0.246021	-4.13628	0.0331743	1	-8	Distal Intergenic	-9839	ENSG00000181908	LINC02724	long intergenic non-protein coding RNA 2724
chr3	990579	992447	1869	9	0.236348	4.13492	0.033219	1	8	Distal Intergenic	-100211	ENSG00000134115	CNTN6	contactin 6
chrX	127173948	127174668	721	16	0.195728	4.13442	0.0332414	1	6	Distal Intergenic	354219	ENSG00000183631	PRR32	proline rich 32
chr7	12643756	12644041	286	5	-0.356492	-4.13095	0.0334536	1	-11	Intron (ENST00000341757.9/85477, intron 11 of 14)	73179	ENSG00000006747	SCIN	scinderin
chr12	127959950	127960643	694	6	0.264303	4.12615	0.0336211	1	8	Exon (ENST00000670753.1/100862680, exon 3 of 3)	44558	ENSG00000256193	LINC00507	long intergenic non-protein coding RNA 507
chr22	17700036	17700134	99	5	-0.526499	-4.11874	0.0340456	1	-17	Intron (ENST00000399782.5/23786, intron 6 of 6)	71120	ENSG00000099968	BCL2L13	BCL2 like 13
chr14	43683582	43683732	151	6	0.281616	4.11859	0.0340456	1	9	Distal Intergenic	823551	ENSG00000189139	FSCB	fibrous sheath CABYR binding protein
chr21	38001352	38002351	1000	6	-0.411979	-4.11718	0.0341238	1	-13	Intron (ENST00000645093.1/3763, intron 2 of 4)	118988	ENSG00000184029	DSCR4	Down syndrome critical region 4
chr20	47826320	47826955	636	8	-0.322156	-4.11081	0.03447	1	-10	Distal Intergenic	-39704	ENSG00000196562	SULF2	sulfatase 2
chr1	204357335	204357835	501	13	-0.27147	-4.10925	0.0345706	1	-9	Promoter (2-3kb)	2094	ENSG00000143850	PLEKHA6	pleckstrin homology domain containing A6
chr2	8162552	8162708	157	9	-0.281783	-4.10837	0.0345706	1	-9	Intron (ENST00000663636.1/339788, intron 1 of 5)	115478	ENSG00000235665	LINC00298	long intergenic non-protein coding RNA 298
chr1	228982284	228982825	542	8	-0.365337	-4.10833	0.0345706	1	-12	Distal Intergenic	246805	ENSG00000116574	RHOU	ras homolog family member U
chr7	90244288	90244515	228	11	0.337195	4.10628	0.0346711	1	11	Promoter (<=1kb)	-659	ENSG00000105792	CFAP69	cilia and flagella associated protein 69
chr15	94009507	94010590	1084	7	-0.326651	-4.09924	0.0350174	1	-10	Intron (ENST00000556928.5/283682, intron 2 of 4)	97348	ENSG00000259724	LINC01581	long intergenic non-protein coding RNA 1581
chr2	5676786	5677106	321	6	0.339415	4.09791	0.0350285	1	11	Intron (ENST00000458264.1/ENST00000458264.1, intron 1 of 1)	14012		LINC01248	long intergenic non-protein coding RNA 1248
chr14	74525315	74525758	444	5	-0.388265	-4.0959	0.0351067	1	-12	Intron (ENST00000261978.9/4053, intron 14 of 35)	86479	ENSG00000119681	LTBP2	latent transforming growth factor beta binding protein 2
chr8	10812304	10812833	530	11	0.246917	4.09504	0.0351849	1	8	Intron (ENST00000554914.1/83595, intron 5 of 5)	27042	ENSG00000254093	PINX1	PIN2 (TERF1) interacting telomerase inhibitor 1
chr2	28546332	28546965	634	9	-0.328419	-4.09405	0.0352408	1	-10	Intron (ENST00000327757.10/151056, intron 14 of 57)	50272	ENSG00000163803	PLB1	phospholipase B1
chr2	117860047	117860552	506	48	-0.159647	-4.09158	0.0353636	1	-5	Exon (ENST00000430851.1/ENST00000430851.1, exon 1 of 2)	23546		LOC107985939	uncharacterized LOC107985939
chr16	1245683	1245843	161	10	0.219538	4.09096	0.035386	1	7	Distal Intergenic	4432	ENSG00000172236	TPSAB1	tryptase alpha/beta 1
chr4	185473004	185473827	824	17	0.170703	4.08917	0.0354977	1	5	Promoter (1-2kb)	1543	ENSG00000249679	LOC105377590	uncharacterized LOC105377590
chr11	122439888	122440197	310	10	0.299949	4.08185	0.0358104	1	10	Intron (ENST00000670396.1/399959, intron 1 of 5)	13492	ENSG00000255248	MIR100HG	mir-100-let-7a-2-mir-125b-1 cluster host gene
chr20	10489039	10489245	207	5	0.465278	4.07857	0.0360562	1	15	Intron (ENST00000334534.10/128710, intron 2 of 7)	53734	ENSG00000149346	SLX4IP	SLX4 interacting protein
chr4	108155548	108156006	459	6	0.492592	4.07802	0.0360785	1	16	Intron (ENST00000379951.6/51176, intron 3 of 9)	12950	ENSG00000138795	LEF1	lymphoid enhancer binding factor 1
chr16	28264498	28264933	436	11	0.303525	4.07767	0.0361344	1	10	Intron (ENST00000635780.1/ENST00000635780.1, intron 1 of 1)	5252	ENSG00000188322	SBK1	SH3 domain binding kinase 1
chr3	172686095	172686751	657	7	-0.272698	-4.0766	0.036246	1	-9	Intron (ENST00000475381.6/57552, intron 1 of 4)	24316	ENSG00000144959	NCEH1	neutral cholesterol ester hydrolase 1
chr8	59768309	59769161	853	8	-0.334755	-4.07477	0.0363577	1	-11	Distal Intergenic	463512	ENSG00000178538	CA8	carbonic anhydrase 8
chr2	10950954	10951939	986	8	0.231547	4.0731	0.0364359	1	7	Distal Intergenic	39020	ENSG00000162975	KCNF1	potassium voltage-gated channel modifier subfamily F member 1
chr15	92209991	92210835	845	9	0.224231	4.06846	0.0367375	1	7	Intron (ENST00000561674.1/ENST00000561674.1, intron 2 of 3)	56428	ENSG00000176463	SLCO3A1	solute carrier organic anion transporter family member 3A1
chr22	16717981	16718301	321	21	-0.237307	-4.06559	0.0368157	1	-8	Distal Intergenic	30248	ENSG00000235343	LINC01665	long intergenic non-protein coding RNA 1665
chr5	106978913	106979351	439	13	0.229708	4.06458	0.036838	1	7	Intron (ENST00000513273.1/102467213, intron 1 of 3)	31663	ENSG00000251027	LINC01950	long intergenic non-protein coding RNA 1950
chr4	68748324	68748575	252	5	-0.317283	-4.06412	0.0368604	1	-10	Distal Intergenic	-67419	ENSG00000109181	UGT2B10	UDP glucuronosyltransferase family 2 member B10
chrX	23767319	23767633	315	10	0.575587	4.06359	0.0368939	1	18	Promoter (<=1kb)	-844	ENSG00000123130	ACOT9	acyl-CoA thioesterase 9
chr3	13745717	13746473	757	16	-0.240771	-4.06217	0.0369721	1	-8	Exon (ENST00000438915.1/285375, exon 2 of 2)	95021	ENSG00000224514	LINC00620	long intergenic non-protein coding RNA 620
chr16	1044054	1044518	465	33	0.183154	4.06134	0.0370279	1	6	Distal Intergenic	22718	ENSG00000261713	SSTR5-AS1	SSTR5 antisense RNA 1
chr15	90333430	90334252	823	8	-0.37782	-4.06034	0.0370503	1	-12	Distal Intergenic	-18032	ENSG00000196391	ZNF774	zinc finger protein 774
chr11	82568308	82568327	20	5	0.22779	4.05885	0.0372067	1	7	Intron (ENST00000532217.1/101928989, intron 3 of 4)	149755	ENSG00000245832	MIR4300HG	MIR4300 host gene
chr19	48147765	48148301	537	7	0.215869	4.05765	0.0373072	1	7	Intron (ENST00000263274.12/3978, intron 9 of 27)	22043	ENSG00000105486	LIG1	DNA ligase 1
chr20	45799833	45799921	89	5	0.307551	4.05635	0.0373184	1	10	Intron (ENST00000372622.8/116092, intron 4 of 12)	7879	ENSG00000101457	DNTTIP1	deoxynucleotidyltransferase terminal interacting protein 1
chr11	126182882	126183244	363	9	-0.30886	-4.05627	0.0373184	1	-10	Distal Intergenic	23268	ENSG00000165526	RPUSD4	RNA pseudouridine synthase D4
chr15	20430091	20430155	65	5	-0.26383	-4.05624	0.0373184	1	-8	Intron (ENST00000426501.5/283755, intron 14 of 15)	23725	ENSG00000180229	HERC2P3	hect domain and RLD 2 pseudogene 3
chr4	72398282	72399776	1495	8	0.233445	4.05574	0.0373519	1	7	Intron (ENST00000286657.10/9508, intron 4 of 21)	169445	ENSG00000156140	ADAMTS3	ADAM metallopeptidase with thrombospondin type 1 motif 3
chr11	15610003	15610707	705	5	0.298995	4.0522	0.0375529	1	10	Intron (ENST00000532242.2/102724957, intron 1 of 3)	4519	ENSG00000254695	LOC102724957	uncharacterized LOC102724957
chr16	63617234	63617509	276	26	0.236939	4.05191	0.0375753	1	8	Intron (ENST00000568932.5/ENST00000568932.5, intron 1 of 3)	1355440	ENSG00000140937	CDH11	cadherin 11
chr20	16807054	16807354	301	6	-0.42388	-4.05189	0.0375753	1	-13	Distal Intergenic	57694	ENSG00000125879	OTOR	otoraplin
chr6	55378620	55379930	1311	5	-0.403047	-4.0494	0.0377428	1	-13	Intron (ENST00000340465.2/389400, intron 6 of 8)	51151	ENSG00000187871	GFRAL	GDNF family receptor alpha like
chr17	40185592	40186071	480	5	-0.362267	-4.04296	0.0381226	1	-12	Intron (ENST00000456989.6/51195, intron 4 of 14)	8582	ENSG00000108352	RAPGEFL1	Rap guanine nucleotide exchange factor like 1
chr20	62524521	62525134	614	27	-0.213814	-4.03787	0.0384353	1	-7	Distal Intergenic	22806		MIR1-1HG-AS1	MIR1-1HG antisense RNA 1
chr7	27142837	27143557	721	70	-0.191455	-4.03577	0.0386029	1	-6	Exon (ENST00000222726.4/3202, exon 1 of 2)	12860	ENSG00000254369	HOXA-AS3	HOXA cluster antisense RNA 3
chr8	691390	691541	152	11	-0.247609	-4.03459	0.0386476	1	-8	Intron (ENST00000522706.5/157697, intron 1 of 3)	39656	ENSG00000104714	ERICH1	glutamate rich 1
chr9	29537837	29539436	1600	7	-0.311735	-4.03288	0.0387704	1	-10	Distal Intergenic	-648882	ENSG00000215939	MIR873	microRNA 873
chr7	151125505	151125954	450	38	-0.221884	-4.03268	0.0387704	1	-7	Intron (ENST00000463381.5/116988, intron 9 of 15)	39638	ENSG00000133612	AGAP3	ArfGAP with GTPase domain, ankyrin repeat and PH domain 3
chr15	93333105	93333536	432	11	-0.368363	-4.03251	0.0388039	1	-12	Intron (ENST00000667030.1/ENST00000667030.1, intron 2 of 8)	-243901	ENSG00000182175	RGMA	repulsive guidance molecule BMP co-receptor a
chr3	189331295	189331453	159	6	0.4687	4.03099	0.0388263	1	15	Distal Intergenic	21401	ENSG00000188001	TPRG1	tumor protein p63 regulated 1
chr19	41745525	41746033	509	10	-0.263318	-4.02923	0.0389045	1	-8	Intron (ENST00000435837.2/1048, intron 1 of 1)	36868	ENSG00000105388	CEACAM5	CEA cell adhesion molecule 5
chr16	3613046	3613432	387	13	0.23547	4.02757	0.0390162	1	7	Promoter (1-2kb)	1318	ENSG00000213918	DNASE1	deoxyribonuclease 1
chr12	32330994	32331451	458	9	0.280235	4.02557	0.0391055	1	9	Intron (ENST00000652176.1/636, intron 5 of 9)	224147	ENSG00000151746	BICD1	BICD cargo adaptor 1
chr14	99242341	99242982	642	11	0.233234	4.02516	0.039139	1	7	Intron (ENST00000345514.2/64919, intron 2 of 2)	28503	ENSG00000127152	BCL11B	BAF chromatin remodeling complex subunit BCL11B
chr1	8943397	8944014	618	10	-0.290464	-4.01863	0.0394853	1	-9	Promoter (1-2kb)	-1853	ENSG00000131686	CA6	carbonic anhydrase 6
chr2	18772951	18774232	1282	7	0.343837	4.017	0.0395858	1	11	Distal Intergenic	-183379	ENSG00000185013	NT5C1B	5'-nucleotidase, cytosolic IB
chr18	76185549	76186126	578	6	0.283204	4.01671	0.0395858	1	9	Distal Intergenic	-23296	ENSG00000264260	LINC01893	long intergenic non-protein coding RNA 1893
chr11	128506658	128507060	403	10	0.312773	4.01391	0.0398762	1	10	Intron (ENST00000535549.5/2113, intron 1 of 3)	15250	ENSG00000134954	ETS1	ETS proto-oncogene 1, transcription factor
chr1	231690260	231690506	247	10	-0.215231	-4.01359	0.0398986	1	-7	Intron (ENST00000647072.1/100303453, intron 6 of 7)	161607	ENSG00000270106	TSNAX-DISC1	TSNAX-DISC1 readthrough (NMD candidate)
chr17	45006975	45007978	1004	14	-0.18818	-4.0128	0.0399544	1	-6	Distal Intergenic	26911	ENSG00000172992	DCAKD	dephospho-CoA kinase domain containing
chr1	58236026	58236437	412	11	-0.242878	-4.01036	0.0401555	1	-8	Intron (ENST00000485760.5/1600, intron 4 of 20)	310297	ENSG00000173406	DAB1	DAB adaptor protein 1
chr1	213998100	213999185	1086	5	-0.263368	-4.0097	0.0401778	1	-8	Exon (ENST00000498508.6/5629, exon 2 of 5)	10165	ENSG00000117707	PROX1	prospero homeobox 1
chr9	76294377	76294878	502	6	0.411909	4.00662	0.0403454	1	13	Intron (ENST00000545128.5/5125, intron 25 of 36)	403733	ENSG00000099139	PCSK5	proprotein convertase subtilisin/kexin type 5
chr17	29036951	29037421	471	8	0.237859	4.00342	0.0405464	1	8	Intron (ENST00000580241.5/51268, intron 2 of 9)	86438	ENSG00000179761	PIPOX	pipecolic acid and sarcosine oxidase
chr5	36590078	36590501	424	8	0.232526	4.00155	0.0406805	1	7	Distal Intergenic	-15854	ENSG00000079215	SLC1A3	solute carrier family 1 member 3
chr17	47775749	47776563	815	8	-0.265995	-4.00038	0.0407475	1	-8	Distal Intergenic	32552	ENSG00000006025	OSBPL7	oxysterol binding protein like 7
chr4	28706461	28708150	1690	10	0.292783	3.99722	0.0409374	1	9	Distal Intergenic	-111432	ENSG00000283275	MIR4275	microRNA 4275
chr15	65428547	65429041	495	10	-0.28459	-3.99687	0.0409821	1	-9	Distal Intergenic	-5600	ENSG00000103742	IGDCC4	immunoglobulin superfamily DCC subclass member 4
chr20	2700429	2701240	812	17	-0.180592	-3.99275	0.0412278	1	-6	Intron (ENST00000449079.7/57593, intron 2 of 17)	7551	ENSG00000088881	EBF4	EBF family member 4
chr11	58177349	58178060	712	5	0.345971	3.99184	0.0412725	1	11	Intron (ENST00000335397.3/219956, intron 2 of 2)	153468	ENSG00000186509	OR9Q1	olfactory receptor family 9 subfamily Q member 1
chr4	181647995	181648324	330	11	0.292464	3.98865	0.0415741	1	9	Distal Intergenic	181649	ENSG00000251336	TEMN3-AS1	TENM3 antisense transcript 1
chr3	98190243	98191554	1312	6	0.41019	3.98843	0.0415741	1	13	Distal Intergenic	40917	ENSG00000236032	OR5H14	olfactory receptor family 5 subfamily H member 14
chr9	89992164	89992735	572	7	-0.254828	-3.98545	0.0417639	1	-8	Exon (ENST00000660980.1/101927847, exon 4 of 8)	166200		LOC101927847	uncharacterized LOC101927847
chr6	142843169	142845090	1922	11	0.273615	3.98323	0.041831	1	9	Intron (ENST00000012134.7/3097, intron 1 of 8)	99941	ENSG00000010818	HIVEP2	HIVEP zinc finger 2
chr13	38110828	38111568	741	7	0.228312	3.98027	0.0419762	1	7	Intron (ENST00000434565.5/100874188, intron 1 of 5)	31664	ENSG00000223685	LINC00571	long intergenic non-protein coding RNA 571
chr13	45822800	45823355	556	9	-0.311423	-3.98001	0.0419985	1	-10	Intron (ENST00000400405.4/283514, intron 1 of 1)	28398	ENSG00000215475	SIAH3	siah E3 ubiquitin protein ligase family member 3
chr12	86170825	86171196	372	8	-0.292194	-3.97969	0.0420097	1	-9	Intron (ENST00000620241.4/25834, intron 1 of 7)	85071	ENSG00000182050	MGAT4C	MGAT4 family member C
chr13	82606741	82608920	2180	9	0.337837	3.97943	0.0420208	1	11	Distal Intergenic	1273473	ENSG00000178235	SLITRK1	SLIT and NTRK like family member 1
chr7	1226624	1227619	996	31	0.177959	3.97826	0.0420432	1	6	Distal Intergenic	-5253	ENSG00000164853	UNCX	UNC homeobox
chr22	37311285	37311588	304	10	-0.276956	-3.97663	0.0420879	1	-9	Exon (ENST00000248901.11/27128, exon 11 of 13)	28777	ENSG00000100055	CYTH4	cytohesin 4
chr7	44147164	44147879	716	27	-0.14486	-3.972	0.0423783	1	-5	Exon (ENST00000673284.1/2645, exon 7 of 11)	41560	ENSG00000106633	GCK	glucokinase
chr3	83407694	83408640	947	5	0.373985	3.97092	0.042423	1	12	Intron (ENST00000670186.1/ENST00000670186.1, intron 1 of 2)	1286985	ENSG00000242641	LINC00971	long intergenic non-protein coding RNA 971
chr12	54057038	54058285	1248	11	0.242614	3.96818	0.0425347	1	8	Promoter (<=1kb)	0	ENSG00000248265	FLJ12825	uncharacterized LOC440101
chr1	203353356	203353751	396	14	0.263314	3.96764	0.0425682	1	8	Promoter (1-2kb)	-1598	ENSG00000122176	FMOD	fibromodulin
chr14	92198208	92198918	711	6	0.243913	3.96698	0.0426128	1	8	Distal Intergenic	43029	ENSG00000165934	CPSF2	cleavage and polyadenylation specific factor 2
chrX	100734999	100738589	3591	9	0.260435	3.962	0.0428586	1	8	Promoter (2-3kb)	-2876	ENSG00000102362	SYTL4	synaptotagmin like 4
chr9	72160760	72162153	1394	8	0.272454	3.96168	0.0428697	1	9	Intron (ENST00000545168.5/9615, intron 1 of 13)	46165	ENSG00000119125	GDA	guanine deaminase
chr10	44200459	44200617	159	5	0.262839	3.96134	0.0429144	1	8	Distal Intergenic	-91952	ENSG00000277288	C10orf142	chromosome 10 open reading frame 142
chr17	22644253	22645758	1506	7	0.418479	3.9548	0.0432495	1	13	Distal Intergenic	121142	ENSG00000256618	MTRNR2L1	MT-RNR2 like 1
chr3	129592523	129592865	343	13	-0.210749	-3.95434	0.0432719	1	-7	Intron (ENST00000324093.8/23129, intron 1 of 35)	13953	ENSG00000004399	PLXND1	plexin D1
chr21	44410030	44410309	280	5	0.512199	3.95078	0.0435734	1	16	Intron (ENST00000300482.9/7226, intron 20 of 32)	59867	ENSG00000142185	TRPM2	transient receptor potential cation channel subfamily M member 2
chr6	8136813	8137764	952	6	-0.357016	-3.95061	0.0435846	1	-11	Intron (ENST00000643749.1/ENST00000643749.1, intron 1 of 4)	-20398	ENSG00000285219	LOC100506207	uncharacterized LOC100506207
chr3	1281297	1281731	435	15	0.188261	3.94945	0.0437187	1	6	Intron (ENST00000397479.6/27255, intron 4 of 21)	188639	ENSG00000134115	CNTN6	contactin 6
chr18	75727531	75727639	109	5	-0.422846	-3.94843	0.043808	1	-13	Distal Intergenic	-14680	ENSG00000261194	LINC01898	long intergenic non-protein coding RNA 1898
chr7	70996699	70998951	2253	9	0.242059	3.9441	0.0440091	1	8	Distal Intergenic	-133193	ENSG00000185274	GALNT17	polypeptide N-acetylgalactosaminyltransferase 17
chr20	58591196	58591596	401	7	0.320723	3.93886	0.0444224	1	10	Intron (ENST00000427140.5/149773, intron 6 of 6)	75817	ENSG00000231290	APCDD1L-DT	APCDD1L divergent transcript
chr2	238120506	238120874	369	21	-0.217649	-3.93399	0.0447686	1	-7	Intron (ENST00000343063.8/339768, intron 5 of 8)	20166	ENSG00000144488	ESPNL	espin like
chr2	68365213	68365605	393	10	-0.181557	-3.93031	0.0450144	1	-6	Promoter (<=1kb)	0	ENSG00000115956	PLEK	pleckstrin
chr9	37494220	37495179	960	7	0.320509	3.92866	0.0451707	1	10	3' UTR	8272	ENSG00000137054	POLR1E	RNA polymerase I subunit E
chr5	99196087	99196478	392	6	0.326797	3.92706	0.0453048	1	10	Distal Intergenic	-267130	ENSG00000153922	CHD1	chromodomain helicase DNA binding protein 1
chr1	247347821	247348261	441	25	-0.191183	-3.91788	0.0459414	1	-6	Exon (ENST00000652491.1/ENST00000652491.1, exon 1 of 3)	-15975	ENSG00000162714	ZNF496	zinc finger protein 496
chr14	47383641	47384277	637	7	0.315817	3.91636	0.0460308	1	10	Intron (ENST00000399232.8/161357, intron 1 of 16)	291328	ENSG00000139915	MDGA2	MAM domain containing glycosylphosphatidylinositol anchor 2
chr12	6420272	6420409	138	7	0.238135	3.91435	0.0462319	1	8	Distal Intergenic	-24458	ENSG00000139193	CD27	CD27 molecule
chr3	32760421	32760741	321	10	-0.419275	-3.91178	0.0463994	1	-13	Intron (ENST00000331889.10/25904, intron 13 of 17)	75276	ENSG00000182973	CNOT10	CCR4-NOT transcription complex subunit 10
chr9	26400885	26402201	1317	8	0.243966	3.90449	0.0469802	1	8	Distal Intergenic	334210	ENSG00000276759	LOC100506422	putative deoxyuridine 5'-triphosphate nucleotidohydrolase-like protein FLJ16323
chr1	215196208	215197525	1318	12	0.215502	3.9033	0.0470696	1	7	Intron (ENST00000486921.5/3776, intron 5 of 6)	190433	ENSG00000082482	KCNK2	potassium two pore domain channel subfamily K member 2
chr10	70614611	70615741	1131	5	0.333594	3.89974	0.0474047	1	11	Distal Intergenic	-11852	ENSG00000180644	PRF1	perforin 1
chr2	101907779	101909582	1804	7	0.222463	3.89951	0.0474047	1	7	Distal Intergenic	39923	ENSG00000071054	MAP4K4	mitogen-activated protein kinase kinase kinase kinase 4
chr9	131048253	131048529	277	5	-0.385337	-3.89387	0.0478291	1	-12	Intron (ENST00000480883.1/10319, intron 8 of 8)	39079	ENSG00000050555	LAMC3	laminin subunit gamma 3
chrX	129755235	129755664	430	5	0.301596	3.89115	0.0480414	1	10	Exon (ENST00000371106.4/7512, exon 13 of 21)	16256	ENSG00000122121	XPNPEP2	X-prolyl aminopeptidase 2
chr1	35540225	35541044	820	7	0.338023	3.88966	0.0481531	1	11	Intron (ENST00000325722.8/79932, intron 2 of 20)	16359	ENSG00000142687	KIAA0319L	KIAA0319 like
chr1	24704773	24705012	240	6	0.425265	3.88579	0.0484211	1	14	Exon (ENST00000641176.1/ENST00000641176.1, exon 1 of 4)	35190	ENSG00000133226	SRRM1	serine and arginine repetitive matrix 1
chr12	128692530	128693125	596	8	0.265733	3.88336	0.0486334	1	8	Intron (ENST00000435159.2/92293, intron 5 of 8)	425127	ENSG00000181234	TMEM132C	transmembrane protein 132C
chr5	178356686	178357238	553	19	-0.173984	-3.88217	0.0486781	1	-6	Intron (ENST00000390654.8/91522, intron 2 of 28)	233155	ENSG00000050767	COL23A1	collagen type XXIII alpha 1 chain
chr1	218519372	218520470	1099	8	0.325292	3.88185	0.0487004	1	10	Intron (ENST00000663551.1/440714, intron 2 of 2)	60107	ENSG00000228208	C1orf143	chromosome 1 open reading frame 143 (putative)
chr12	3839164	3839518	355	39	-0.204463	-3.88102	0.0487786	1	-7	Exon (ENST00000237841.5/ENST00000237841.5, exon 1 of 1)	33918	ENSG00000111224	PARP11	poly(ADP-ribose) polymerase family member 11
chr5	39178959	39181827	2869	14	0.260933	3.87777	0.0490467	1	8	Intron (ENST00000512982.4/2533, intron 2 of 18)	37736	ENSG00000082074	FYB1	FYN binding protein 1
chr7	71272373	71273287	915	5	0.464869	3.87734	0.0490802	1	15	Intron (ENST00000333538.10/64409, intron 1 of 10)	140229	ENSG00000185274	GALNT17	polypeptide N-acetylgalactosaminyltransferase 17
chr19	2711224	2711799	576	17	0.189323	3.87633	0.0492142	1	6	Downstream (2-3kb)	-8530	ENSG00000176533	GNG7	G protein subunit gamma 7
chr12	17802367	17802898	532	6	0.259926	3.87423	0.0494041	1	8	Distal Intergenic	129068	ENSG00000283665	MIR3974	microRNA 3974
chr1	15456462	15456872	411	7	0.242023	3.87329	0.0494599	1	8	Promoter (<=1kb)	0	ENSG00000142615	CELA2A	chymotrypsin like elastase 2A
chr7	109647073	109647648	576	5	-0.477871	-3.87035	0.0497057	1	-15	Distal Intergenic	312536	ENSG00000237064	EIF3IP1	eukaryotic translation initiation factor 3 subunit I pseudogene 1
chr20	51871786	51872242	457	8	-0.278885	-3.86992	0.0497839	1	-9	Distal Intergenic	-8874	ENSG00000227964	LINC01429	long intergenic non-protein coding RNA 1429
chr20	45761683	45761849	167	7	0.38585	3.86734	0.0499291	1	12	Intron (ENST00000481847.5/140686, intron 4 of 5)	30083	ENSG00000124116	WFDC3	WAP four-disulfide core domain 3

### Sheet: Marbles Cord (HiSeqX10)
seqnames	start	end	width	CpGs	betaCoefficient	statistic	p-value	q-value	difference	annotation	distanceToTSS	ENSEMBL	geneSymbol	gene
chr12	122525046	122525675	630	22	0.440079	7.8422	0.00121356	0.874022	14	Promoter (1-2kb)	1261	ENSG00000111011	RSRC2	arginine and serine rich coiled-coil 2
chr20	29323896	29327424	3529	149	-0.157957	-7.73541	0.00133195	0.874022	-5	Exon (ENST00000635217.1/ENST00000635217.1, exon 1 of 1)	89487		FRG2EP	FSHD region gene 2 family member E, pseudogene
chr20	29319055	29320938	1884	94	-0.220933	-7.55242	0.00153914	0.874022	-7	Exon (ENST00000635219.1/ENST00000635219.1, exon 1 of 1)	95973		FRG2EP	FSHD region gene 2 family member E, pseudogene
chr17	48607754	48608296	543	36	0.277936	7.4674	0.00171674	0.874022	9	Promoter (2-3kb)	2721	ENSG00000260027	HOXB7	homeobox B7
chr11	783240	783921	682	33	0.36884	7.34738	0.00196833	0.874022	12	Exon (ENST00000530083.1/171391, exon 2 of 2)	5658	ENSG00000255284	LOC171391	uncharacterized LOC171391
chr1	147077098	147079208	2111	129	0.471877	7.12967	0.00256031	0.874022	15	Distal Intergenic	5548	ENSG00000286172	RNVU1-8	RNA, variant U1 small nuclear 8
chr8	125491023	125491605	583	11	-0.392258	-7.02696	0.0027379	0.874022	-12	Intron (ENST00000522815.1/ENST00000522815.1, intron 2 of 3)	57477	ENSG00000173334	TRIB1	tribbles pseudokinase 1
chr22	30574132	30574982	851	60	0.179175	7.01108	0.0028119	0.874022	6	Promoter (<=1kb)	0	ENSG00000128242	GAL3ST1	galactose-3-O-sulfotransferase 1
chr8	142300838	142301787	950	21	-0.29396	-6.92752	0.00307829	0.874022	-9	Intron (ENST00000524325.6/203062, intron 9 of 13)	101395	ENSG00000171045	TSNARE1	t-SNARE domain containing 1
chr17	48603637	48604510	874	30	0.246328	6.88181	0.00325588	0.874022	8	Promoter (<=1kb)	0	ENSG00000108511	HOXB6	homeobox B6
chr1	3516246	3517009	764	28	-0.243169	-6.82886	0.00352227	0.874022	-8	Intron (ENST00000356575.9/1953, intron 5 of 36)	94499	ENSG00000162591	MEGF6	multiple EGF like domains 6
chr18	6401696	6402703	1008	9	0.43876	6.81192	0.00361107	0.874022	14	Intron (ENST00000317931.11/91133, intron 1 of 18)	12208	ENSG00000154655	L3MBTL4	L3MBTL histone methyl-lysine binding protein 4
chr2	120210005	120210693	689	17	-0.253863	-6.69995	0.00389226	0.874022	-8	Intron (ENST00000455707.1/ENST00000455707.1, intron 1 of 2)	12707	ENSG00000226479	TMEM185B	transmembrane protein 185B
chr19	39307364	39308158	795	92	0.237685	6.68967	0.00392186	0.874022	8	3' UTR	7178	ENSG00000128011	LRFN1	leucine rich repeat and fibronectin type III domain containing 1
chr12	4278346	4278938	593	10	-0.349863	-6.68831	0.00392186	0.874022	-11	Promoter (<=1kb)	0	ENSG00000118971	CCND2	cyclin D2
chr3	75655654	75656428	775	36	0.296176	6.64599	0.00409945	0.874022	9	Intron (ENST00000638439.1/ENST00000638439.1, intron 1 of 2)	-7902	ENSG00000172969	FRG2C	FSHD region gene 2 family member C
chr17	7349870	7351185	1316	69	-0.224209	-6.45331	0.00476543	0.874022	-7	Promoter (<=1kb)	0	ENSG00000072818	ACAP1	ArfGAP with coiled-coil, ankyrin repeat and PH domains 1
chrX	153971284	153972969	1686	181	-0.0914369	-6.41072	0.00492822	0.874022	-3	Promoter (<=1kb)	0	ENSG00000172534	HCFC1	host cell factor C1
chrX	17860382	17861290	909	91	-0.134303	-6.33054	0.0054314	0.874022	-4	Promoter (<=1kb)	0	ENSG00000131831	RAI2	retinoic acid induced 2
chr17	74919905	74920786	882	69	-0.200772	-6.26988	0.0056534	0.874022	-6	Promoter (2-3kb)	2469	ENSG00000182040	USH1G	USH1 protein network component sans
chr2	232386757	232388161	1405	124	0.204871	6.26431	0.0056682	0.874022	7	Promoter (<=1kb)	0	ENSG00000244280	ECEL1P2	endothelin converting enzyme like 1 pseudogene 2
chrX	12975514	12978456	2943	82	-0.141268	-6.20364	0.00599378	0.874022	-4	Promoter (<=1kb)	0	ENSG00000205542	TMSB4X	thymosin beta 4 X-linked
chr11	72759216	72759715	500	15	-0.265875	-6.19906	0.00605298	0.874022	-8	Promoter (<=1kb)	0	ENSG00000214530	STARD10	StAR related lipid transfer domain containing 10
chr9	3954894	3955201	308	10	0.346367	6.19557	0.00605298	0.874022	11	Intron (ENST00000324333.14/169792, intron 3 of 9)	196982	ENSG00000107249	GLIS3	GLIS family zinc finger 3
chr14	32932341	32932556	216	11	0.438851	6.19233	0.00606778	0.874022	14	Promoter (2-3kb)	-2377	ENSG00000151322	NPAS3	neuronal PAS domain protein 3
chr19	42567750	42568142	393	5	-0.349968	-6.17261	0.00624538	0.874022	-11	Intron (ENST00000594624.6/100996307, intron 2 of 2)	170576	ENSG00000213904	LIPE-AS1	LIPE antisense RNA 1
chr15	50906944	50907445	502	7	0.4269	6.16879	0.00631937	0.874022	14	Promoter (1-2kb)	-1227	ENSG00000081014	AP4E1	adaptor related protein complex 4 subunit epsilon 1
chr19	13841211	13841662	452	21	-0.228069	-6.1683	0.00631937	0.874022	-7	Promoter (1-2kb)	1266		LOC284454	uncharacterized LOC284454
chr4	1511239	1511734	496	29	0.215284	6.16239	0.00631937	0.874022	7	Distal Intergenic	-104908	ENSG00000235608	NKX1-1	NK1 homeobox 1
chr21	33842700	33843187	488	13	-0.294212	-6.1473	0.00645257	0.874022	-9	Intron (ENST00000381285.8/6453, intron 27 of 37)	88420	ENSG00000241837	ATP5PO	ATP synthase peripheral stalk subunit OSCP
chr4	80188975	80190023	1049	39	0.203293	6.13531	0.00654136	0.874022	6	Exon (ENST00000653209.1/ENST00000653209.1, exon 2 of 4)	5096	ENSG00000152784	PRDM8	PR/SET domain 8
chr1	54781171	54781735	565	68	0.257368	6.07446	0.00714814	0.874022	8	3' UTR	19588	ENSG00000006555	TTC22	tetratricopeptide repeat domain 22
chr19	13015037	13018376	3340	54	0.23742	6.07217	0.00714814	0.874022	8	Intron (ENST00000397661.6/4784, intron 1 of 9)	19429	ENSG00000008441	NFIX	nuclear factor I X
chr22	29733447	29734234	788	20	-0.313511	-6.06576	0.00720734	0.874022	-10	Intron (ENST00000344318.4/55954, intron 5 of 5)	32773	ENSG00000100319	ZMAT5	zinc finger matrin-type 5
chr17	21142222	21142430	209	7	-0.444464	-6.03337	0.00735534	0.874022	-14	Intron (ENST00000582161.5/25979, intron 2 of 4)	18858	ENSG00000109016	DHRS7B	dehydrogenase/reductase 7B
chr13	99566271	99566946	676	26	-0.281584	-6.02313	0.00748853	0.874022	-9	Distal Intergenic	-10166		LINC01039	long intergenic non-protein coding RNA 1039
chr19	50458362	50459154	793	59	-0.233438	-6.022	0.00748853	0.874022	-7	Exon (ENST00000357701.6/4606, exon 21 of 28)	25470	ENSG00000086967	MYBPC2	myosin binding protein C, fast type
chr2	97714157	97714582	426	12	0.327642	6.02091	0.00750333	0.874022	10	Promoter (<=1kb)	597	ENSG00000115085	ZAP70	zeta chain of T cell receptor associated protein kinase 70
chr10	127738614	127739218	605	48	0.242909	5.99259	0.00781412	0.874022	8	Promoter (1-2kb)	1429	ENSG00000186766	FOXI2	forkhead box I2
chr22	44042415	44042583	169	6	0.390557	5.98762	0.00781412	0.874022	12	Intron (ENST00000406477.7/29780, intron 2 of 13)	43204	ENSG00000188677	PARVB	parvin beta
chr19	7492035	7492743	709	16	-0.336734	-5.96028	0.00812491	0.874022	-11	Intron (ENST00000593942.5/92960, intron 1 of 6)	4706	ENSG00000104883	PEX11G	peroxisomal biogenesis factor 11 gamma
chrX	103221194	103221495	302	14	-0.412636	-5.9558	0.00813971	0.874022	-13	Distal Intergenic	6070	ENSG00000102409	BEX4	brain expressed X-linked 4
chr22	40966812	40967295	484	8	-0.441449	-5.94868	0.00818411	0.874022	-14	Exon (ENST00000467617.1/9978, exon 1 of 2)	15434	ENSG00000100387	RBX1	ring-box 1
chr6	36634001	36634307	307	8	-0.36167	-5.9467	0.0081989	0.874022	-12	Distal Intergenic	-11489	ENSG00000263894	MIR3925	microRNA 3925
chr10	131242172	131242307	136	6	-0.384992	-5.93885	0.0082433	0.874022	-12	Intron (ENST00000483040.1/256536, intron 1 of 11)	18029	ENSG00000176769	TCERG1L	transcription elongation regulator 1 like
chr9	5500336	5501176	841	15	-0.282968	-5.90154	0.00855409	0.874022	-9	Intron (ENST00000661858.1/ENST00000661858.1, intron 2 of 2)	-9355	ENSG00000197646	PDCD1LG2	programmed cell death 1 ligand 2
chrX	101931176	101931605	430	13	-0.263071	-5.89937	0.00856889	0.874022	-8	Promoter (<=1kb)	159	ENSG00000166432	ZMAT1	zinc finger matrin-type 1
chr8	22155154	22155532	379	10	0.316475	5.89124	0.00867249	0.874022	10	Promoter (1-2kb)	1219	ENSG00000168481	LGI3	leucine rich repeat LGI family member 3
chr4	79169861	79170159	299	5	-0.36452	-5.88039	0.00879088	0.874022	-12	Intron (ENST00000671503.1/100505875, intron 3 of 3)	198311	ENSG00000249307	LINC01088	long intergenic non-protein coding RNA 1088
chr12	95358382	95359700	1319	14	-0.247077	-5.87434	0.00882048	0.874022	-8	Intron (ENST00000636165.1/ENST00000636165.1, intron 5 of 7)	48459	ENSG00000265917	MIR3685	microRNA 3685
chr6	37649661	37650428	768	36	0.206897	5.86201	0.00892408	0.874022	7	Exon (ENST00000434837.8/266727, exon 8 of 17)	47455	ENSG00000112139	MDGA1	MAM domain containing glycosylphosphatidylinositol anchor 1
chr15	65293266	65294051	786	6	-0.467747	-5.84266	0.00911647	0.874022	-15	Intron (ENST00000558873.1/54956, intron 1 of 3)	6567	ENSG00000138617	PARP16	poly(ADP-ribose) polymerase family member 16
chr1	145167994	145169186	1193	79	0.228799	5.83341	0.00926447	0.874022	7	Promoter (<=1kb)	0		LINC01145	long intergenic non-protein coding RNA 1145
chr12	113077388	113077914	527	65	-0.280815	-5.83318	0.00926447	0.874022	-9	Exon (ENST00000257600.3/1840, exon 2 of 9)	19698	ENSG00000135144	DTX1	deltex E3 ubiquitin ligase 1
chrX	10107070	10108352	1283	8	0.454609	5.8236	0.00933846	0.874022	14	Intron (ENST00000380861.8/55841, intron 8 of 22)	91508	ENSG00000047644	WWC3	WWC family member 3
chr11	1262549	1263061	513	24	-0.241021	-5.76244	0.0100636	0.874022	-8	Distal Intergenic	3026	ENSG00000117983	MUC5B	mucin 5B, oligomeric mucus/gel-forming
chr3	133783453	133784017	565	30	-0.225373	-5.7515	0.0102116	0.874022	-7	3' UTR	37060	ENSG00000091513	TF	transferrin
chr12	3397812	3398173	362	25	0.235159	5.73753	0.0103448	0.874022	7	Intron (ENST00000452611.6/56341, intron 1 of 9)	16463	ENSG00000111218	PRMT8	protein arginine methyltransferase 8
chr8	103419412	103420389	978	15	-0.419277	-5.73589	0.0103596	0.874022	-13	Exon (ENST00000616836.4/25879, exon 2 of 11)	4698	ENSG00000164934	DCAF13	DDB1 and CUL4 associated factor 13
chr18	75204267	75204932	666	66	0.214701	5.72736	0.0104188	0.874022	7	Intron (ENST00000322342.4/284273, intron 1 of 1)	4207	ENSG00000180011	ZADH2	zinc binding alcohol dehydrogenase domain containing 2
chr16	85544253	85544693	441	12	-0.266156	-5.72692	0.0104188	0.874022	-8	Intron (ENST00000637419.1/23199, intron 2 of 2)	374728	ENSG00000131149	GSE1	Gse1 coiled-coil protein
chr17	18968956	18969381	426	14	-0.240547	-5.72448	0.0104484	0.874022	-8	3' UTR	18611	ENSG00000154025	SLC5A10	solute carrier family 5 member 10
chr9	91886121	91886742	622	35	0.235329	5.71684	0.0104928	0.874022	7	Exon (ENST00000550066.5/4920, exon 2 of 11)	62138	ENSG00000169071	ROR2	receptor tyrosine kinase like orphan receptor 2
chr22	46061221	46061848	628	77	0.182833	5.69943	0.0106852	0.874022	6	Intron (ENST00000381051.6/400931, intron 1 of 4)	7352	ENSG00000197182	MIRLET7BHG	MIRLET7B host gene
chr19	38841898	38842394	497	17	0.39252	5.69219	0.010774	0.874022	12	Promoter (<=1kb)	0	ENSG00000104824	HNRNPL	heterogeneous nuclear ribonucleoprotein L
chr9	124392804	124393335	532	11	-0.452486	-5.69179	0.010774	0.874022	-14	Intron (ENST00000259457.8/5695, intron 5 of 7)	22107	ENSG00000136930	PSMB7	proteasome 20S subunit beta 7
chr2	32755915	32756312	398	7	-0.415204	-5.69081	0.0107888	0.874022	-13	Intron (ENST00000317907.9/55622, intron 12 of 19)	127865	ENSG00000018699	TTC27	tetratricopeptide repeat domain 27
chr10	98321150	98321338	189	7	0.338075	5.68784	0.0108036	0.874022	11	Distal Intergenic	-52956	ENSG00000138131	LOXL4	lysyl oxidase like 4
chr1	15080976	15081383	408	11	-0.314314	-5.67781	0.010996	0.874022	-10	Intron (ENST00000636203.1/23254, intron 10 of 16)	1188184	ENSG00000189337	KAZN	kazrin, periplakin interacting protein
chr12	103801998	103802440	443	8	-0.376237	-5.67674	0.010996	0.874022	-12	Promoter (<=1kb)	0	ENSG00000111696	NT5DC3	5'-nucleotidase domain containing 3
chr9	129895865	129896486	622	13	-0.286686	-5.67289	0.0110404	0.874022	-9	Exon (ENST00000446176.7/23048, exon 16 of 17)	146703	ENSG00000187239	FNBP1	formin binding protein 1
chr18	23067879	23068483	605	10	-0.339292	-5.66629	0.0111144	0.874022	-11	Distal Intergenic	51083	ENSG00000101773	RBBP8	RB binding protein 8, endonuclease
chr3	88508743	88508803	61	6	-0.351024	-5.66585	0.0111144	0.874022	-11	Distal Intergenic	170220	ENSG00000283434	CSNKA2IP	casein kinase 2 subunit alpha' interacting protein
chr3	160222796	160224756	1961	26	-0.264011	-5.66545	0.0111292	0.874022	-8	Promoter (<=1kb)	543	ENSG00000244040	IL12A-AS1	IL12A antisense RNA 1
chr19	55149079	55149888	810	10	-0.355151	-5.65368	0.0112328	0.874022	-11	Promoter (<=1kb)	0	ENSG00000105048	TNNT1	troponin T1, slow skeletal type
chr18	9017825	9018702	878	6	-0.346342	-5.64862	0.0112624	0.874022	-11	Distal Intergenic	-83928	ENSG00000178127	NDUFV2	NADH:ubiquinone oxidoreductase core subunit V2
chr19	33263554	33263875	322	17	-0.335233	-5.6415	0.0113512	0.874022	-11	Distal Intergenic	-37704	ENSG00000130876	SLC7A10	solute carrier family 7 member 10
chr4	3556916	3557269	354	9	-0.301117	-5.64012	0.011366	0.874022	-10	Distal Intergenic	-19600		LINC00955	long intergenic non-protein coding RNA 955
chr1	167494516	167497117	2602	26	0.183994	5.63415	0.011514	0.874022	6	Intron (ENST00000483825.5/919, intron 1 of 6)	21412	ENSG00000198821	CD247	CD247 molecule
chr17	2179460	2179826	367	9	-0.335107	-5.63151	0.0115288	0.874022	-11	Intron (ENST00000263073.11/23293, intron 12 of 18)	123959	ENSG00000070366	SMG6	SMG6 nonsense mediated mRNA decay factor
chr22	38766079	38766472	394	11	-0.244144	-5.63099	0.0115436	0.874022	-8	5' UTR	27671	ENSG00000100242	SUN2	Sad1 and UNC84 domain containing 2
chr3	195925410	195925694	285	8	-0.39781	-5.6267	0.0116028	0.874022	-13	Intron (ENST00000607976.2/ENST00000607976.2, intron 2 of 2)	-13465	ENSG00000061938	TNK2	tyrosine kinase non receptor 2
chr3	15294473	15295160	688	9	-0.3191	-5.62413	0.0116028	0.874022	-10	Intron (ENST00000383791.8/9467, intron 3 of 8)	37426	ENSG00000131370	SH3BP5	SH3 domain binding protein 5
chr19	13025034	13025479	446	35	0.158918	5.61804	0.0116768	0.874022	5	5' UTR	29426	ENSG00000008441	NFIX	nuclear factor I X
chr17	21219887	21220516	630	15	-0.408493	-5.61721	0.0116768	0.874022	-13	Exon (ENST00000439136.2/ENST00000439136.2, exon 2 of 3)	-5263	ENSG00000178307	TMEM11	transmembrane protein 11
chr9	88006877	88007686	810	38	-0.232925	-5.60774	0.01181	0.874022	-7	Distal Intergenic	-32124	ENSG00000156345	CDK20	cyclin dependent kinase 20
chrX	153925136	153927495	2360	90	-0.124742	-5.60682	0.0118248	0.874022	-4	Promoter (<=1kb)	0	ENSG00000089820	ARHGAP4	Rho GTPase activating protein 4
chr9	33318842	33319266	425	9	-0.349165	-5.5934	0.0120024	0.874022	-11	Promoter (<=1kb)	0	ENSG00000086102	NFX1	nuclear transcription factor, X-box binding 1
chr2	60993055	60993392	338	7	-0.383965	-5.58034	0.0122392	0.874022	-12	Intron (ENST00000602599.1/150962, intron 4 of 15)	24867	ENSG00000162927	PUS10	pseudouridine synthase 10
chrX	134885790	134887252	1463	7	-0.457931	-5.56406	0.0124908	0.874022	-15	Downstream (<1kb)	12282	ENSG00000101928	MOSPD1	motile sperm domain containing 1
chr18	28049028	28050166	1139	12	-0.252163	-5.55508	0.0126535	0.874022	-8	Intron (ENST00000269141.8/1000, intron 2 of 15)	126964	ENSG00000170558	CDH2	cadherin 2
chr2	220565300	220566348	1049	5	-0.38699	-5.53975	0.0129643	0.874022	-12	Intron (ENST00000414512.1/ENST00000414512.1, intron 1 of 4)	-658735	ENSG00000266518	MIR4268	microRNA 4268
chr21	41786369	41786802	434	11	0.391325	5.53816	0.0129939	0.874022	12	Distal Intergenic	16316	ENSG00000141956	PRDM15	PR/SET domain 15
chr1	161201421	161201759	339	8	-0.37235	-5.5326	0.0130679	0.874022	-12	Intron (ENST00000479948.5/4720, intron 1 of 3)	4317	ENSG00000158864	NDUFS2	NADH:ubiquinone oxidoreductase core subunit S2
chr1	10029236	10029907	672	8	-0.338858	-5.52381	0.0131715	0.874022	-11	Promoter (2-3kb)	-2925	ENSG00000130939	UBE4B	ubiquitination factor E4B
chr7	151923107	151923543	437	11	-0.325944	-5.52077	0.0131863	0.874022	-10	Distal Intergenic	-32836	ENSG00000106648	GALNTL5	polypeptide N-acetylgalactosaminyltransferase like 5
chr4	154740575	154741065	491	23	0.2597	5.50493	0.0134379	0.874022	8	Promoter (<=1kb)	0	ENSG00000121207	LRAT	lecithin retinol acyltransferase
chr11	36400672	36401350	679	20	-0.352624	-5.50191	0.0134823	0.874022	-11	Promoter (<=1kb)	0	ENSG00000135362	PRR5L	proline rich 5 like
chr19	43607652	43608102	451	21	0.280924	5.49431	0.0134971	0.874022	9	Exon (ENST00000300811.8/126299, exon 3 of 3)	11527	ENSG00000131116	ZNF428	zinc finger protein 428
chr2	85772178	85772777	600	37	-0.207518	-5.49389	0.0134971	0.874022	-7	Exon (ENST00000463422.5/84913, exon 3 of 3)	20834	ENSG00000168874	ATOH8	atonal bHLH transcription factor 8
chr3	48268454	48268790	337	11	0.29129	5.48315	0.0137339	0.874022	9	3' UTR	27354	ENSG00000164048	ZNF589	zinc finger protein 589
chr9	128149456	128150476	1021	13	-0.243488	-5.47718	0.0138523	0.874022	-8	Promoter (<=1kb)	0	ENSG00000148346	LCN2	lipocalin 2
chr1	161457201	161457390	190	16	-0.285378	-5.47296	0.0139263	0.874022	-9	Intron (ENST00000637155.1/ENST00000637155.1, intron 1 of 4)	-48040	ENSG00000143226	FCGR2A	Fc fragment of IgG receptor IIa
chr17	8727195	8727620	426	10	-0.295128	-5.46498	0.0140447	0.874022	-9	Downstream (2-3kb)	17167	ENSG00000161973	CCDC42	coiled-coil domain containing 42
chr1	225848125	225848884	760	16	0.268663	5.45823	0.0141779	0.874022	9	Exon (ENST00000366835.8/9725, exon 23 of 25)	33496	ENSG00000196187	TMEM63A	transmembrane protein 63A
chr7	100865868	100866647	780	48	-0.270588	-5.45083	0.0143259	0.874022	-9	3' UTR	13155	ENSG00000146828	SLC12A9	solute carrier family 12 member 9
chr20	52423705	52424326	622	8	-0.409383	-5.44314	0.0144739	0.874022	-13	Intron (ENST00000656056.1/ENST00000656056.1, intron 3 of 3)	213062	ENSG00000234948	LINC01524	long intergenic non-protein coding RNA 1524
chr21	38759909	38760300	392	7	-0.437472	-5.43644	0.0145627	0.874022	-14	Distal Intergenic	-12449	ENSG00000223806	LINC00114	long intergenic non-protein coding RNA 114
chr7	150111531	150111868	338	13	0.345192	5.4304	0.0146219	0.874022	11	Distal Intergenic	67944		LOC100134040	uncharacterized LOC100134040
chr12	74508896	74509469	574	22	-0.196551	-5.40681	0.0149327	0.874022	-6	Distal Intergenic	-28366	ENSG00000253719	ATXN7L3B	ataxin 7 like 3B
chr9	92276401	92276812	412	10	-0.266258	-5.40245	0.0150363	0.874022	-8	Intron (ENST00000375643.7/3376, intron 9 of 33)	16888	ENSG00000196305	IARS1	isoleucyl-tRNA synthetase 1
chr6	166954915	166955256	342	17	-0.380984	-5.39977	0.0150511	0.874022	-12	Promoter (<=1kb)	868	ENSG00000026297	RNASET2	ribonuclease T2
chr5	79784461	79784907	447	18	-0.358156	-5.393	0.0151991	0.874022	-11	Intron (ENST00000446378.3/202333, intron 9 of 12)	94625	ENSG00000164309	CMYA5	cardiomyopathy associated 5
chr17	82283387	82283677	291	10	-0.265908	-5.38921	0.0153322	0.874022	-8	Distal Intergenic	9137	ENSG00000265692	LINC01970	long intergenic non-protein coding RNA 1970
chr13	113607020	113607766	747	27	-0.289472	-5.38692	0.0153322	0.874022	-9	Intron (ENST00000475254.5/7027, intron 3 of 6)	22299	ENSG00000198176	TFDP1	transcription factor Dp-1
chr14	95664521	95664833	313	8	0.260067	5.38244	0.0154358	0.874022	8	Exon (ENST00000484207.5/27004, exon 1 of 5)	14023		TCL6	T cell leukemia/lymphoma 6
chr13	21344390	21345076	687	11	-0.27599	-5.38113	0.0154506	0.874022	-9	Promoter (<=1kb)	0	ENSG00000224429	LINC00539	long intergenic non-protein coding RNA 539
chr1	156913580	156913953	374	10	0.250551	5.38003	0.0154506	0.874022	8	Exon (ENST00000338302.7/375033, exon 22 of 24)	19860	ENSG00000187800	PEAR1	platelet endothelial aggregation receptor 1
chr9	134377739	134378152	414	17	-0.233208	-5.3715	0.0156282	0.874022	-7	Intron (ENST00000484822.1/6256, intron 2 of 2)	60641	ENSG00000186350	RXRA	retinoid X receptor alpha
chr19	43345723	43346350	628	7	-0.427505	-5.36534	0.0157466	0.874022	-14	Distal Intergenic	-7336	ENSG00000204936	CD177	CD177 molecule
chr1	106917574	106917776	203	15	0.342496	5.35719	0.0159094	0.874022	11	Distal Intergenic	99313		LINC01661	long intergenic non-protein coding RNA 1661
chr2	100875563	100875631	69	8	0.326568	5.35626	0.0159242	0.874022	10	Intron (ENST00000335681.10/4862, intron 1 of 20)	55424	ENSG00000170485	NPAS2	neuronal PAS domain protein 2
chr2	109483202	109483591	390	9	-0.265761	-5.33533	0.0162202	0.874022	-8	Intron (ENST00000309415.8/344558, intron 8 of 9)	353997	ENSG00000172985	SH3RF3	SH3 domain containing ring finger 3
chr19	38912118	38912458	341	26	0.195127	5.33149	0.016309	0.874022	6	Promoter (<=1kb)	0	ENSG00000262484	CCER2	coiled-coil glutamate rich protein 2
chr10	95230760	95231350	591	31	-0.314063	-5.32174	0.0165458	0.874022	-10	Exon (ENST00000451737.1/ENST00000451737.1, exon 1 of 2)	7498	ENSG00000107438	PDLIM1	PDZ and LIM domain 1
chr9	137280995	137281383	389	50	0.176434	5.32119	0.0165458	0.874022	6	3' UTR	3269	ENSG00000198113	TOR4A	torsin family 4 member A
chr1	37995879	37996780	902	51	-0.298139	-5.31597	0.016679	0.874022	-9	3' UTR	8722	ENSG00000183386	FHL3	four and a half LIM domains 3
chr1	6170983	6171643	661	16	-0.265333	-5.3143	0.016753	0.874022	-8	Intron (ENST00000262450.8/26038, intron 1 of 41)	8678	ENSG00000116254	CHD5	chromodomain helicase DNA binding protein 5
chrX	21373962	21374526	565	78	-0.119581	-5.31154	0.0167826	0.874022	-4	Promoter (<=1kb)	0	ENSG00000149970	CNKSR2	connector enhancer of kinase suppressor of Ras 2
chr22	49808088	49808250	163	5	-0.448529	-5.30804	0.0168418	0.874022	-14	Intron (ENST00000438393.5/23774, intron 1 of 11)	14963	ENSG00000100425	BRD1	bromodomain containing 1
chr20	2748891	2749451	561	18	0.231996	5.3053	0.0168862	0.874022	7	Exon (ENST00000449079.7/57593, exon 9 of 18)	56013	ENSG00000088881	EBF4	EBF family member 4
chr20	64047902	64048345	444	46	0.174098	5.29905	0.0170194	0.874022	6	Promoter (1-2kb)	1294	ENSG00000203883	SOX18	SRY-box transcription factor 18
chr20	13869183	13869268	86	6	-0.322912	-5.28581	0.0172266	0.874022	-10	Promoter (<=1kb)	916	ENSG00000101251	SEL1L2	SEL1L2 adaptor subunit of ERAD E3 ligase
chr18	43933076	43933513	438	7	-0.354993	-5.27678	0.017419	0.874022	-11	Distal Intergenic	597949	ENSG00000267337	LINC01478	long intergenic non-protein coding RNA 1478
chr17	5221111	5221875	765	9	-0.326632	-5.27627	0.0174338	0.874022	-10	Exon (ENST00000574081.6/388325, exon 3 of 5)	29084	ENSG00000261879	LOC100130950	uncharacterized LOC100130950
chr5	134130077	134131894	1818	22	0.171902	5.27607	0.0174338	0.874022	5	Intron (ENST00000342854.10/6932, intron 3 of 9)	15396	ENSG00000081059	TCF7	transcription factor 7
chr4	94995819	94996896	1078	16	-0.242123	-5.2642	0.0176114	0.874022	-8	Promoter (<=1kb)	0	ENSG00000138696	BMPR1B	bone morphogenetic protein receptor type 1B
chr9	87516346	87518043	1698	19	-0.222757	-5.2595	0.0176706	0.874022	-7	Intron (ENST00000358077.9/1612, intron 2 of 25)	19118	ENSG00000196730	DAPK1	death associated protein kinase 1
chr2	45144423	45144686	264	11	0.403878	5.25349	0.017715	0.874022	13	Distal Intergenic	30525	ENSG00000205054	LINC01121	long intergenic non-protein coding RNA 1121
chr10	75367306	75367562	257	9	-0.425991	-5.24997	0.0177742	0.874022	-14	Intron (ENST00000531808.5/253264, intron 2 of 2)	83505	ENSG00000226051	ZNF503-AS1	ZNF503 antisense RNA 1
chr6	149483265	149483907	643	7	-0.337233	-5.24598	0.0178778	0.874022	-11	Promoter (1-2kb)	1107	ENSG00000178199	ZC3H12D	zinc finger CCCH-type containing 12D
chr20	50274477	50275268	792	22	-0.197457	-5.23549	0.0181293	0.874022	-6	Intron (ENST00000651466.1/100506115, intron 2 of 5)	15458	ENSG00000224397	SMIM25	small integral membrane protein 25
chr3	138609799	138610169	371	7	-0.349452	-5.23124	0.0182329	0.874022	-11	Promoter (1-2kb)	1193	ENSG00000158234	FAIM	Fas apoptotic inhibitory molecule
chr10	52778756	52779168	413	23	0.254841	5.22959	0.0182625	0.874022	8	Distal Intergenic	-7056	ENSG00000165471	MBL2	mannose binding lectin 2
chr9	136882206	136882599	394	10	-0.249579	-5.22659	0.0183365	0.874022	-8	Promoter (<=1kb)	294	ENSG00000127191	TRAF2	TNF receptor associated factor 2
chr16	31079131	31079607	477	12	-0.239739	-5.22436	0.0184105	0.874022	-8	Exon (ENST00000300850.5/9726, exon 2 of 3)	4709	ENSG00000167395	ZNF646	zinc finger protein 646
chr14	27004706	27004896	191	5	0.331174	5.22232	0.0184697	0.874022	11	Intron (ENST00000656336.1/102725045, intron 2 of 5)	404951	ENSG00000257842	LINC02588	long intergenic non-protein coding RNA 2588
chr12	630397	631101	705	32	-0.483625	-5.21425	0.0186177	0.874022	-15	Promoter (<=1kb)	0	ENSG00000177406	NINJ2-AS1	NINJ2 antisense RNA 1
chr2	172012322	172012548	227	8	-0.351949	-5.21419	0.0186177	0.874022	-11	Intron (ENST00000493035.5/254042, intron 1 of 2)	12379	ENSG00000172878	METAP1D	methionyl aminopeptidase type 1D, mitochondrial
chr17	7929398	7929976	579	37	0.277214	5.20582	0.0187213	0.874022	9	Promoter (<=1kb)	0	ENSG00000170049	KCNAB3	potassium voltage-gated channel subfamily A regulatory beta subunit 3
chr3	126456653	126457025	373	6	-0.366424	-5.19652	0.0189433	0.874022	-12	Intron (ENST00000389709.8/79364, intron 7 of 9)	18866	ENSG00000070476	ZXDC	ZXD family zinc finger C
chr15	70200214	70201062	849	16	-0.323722	-5.19488	0.0189433	0.874022	-10	Distal Intergenic	-102038	ENSG00000140332	TLE3	TLE family member 3, transcriptional corepressor
chr15	90000188	90000449	262	27	0.183281	5.1911	0.0190617	0.874022	6	Promoter (<=1kb)	-875	ENSG00000140548	ZNF710	zinc finger protein 710
chr6	170271951	170272350	400	24	0.198078	5.18812	0.0191357	0.874022	6	Intron (ENST00000607733.1/285804, intron 2 of 2)	4412	ENSG00000271820	LOC285804	uncharacterized LOC285804
chr6	156839927	156840569	643	16	-0.240145	-5.188	0.0191653	0.874022	-8	Intron (ENST00000346085.10/57492, intron 3 of 20)	63907	ENSG00000049618	ARID1B	AT-rich interaction domain 1B
chr12	121327318	121327625	308	9	-0.268803	-5.18662	0.0191949	0.874022	-9	Exon (ENST00000535641.5/51433, exon 4 of 10)	24786	ENSG00000089053	ANAPC5	anaphase promoting complex subunit 5
chr6	43838731	43839256	526	12	-0.281628	-5.1798	0.0193577	0.874022	-9	Intron (ENST00000637813.1/ENST00000637813.1, intron 2 of 2)	13047	ENSG00000283215	LINC02537	long intergenic non-protein coding RNA 2537
chrX	101658999	101659763	765	16	-0.190147	-5.17768	0.0194021	0.874022	-6	Promoter (<=1kb)	0	ENSG00000184867	ARMCX2	armadillo repeat containing X-linked 2
chr10	124106099	124106836	738	13	-0.274985	-5.17591	0.0194169	0.874022	-9	Distal Intergenic	-12501	ENSG00000182022	CHST15	carbohydrate sulfotransferase 15
chr5	179792926	179793588	663	18	-0.268178	-5.17265	0.0194761	0.874022	-9	Promoter (<=1kb)	-392	ENSG00000213316	LTC4S	leukotriene C4 synthase
chr22	45262988	45263257	270	10	0.248064	5.16729	0.0196093	0.874022	8	Exon (ENST00000609206.2/ENST00000609206.2, exon 1 of 1)	-21692	ENSG00000100373	UPK3A	uroplakin 3A
chr3	119627575	119628795	1221	15	-0.203263	-5.16623	0.0196537	0.874022	-6	Exon (ENST00000488919.5/51365, exon 9 of 10)	29700	ENSG00000144837	PLA1A	phospholipase A1 member A
chrX	9786717	9787131	415	31	-0.122068	-5.16454	0.0196685	0.874022	-4	Promoter (<=1kb)	288	ENSG00000146950	SHROOM2	shroom family member 2
chr1	196306007	196306772	766	5	-0.374969	-5.16357	0.0196833	0.874022	-12	Intron (ENST00000367433.9/343450, intron 20 of 26)	301639	ENSG00000162687	KCNT2	potassium sodium-activated channel subfamily T member 2
chr11	120908615	120909094	480	8	-0.30925	-5.16048	0.0197721	0.874022	-10	Intron (ENST00000527524.7/2900, intron 13 of 20)	396915	ENSG00000149403	GRIK4	glutamate ionotropic receptor kainate type subunit 4
chr20	62818787	62819513	727	23	-0.224829	-5.15717	0.0198313	0.874022	-7	Promoter (2-3kb)	2543	ENSG00000092758	COL9A3	collagen type IX alpha 3 chain
chr14	89973780	89974830	1051	11	-0.297427	-5.15611	0.0198313	0.874022	-9	Intron (ENST00000554976.5/55775, intron 7 of 17)	18841	ENSG00000042088	TDP1	tyrosyl-DNA phosphodiesterase 1
chr22	45236148	45236290	143	9	0.342257	5.14091	0.0202457	0.874022	11	Promoter (<=1kb)	0	ENSG00000100364	KIAA0930	KIAA0930
chr15	66654488	66656038	1551	63	-0.219936	-5.14059	0.0202457	0.874022	-7	Intron (ENST00000558797.1/102723165, intron 1 of 4)	72298	ENSG00000259471	LINC01169	long intergenic non-protein coding RNA 1169
chr8	65306315	65307162	848	5	-0.365317	-5.13878	0.0202605	0.874022	-12	Distal Intergenic	-122105	ENSG00000280725	LINC00251	long intergenic non-protein coding RNA 251
chr7	74306113	74306985	873	34	-0.208991	-5.12096	0.0206453	0.874022	-7	Intron (ENST00000361545.9/7461, intron 1 of 15)	16638	ENSG00000106665	CLIP2	CAP-Gly domain containing linker protein 2
chr17	77419313	77420012	700	28	0.178783	5.11669	0.0207637	0.874022	6	Promoter (<=1kb)	0	ENSG00000184640	SEPTIN9	septin 9
chr12	51242974	51243203	230	5	-0.452883	-5.11574	0.0207785	0.874022	-14	3' UTR	4250	ENSG00000183283	DAZAP2	DAZ associated protein 2
chrX	123960937	123962156	1220	25	-0.155407	-5.11385	0.0208081	0.874022	-5	Promoter (<=1kb)	0	ENSG00000232412	LOC101928402	uncharacterized LOC101928402
chr1	40388458	40388999	542	18	0.24355	5.10956	0.0209264	0.874022	8	Intron (ENST00000435168.6/64744, intron 2 of 6)	43608	ENSG00000084070	SMAP2	small ArfGAP2
chr22	43206396	43206887	492	20	-0.196082	-5.10844	0.0209412	0.874022	-6	Intron (ENST00000360835.9/80274, intron 21 of 21)	136485	ENSG00000159307	SCUBE1	signal peptide, CUB domain and EGF like domain containing 1
chr9	135111230	135111564	335	15	0.258199	5.10568	0.0209856	0.874022	8	Intron (ENST00000252854.8/10439, intron 5 of 5)	35710	ENSG00000130558	OLFM1	olfactomedin 1
chr14	92601320	92601670	351	9	0.271092	5.10479	0.0210152	0.874022	9	Intron (ENST00000216487.12/79890, intron 3 of 9)	87539	ENSG00000100599	RIN3	Ras and Rab interactor 3
chr4	81212478	81214284	1807	10	-0.32201	-5.09829	0.021104	0.874022	-10	Promoter (<=1kb)	833	ENSG00000138669	PRKG2	protein kinase cGMP-dependent 2
chr17	35100572	35101128	557	10	-0.285295	-5.09058	0.0212816	0.874022	-9	3' UTR	20365		RAD51L3-RFFL	RAD51L3-RFFL readthrough
chr5	23951387	23951863	477	30	-0.21682	-5.08806	0.0213408	0.874022	-7	Promoter (<=1kb)	0	ENSG00000248874	C5orf17	chromosome 5 open reading frame 17 (putative)
chr13	98537778	98537971	194	5	0.343852	5.08319	0.0214592	0.874022	11	Intron (ENST00000539966.5/8428, intron 1 of 10)	38892	ENSG00000102572	STK24	serine/threonine kinase 24
chr9	129859147	129859814	668	6	0.416143	5.08204	0.021474	0.874022	13	Intron (ENST00000372429.7/10868, intron 6 of 25)	23701	ENSG00000136878	USP20	ubiquitin specific peptidase 20
chr1	226632964	226633486	523	9	0.28487	5.07635	0.0216812	0.874022	9	3' UTR	103972	ENSG00000143772	ITPKB	inositol-trisphosphate 3-kinase B
chr3	32821665	32821992	328	37	0.197293	5.07603	0.0216812	0.874022	6	Intron (ENST00000383763.6/131405, intron 1 of 3)	3668	ENSG00000206557	TRIM71	tripartite motif containing 71
chr2	159086503	159087154	652	6	0.536866	5.07578	0.021696	0.874022	17	Intron (ENST00000263635.8/85461, intron 3 of 26)	117863	ENSG00000115183	TANC1	tetratricopeptide repeat, ankyrin repeat and coiled-coil containing 1
chr18	9609299	9609770	472	7	0.403824	5.06899	0.0218292	0.874022	13	Intron (ENST00000400556.7/9989, intron 2 of 19)	4788	ENSG00000154845	PPP4R1	protein phosphatase 4 regulatory subunit 1
chr20	47762931	47763378	448	11	-0.254881	-5.06644	0.0218736	0.874022	-8	Intron (ENST00000359930.8/55959, intron 1 of 20)	23208	ENSG00000196562	SULF2	sulfatase 2
chrX	25002526	25004700	2175	106	-0.0921343	-5.06641	0.0218736	0.874022	-3	3' UTR	11265	ENSG00000004848	ARX	aristaless related homeobox
chr8	8520306	8520912	607	10	-0.325044	-5.06582	0.0218884	0.874022	-10	Distal Intergenic	-133867	ENSG00000275342	PRAG1	PEAK1 related, kinase-activating pseudokinase 1
chr20	62997746	62998000	255	14	-0.243783	-5.06119	0.021918	0.874022	-8	Distal Intergenic	8964	ENSG00000125533	BHLHE23	basic helix-loop-helix family member e23
chr10	124144610	124144854	245	7	-0.331767	-5.05457	0.0220512	0.874022	-11	Distal Intergenic	-51012	ENSG00000182022	CHST15	carbohydrate sulfotransferase 15
chr11	68870303	68871055	753	13	-0.398022	-5.05415	0.0220512	0.874022	-13	Exon (ENST00000512200.1/ENST00000512200.1, exon 1 of 2)	-25893	ENSG00000110090	CPT1A	carnitine palmitoyltransferase 1A
chr15	76990682	76991520	839	11	-0.243078	-5.04609	0.022288	0.874022	-8	Promoter (1-2kb)	-1839	ENSG00000140368	PSTPIP1	proline-serine-threonine phosphatase interacting protein 1
chr9	77997428	77998264	837	21	-0.196861	-5.04441	0.0223176	0.874022	-6	Intron (ENST00000286548.9/2776, intron 1 of 6)	33547	ENSG00000156052	GNAQ	G protein subunit alpha q
chr1	179232446	179232603	158	7	-0.358035	-5.03404	0.0224952	0.874022	-11	Promoter (2-3kb)	-2762	ENSG00000143322	ABL2	ABL proto-oncogene 2, non-receptor tyrosine kinase
chr3	64121257	64121951	695	7	0.370565	5.03356	0.02251	0.874022	12	Intron (ENST00000638394.2/166336, intron 7 of 7)	103515	ENSG00000163637	PRICKLE2	prickle planar cell polarity protein 2
chr17	78913823	78914443	621	9	-0.346987	-5.02864	0.0227468	0.874022	-11	Intron (ENST00000536189.6/7077, intron 1 of 4)	7958	ENSG00000035862	TIMP2	TIMP metallopeptidase inhibitor 2
chr11	1335368	1335684	317	8	-0.288864	-5.02799	0.0227616	0.874022	-9	Exon (ENST00000662307.1/ENST00000662307.1, exon 3 of 3)	25599	ENSG00000255153	TOLLIP-AS1	TOLLIP antisense RNA 1 (head to head)
chr10	6332548	6332715	168	6	-0.357959	-5.02192	0.0229244	0.874022	-11	Intron (ENST00000659311.1/399715, intron 3 of 4)	61379	ENSG00000215244	LINC02649	long intergenic non-protein coding RNA 2649
chr21	42404421	42404897	477	11	0.333839	5.02139	0.0229392	0.874022	11	Promoter (<=1kb)	974	ENSG00000160185	UBASH3A	ubiquitin associated and SH3 domain containing A
chr7	151295628	151295822	195	6	-0.273072	-5.01444	0.0230872	0.874022	-9	Distal Intergenic	-17732	ENSG00000082014	SMARCD3	SWI/SNF related, matrix associated, actin dependent regulator of chromatin, subfamily d, member 3
chr22	42895588	42896022	435	11	-0.252138	-5.01247	0.023102	0.874022	-8	Intron (ENST00000337959.8/11252, intron 2 of 9)	51019	ENSG00000100266	PACSIN2	protein kinase C and casein kinase substrate in neurons 2
chr19	7857980	7858606	627	31	0.252273	5.00529	0.0232056	0.874022	8	Promoter (<=1kb)	0	ENSG00000142459	EVI5L	ecotropic viral integration site 5 like
chr14	101005344	101005865	522	13	-0.212832	-4.99628	0.023472	0.874022	-7	Intron (ENST00000636391.2/79104, intron 21 of 28)	38699		MEG8	maternally expressed 8, small nucleolar RNA host gene
chr10	46076907	46077422	516	15	-0.27067	-4.99582	0.023472	0.874022	-9	Distal Intergenic	-28727	ENSG00000263639	MSMB	microseminoprotein beta
chr1	29195982	29196642	661	11	-0.28927	-4.99414	0.0235164	0.874022	-9	3' UTR	34292	ENSG00000116353	MECR	mitochondrial trans-2-enoyl-CoA reductase
chr17	7559162	7559666	505	9	-0.320408	-4.9917	0.0235608	0.874022	-10	Exon (ENST00000293826.4/407977, exon 7 of 11)	10063	ENSG00000248871	TNFSF12-TNFSF13	TNFSF12-TNFSF13 readthrough
chr2	218083128	218083616	489	10	-0.251979	-4.98178	0.0237827	0.874022	-8	3' UTR	48140	ENSG00000188282	RUFY4	RUN and FYVE domain containing 4
chr11	821723	822526	804	28	-0.180338	-4.97544	0.0239751	0.874022	-6	Promoter (<=1kb)	0	ENSG00000177666	PNPLA2	patatin like phospholipase domain containing 2
chr15	93332303	93333540	1238	34	-0.235817	-4.97381	0.0240195	0.874022	-8	Intron (ENST00000667030.1/ENST00000667030.1, intron 2 of 8)	-243099	ENSG00000182175	RGMA	repulsive guidance molecule BMP co-receptor a
chr7	19194618	19195037	420	29	-0.15881	-4.97309	0.0240787	0.874022	-5	Distal Intergenic	-49197	ENSG00000146618	FERD3L	Fer3 like bHLH transcription factor
chr11	98600270	98601304	1035	8	-0.309555	-4.96815	0.0242415	0.874022	-10	Distal Intergenic	-419645	ENSG00000149972	CNTN5	contactin 5
chr5	178165333	178165921	589	48	-0.166608	-4.96514	0.0242859	0.874022	-5	Exon (ENST00000512891.1/ENST00000512891.1, exon 1 of 1)	-11366	ENSG00000145912	NHP2	NHP2 ribonucleoprotein
chrX	84187577	84188553	977	71	-0.10676	-4.96443	0.0243007	0.874022	-3	Promoter (<=1kb)	0	ENSG00000072133	RPS6KA6	ribosomal protein S6 kinase A6
chr1	160346464	160347435	972	10	-0.40209	-4.96336	0.0243155	0.874022	-13	Intron (ENST00000368063.6/23385, intron 3 of 17)	3148	ENSG00000162736	NCSTN	nicastrin
chr2	217978685	217978925	241	19	0.272643	4.96161	0.0243303	0.874022	9	Promoter (<=1kb)	0	ENSG00000223923	LOC105373878	uncharacterized LOC105373878
chr16	88794845	88795338	494	9	-0.298545	-4.96105	0.0243895	0.874022	-10	Distal Intergenic	-8451	ENSG00000167513	CDT1	chromatin licensing and DNA replication factor 1
chr12	130633478	130634247	770	26	-0.245241	-4.96084	0.0243895	0.874022	-8	Promoter (<=1kb)	0	ENSG00000060709	RIMBP2	RIMS binding protein 2
chr9	21833559	21833734	176	6	-0.395662	-4.9608	0.0243895	0.874022	-13	Intron (ENST00000644715.2/4507, intron 4 of 7)	30923	ENSG00000099810	MTAP	methylthioadenosine phosphorylase
chrX	136656905	136659232	2328	22	0.22398	4.95941	0.0244339	0.874022	7	Exon (ENST00000370629.6/959, exon 5 of 5)	8712	ENSG00000102245	CD40LG	CD40 ligand
chr2	227489291	227489684	394	6	-0.415288	-4.95834	0.0244783	0.874022	-13	Intron (ENST00000409979.6/3267, intron 1 of 13)	17139	ENSG00000173744	AGFG1	ArfGAP with FG repeats 1
chr4	53694	53806	113	9	0.555401	4.95689	0.0245079	0.874022	18	Promoter (<=1kb)	408	ENSG00000272602	ZNF595	zinc finger protein 595
chr4	108541888	108542439	552	6	-0.295475	-4.95383	0.0246411	0.874022	-9	Exon (ENST00000507248.1/285456, exon 3 of 4)	77958	ENSG00000234492	RPL34-AS1	RPL34 antisense RNA 1 (head to head)
chr2	218731663	218732954	1292	9	-0.303767	-4.9462	0.0248927	0.874022	-10	Intron (ENST00000392102.6/9654, intron 2 of 19)	20828	ENSG00000135912	TTLL4	tubulin tyrosine ligase like 4
chr12	1918350	1918689	340	9	-0.229169	-4.94078	0.0250703	0.874022	-7	Promoter (<=1kb)	0	ENSG00000151062	CACNA2D4	calcium voltage-gated channel auxiliary subunit alpha2delta 4
chr6	15595322	15596375	1054	13	-0.359748	-4.93109	0.0252923	0.874022	-11	Intron (ENST00000344537.9/84062, intron 6 of 9)	66667	ENSG00000047579	DTNBP1	dystrobrevin binding protein 1
chr6	10529232	10529866	635	18	-0.333631	-4.92648	0.0254255	0.874022	-11	Promoter (<=1kb)	0	ENSG00000111846	GCNT2	glucosaminyl (N-acetyl) transferase 2 (I blood group)
chr6	44316265	44317200	936	16	-0.25539	-4.92355	0.0254995	0.874022	-8	Intron (ENST00000505802.1/221409, intron 3 of 9)	43071	ENSG00000249481	SPATS1	spermatogenesis associated serine rich 1
chr19	940607	941295	689	65	-0.286126	-4.92142	0.0255143	0.874022	-9	Intron (ENST00000263620.8/1820, intron 3 of 8)	14572	ENSG00000116017	ARID3A	AT-rich interaction domain 3A
chr5	32274536	32274820	285	8	0.332931	4.91103	0.0260175	0.874022	11	Intron (ENST00000280285.9/54545, intron 2 of 14)	38118	ENSG00000150712	MTMR12	myotubularin related protein 12
chr5	77865258	77865880	623	16	-0.196744	-4.91025	0.0260175	0.874022	-6	Promoter (2-3kb)	2900	ENSG00000171530	TBCA	tubulin folding cofactor A
chr6	150167664	150168274	611	8	0.478717	4.91001	0.0260323	0.874022	15	Intron (ENST00000361131.5/81706, intron 1 of 3)	24620	ENSG00000198729	PPP1R14C	protein phosphatase 1 regulatory inhibitor subunit 14C
chr19	4431793	4432295	503	20	-0.20795	-4.90627	0.0261803	0.874022	-7	Exon (ENST00000301280.10/10036, exon 12 of 15)	29153	ENSG00000167670	CHAF1A	chromatin assembly factor 1 subunit A
chr7	101717518	101718554	1037	37	-0.239784	-4.90139	0.0263283	0.874022	-8	Distal Intergenic	-88222	ENSG00000106436	MYL10	myosin light chain 10
chr10	5094729	5096060	1332	7	-0.399585	-4.8967	0.026491	0.874022	-13	Intron (ENST00000605781.5/8644, intron 1 of 5)	59375	ENSG00000196139	AKR1C3	aldo-keto reductase family 1 member C3
chr11	69558719	69559579	861	17	0.235068	4.89537	0.0265058	0.874022	7	Distal Intergenic	73108		LINC01488	long intergenic non-protein coding RNA 1488
chr4	121932831	121933250	420	25	0.185946	4.89486	0.0265502	0.874022	6	Promoter (<=1kb)	0	ENSG00000138741	TRPC3	transient receptor potential cation channel subfamily C member 3
chr16	68710024	68710637	614	12	-0.270332	-4.89361	0.0266242	0.874022	-9	Intron (ENST00000569080.1/1001, intron 1 of 1)	14199	ENSG00000062038	CDH3	cadherin 3
chr10	35006000	35006240	241	7	-0.310294	-4.89223	0.026713	0.874022	-10	Downstream (2-3kb)	65099	ENSG00000108094	CUL2	cullin 2
chr12	109760688	109760905	218	7	-0.303707	-4.89194	0.0267574	0.874022	-10	Intron (ENST00000538780.1/84915, intron 2 of 2)	46460	ENSG00000139438	FAM222A	family with sequence similarity 222 member A
chr11	68634480	68634907	428	12	0.23897	4.88809	0.0268906	0.874022	8	Distal Intergenic	24529	ENSG00000110075	PPP6R3	protein phosphatase 6 regulatory subunit 3
chr14	95313619	95314034	416	6	-0.335943	-4.88697	0.0268906	0.874022	-11	Intron (ENST00000298912.9/79789, intron 1 of 12)	5874	ENSG00000165959	CLMN	calmin
chr1	207823289	207823681	393	12	-0.225085	-4.88512	0.0269202	0.874022	-7	Intron (ENST00000608023.5/100128537, intron 2 of 4)	45469		MIR29B2CHG	MIR29B2 and MIR29C host gene
chr13	40914482	40914562	81	5	0.262019	4.88459	0.026935	0.874022	8	Intron (ENST00000652519.1/100616668, intron 1 of 6)	7178		TPTE2P5	transmembrane phosphoinositide 3-phosphatase and tensin homolog 2 pseudogene 5
chr1	10250036	10250495	460	8	-0.386451	-4.87264	0.027379	0.874022	-12	Intron (ENST00000377093.8/23095, intron 2 of 20)	39231	ENSG00000054523	KIF1B	kinesin family member 1B
chr7	10134217	10134473	257	5	-0.495981	-4.87019	0.0274234	0.874022	-16	Distal Intergenic	-568203		LOC100131472	uncharacterized LOC100131472
chr1	110765944	110766421	478	5	0.387333	4.86996	0.0274382	0.874022	12	Distal Intergenic	-91004	ENSG00000177272	KCNA3	potassium voltage-gated channel subfamily A member 3
chr10	124696716	124696965	250	5	0.368337	4.86988	0.0274678	0.874022	12	Intron (ENST00000494792.1/9679, intron 7 of 9)	94762	ENSG00000189319	FAM53B	family with sequence similarity 53 member B
chr19	39436636	39436953	318	10	-0.396059	-4.86938	0.0274678	0.874022	-13	Promoter (<=1kb)	480	ENSG00000196235	SUPT5H	SPT5 homolog, DSIF elongation factor subunit
chr15	89388977	89389388	412	11	0.312899	4.86643	0.0275418	0.874022	10	Exon (ENST00000536780.6/254559, exon 6 of 7)	27398	ENSG00000255571	MIR9-3HG	MIR9-3 host gene
chr13	114199867	114200564	698	46	0.221832	4.86157	0.0277638	0.874022	7	Exon (ENST00000635974.1/ENST00000635974.1, exon 3 of 4)	-34323	ENSG00000130177	CDC16	cell division cycle 16
chr10	6171844	6172387	544	19	-0.255371	-4.85515	0.027971	0.874022	-8	Intron (ENST00000379789.8/5209, intron 1 of 14)	26910	ENSG00000170525	PFKFB3	6-phosphofructo-2-kinase/fructose-2,6-biphosphatase 3
chr17	54205151	54205299	149	5	-0.302645	-4.8521	0.0280894	0.874022	-10	Intron (ENST00000652614.1/ENST00000652614.1, intron 2 of 2)	382224	ENSG00000141200	KIF2B	kinesin family member 2B
chrX	68736302	68736736	435	20	0.211711	4.84819	0.028193	0.874022	7	Distal Intergenic	42651	ENSG00000130052	STARD8	StAR related lipid transfer domain containing 8
chrX	119150678	119151260	583	29	-0.237974	-4.84783	0.0282078	0.874022	-8	Promoter (<=1kb)	-99	ENSG00000250423	KIAA1210	KIAA1210
chr16	88299243	88299455	213	6	0.249771	4.83844	0.0284594	0.874022	8	Intron (ENST00000563190.1/ENST00000563190.1, intron 3 of 3)	104962	ENSG00000260420	LINC02182	long intergenic non-protein coding RNA 2182
chr9	120562955	120563356	402	8	-0.33793	-4.83773	0.028489	0.874022	-11	Intron (ENST00000360822.7/55755, intron 3 of 34)	16814	ENSG00000136861	CDK5RAP2	CDK5 regulatory subunit associated protein 2
chr4	53926946	53927589	644	7	-0.291822	-4.831	0.0287998	0.874022	-9	Exon (ENST00000508433.1/ENST00000508433.1, exon 1 of 1)	549107	ENSG00000134853	PDGFRA	platelet derived growth factor receptor alpha
chr2	46921814	46922905	1092	13	0.272223	4.82186	0.0291402	0.874022	9	Intron (ENST00000409245.5/57217, intron 2 of 20)	5657	ENSG00000068724	TTC7A	tetratricopeptide repeat domain 7A
chr15	75049510	75049856	347	11	-0.246532	-4.81664	0.0293325	0.874022	-8	3' UTR	25920	ENSG00000138621	PPCDC	phosphopantothenoylcysteine decarboxylase
chr7	92718522	92719795	1274	11	-0.243662	-4.81392	0.0294805	0.874022	-8	Intron (ENST00000265734.8/1021, intron 4 of 7)	114122	ENSG00000105810	CDK6	cyclin dependent kinase 6
chr4	144645101	144645371	271	20	0.212571	4.81279	0.0295545	0.874022	7	Exon (ENST00000503066.1/646576, exon 2 of 3)	452803	ENSG00000164162	ANAPC10	anaphase promoting complex subunit 10
chr11	65762398	65762720	323	7	-0.301586	-4.81249	0.0295841	0.874022	-10	Intron (ENST00000534505.1/ENST00000534505.1, intron 1 of 1)	18256	ENSG00000254470	AP5B1	adaptor related protein complex 5 subunit beta 1
chr1	58326054	58326803	750	8	0.278647	4.81202	0.0296137	0.874022	9	Intron (ENST00000485760.5/1600, intron 4 of 20)	219931	ENSG00000173406	DAB1	DAB adaptor protein 1
chr6	43116033	43116733	701	20	-0.230752	-4.81152	0.0296137	0.874022	-7	Intron (ENST00000476760.1/5754, intron 1 of 1)	39726	ENSG00000112655	PTK7	protein tyrosine kinase 7 (inactive)
chr1	15224120	15224570	451	8	0.291151	4.8104	0.0296433	0.874022	9	Distal Intergenic	-22702	ENSG00000142621	FHAD1	forkhead associated phosphopeptide binding domain 1
chr17	12896968	12897929	962	9	0.2634	4.80848	0.0297025	0.874022	8	Intron (ENST00000379672.10/9912, intron 3 of 20)	107470	ENSG00000006740	ARHGAP44	Rho GTPase activating protein 44
chr3	194206473	194206712	240	9	-0.27592	-4.80763	0.0297469	0.874022	-9	Promoter (<=1kb)	0		LINC02036	long intergenic non-protein coding RNA 2036
chr14	56003325	56003573	249	8	0.33879	4.80209	0.0299837	0.874022	11	Distal Intergenic	-114241	ENSG00000139946	PELI2	pellino E3 ubiquitin protein ligase family member 2
chr20	3807428	3807924	497	9	-0.279615	-4.80135	0.0299985	0.874022	-9	Promoter (<=1kb)	-433	ENSG00000275491	LINC01730	long intergenic non-protein coding RNA 1730
chr7	451173	451991	819	14	-0.281241	-4.79283	0.0303241	0.874022	-9	Distal Intergenic	61476	ENSG00000197461	PDGFA	platelet derived growth factor subunit A
chr7	22821326	22821856	531	24	0.262845	4.79083	0.0304129	0.874022	8	Promoter (<=1kb)	993	ENSG00000196683	TOMM7	translocase of outer mitochondrial membrane 7
chr19	2546330	2546750	421	26	0.210246	4.78968	0.0304425	0.874022	7	Intron (ENST00000382159.8/2788, intron 3 of 4)	155944	ENSG00000176533	GNG7	G protein subunit gamma 7
chr4	186030470	186031267	798	7	0.339753	4.78161	0.0306941	0.874022	11	Distal Intergenic	-37885	ENSG00000164342	TLR3	toll like receptor 3
chr12	102938951	102939775	825	7	-0.28482	-4.77864	0.0307385	0.874022	-9	Intron (ENST00000551337.5/5053, intron 1 of 4)	18591	ENSG00000171759	PAH	phenylalanine hydroxylase
chr10	501504	501737	234	6	-0.396831	-4.77446	0.0309161	0.874022	-13	Intron (ENST00000280886.12/22982, intron 1 of 36)	187931	ENSG00000151240	DIP2C	disco interacting protein 2 homolog C
chr12	96078314	96078761	448	12	-0.221837	-4.7735	0.0309309	0.874022	-7	Distal Intergenic	-34794	ENSG00000111144	LTA4H	leukotriene A4 hydrolase
chr22	31104954	31105423	470	36	0.21153	4.77155	0.0309753	0.874022	7	3' UTR	14646	ENSG00000198832	SELENOM	selenoprotein M
chr1	27671529	27671681	153	9	-0.257509	-4.77035	0.0309901	0.874022	-8	Promoter (<=1kb)	497	ENSG00000126709	IFI6	interferon alpha inducible protein 6
chr14	22526104	22526380	277	7	0.302252	4.76719	0.0310937	0.874022	10	Distal Intergenic	30682	ENSG00000259054	LINC02332	long intergenic non-protein coding RNA 2332
chr15	63439780	63440291	512	6	0.303522	4.76287	0.0312565	0.874022	10	Distal Intergenic	49550		LINC02568	long intergenic non-protein coding RNA 2568
chr5	177961451	177961551	101	6	-0.424417	-4.76158	0.0313305	0.874022	-14	Intron (ENST00000511650.1/100128340, intron 1 of 1)	21829		LOC100128340	uncharacterized LOC100128340
chr15	22796583	22797125	543	10	-0.269379	-4.75822	0.0315081	0.874022	-9	Intron (ENST00000437912.6/123606, intron 1 of 4)	23520	ENSG00000170113	NIPA1	NIPA magnesium transporter 1
chr2	18970374	18971420	1047	6	0.307355	4.75452	0.0316265	0.874022	10	Distal Intergenic	55551	ENSG00000236204	LINC01376	long intergenic non-protein coding RNA 1376
chr18	63000860	63001186	327	7	-0.424887	-4.75077	0.0318041	0.874022	-14	Distal Intergenic	94573	ENSG00000081913	PHLPP1	PH domain and leucine rich repeat protein phosphatase 1
chr19	55326653	55327043	391	18	-0.274102	-4.74451	0.0320852	0.874022	-9	Intron (ENST00000592891.1/284417, intron 1 of 5)	7005	ENSG00000180061	TMEM150B	transmembrane protein 150B
chr17	38867574	38868148	575	21	0.214595	4.74419	0.0320852	0.874022	7	Promoter (1-2kb)	-1711	ENSG00000002834	LASP1	LIM and SH3 protein 1
chr14	81208500	81209287	788	11	-0.283772	-4.74396	0.0320852	0.874022	-9	Intron (ENST00000553612.6/2957, intron 2 of 8)	11672	ENSG00000165417	GTF2A1	general transcription factor IIA subunit 1
chr6	148200421	148200675	255	8	0.315831	4.74191	0.0321444	0.874022	10	Distal Intergenic	-71629	ENSG00000111961	SASH1	SAM and SH3 domain containing 1
chr1	19081143	19081682	540	16	-0.319495	-4.74114	0.032174	0.874022	-10	Promoter (<=1kb)	0	ENSG00000127481	UBR4	ubiquitin protein ligase E3 component n-recognin 4
chr14	102760912	102761252	341	16	-0.261835	-4.73572	0.032396	0.874022	-8	Distal Intergenic	-16224	ENSG00000131323	TRAF3	TNF receptor associated factor 3
chr11	111284164	111284457	294	23	0.247571	4.73407	0.0324404	0.874022	8	3' UTR	38438	ENSG00000150750	C11orf53	chromosome 11 open reading frame 53
chr12	64688724	64688987	264	6	0.337069	4.73405	0.0324404	0.874022	11	Intron (ENST00000637125.1/283349, intron 4 of 5)	181723	ENSG00000153179	RASSF3	Ras association domain family member 3
chr2	9330899	9331181	283	15	0.313658	4.73354	0.03247	0.874022	10	Intron (ENST00000315273.4/8853, intron 7 of 26)	124134	ENSG00000151693	ASAP2	ArfGAP with SH3 domain, ankyrin repeat and PH domain 2
chr2	130337099	130337643	545	24	0.221769	4.73105	0.0326032	0.874022	7	Downstream (<1kb)	4492	ENSG00000136710	CCDC115	coiled-coil domain containing 115
chr22	30279229	30279804	576	16	-0.279949	-4.72706	0.0327364	0.874022	-9	Distal Intergenic	7586	ENSG00000239282	CASTOR1	cytosolic arginine sensor for mTORC1 subunit 1
chr10	48493340	48493769	430	13	-0.229752	-4.72579	0.0327808	0.874022	-7	Promoter (<=1kb)	0	ENSG00000128805	ARHGAP22	Rho GTPase activating protein 22
chr17	3176782	3177013	232	15	0.263631	4.72549	0.0327808	0.874022	8	Promoter (<=1kb)	0	ENSG00000261848	LOC100288728	uncharacterized LOC100288728
chr1	1433316	1433877	562	20	-0.253248	-4.72537	0.0327808	0.874022	-8	Promoter (<=1kb)	696		LINC01770	long intergenic non-protein coding RNA 1770
chr2	84901376	84902365	990	6	-0.301967	-4.72519	0.0327808	0.874022	-10	Exon (ENST00000489999.1/ENST00000489999.1, exon 2 of 2)	4643	ENSG00000186854	TRABD2A	TraB domain containing 2A
chr10	100187002	100187221	220	12	-0.307663	-4.72461	0.0328252	0.874022	-10	Promoter (<=1kb)	-969	ENSG00000107566	ERLIN1	ER lipid raft associated 1
chrX	145782793	145783003	211	13	0.233823	4.72321	0.0328696	0.874022	7	Intron (ENST00000650977.1/ENST00000650977.1, intron 1 of 2)	-34829	ENSG00000185985	SLITRK2	SLIT and NTRK like family member 2
chr6	53615146	53616178	1033	8	-0.291082	-4.72138	0.032914	0.874022	-9	Promoter (<=1kb)	792	ENSG00000231683	LOC101927136	uncharacterized LOC101927136
chr1	228555517	228555845	329	36	0.170222	4.71001	0.033432	0.874022	5	Exon (ENST00000365186.1/ENST00000365186.1, exon 1 of 1)	-43212	ENSG00000215811	BTNL10	butyrophilin like 10
chr6	51473958	51475102	1145	10	-0.268001	-4.70981	0.0334468	0.874022	-9	Distal Intergenic	-124621		LOC101927082	uncharacterized LOC101927082
chr7	71988363	71988726	364	12	-0.250511	-4.69496	0.0339944	0.874022	-8	Intron (ENST00000329008.9/83698, intron 4 of 5)	348269	ENSG00000183166	CALN1	calneuron 1
chr15	22839978	22840130	153	7	-0.307569	-4.69333	0.0340684	0.874022	-10	Promoter (1-2kb)	1337	ENSG00000140157	NIPA2	NIPA magnesium transporter 2
chr1	41353738	41354101	364	10	0.273241	4.68956	0.0342164	0.874022	9	Distal Intergenic	-7821	ENSG00000204060	FOXO6	forkhead box O6
chr11	72807576	72808315	740	8	-0.341131	-4.68865	0.0342312	0.874022	-11	Intron (ENST00000624670.2/ENST00000624670.2, intron 3 of 4)	-6091	ENSG00000168010	ATG16L2	autophagy related 16 like 2
chr16	85395603	85395963	361	13	-0.308736	-4.68778	0.03432	0.874022	-10	Intron (ENST00000637419.1/23199, intron 2 of 2)	226078	ENSG00000131149	GSE1	Gse1 coiled-coil protein
chrX	24025675	24026793	1119	47	-0.13942	-4.68479	0.0344976	0.874022	-4	Promoter (<=1kb)	393	ENSG00000174010	KLHL15	kelch like family member 15
chr2	27078327	27079075	749	34	0.194479	4.68172	0.0347048	0.874022	6	Promoter (<=1kb)	0	ENSG00000138080	EMILIN1	elastin microfibril interfacer 1
chr4	10122472	10122856	385	9	-0.337187	-4.68098	0.0347491	0.874022	-11	Distal Intergenic	-5523	ENSG00000071127	WDR1	WD repeat domain 1
chr16	85527599	85527998	400	16	-0.23742	-4.6779	0.0348971	0.874022	-8	Intron (ENST00000637419.1/23199, intron 2 of 2)	358074	ENSG00000131149	GSE1	Gse1 coiled-coil protein
chr1	201013946	201014550	605	33	-0.166276	-4.67581	0.0349859	0.874022	-5	Intron (ENST00000332129.6/23046, intron 1 of 33)	9150	ENSG00000116852	KIF21B	kinesin family member 21B
chr18	9968319	9968995	677	31	-0.16442	-4.67546	0.0350007	0.874022	-5	Distal Intergenic	31592	ENSG00000101558	VAPA	VAMP associated protein A
chr14	89160389	89160651	263	8	-0.257537	-4.67458	0.0350155	0.874022	-8	3' UTR	20093	ENSG00000053254	FOXN3	forkhead box N3
chr3	14371874	14372118	245	5	-0.254385	-4.67325	0.0350451	0.874022	-8	Distal Intergenic	-19306	ENSG00000251576	LINC01267	long intergenic non-protein coding RNA 1267
chr14	59361215	59362360	1146	12	-0.245918	-4.67116	0.0351635	0.874022	-8	Promoter (<=1kb)	0	ENSG00000100592	DAAM1	dishevelled associated activator of morphogenesis 1
chr11	102942156	102943715	1560	5	-0.419999	-4.66944	0.0352079	0.874022	-13	3' UTR	12017	ENSG00000137745	MMP13	matrix metallopeptidase 13
chr4	15906318	15906453	136	6	-0.308175	-4.66836	0.0352227	0.874022	-10	Distal Intergenic	32287	ENSG00000137440	FGFBP1	fibroblast growth factor binding protein 1
chr14	99187084	99188094	1011	19	0.248226	4.66659	0.0353263	0.874022	8	Intron (ENST00000345514.2/64919, intron 2 of 2)	83391	ENSG00000127152	BCL11B	BAF chromatin remodeling complex subunit BCL11B
chr1	160990054	160990310	257	14	-0.253909	-4.66653	0.0353263	0.874022	-8	Distal Intergenic	10867	ENSG00000158769	F11R	F11 receptor
chr3	45547295	45547493	199	6	-0.411402	-4.66629	0.0353411	0.874022	-13	3' UTR	158734	ENSG00000011376	LARS2	leucyl-tRNA synthetase 2, mitochondrial
chr16	79485328	79486083	756	7	-0.377728	-4.66305	0.0354299	0.874022	-12	Distal Intergenic	113819	ENSG00000178573	MAF	MAF bZIP transcription factor
chr6	43887273	43887745	473	10	-0.280171	-4.66191	0.0355335	0.874022	-9	Distal Intergenic	-34956	ENSG00000283215	LINC02537	long intergenic non-protein coding RNA 2537
chr11	130418934	130419196	263	14	0.206261	4.65681	0.0356963	0.874022	7	Exon (ENST00000257359.7/11095, exon 2 of 9)	9413	ENSG00000134917	ADAMTS8	ADAM metallopeptidase with thrombospondin type 1 motif 8
chr9	132979056	132979567	512	11	-0.273042	-4.65654	0.0357111	0.874022	-9	Intron (ENST00000339463.7/8328, intron 5 of 10)	33505	ENSG00000165702	GFI1B	growth factor independent 1B transcriptional repressor
chr20	17288804	17289073	270	6	0.302232	4.65607	0.0357407	0.874022	10	Intron (ENST00000377899.5/5126, intron 3 of 12)	62697	ENSG00000125851	PCSK2	proprotein convertase subtilisin/kexin type 2
chr16	46878060	46879092	1033	11	-0.270559	-4.65583	0.0357407	0.874022	-9	Distal Intergenic	-5270	ENSG00000166123	GPT2	glutamic--pyruvic transaminase 2
chr7	100006777	100007120	344	9	-0.32638	-4.65063	0.0360811	0.874022	-10	Intron (ENST00000671037.1/105375423, intron 2 of 3)	9087	ENSG00000286923	LOC105375423	uncharacterized LOC105375423
chrX	137784311	137784604	294	5	0.336984	4.65053	0.0360811	0.874022	11	Intron (ENST00000637564.1/ENST00000637564.1, intron 2 of 4)	215506	ENSG00000156925	ZIC3	Zic family member 3
chr2	3605003	3605703	701	11	0.310771	4.64929	0.0362439	0.874022	10	Promoter (<=1kb)	0	ENSG00000118004	COLEC11	collectin subfamily member 11
chr19	11142566	11142926	361	17	-0.25844	-4.64873	0.0362587	0.874022	-8	Intron (ENST00000585567.5/147841, intron 4 of 5)	12856	ENSG00000161888	SPC24	SPC24 component of NDC80 kinetochore complex
chrX	130060408	130060718	311	36	-0.134859	-4.64785	0.0363031	0.874022	-4	Distal Intergenic	20714	ENSG00000102034	ELF4	E74 like ETS transcription factor 4
chr11	43687514	43687937	424	5	-0.408521	-4.64643	0.0363771	0.874022	-13	Intron (ENST00000532864.6/51144, intron 3 of 10)	108625	ENSG00000149084	HSD17B12	hydroxysteroid 17-beta dehydrogenase 12
chr1	28494510	28495195	686	9	-0.405127	-4.64554	0.0363919	0.874022	-13	Intron (ENST00000632421.1/65979, intron 14 of 14)	124800	ENSG00000204138	PHACTR4	phosphatase and actin regulator 4
chr2	12448489	12449395	907	5	-0.259622	-4.63874	0.0367471	0.874022	-8	Intron (ENST00000412294.5/100506457, intron 4 of 5)	441361	ENSG00000224184	MIR3681HG	MIR3681 host gene
chr8	141737882	141738351	470	26	0.201481	4.63725	0.0367767	0.874022	6	Distal Intergenic	47962	ENSG00000221768	MIR1302-7	microRNA 1302-7
chr12	130370810	130370901	92	6	-0.439424	-4.63435	0.0369395	0.874022	-14	Intron (ENST00000245255.7/9271, intron 19 of 20)	32923	ENSG00000125207	PIWIL1	piwi like RNA-mediated gene silencing 1
chr2	239413085	239413309	225	5	-0.297739	-4.62809	0.0372059	0.874022	-9	Distal Intergenic	11280	ENSG00000222020	HDAC4-AS1	HDAC4 antisense RNA 1
chr17	17152084	17152303	220	8	-0.31115	-4.62752	0.0372207	0.874022	-10	Intron (ENST00000651222.1/23164, intron 12 of 23)	109325	ENSG00000133030	MPRIP	myosin phosphatase Rho interacting protein
chr14	99210441	99210595	155	6	0.39757	4.62148	0.0376202	0.874022	13	Intron (ENST00000345514.2/64919, intron 2 of 2)	60890	ENSG00000127152	BCL11B	BAF chromatin remodeling complex subunit BCL11B
chr13	91175113	91175335	223	26	-0.20968	-4.62146	0.037635	0.874022	-7	Distal Intergenic	-43706		LINC00379	long intergenic non-protein coding RNA 379
chr9	105063960	105064649	690	11	-0.217941	-4.62127	0.0376498	0.874022	-7	Intron (ENST00000666856.1/ENST00000666856.1, intron 7 of 7)	-135805	ENSG00000165029	ABCA1	ATP binding cassette subfamily A member 1
chr6	139161183	139162587	1405	6	0.307884	4.62091	0.0376646	0.874022	10	Intron (ENST00000367658.3/51696, intron 1 of 3)	82937	ENSG00000164440	TXLNB	taxilin beta
chr12	3366902	3367235	334	16	-0.19457	-4.6205	0.0376794	0.874022	-6	Promoter (<=1kb)	-598		LINC02417	long intergenic non-protein coding RNA 2417
chr17	64062842	64063328	487	8	-0.250467	-4.61756	0.0378422	0.874022	-8	Intron (ENST00000433197.4/2081, intron 10 of 21)	66816	ENSG00000178607	ERN1	endoplasmic reticulum to nucleus signaling 1
chr12	8227237	8227983	747	25	-0.212057	-4.6132	0.0380198	0.874022	-7	Promoter (<=1kb)	0	ENSG00000171847	FAM90A1	family with sequence similarity 90 member A1
chr20	32474780	32475440	661	24	-0.241381	-4.61219	0.038079	0.874022	-8	Intron (ENST00000359676.9/140688, intron 1 of 7)	8031	ENSG00000197183	NOL4L	nucleolar protein 4 like
chr22	46587396	46588133	738	22	0.199276	4.60933	0.038227	0.874022	6	Intron (ENST00000447351.5/23151, intron 1 of 2)	11384	ENSG00000075240	GRAMD4	GRAM domain containing 4
chr22	46043771	46044243	473	12	-0.183621	-4.60736	0.038301	0.874022	-6	Promoter (<=1kb)	367		LINC00899	long intergenic non-protein coding RNA 899
chr3	14433664	14434724	1061	10	-0.271343	-4.60721	0.0383158	0.874022	-9	Intron (ENST00000610642.4/6533, intron 2 of 10)	31088	ENSG00000131389	SLC6A6	solute carrier family 6 member 6
chr2	113894067	113894698	632	8	-0.388927	-4.6054	0.0384046	0.874022	-12	Intron (ENST00000443297.5/10096, intron 1 of 3)	4004	ENSG00000115091	ACTR3	actin related protein 3
chr2	2705057	2705849	793	16	-0.184536	-4.60412	0.0384638	0.874022	-6	Distal Intergenic	295601	ENSG00000234423	LINC01250	long intergenic non-protein coding RNA 1250
chrX	140090967	140091544	578	66	-0.105659	-4.60238	0.0385822	0.874022	-3	Promoter (<=1kb)	-199		LOC389895	chromosome 16 open reading frame 72-like
chr1	36158395	36158796	402	5	-0.373675	-4.59894	0.0387154	0.874022	-12	Promoter (2-3kb)	2816	ENSG00000116871	MAP7D1	MAP7 domain containing 1
chr7	23205239	23206048	810	15	0.237473	4.59636	0.0389078	0.874022	8	Exon (ENST00000413042.3/ENST00000413042.3, exon 1 of 1)	5815	ENSG00000136243	NUP42	nucleoporin 42
chr4	23880660	23880940	281	6	0.303291	4.5961	0.0389078	0.874022	10	Promoter (1-2kb)	1171	ENSG00000109819	PPARGC1A	PPARG coactivator 1 alpha
chr20	20740054	20741456	1403	10	-0.29899	-4.59486	0.0389522	0.874022	-10	Distal Intergenic	-27410	ENSG00000188559	RALGAPA2	Ral GTPase activating protein catalytic alpha subunit 2
chr11	103110107	103110344	238	16	-0.228613	-4.59472	0.0389522	0.874022	-7	Promoter (<=1kb)	697	ENSG00000187240	DYNC2H1	dynein cytoplasmic 2 heavy chain 1
chr6	36015237	36015362	126	5	-0.468475	-4.59406	0.0389818	0.874022	-15	Intron (ENST00000490799.6/116369, intron 2 of 19)	9279	ENSG00000112053	SLC26A8	solute carrier family 26 member 8
chr7	81810387	81810802	416	7	-0.352803	-4.59167	0.0391298	0.874022	-11	Distal Intergenic	-39949	ENSG00000019991	HGF	hepatocyte growth factor
chr19	2542536	2542713	178	8	-0.356793	-4.58291	0.0396182	0.874022	-11	Intron (ENST00000382159.8/2788, intron 3 of 4)	159981	ENSG00000176533	GNG7	G protein subunit gamma 7
chr2	225229675	225229933	259	12	-0.244406	-4.58158	0.0397218	0.874022	-8	Distal Intergenic	-169777	ENSG00000144460	NYAP2	neuronal tyrosine-phosphorylated phosphoinositide-3-kinase adaptor 2
chr17	78412673	78413213	541	16	-0.221128	-4.58006	0.0398402	0.874022	-7	Intron (ENST00000589425.5/9489, intron 6 of 8)	34024	ENSG00000087157	PGS1	phosphatidylglycerophosphate synthase 1
chr1	161458736	161459546	811	38	-0.13115	-4.57805	0.0399586	0.874022	-4	Intron (ENST00000637155.1/ENST00000637155.1, intron 1 of 4)	-45884	ENSG00000143226	FCGR2A	Fc fragment of IgG receptor IIa
chr8	11454230	11454513	284	8	0.238421	4.57417	0.0401362	0.874022	8	Intron (ENST00000284486.9/83648, intron 1 of 2)	12240	ENSG00000154319	FAM167A	family with sequence similarity 167 member A
chr1	182397378	182398607	1230	7	-0.326633	-4.57243	0.0402841	0.874022	-10	Promoter (2-3kb)	2060	ENSG00000203730	TEDDM1	transmembrane epididymal protein 1
chr9	117642991	117644215	1225	33	-0.293352	-4.56875	0.0404913	0.874022	-9	Promoter (<=1kb)	0	ENSG00000233569	LOC101928797	uncharacterized LOC101928797
chr16	81766679	81767391	713	9	-0.301454	-4.56625	0.0406689	0.874022	-10	Exon (ENST00000565272.5/ENST00000565272.5, exon 4 of 4)	27582	ENSG00000197943	PLCG2	phospholipase C gamma 2
chr6	683940	684199	260	10	0.363937	4.56318	0.0408317	0.874022	12	Intron (ENST00000230449.9/55770, intron 1 of 27)	8940	ENSG00000112685	EXOC2	exocyst complex component 2
chr10	108315713	108316057	345	24	0.274386	4.56245	0.0408613	0.874022	9	Distal Intergenic	-117864	ENSG00000229981	LINC01435	long intergenic non-protein coding RNA 1435
chr1	12185515	12185677	163	5	-0.367271	-4.56166	0.0408909	0.874022	-12	Intron (ENST00000376259.7/7133, intron 1 of 9)	18524	ENSG00000028137	TNFRSF1B	TNF receptor superfamily member 1B
chr14	102370101	102370814	714	15	-0.281332	-4.56114	0.0409057	0.874022	-9	Intron (ENST00000359520.12/9895, intron 1 of 19)	7160	ENSG00000196663	TECPR2	tectonin beta-propeller repeat containing 2
chr7	83462585	83463210	626	12	0.227429	4.55416	0.0413349	0.874022	7	Intron (ENST00000643230.2/9723, intron 4 of 16)	185929	ENSG00000170381	SEMA3E	semaphorin 3E
chr17	77457219	77458456	1238	33	0.15234	4.54954	0.0415421	0.874022	5	Intron (ENST00000591198.5/10801, intron 2 of 10)	175768	ENSG00000184640	SEPTIN9	septin 9
chr19	5322353	5322514	162	16	0.200716	4.54911	0.0415421	0.874022	6	Intron (ENST00000588552.5/5802, intron 1 of 30)	18289	ENSG00000105426	PTPRS	protein tyrosine phosphatase receptor type S
chr9	121234399	121235117	719	11	-0.260102	-4.54613	0.0416753	0.874022	-8	Intron (ENST00000434663.5/2934, intron 5 of 5)	26605	ENSG00000148180	GSN	gelsolin
chr9	129777982	129778215	234	10	-0.278995	-4.5448	0.0417345	0.874022	-9	Distal Intergenic	-24940	ENSG00000148344	PTGES	prostaglandin E synthase
chr14	101134345	101135065	721	18	0.225694	4.54426	0.0417641	0.874022	7	Exon (ENST00000670595.1/ENST00000670595.1, exon 2 of 2)	13505	ENSG00000259004	LINC02285	long intergenic non-protein coding RNA 2285
chrX	153517693	153518974	1282	87	-0.0984821	-4.54261	0.0418677	0.874022	-3	Promoter (<=1kb)	17	ENSG00000067842	ATP2B3	ATPase plasma membrane Ca2+ transporting 3
chr11	134579296	134579698	403	8	0.327454	4.54037	0.0419565	0.874022	10	Distal Intergenic	99997	ENSG00000255545	LOC283177	uncharacterized LOC283177
chr1	206555612	206555771	160	7	0.434613	4.53845	0.0420453	0.874022	14	Intron (ENST00000579436.7/83593, intron 2 of 5)	48081	ENSG00000266094	RASSF5	Ras association domain family member 5
chr9	98248421	98249234	814	12	-0.231865	-4.53839	0.0420453	0.874022	-7	Intron (ENST00000465784.7/55357, intron 2 of 12)	6415	ENSG00000095383	TBC1D2	TBC1 domain family member 2
chrX	40579590	40581447	1858	85	-0.0866433	-4.53335	0.0422821	0.874022	-3	Promoter (<=1kb)	0	ENSG00000182220	ATP6AP2	ATPase H+ transporting accessory protein 2
chr1	181153109	181153428	320	10	-0.22282	-4.53331	0.0422821	0.874022	-7	Distal Intergenic	-21056	ENSG00000237292	LINC01732	long intergenic non-protein coding RNA 1732
chr11	68736466	68736925	460	8	-0.295443	-4.53055	0.0424597	0.874022	-9	3' UTR	14595	ENSG00000132749	TESMIN	testis expressed metallothionein like protein
chr11	67284994	67286121	1128	47	-0.162356	-4.53048	0.0424597	0.874022	-5	3' UTR	18521	ENSG00000173020	GRK2	G protein-coupled receptor kinase 2
chr13	22040925	22041414	490	23	0.149605	4.52771	0.0426225	0.874022	5	Promoter (<=1kb)	0	ENSG00000276476	LINC00540	long intergenic non-protein coding RNA 540
chr16	30546323	30546549	227	10	-0.239496	-4.52722	0.0426373	0.874022	-8	Distal Intergenic	-10976	ENSG00000169955	ZNF747	zinc finger protein 747
chr21	37631337	37632196	860	12	0.255579	4.52291	0.0429925	0.874022	8	Intron (ENST00000667151.1/ENST00000667151.1, intron 1 of 2)	284261	ENSG00000157542	KCNJ6	potassium inwardly rectifying channel subfamily J member 6
chr3	170854959	170855735	777	7	-0.319425	-4.52233	0.0430664	0.874022	-10	Intron (ENST00000486975.1/5010, intron 3 of 3)	387706	ENSG00000285051	SLC7A14-AS1	SLC7A14 antisense RNA 1
chr17	55270753	55271098	346	23	0.226503	4.51779	0.0434364	0.874022	7	Intron (ENST00000226067.10/3131, intron 2 of 3)	5793	ENSG00000108924	HLF	HLF transcription factor, PAR bZIP family member
chr17	15593371	15593587	217	7	-0.281038	-4.51439	0.0435548	0.874022	-9	3' UTR	25925	ENSG00000241322	CDRT1	CMT1A duplicated region transcript 1
chr13	111177036	111177121	86	6	-0.364959	-4.51346	0.0435992	0.874022	-12	Intron (ENST00000317133.9/8874, intron 2 of 18)	62417	ENSG00000102606	ARHGEF7	Rho guanine nucleotide exchange factor 7
chr5	14812350	14812460	111	5	-0.297288	-4.51103	0.0436436	0.874022	-9	Intron (ENST00000284268.8/56172, intron 1 of 11)	59318	ENSG00000154122	ANKH	ANKH inorganic pyrophosphate transport regulator
chr6	57845590	57846172	583	26	-0.173503	-4.5107	0.0436732	0.874022	-6	Distal Intergenic	84119		GUSBP4	GUSB pseudogene 4
chr11	1771009	1772098	1090	25	-0.26538	-4.50886	0.043762	0.874022	-8	Distal Intergenic	-6436	ENSG00000117984	CTSD	cathepsin D
chr18	11917200	11917912	713	9	-0.321495	-4.5068	0.0439248	0.874022	-10	Distal Intergenic	-8834	ENSG00000154889	MPPE1	metallophosphoesterase 1
chr18	73816699	73818228	1530	8	-0.215204	-4.50659	0.0439396	0.874022	-7	Distal Intergenic	260456	ENSG00000141665	FBXO15	F-box protein 15
chr10	102604016	102604441	426	10	-0.279908	-4.50648	0.0439544	0.874022	-9	Intron (ENST00000369902.7/51684, intron 8 of 11)	100029	ENSG00000107882	SUFU	SUFU negative regulator of hedgehog signaling
chrX	18983548	18984324	777	52	-0.095642	-4.50568	0.0439988	0.874022	-3	Promoter (<=1kb)	0	ENSG00000044446	PHKA2	phosphorylase kinase regulatory subunit alpha 2
chr8	100416325	100416711	387	9	0.254393	4.5049	0.0440284	0.874022	8	Intron (ENST00000664475.1/ENST00000664475.1, intron 1 of 1)	33562	ENSG00000265599	MIR4471	microRNA 4471
chr6	71091475	71092510	1036	8	-0.368241	-4.5011	0.044206	0.874022	-12	Distal Intergenic	-134415	ENSG00000112309	B3GAT2	beta-1,3-glucuronyltransferase 2
chr18	13443704	13443926	223	8	0.321006	4.49899	0.0443096	0.874022	10	Intron (ENST00000587905.5/753, intron 4 of 4)	225678	ENSG00000168675	LDLRAD4	low density lipoprotein receptor class A domain containing 4
chr21	33032923	33033629	707	49	0.262047	4.49771	0.0443836	0.874022	8	Intron (ENST00000454622.2/ENST00000454622.2, intron 1 of 1)	6988	ENSG00000205927	OLIG2	oligodendrocyte transcription factor 2
chr6	5581189	5581643	455	9	0.303087	4.49736	0.044428	0.874022	10	Intron (ENST00000324331.10/10667, intron 5 of 6)	320145	ENSG00000145982	FARS2	phenylalanyl-tRNA synthetase 2, mitochondrial
chr11	128038818	128039027	210	6	-0.346066	-4.49588	0.044576	0.874022	-11	Distal Intergenic	-169722	ENSG00000272575	LINC02098	long intergenic non-protein coding RNA 2098
chr2	233063959	233064615	657	15	-0.228073	-4.49323	0.0447388	0.874022	-7	Intron (ENST00000359570.9/3635, intron 1 of 26)	3992	ENSG00000168918	INPP5D	inositol polyphosphate-5-phosphatase D
chr2	151325954	151326359	406	10	-0.386285	-4.49122	0.0448572	0.874022	-12	Distal Intergenic	-31233	ENSG00000123610	TNFAIP6	TNF alpha induced protein 6
chr9	131516027	131516480	454	13	-0.260445	-4.49093	0.044872	0.874022	-8	Intron (ENST00000404875.6/10585, intron 11 of 17)	13125	ENSG00000130714	POMT1	protein O-mannosyltransferase 1
chr20	58691586	58692120	535	10	-0.237454	-4.48828	0.0450052	0.874022	-8	5' UTR	40152	ENSG00000254995	STX16-NPEPL1	STX16-NPEPL1 readthrough (NMD candidate)
chr9	33895835	33895992	158	5	-0.200965	-4.48825	0.0450052	0.874022	-6	Intron (ENST00000263228.4/54926, intron 2 of 4)	78675	ENSG00000107341	UBE2R2	ubiquitin conjugating enzyme E2 R2
chr3	88307717	88308158	442	13	0.267102	4.48761	0.04502	0.874022	9	Distal Intergenic	-30258	ENSG00000283434	CSNKA2IP	casein kinase 2 subunit alpha' interacting protein
chr13	21322955	21323670	716	7	0.457118	4.48639	0.0451384	0.874022	15	Exon (ENST00000664392.1/100652865, exon 3 of 3)	7179	ENSG00000224429	LINC00539	long intergenic non-protein coding RNA 539
chr3	193974007	193974418	412	8	-0.256733	-4.48571	0.0451532	0.874022	-8	Intron (ENST00000397645.2/647323, intron 1 of 2)	29241	ENSG00000214146	LINC02026	long intergenic non-protein coding RNA 2026
chr17	64112496	64113006	511	5	-0.258634	-4.48463	0.0452272	0.874022	-8	Intron (ENST00000433197.4/2081, intron 1 of 21)	17138	ENSG00000178607	ERN1	endoplasmic reticulum to nucleus signaling 1
chr10	3091107	3091742	636	13	-0.307884	-4.48136	0.0454196	0.874022	-10	Intron (ENST00000607886.5/5214, intron 2 of 3)	24774	ENSG00000067057	PFKP	phosphofructokinase, platelet
chr17	73097227	73097741	515	7	-0.398957	-4.47966	0.0455232	0.874022	-13	Distal Intergenic	-4515	ENSG00000133195	SLC39A11	solute carrier family 39 member 11
chr15	80506455	80506734	280	5	0.308115	4.47552	0.0456564	0.874022	10	Intron (ENST00000303329.9/9915, intron 5 of 18)	102073	ENSG00000172379	ARNT2	aryl hydrocarbon receptor nuclear translocator 2
chr11	8688112	8688236	125	6	-0.292086	-4.47552	0.0456564	0.874022	-9	3' UTR	5320	ENSG00000166441	RPL27A	ribosomal protein L27a
chr10	102675304	102675628	325	6	0.260406	4.47128	0.0459967	0.874022	8	3' UTR	38769	ENSG00000138175	ARL3	ADP ribosylation factor like GTPase 3
chr11	2190757	2191095	339	18	-0.195192	-4.46627	0.0462187	0.874022	-6	Distal Intergenic	17694	ENSG00000265258	MIR4686	microRNA 4686
chr5	176626111	176626798	688	21	0.182158	4.46603	0.0462187	0.874022	6	Exon (ENST00000393693.7/6620, exon 3 of 6)	3736	ENSG00000074317	SNCB	synuclein beta
chr3	152375684	152377356	1673	9	-0.290463	-4.46599	0.0462187	0.874022	-9	Intron (ENST00000282486.10/4154, intron 2 of 9)	107644	ENSG00000152601	MBNL1	muscleblind like splicing regulator 1
chr8	60518302	60518702	401	14	-0.292278	-4.46513	0.0462779	0.874022	-9	Promoter (1-2kb)	1366	ENSG00000104388	RAB2A	RAB2A, member RAS oncogene family
chr17	1497794	1498262	469	18	0.215364	4.46512	0.0462779	0.874022	7	Promoter (<=1kb)	0	ENSG00000132376	INPP5K	inositol polyphosphate-5-phosphatase K
chr2	199797857	199799418	1562	14	-0.211947	-4.46368	0.0463075	0.874022	-7	Intron (ENST00000416668.5/348751, intron 3 of 3)	51755	ENSG00000226124	FTCDNL1	formiminotransferase cyclodeaminase N-terminal like
chr7	157093134	157093537	404	6	-0.33202	-4.46182	0.0464259	0.874022	-11	Distal Intergenic	-45379	ENSG00000009335	UBE3C	ubiquitin protein ligase E3C
chr7	21169123	21169335	213	9	0.285551	4.4611	0.0464703	0.874022	9	Distal Intergenic	-258708	ENSG00000105866	SP4	Sp4 transcription factor
chr1	9084957	9085764	808	13	-0.244642	-4.46047	0.0465147	0.874022	-8	Promoter (2-3kb)	2714	ENSG00000142583	SLC2A5	solute carrier family 2 member 5
chrX	39819473	39819757	285	8	0.244951	4.45847	0.0467071	0.874022	8	Distal Intergenic	-17804	ENSG00000263972	MIR1587	microRNA 1587
chr7	23347384	23347956	573	11	-0.244367	-4.45752	0.0467515	0.874022	-8	Promoter (<=1kb)	0	ENSG00000136231	IGF2BP3	insulin like growth factor 2 mRNA binding protein 3
chr12	124721213	124721434	222	7	-0.28833	-4.4535	0.0469587	0.874022	-9	Distal Intergenic	65059	ENSG00000073060	SCARB1	scavenger receptor class B member 1
chr17	43019759	43020395	637	9	-0.276389	-4.4534	0.0469587	0.874022	-9	Promoter (<=1kb)	0	ENSG00000108828	VAT1	vesicle amine transport 1
chr13	113616761	113617400	640	11	-0.357798	-4.45184	0.0470771	0.874022	-11	Intron (ENST00000475254.5/7027, intron 4 of 6)	32040	ENSG00000198176	TFDP1	transcription factor Dp-1
chr6	7170502	7171239	738	8	-0.290948	-4.45175	0.0470771	0.874022	-9	Intron (ENST00000379933.7/6239, intron 1 of 11)	62905	ENSG00000124782	RREB1	ras responsive element binding protein 1
chr6	169425250	169425700	451	10	0.262114	4.44981	0.0472399	0.874022	8	Intron (ENST00000648086.1/253769, intron 7 of 7)	276347	ENSG00000184465	WDR27	WD repeat domain 27
chr11	47393599	47394257	659	22	-0.25826	-4.44932	0.0472843	0.874022	-8	Intron (ENST00000666926.1/ENST00000666926.1, intron 2 of 2)	-6713	ENSG00000264583	MIR4487	microRNA 4487
chr17	27560039	27560326	288	10	-0.238055	-4.44859	0.0473287	0.874022	-8	Promoter (<=1kb)	0	ENSG00000141068	KSR1	kinase suppressor of ras 1
chrX	4932971	4933377	407	5	0.335807	4.44615	0.0475507	0.874022	11	Distal Intergenic	-299399	ENSG00000236513	LOC101928201	uncharacterized LOC101928201
chrX	51710560	51711258	699	28	-0.200344	-4.44559	0.0475951	0.874022	-6	Promoter (<=1kb)	48	ENSG00000283093	CENPVL2	centromere protein V like 2
chr20	24747427	24747635	209	8	0.286918	4.44548	0.0476099	0.874022	9	Distal Intergenic	162525	ENSG00000101463	SYNDIG1	synapse differentiation inducing 1
chr4	3041239	3041812	574	40	-0.227605	-4.44432	0.0476839	0.874022	-7	Promoter (<=1kb)	0	ENSG00000197386	HTT	huntingtin
chr2	219207750	219207983	234	10	-0.284112	-4.44215	0.0478911	0.874022	-9	Promoter (<=1kb)	968	ENSG00000158552	ZFAND2B	zinc finger AN1-type containing 2B
chr6	130223365	130223701	337	5	0.425889	4.4415	0.0479207	0.874022	14	Intron (ENST00000368134.6/154075, intron 2 of 13)	141724	ENSG00000164483	SAMD3	sterile alpha motif domain containing 3
chr10	124004424	124004771	348	6	0.274878	4.44092	0.0479355	0.874022	9	Exon (ENST00000455505.1/ENST00000455505.1, exon 1 of 1)	33848	ENSG00000182022	CHST15	carbohydrate sulfotransferase 15
chr16	79309495	79310020	526	8	-0.357637	-4.44026	0.0479355	0.874022	-11	Distal Intergenic	113136	ENSG00000186153	WWOX	WW domain containing oxidoreductase
chr1	10151141	10151813	673	9	-0.333735	-4.44021	0.0479355	0.874022	-11	Exon (ENST00000253251.12/10277, exon 20 of 27)	118309	ENSG00000130939	UBE4B	ubiquitination factor E4B
chr15	51188945	51189758	814	7	-0.253608	-4.43899	0.0480391	0.874022	-8	Intron (ENST00000559909.1/109729174, intron 1 of 2)	151457	ENSG00000259240	MIR4713HG	MIR4713 host gene
chr17	73481906	73482613	708	24	-0.226898	-4.43833	0.0481279	0.874022	-7	Intron (ENST00000392650.8/54549, intron 2 of 44)	161832	ENSG00000069188	SDK2	sidekick cell adhesion molecule 2
chr11	111338078	111338234	157	5	-0.254708	-4.43797	0.0481723	0.874022	-8	Distal Intergenic	-9523	ENSG00000264032	MIR4491	microRNA 4491
chr9	87836761	87837552	792	7	-0.239626	-4.43521	0.0483795	0.874022	-8	Exon (ENST00000424473.2/ENST00000424473.2, exon 1 of 4)	-6602		CTSLP8	cathepsin L pseudogene 8
chr1	11930698	11931233	536	6	-0.398708	-4.43249	0.0485571	0.874022	-13	Promoter (2-3kb)	-2972	ENSG00000083444	PLOD1	procollagen-lysine,2-oxoglutarate 5-dioxygenase 1
chr21	46551576	46551949	374	22	-0.248945	-4.43172	0.0486754	0.874022	-8	Exon (ENST00000417564.3/23181, exon 24 of 38)	92685	ENSG00000160305	DIP2A	disco interacting protein 2 homolog A
chr10	116055590	116055760	171	10	0.306569	4.43062	0.0487642	0.874022	10	Downstream (1-2kb)	146239	ENSG00000107518	ATRNL1	attractin like 1
chr3	11304325	11304898	574	9	-0.243794	-4.42596	0.0489714	0.874022	-8	Exon (ENST00000460444.5/10533, exon 5 of 5)	32016	ENSG00000197548	ATG7	autophagy related 7
chr2	1767421	1767860	440	19	-0.238366	-4.42379	0.0490898	0.874022	-8	Distal Intergenic	-22569	ENSG00000130508	PXDN	peroxidasin
chr3	49407054	49407390	337	7	-0.369285	-4.42096	0.0493266	0.874022	-12	Intron (ENST00000418115.6/387, intron 1 of 4)	4586	ENSG00000067560	RHOA	ras homolog family member A
chr11	9530291	9530502	212	5	0.277927	4.42005	0.049371	0.874022	9	Distal Intergenic	5070	ENSG00000166478	ZNF143	zinc finger protein 143
chr14	51884337	51885031	695	8	-0.269113	-4.41732	0.0495634	0.874022	-9	Intron (ENST00000553432.5/54331, intron 2 of 3)	58142	ENSG00000186469	GNG2	G protein subunit gamma 2
chr3	183783990	183784811	822	7	-0.433818	-4.41365	0.049741	0.874022	-14	Intron (ENST00000305135.10/55689, intron 19 of 30)	86193	ENSG00000163872	YEATS2	YEATS domain containing 2
chr19	4264572	4264766	195	7	0.304635	4.41262	0.0498298	0.874022	10	Intron (ENST00000262962.12/55702, intron 6 of 7)	17492	ENSG00000105248	YJU2	YJU2 splicing factor homolog
chrX	39688430	39690004	1575	126	-0.0754139	-4.41164	0.0498594	0.874022	-2	Distal Intergenic	27214	ENSG00000263730	MIR3937	microRNA 3937
chr11	76700234	76700751	518	12	-0.208217	-4.41139	0.0498594	0.874022	-7	Intron (ENST00000533588.1/ENST00000533588.1, intron 2 of 2)	19050		GUCY2EP	guanylate cyclase 2E, pseudogene
chr11	126516023	126516481	459	8	-0.229227	-4.40926	0.049963	0.874022	-7	Intron (ENST00000525144.7/84623, intron 4 of 16)	484289	ENSG00000149571	KIRREL3	kirre like nephrin family adhesion molecule 3
chr4	20171389	20171821	433	6	-0.260955	-4.40884	0.0499926	0.874022	-8	Distal Intergenic	-80084	ENSG00000145147	SLIT2	slit guidance ligand 2
